# Systematic variant-to-gene mapping highlights *TGFB2* and *VEGFA* as adipokine-coding genes with non-obese, insulin-resistance-like characteristics and distinct disease risks

**DOI:** 10.64898/2026.05.01.26352257

**Authors:** Chen-Yang Su, Masashi Hasebe, Adriaan van der Graaf, Yefeng Yang, Hsuan Megan Tsao, Leighton Smith, Guillaume Butler-Laporte, Sirui Zhou, Wenmin Zhang, Tianyuan Lu, Satoshi Yoshiji

## Abstract

Adipokines are key metabolic hormones that modulate cardiometabolic risk through multiple distinct biological pathways. To delineate these pathways, we systematically mapped adipokine⍰associated variants to putative effector genes (V2G) across□1,669 human traits in three ancestries from the Million Veteran Program. Grouping the variants by their associations with insulin⍰resistance-related traits yielded six discrete variant clusters, including a “Lipodystrophy” cluster characterised by lower body⍰mass index but higher waist⍰to⍰hip ratio, fasting glucose, and insulin levels. V2G mapping implicated *TGFB2* and *VEGFA* as candidate effector genes in the Lipodystrophy cluster. *VEGFA* also appeared in a distinct “Thyroid-adiposity” cluster that was strongly associated with increased insulin resistance and decreased thyroid function. The Thyroid-adiposity cluster comprised variants that are thyroid eQTLs, unlike those in the Lipodystrophy cluster. These findings indicate that *VEGFA* may influence insulin resistance via two separate mechanisms: abnormal adiposity and altered thyroid function. Although both clusters increased coronary artery disease risk, only the Lipodystrophy cluster increased type□2 diabetes risk. Our results highlight mechanistically distinct routes by which adipokines modulate insulin resistance and cardiometabolic disease.

## Supplementary Tables for "Systematic variant-to-gene mapping highlights *TGFB2* and *VEGFA* as adipokine-coding genes with non-obese, insulin-resistance-like characteristics and distinct disease risks"

### Sheet: ST1.EUR_MVP_table
Supplementary Table 1. List of 1,669 European ancestry outcome GWAS from the Million Veterans Program.
Trait	Trait_Type	Category	SubCategory	Description	num_samples.EUR	num_cases.EUR	num_controls.EUR
A1C_Max_INT	qt	Labs	Labs	hemoglobin A1c (HbA1c, maximum, inv-norm transformed)	338857	NA	NA
A1C_Mean_INT	qt	Labs	Labs	hemoglobin A1c (HbA1c, mean, inv-norm transformed)	338848	NA	NA
A1C_Min_INT	qt	Labs	Labs	hemoglobin A1c (HbA1c, minimum, inv-norm transformed)	338640	NA	NA
Albumin_Max_INT	qt	Labs	Labs	albumin (maximum, inv-norm transformed)	372948	NA	NA
Albumin_Mean_INT	qt	Labs	Labs	albumin (mean, inv-norm transformed)	372962	NA	NA
Albumin_Min_INT	qt	Labs	Labs	albumin (minimum, inv-norm transformed)	372982	NA	NA
ALT_Max_INT	qt	Labs	Labs	alanine transaminase (ALT, maximum, inv-norm transformed)	406783	NA	NA
ALT_Mean_INT	qt	Labs	Labs	alanine transaminase (ALT, mean, inv-norm transformed)	406803	NA	NA
ALT_Min_INT	qt	Labs	Labs	alanine transaminase (ALT, minimum, inv-norm transformed)	406784	NA	NA
AST_Max_INT	qt	Labs	Labs	aspartate aminotransferase (AST, maximum, inv-norm transformed)	389396	NA	NA
AST_Mean_INT	qt	Labs	Labs	aspartate aminotransferase (AST, mean, inv-norm transformed)	389192	NA	NA
AST_Min_INT	qt	Labs	Labs	aspartate aminotransferase (AST, minimum, inv-norm transformed)	389315	NA	NA
Baso_Abs_Max_INT	qt	Labs	Labs	basophil (absolute count, maximum, inv-norm transformed)	158446	NA	NA
Baso_Abs_Mean_INT	qt	Labs	Labs	basophil (absolute count, mean, inv-norm transformed)	158583	NA	NA
Baso_Abs_Min_INT	qt	Labs	Labs	basophil (absolute count, minimum, inv-norm transformed)	158609	NA	NA
Baso_Fra_Max_INT	qt	Labs	Labs	basophil (fraction, maximum, inv-norm transformed)	221657	NA	NA
Baso_Fra_Mean_INT	qt	Labs	Labs	basophil (fraction, mean, inv-norm transformed)	221657	NA	NA
Baso_Fra_Min_INT	qt	Labs	Labs	basophil (fraction, minimum, inv-norm transformed)	221657	NA	NA
Bicarbonate_Max_INT	qt	Labs	Labs	bicarbonate (maximum, inv-norm transformed)	412277	NA	NA
Bicarbonate_Mean_INT	qt	Labs	Labs	bicarbonate (mean, inv-norm transformed)	412513	NA	NA
Bicarbonate_Min_INT	qt	Labs	Labs	bicarbonate (minimum, inv-norm transformed)	412527	NA	NA
BMI_Max_INT	qt	Vitals	Vitals	body mass index (BMI, maximum, inv-normal transformed)	424231	NA	NA
BMI_Mean_INT	qt	Vitals	Vitals	body mass index (BMI, mean, inv-normal transformed)	424221	NA	NA
BMI_Min_INT	qt	Vitals	Vitals	body mass index (BMI, minimum, inv-normal transformed)	424217	NA	NA
BNP_Max_INT	qt	Labs	Labs	brain natriuretic peptide (BNP, maximum, inv-norm transformed)	22757	NA	NA
BNP_Mean_INT	qt	Labs	Labs	brain natriuretic peptide (BNP, mean, inv-norm transformed)	22767	NA	NA
BNP_Min_INT	qt	Labs	Labs	brain natriuretic peptide (BNP, minimum, inv-norm transformed)	22755	NA	NA
BUN_BSP_Max_INT	qt	Labs	Labs	blood urea nitrogen (BUN, maximum, inv-norm transformed)	418135	NA	NA
BUN_BSP_Mean_INT	qt	Labs	Labs	blood urea nitrogen (BUN, mean, inv-norm transformed)	418647	NA	NA
BUN_BSP_Min_INT	qt	Labs	Labs	blood urea nitrogen (BUN, minimum, inv-norm transformed)	419128	NA	NA
CaBrst	binary	Baseline_Survey	Disease Diagnosis	Breast Cancer	315668	1649	314019
CaBrstMed	binary	Baseline_Survey	Disease Diagnosis	Takes medication for breast cancer?	315668	1070	314598
CaColon	binary	Baseline_Survey	Disease Diagnosis	Colon Cancer/Rectal Cancer	315668	6064	309604
CaColonMed	binary	Baseline_Survey	Disease Diagnosis	Takes medication for colon cancer/rectal cancer?	315668	1458	314210
Calcium_mg_Max_INT	qt	Labs	Labs	calcium (maximum, inv-norm transformed)	250919	NA	NA
Calcium_mg_Mean_INT	qt	Labs	Labs	calcium (mean, inv-norm transformed)	250885	NA	NA
Calcium_mg_Min_INT	qt	Labs	Labs	calcium (minimum, inv-norm transformed)	253072	NA	NA
CaLung	binary	Baseline_Survey	Disease Diagnosis	Lung Cancer	315668	4008	311660
CaLungMed	binary	Baseline_Survey	Disease Diagnosis	Takes medication for lung cancer?	315668	1634	314034
CaOth	binary	Baseline_Survey	Disease Diagnosis	Other cancer	315668	23202	292466
CaOthMed	binary	Baseline_Survey	Disease Diagnosis	Takes medication for other cancer?	315668	6111	309557
CaPros	binary	Baseline_Survey	Disease Diagnosis	Prostate Cancer	293201	28645	264556
CaProsMed	binary	Baseline_Survey	Disease Diagnosis	Takes medication for prostate cancer?	293201	7566	285635
CaSkin	binary	Baseline_Survey	Disease Diagnosis	Skin Cancer	315668	55282	260386
CaSkinMed	binary	Baseline_Survey	Disease Diagnosis	Takes medication for skin cancer?	315668	5688	309980
Chloride_BSP_Max_INT	qt	Labs	Labs	chloride (maximum, inv-norm transformed)	412472	NA	NA
Chloride_BSP_Mean_INT	qt	Labs	Labs	chloride (mean, inv-norm transformed)	412569	NA	NA
Chloride_BSP_Min_INT	qt	Labs	Labs	chloride (minimum, inv-norm transformed)	412365	NA	NA
CircCAD	binary	Baseline_Survey	Disease Diagnosis	Coronary Artery / Coronary Heart Disease (including heart attack, angina)	315668	52789	262879
CircCADMed	binary	Baseline_Survey	Disease Diagnosis	Takes medication for coronary artery/ coronary heart disease?	315668	44681	270987
CircCHF	binary	Baseline_Survey	Disease Diagnosis	Congestive Heart Failure	315668	19350	296318
CircCHFMed	binary	Baseline_Survey	Disease Diagnosis	Takes medication for congestive heart failure?	315668	17142	298526
CircChol	binary	Baseline_Survey	Disease Diagnosis	High Cholesterol	315668	176604	139064
CircCholMed	binary	Baseline_Survey	Disease Diagnosis	Takes medication for high cholesterol?	315668	149973	165695
CircClot	binary	Baseline_Survey	Disease Diagnosis	Blood clot / Pulmonary Embolism / Deep Vein Thrombosis (DVT)	315668	10333	305335
CircClotMed	binary	Baseline_Survey	Disease Diagnosis	Takes medication for blood clot/ pulmonary embolism/ deep vein thrombosis (DVT)?	315668	7956	307712
CircHrtAtk	binary	Baseline_Survey	Disease Diagnosis	Heart Attack	315668	39300	276368
CircHrtAtkMed	binary	Baseline_Survey	Disease Diagnosis	Takes medication for heart attack?	315668	33688	281980
CircHTN	binary	Baseline_Survey	Disease Diagnosis	High blood pressure / hypertension	315668	191352	124316
CircHTNMed	binary	Baseline_Survey	Disease Diagnosis	Takes medication for high blood pressure?	315668	179356	136312
CircOth	binary	Baseline_Survey	Disease Diagnosis	Other circulatory problem	315668	28091	287577
CircOthMed	binary	Baseline_Survey	Disease Diagnosis	Takes medication for circulatory problem?	315668	18522	297146
CircPVD	binary	Baseline_Survey	Disease Diagnosis	Peripheral Vascular Disease	315668	14799	300869
CircPVDMed	binary	Baseline_Survey	Disease Diagnosis	Takes medication for peripheral vascular disease?	315668	11019	304649
CircStrk	binary	Baseline_Survey	Disease Diagnosis	Stroke	315668	18436	297232
CircStrkMed	binary	Baseline_Survey	Disease Diagnosis	Takes medication for stroke?	315668	13823	301845
CircTIA	binary	Baseline_Survey	Disease Diagnosis	Transient Ischemic Attack (TIA)	315668	13299	302369
CircTIAMed	binary	Baseline_Survey	Disease Diagnosis	Takes medication for transient ischemic attack (TIA)?	315668	9345	306323
CKMB_Abs_Max_INT	qt	Labs	Labs	creatine kinase-MB (CKMB, absolute, maximum, inv-norm transformed)	27766	NA	NA
CKMB_Abs_Mean_INT	qt	Labs	Labs	creatine kinase-MB (CKMB, absolute, mean, inv-norm transformed)	27689	NA	NA
CKMB_Abs_Min_INT	qt	Labs	Labs	creatine kinase-MB (CKMB, absolute, minimum, inv-norm transformed)	27634	NA	NA
Creat_BSP_Max_INT	qt	Labs	Labs	creatinine (maximum, inv-norm transformed)	420576	NA	NA
Creat_BSP_Mean_INT	qt	Labs	Labs	creatinine (mean, inv-norm transformed)	421411	NA	NA
Creat_BSP_Min_INT	qt	Labs	Labs	creatinine (minimum, inv-norm transformed)	421910	NA	NA
CRP_dL_Max_INT	qt	Labs	Labs	C-reactive protein (CRP, dL, maximum, inv-norm transformed)	20594	NA	NA
CRP_dL_Mean_INT	qt	Labs	Labs	C-reactive protein (CRP, dL, mean, inv-norm transformed)	20588	NA	NA
CRP_dL_Min_INT	qt	Labs	Labs	C-reactive protein (CRP, dL, minimum, inv-norm transformed)	20574	NA	NA
CRP_L_Max_INT	qt	Labs	Labs	C-reactive protein (CRP, L, maximum, inv-norm transformed)	26548	NA	NA
CRP_L_Mean_INT	qt	Labs	Labs	C-reactive protein (CRP, L, mean, inv-norm transformed)	26528	NA	NA
CRP_L_Min_INT	qt	Labs	Labs	C-reactive protein (CRP, L, minimum, inv-norm transformed)	26471	NA	NA
DadCaBrst	binary	Baseline_Survey	Family History	Biological Father: Cancer, Breast	315668	1390	314278
DadCaColon	binary	Baseline_Survey	Family History	Biological Father: Cancer, Colon	315668	13723	301945
DadCaLung	binary	Baseline_Survey	Family History	Biological Father: Cancer, Lung	315668	22857	292811
DadCaOth	binary	Baseline_Survey	Family History	Biological Father: Cancer, all others	315668	29395	286273
DadCaPros	binary	Baseline_Survey	Family History	Biological Father: Cancer, Prostate	315668	24267	291401
DadCaSkin	binary	Baseline_Survey	Family History	Biological Father: Cancer, Skin	315668	20871	294797
DadCircCAD	binary	Baseline_Survey	Family History	Biological Father: Coronary Artery / Coronary Heart Disease	315668	78584	237084
DadCircChol	binary	Baseline_Survey	Family History	Biological Father: High cholesterol	315668	46108	269560
DadCircHTN	binary	Baseline_Survey	Family History	Biological Father: High blood pressure	315668	77457	238211
DadCircStrk	binary	Baseline_Survey	Family History	Biological Father: Stroke / Transient Ischemic Attack (TIA)	315668	30830	284838
DadDoAsth	binary	Baseline_Survey	Family History	Biological Father: Asthma	315668	8646	307022
DadDoDM	binary	Baseline_Survey	Family History	Biological Father: Diabetes / ""Sugar""	315668	36484	279184
DadDoKid	binary	Baseline_Survey	Family History	Biological Father: Kidney Disease	315668	7696	307972
DadDoLiver	binary	Baseline_Survey	Family History	Biological Father: Liver Condition	315668	8715	306953
DadDoLung	binary	Baseline_Survey	Family History	Biological Father: Chronic Lung Disease including COPD, Emphysema or Bronchitis	315668	27763	287905
DadMHBPD	binary	Baseline_Survey	Family History	Biological Father: Bipolar Disorder	315668	2341	313327
DadMHDep	binary	Baseline_Survey	Family History	Biological Father: Depression	315668	14668	301000
DadMHSCZ	binary	Baseline_Survey	Family History	Biological Father: Schizophrenia	315668	1102	314566
DadNSAlz	binary	Baseline_Survey	Family History	Biological Father: Alzheimer's / Other Dementia	315668	19600	296068
Diastolic_Max_INT	qt	Vitals	Vitals	diastolic blood pressure (DBP, maximum, inv-normal transformed)	425680	NA	NA
Diastolic_Mean_INT	qt	Vitals	Vitals	diastolic blood pressure (DBP, mean, inv-normal transformed)	425743	NA	NA
Diastolic_Min_INT	qt	Vitals	Vitals	diastolic blood pressure (DBP, minimum, inv-normal transformed)	425735	NA	NA
DoApnea	binary	Baseline_Survey	Disease Diagnosis	Sleep apnea	315668	79571	236097
DoApneaMed	binary	Baseline_Survey	Disease Diagnosis	Takes medication for Sleep apnea?	315668	24111	291557
DoAsth	binary	Baseline_Survey	Disease Diagnosis	Asthma	315668	26657	289011
DoAsthMed	binary	Baseline_Survey	Disease Diagnosis	Takes medication for asthma?	315668	18629	297039
DoBPH	binary	Baseline_Survey	Disease Diagnosis	Enlarged Prostrate (Benign Prostatic Hyperplasia)	293201	63608	229593
DoBPHMed	binary	Baseline_Survey	Disease Diagnosis	Takes medication for enlarged prostrate (Benign prostatic hyperplasia)?	293201	34268	258933
DoDM	binary	Baseline_Survey	Disease Diagnosis	Diabetes / ""Sugar""	315668	80160	235508
DoDMMed	binary	Baseline_Survey	Disease Diagnosis	Takes medication for Diabetes/sugar?	315668	67092	248576
DoLiver	binary	Baseline_Survey	Disease Diagnosis	Liver condition (ex. Cirrhosis)	315668	8449	307219
DoLiverMed	binary	Baseline_Survey	Disease Diagnosis	Takes medication for liver condition (ex. Cirrhosis)?	315668	2597	313071
DoLung	binary	Baseline_Survey	Disease Diagnosis	Chronic lung diseases including COPD, Emphysema and Bronchitis	315668	38732	276936
DoLungMed	binary	Baseline_Survey	Disease Diagnosis	Takes medication for Chronic lung diseases including COPD, Emphysema and Bronchitis?	315668	26432	289236
DoSkin	binary	Baseline_Survey	Disease Diagnosis	Skin condition (ex. Eczema, Psoriasis)	315668	32976	282692
DoSkinMed	binary	Baseline_Survey	Disease Diagnosis	Takes medication for Skin condition (ex. Eczema, Psoriasis)?	315668	17897	297771
DoThy	binary	Baseline_Survey	Disease Diagnosis	Thyroid problems	315668	33335	282333
DoThyMed	binary	Baseline_Survey	Disease Diagnosis	Takes medication for Thyroid problems?	315668	26295	289373
eGFR_Max_INT	qt	Labs	Labs	estimated glomerular filtration rate (eGFR, maximum, inv-norm transformed)	398886	NA	NA
eGFR_Mean_INT	qt	Labs	Labs	estimated glomerular filtration rate (eGFR, mean, inv-norm transformed)	398886	NA	NA
eGFR_Min_INT	qt	Labs	Labs	estimated glomerular filtration rate (eGFR, minimum, inv-norm transformed)	398886	NA	NA
Eos_Abs_Max_INT	qt	Labs	Labs	eosinophil (absolute count, maximum, inv-norm transformed)	310588	NA	NA
Eos_Abs_Mean_INT	qt	Labs	Labs	eosinophil (absolute count, mean, inv-norm transformed)	310757	NA	NA
Eos_Abs_Min_INT	qt	Labs	Labs	eosinophil (absolute count, minimum, inv-norm transformed)	310849	NA	NA
Eos_Fra_Max_INT	qt	Labs	Labs	eosinophil (fraction, maximum, inv-norm transformed)	335542	NA	NA
Eos_Fra_Mean_INT	qt	Labs	Labs	eosinophil (fraction, mean, inv-norm transformed)	335542	NA	NA
Eos_Fra_Min_INT	qt	Labs	Labs	eosinophil (fraction, minimum, inv-norm transformed)	335542	NA	NA
ESR_Max_INT	qt	Labs	Labs	erythrocyte sedimentation rate (ESR, maximum, inv-norm transformed)	45436	NA	NA
ESR_Mean_INT	qt	Labs	Labs	erythrocyte sedimentation rate (ESR, mean, inv-norm transformed)	45436	NA	NA
ESR_Min_INT	qt	Labs	Labs	erythrocyte sedimentation rate (ESR, minimum, inv-norm transformed)	45433	NA	NA
FBrstFeed	binary	Lifestyle_Survey	Pregnancy	Did you breastfeed your child/children for at least one month?	10854	6696	4158
FBrthLbsFrst_INT	qt	Lifestyle_Survey	Pregnancy	What was the birth weight of your first child? (pounds, inv-norm transformed)	10164	NA	NA
Ferritin_Max_INT	qt	Labs	Labs	ferritin (maximum, inv-norm transformed)	89503	NA	NA
Ferritin_Mean_INT	qt	Labs	Labs	ferritin (mean, inv-norm transformed)	89513	NA	NA
Ferritin_Min_INT	qt	Labs	Labs	ferritin (minimum, inv-norm transformed)	89523	NA	NA
FMenoAge_INT	qt	Lifestyle_Survey	Women's Health	Age at menopause (inv-normal transformed)	10657	NA	NA
FMscrg	binary	Lifestyle_Survey	Pregnancy	Have you ever had a spontaneous miscarriage?	12420	4378	8042
FPrdAge_INT	qt	Lifestyle_Survey	Women's Health	How old were you when you had your first menstrual period? (inv-normal transformed)	15363	NA	NA
FPreg	binary	Lifestyle_Survey	Women's Health	Have you ever been pregnant?	16267	12298	3969
FStllbrth	binary	Lifestyle_Survey	Pregnancy	Have you ever had a stillbirth?	12358	569	11789
GICeliacMed	binary	Baseline_Survey	Disease Diagnosis	Takes medication for celiac disease/sprue?	315668	832	314836
GICrohn	binary	Baseline_Survey	Disease Diagnosis	Crohn's Disease	315668	2256	313412
GICrohnMed	binary	Baseline_Survey	Disease Diagnosis	Takes medication for Crohn's disease?	315668	1952	313716
GIIBS	binary	Baseline_Survey	Disease Diagnosis	Irritable Bowel Syndrome (IBS)	315668	15794	299874
GIIBSMed	binary	Baseline_Survey	Disease Diagnosis	Takes medication for irritable bowel syndrome (IBS)?	315668	6172	309496
GIObst	binary	Baseline_Survey	Disease Diagnosis	Bowel obstruction	315668	7406	308262
GIObstMed	binary	Baseline_Survey	Disease Diagnosis	Takes medication for bowel obstruction?	315668	2992	312676
GIOth	binary	Baseline_Survey	Disease Diagnosis	Other digestive system problems	315668	17700	297968
GIOthMed	binary	Baseline_Survey	Disease Diagnosis	Takes medication for other digestive system problems?	315668	7847	307821
GIPolyp	binary	Baseline_Survey	Disease Diagnosis	Colon Polyps	315668	73737	241931
GIPolypMed	binary	Baseline_Survey	Disease Diagnosis	Takes medication for colon polyps?	315668	4393	311275
GIReflux	binary	Baseline_Survey	Disease Diagnosis	Acid Reflux/GERD	315668	107942	207726
GIRefluxMed	binary	Baseline_Survey	Disease Diagnosis	Takes medication for acid reflux/GERD?	315668	86135	229533
GIUC	binary	Baseline_Survey	Disease Diagnosis	Ulcerative Colitis	315668	4252	311416
GIUCMed	binary	Baseline_Survey	Disease Diagnosis	Takes medication for ulcerative colitis?	315668	2625	313043
GIUlcer	binary	Baseline_Survey	Disease Diagnosis	Peptic Ulcers	315668	10929	304739
GIUlcerMed	binary	Baseline_Survey	Disease Diagnosis	Takes medication for peptic ulcers?	315668	5432	310236
Glucose_Fasting_Max_INT	qt	Labs	Labs	glucose (fasting, maximum, inv-norm transformed)	5274	NA	NA
Glucose_Fasting_Mean_INT	qt	Labs	Labs	glucose (fasting, mean, inv-norm transformed)	5271	NA	NA
Glucose_Fasting_Min_INT	qt	Labs	Labs	glucose (fasting, minimum, inv-norm transformed)	5266	NA	NA
Glucose_FS_Max_INT	qt	Labs	Labs	glucose (finger stick, maximum, inv-norm transformed)	69705	NA	NA
Glucose_FS_Mean_INT	qt	Labs	Labs	glucose (finger stick, mean, inv-norm transformed)	69680	NA	NA
Glucose_FS_Min_INT	qt	Labs	Labs	glucose (finger stick, minimum, inv-norm transformed)	69608	NA	NA
Glucose_Max_INT	qt	Labs	Labs	glucose (fasting status unknown, maximum, inv-norm transformed)	419671	NA	NA
Glucose_Mean_INT	qt	Labs	Labs	glucose (fasting status unknown, mean, inv-norm transformed)	419946	NA	NA
Glucose_Min_INT	qt	Labs	Labs	glucose (fasting status unknown, minimum, inv-norm transformed)	419287	NA	NA
HCT_Max_INT	qt	Labs	Labs	hematocrit (maximum, inv-norm transformed)	407836	NA	NA
HCT_Mean_INT	qt	Labs	Labs	hematocrit (mean, inv-norm transformed)	407852	NA	NA
HCT_Min_INT	qt	Labs	Labs	hematocrit (minimum, inv-norm transformed)	407854	NA	NA
HCV_RNAVL_Max_INT	qt	Labs	Labs	hepatitis C virus RNA viral load (HCV_RNAVL, maximum, inv-norm transformed)	6531	NA	NA
HCV_RNAVL_Mean_INT	qt	Labs	Labs	hepatitis C virus RNA viral load (HCV_RNAVL, mean, inv-norm transformed)	6533	NA	NA
HCV_RNAVL_Min_INT	qt	Labs	Labs	hepatitis C virus RNA viral load (HCV_RNAVL, minimum, inv-norm transformed)	6531	NA	NA
HDLC_Max_INT	qt	Labs	Labs	high density lipoprotein cholesterol (HDLC, maximum, inv-norm transformed)	404121	NA	NA
HDLC_Mean_INT	qt	Labs	Labs	high density lipoprotein cholesterol (HDLC, mean, inv-norm transformed)	404121	NA	NA
HDLC_Min_INT	qt	Labs	Labs	high density lipoprotein cholesterol (HDLC, minimm, inv-norm transformed)	404121	NA	NA
Height_Max_INT	qt	Vitals	Vitals	height (maximum, inv-normal transformed)	424305	NA	NA
Height_Mean_INT	qt	Vitals	Vitals	height (mean, inv-normal transformed)	424305	NA	NA
Height_Min_INT	qt	Vitals	Vitals	height (minimum, inv-normal transformed)	424306	NA	NA
HeightSRCm_INT	qt	Baseline_Survey	Vitals	What is your height? (cm, inv-normal transformed)	283251	NA	NA
Hemoglobin_Max_INT	qt	Labs	Labs	hemoglobin (maximum, inv-norm transformed)	407887	NA	NA
Hemoglobin_Mean_INT	qt	Labs	Labs	hemoglobin (mean, inv-norm transformed)	407894	NA	NA
Hemoglobin_Min_INT	qt	Labs	Labs	hemoglobin (minimum, inv-norm transformed)	407894	NA	NA
HVBlind	binary	Baseline_Survey	Disease Diagnosis	Blindness, all causes	315668	6138	309530
HVBlindMed	binary	Baseline_Survey	Disease Diagnosis	Takes medication for blindness, all causes?	315668	1942	313726
HVCat	binary	Baseline_Survey	Disease Diagnosis	Cataracts	315668	90768	224900
HVCatMed	binary	Baseline_Survey	Disease Diagnosis	Takes medication for Cataracts?	315668	7083	308585
HVGlauc	binary	Baseline_Survey	Disease Diagnosis	Glaucoma	315668	20090	295578
HVGlaucMed	binary	Baseline_Survey	Disease Diagnosis	Takes medication for Glaucoma?	315668	13744	301924
HVHear	binary	Baseline_Survey	Disease Diagnosis	Severe hearing loss or partial deafness in one or both ears	315668	106155	209513
HVHearMed	binary	Baseline_Survey	Disease Diagnosis	Takes medication for severe hearing loss or partial deafness in one or both ears?	315668	10007	305661
HVMD	binary	Baseline_Survey	Disease Diagnosis	Macular Degeneration	315668	17289	298379
HVMDMed	binary	Baseline_Survey	Disease Diagnosis	Takes medication for Macular Degeneration?	315668	7820	307848
HVTin	binary	Baseline_Survey	Disease Diagnosis	Tinnitus or ringing in the ears	315668	114325	201343
HVTinMed	binary	Baseline_Survey	Disease Diagnosis	Takes medication for tinnitus or ringing in the ears?	315668	5849	309819
INR_Max_INT	qt	Labs	Labs	PT international normalized ratio (INR, maximum, inv-norm transformed)	165985	NA	NA
INR_Mean_INT	qt	Labs	Labs	PT international normalized ratio (INR, mean, inv-norm transformed)	165956	NA	NA
INR_Min_INT	qt	Labs	Labs	PT international normalized ratio (INR, minimum, inv-norm transformed)	165202	NA	NA
Iron_Max_INT	qt	Labs	Labs	iron (maximum, inv-norm transformed)	84096	NA	NA
Iron_Mean_INT	qt	Labs	Labs	iron (mean, inv-norm transformed)	84123	NA	NA
Iron_Min_INT	qt	Labs	Labs	iron (minimum, inv-norm transformed)	84125	NA	NA
KDAcute	binary	Baseline_Survey	Disease Diagnosis	Acute kidney disease with no current dialysis	315668	3735	311933
KDAcuteMed	binary	Baseline_Survey	Disease Diagnosis	Takes medication for acute kidney disease with no current dialysis?	315668	2078	313590
KDDial	binary	Baseline_Survey	Disease Diagnosis	Kidney disease with dialysis	315668	1640	314028
KDDialMed	binary	Baseline_Survey	Disease Diagnosis	Takes medication for kidney disease with dialysis?	315668	1531	314137
KDNoDial	binary	Baseline_Survey	Disease Diagnosis	Kidney disease without dialysis	315668	16325	299343
KDNoDialMed	binary	Baseline_Survey	Disease Diagnosis	Takes medication for kidney disease without dialysis?	315668	6750	308918
LDLC_Max_INT	qt	Labs	Labs	low density lipoprotein cholesterol (LDLC, maximum, inv-norm transformed)	404687	NA	NA
LDLC_Mean_INT	qt	Labs	Labs	low density lipoprotein cholesterol (LDLC, mean, inv-norm transformed)	404741	NA	NA
LDLC_Min_INT	qt	Labs	Labs	low density lipoprotein cholesterol (LDLC, minimum, inv-norm transformed)	404745	NA	NA
Lymph_Abs_Max_INT	qt	Labs	Labs	lymphocyte (absolute count, maximum, inv-norm transformed)	253142	NA	NA
Lymph_Abs_Mean_INT	qt	Labs	Labs	lymphocyte (absolute count, mean, inv-norm transformed)	253317	NA	NA
Lymph_Abs_Min_INT	qt	Labs	Labs	lymphocyte (absolute count, minimum, inv-norm transformed)	253480	NA	NA
Lymph_Fra_Max_INT	qt	Labs	Labs	lymphocyte (fraction, maximum, inv-norm transformed)	290958	NA	NA
Lymph_Fra_Mean_INT	qt	Labs	Labs	lymphocyte (fraction, mean, inv-norm transformed)	290958	NA	NA
Lymph_Fra_Min_INT	qt	Labs	Labs	lymphocyte (fraction, minimum, inv-norm transformed)	290958	NA	NA
MCH_Max_INT	qt	Labs	Labs	mean corpuscular hemoglobin (MCH, maximum, inv-norm transformed)	407288	NA	NA
MCH_Mean_INT	qt	Labs	Labs	mean corpuscular hemoglobin (MCH, mean, inv-norm transformed)	407342	NA	NA
MCH_Min_INT	qt	Labs	Labs	mean corpuscular hemoglobin (MCH, minimum, inv-norm transformed)	407317	NA	NA
MCHC_Max_INT	qt	Labs	Labs	mean corpuscular hemoglobin concentration (MCHC, maximum, inv-norm transformed)	407343	NA	NA
MCHC_Mean_INT	qt	Labs	Labs	mean corpuscular hemoglobin concentration (MCHC, mean, inv-norm transformed)	407345	NA	NA
MCHC_Min_INT	qt	Labs	Labs	mean corpuscular hemoglobin concentration (MCHC, minimum, inv-norm transformed)	407301	NA	NA
MCV_Max_INT	qt	Labs	Labs	mean corpuscular volume (MCV, maximum, inv-norm transformed)	407294	NA	NA
MCV_Mean_INT	qt	Labs	Labs	mean corpuscular volume (MCV, mean, inv-norm transformed)	407350	NA	NA
MCV_Min_INT	qt	Labs	Labs	mean corpuscular volume (MCV, minimum, inv-norm transformed)	407355	NA	NA
Mg_BSP_Max_INT	qt	Labs	Labs	magnesium (Mg, maximum, inv-norm transformed)	145398	NA	NA
Mg_BSP_Mean_INT	qt	Labs	Labs	magnesium (Mg, mean, inv-norm transformed)	145571	NA	NA
Mg_BSP_Min_INT	qt	Labs	Labs	magnesium (Mg, minimum, inv-norm transformed)	145581	NA	NA
MGpCaBrst	binary	Baseline_Survey	Family History	Biological Grandparent (maternal): Cancer, Breast	315668	9226	306442
MGpCaColon	binary	Baseline_Survey	Family History	Biological Grandparent (maternal): Cancer, Colon	315668	7321	308347
MGpCaLung	binary	Baseline_Survey	Family History	Biological Grandparent (maternal): Cancer, Lung	315668	8259	307409
MGpCaOth	binary	Baseline_Survey	Family History	Biological Grandparent (maternal): Cancer, all others	315668	20180	295488
MGpCaPros	binary	Baseline_Survey	Family History	Biological Grandparent (maternal): Cancer, Prostate	315668	3909	311759
MGpCaSkin	binary	Baseline_Survey	Family History	Biological Grandparent (maternal): Cancer, Skin	315668	5446	310222
MGpCircCAD	binary	Baseline_Survey	Family History	Biological Grandparent (maternal): Coronary Artery / Coronary Heart Disease	315668	30474	285194
MGpCircChol	binary	Baseline_Survey	Family History	Biological Grandparent (maternal): High cholesterol	315668	10320	305348
MGpCircHTN	binary	Baseline_Survey	Family History	Biological Grandparent (maternal): High blood pressure	315668	23096	292572
MGpCircStrk	binary	Baseline_Survey	Family History	Biological Grandparent (maternal): Stroke / Transient Ischemic Attack (TIA)	315668	18582	297086
MGpDoAsth	binary	Baseline_Survey	Family History	Biological Grandparent (maternal) (maternal): Asthma	315668	4390	311278
MGpDoDM	binary	Baseline_Survey	Family History	Biological Grandparent (maternal): Diabetes / ""Sugar""	315668	27102	288566
MGpDoKid	binary	Baseline_Survey	Family History	Biological Grandparent (maternal): Kidney Disease	315668	2479	313189
MGpDoLiver	binary	Baseline_Survey	Family History	Biological Grandparent (maternal): Liver Condition	315668	2186	313482
MGpDoLung	binary	Baseline_Survey	Family History	Biological Grandparent (maternal): Chronic Lung Disease including COPD, Emphysema or Bronchitis	315668	8738	306930
MGpMHBPD	binary	Baseline_Survey	Family History	Biological Grandparent (maternal): Bipolar Disorder	315668	1621	314047
MGpMHDep	binary	Baseline_Survey	Family History	Biological Grandparent (maternal): Depression	315668	6836	308832
MGpMHSCZ	binary	Baseline_Survey	Family History	Biological Grandparent (maternal): Schizophrenia	315668	881	314787
MGpNSAlz	binary	Baseline_Survey	Family History	Biological Grandparent (maternal): Alzheimer's / Other Dementia	315668	20408	295260
MomCaBrst	binary	Baseline_Survey	Family History	Biological Mother: Cancer, Breast	315668	30188	285480
MomCaColon	binary	Baseline_Survey	Family History	Biological Mother: Cancer, Colon	315668	11899	303769
MomCaLung	binary	Baseline_Survey	Family History	Biological Mother: Cancer, Lung	315668	14103	301565
MomCaOth	binary	Baseline_Survey	Family History	Biological Mother: Cancer, all others	315668	34181	281487
MomCaSkin	binary	Baseline_Survey	Family History	Biological Mother: Cancer, Skin	315668	14039	301629
MomCircCAD	binary	Baseline_Survey	Family History	Biological Mother: Coronary Artery / Coronary Heart Disease	315668	45814	269854
MomCircChol	binary	Baseline_Survey	Family History	Biological Mother: High cholesterol	315668	41562	274106
MomCircHTN	binary	Baseline_Survey	Family History	Biological Mother: High blood pressure	315668	81790	233878
MomCircStrk	binary	Baseline_Survey	Family History	Biological Mother: Stroke / Transient Ischemic Attack (TIA)	315668	29520	286148
MomDoAsth	binary	Baseline_Survey	Family History	Biological Mother: Asthma	315668	12117	303551
MomDoDM	binary	Baseline_Survey	Family History	Biological Mother: Diabetes / ""Sugar""	315668	46816	268852
MomDoKid	binary	Baseline_Survey	Family History	Biological Mother: Kidney Disease	315668	7650	308018
MomDoLiver	binary	Baseline_Survey	Family History	Biological Mother: Liver Condition	315668	4661	311007
MomDoLung	binary	Baseline_Survey	Family History	Biological Mother: Chronic Lung Disease including COPD, Emphysema or Bronchitis	315668	20971	294697
MomMHBPD	binary	Baseline_Survey	Family History	Biological Mother: Bipolar Disorder	315668	4609	311059
MomMHDep	binary	Baseline_Survey	Family History	Biological Mother: Depression	315668	31025	284643
MomMHSCZ	binary	Baseline_Survey	Family History	Biological Mother: Schizophrenia	315668	1950	313718
MomNSAlz	binary	Baseline_Survey	Family History	Biological Mother: Alzheimer's / Other Dementia	315668	37456	278212
Mono_Abs_Max_INT	qt	Labs	Labs	monocyte (absolute count, maximum, inv-norm transformed)	259269	NA	NA
Mono_Abs_Mean_INT	qt	Labs	Labs	monocyte (absolute count, mean, inv-norm transformed)	259608	NA	NA
Mono_Abs_Min_INT	qt	Labs	Labs	monocyte (absolute count, minimum, inv-norm transformed)	259625	NA	NA
Mono_Fra_Max_INT	qt	Labs	Labs	monocyte (fraction, maximum, inv-norm transformed)	296975	NA	NA
Mono_Fra_Mean_INT	qt	Labs	Labs	monocyte (fraction, mean, inv-norm transformed)	296975	NA	NA
Mono_Fra_Min_INT	qt	Labs	Labs	monocyte (fraction, minimum, inv-norm transformed)	296975	NA	NA
MPV_Max_INT	qt	Labs	Labs	mean platelet volume (MPV, maximum, inv-norm transformed)	335593	NA	NA
MPV_Mean_INT	qt	Labs	Labs	mean platelet volume (MPV, mean, inv-norm transformed)	335593	NA	NA
MPV_Min_INT	qt	Labs	Labs	mean platelet volume (MPV, minimum, inv-norm transformed)	335593	NA	NA
MultiBrth	binary	Baseline_Survey	Biological Family	Are you a twin, triplet, or other multiple birth?	309636	6967	302669
Neut_Abs_Max_INT	qt	Labs	Labs	neutrophil (absolute count, maximum, inv-norm transformed)	274370	NA	NA
Neut_Abs_Mean_INT	qt	Labs	Labs	neutrophil (absolute count, mean, inv-norm transformed)	275053	NA	NA
Neut_Abs_Min_INT	qt	Labs	Labs	neutrophil (absolute count, minimum, inv-norm transformed)	275068	NA	NA
Neut_Fra_Max_INT	qt	Labs	Labs	neutrophil (fraction, maximum, inv-norm transformed)	261863	NA	NA
Neut_Fra_Mean_INT	qt	Labs	Labs	neutrophil (fraction, mean, inv-norm transformed)	261847	NA	NA
Neut_Fra_Min_INT	qt	Labs	Labs	neutrophil (fraction, minimum, inv-norm transformed)	261863	NA	NA
NSALSMed	binary	Baseline_Survey	Disease Diagnosis	Takes medication for Amytrophic Lateral Sclerosis (ALS or Lou Gehrig's Disease)?	315668	748	314920
NSDem	binary	Baseline_Survey	Disease Diagnosis	Dementia (includes Alzheimer's, Vascular, etc.)	315668	4040	311628
NSDemMed	binary	Baseline_Survey	Disease Diagnosis	Takes medication for Dementia (includes Alzheimer's, Vascular, etc.)?	315668	2486	313182
NSEpil	binary	Baseline_Survey	Disease Diagnosis	Epilepsy / Seizure disorder	315668	6205	309463
NSEpilMed	binary	Baseline_Survey	Disease Diagnosis	Takes medication for epilepsy/seizure disorder?	315668	4164	311504
NSLOC	binary	Baseline_Survey	Disease Diagnosis	Concussion or loss of consciousness	315668	28149	287519
NSLOCMed	binary	Baseline_Survey	Disease Diagnosis	Takes medication for concussion or loss of consciousness?	315668	2302	313366
NSMemLoss	binary	Baseline_Survey	Disease Diagnosis	Memory Loss or Impairment	315668	31336	284332
NSMemLossMed	binary	Baseline_Survey	Disease Diagnosis	Takes medication for memory loss or impairment?	315668	5175	310493
NSMigrn	binary	Baseline_Survey	Disease Diagnosis	Migraine Headaches	315668	28635	287033
NSMigrnMed	binary	Baseline_Survey	Disease Diagnosis	Takes medication for migraine headaches?	315668	14531	301137
NSMS	binary	Baseline_Survey	Disease Diagnosis	Multiple Sclerosis	315668	1859	313809
NSMSMed	binary	Baseline_Survey	Disease Diagnosis	Takes medication for multiple sclerosis?	315668	1703	313965
NSOth	binary	Baseline_Survey	Disease Diagnosis	Other nervous system problem	315668	18514	297154
NSOthHd	binary	Baseline_Survey	Disease Diagnosis	Other Headaches	315668	31933	283735
NSOthHdMed	binary	Baseline_Survey	Disease Diagnosis	Takes medication for other headaches?	315668	14106	301562
NSOthMed	binary	Baseline_Survey	Disease Diagnosis	Takes medication for other nervous system problems?	315668	9537	306131
NSPD	binary	Baseline_Survey	Disease Diagnosis	Parkinson's Disease	315668	4047	311621
NSPDMed	binary	Baseline_Survey	Disease Diagnosis	Takes medication for parkinson's disease?	315668	3573	312095
NSSCI	binary	Baseline_Survey	Disease Diagnosis	Spinal Cord Injury	315668	21201	294467
NSSCIMed	binary	Baseline_Survey	Disease Diagnosis	Takes medication for spinal cord injury?	315668	7878	307790
NSTBI	binary	Baseline_Survey	Disease Diagnosis	Traumatic Brain Injury (TBI)	315668	10560	305108
NSTBIMed	binary	Baseline_Survey	Disease Diagnosis	Takes medication for Traumatic Brain Injury (TBI)?	315668	2281	313387
PGpCaBrst	binary	Baseline_Survey	Family History	Biological Grandparent (paternal): Cancer, Breast	315668	4703	310965
PGpCaColon	binary	Baseline_Survey	Family History	Biological Grandparent (paternal): Cancer, Colon	315668	5989	309679
PGpCaLung	binary	Baseline_Survey	Family History	Biological Grandparent (paternal): Cancer, Lung	315668	6910	308758
PGpCaOth	binary	Baseline_Survey	Family History	Biological Grandparent (paternal): Cancer, all others	315668	15710	299958
PGpCaPros	binary	Baseline_Survey	Family History	Biological Grandparent (paternal): Cancer, Prostate	315668	5027	310641
PGpCircCAD	binary	Baseline_Survey	Family History	Biological Grandparent (paternal): Coronary Artery / Coronary Heart Disease	315668	29544	286124
PGpCircChol	binary	Baseline_Survey	Family History	Biological Grandparent (paternal): High cholesterol	315668	9062	306606
PGpCircHTN	binary	Baseline_Survey	Family History	Biological Grandparent (paternal): High blood pressure	315668	19082	296586
PGpCircStrk	binary	Baseline_Survey	Family History	Biological Grandparent (paternal): Stroke / Transient Ischemic Attack (TIA)	315668	14887	300781
PGpDoAsth	binary	Baseline_Survey	Family History	Biological Grandparent (paternal): Asthma	315668	2951	312717
PGpDoDM	binary	Baseline_Survey	Family History	Biological Grandparent (paternal): Diabetes / ""Sugar""	315668	19882	295786
PGpDoKid	binary	Baseline_Survey	Family History	Biological Grandparent (paternal): Kidney Disease	315668	1954	313714
PGpDoLiver	binary	Baseline_Survey	Family History	Biological Grandparent (paternal): Liver Condition	315668	2223	313445
PGpDoLung	binary	Baseline_Survey	Family History	Biological Grandparent (paternal): Chronic Lung Disease including COPD, Emphysema or Bronchitis	315668	7112	308556
PGpMHBPD	binary	Baseline_Survey	Family History	Biological Grandparent (paternal): Bipolar Disorder	315668	1075	314593
PGpMHDep	binary	Baseline_Survey	Family History	Biological Grandparent (paternal): Depression	315668	4623	311045
PGpNSAlz	binary	Baseline_Survey	Family History	Biological Grandparent (paternal): Alzheimer's / Other Dementia	315668	14118	301550
Phe_008	binary	PheCodes	Infectious Diseases	Intestinal infection	435100	9208	425892
Phe_008_5	binary	PheCodes	Infectious Diseases	Bacterial enteritis	445651	5528	440123
Phe_008_52	binary	PheCodes	Infectious Diseases	Intestinal infection due to C. difficile	447419	4810	442609
Phe_008_6	binary	PheCodes	Infectious Diseases	Viral Enteritis	444273	1327	442946
Phe_010	binary	PheCodes	Infectious Diseases	Tuberculosis	448805	1529	447276
Phe_038	binary	PheCodes	Infectious Diseases	Septicemia	435913	22268	413645
Phe_038_1	binary	PheCodes	Infectious Diseases	Gram negative septicemia	447055	2457	444598
Phe_038_2	binary	PheCodes	Infectious Diseases	Gram positive septicemia	448715	1659	447056
Phe_038_3	binary	PheCodes	Infectious Diseases	Bacteremia	445950	8436	437514
Phe_041	binary	PheCodes	Infectious Diseases	Bacterial infection NOS	420273	25529	394744
Phe_041_1	binary	PheCodes	Infectious Diseases	Staphylococcus infections	439004	9712	429292
Phe_041_11	binary	PheCodes	Infectious Diseases	Methicillin sensitive Staphylococcus aureus	445294	4159	441135
Phe_041_12	binary	PheCodes	Infectious Diseases	Methicillin resistant Staphylococcus aureus	445429	4190	441239
Phe_041_2	binary	PheCodes	Infectious Diseases	Streptococcus infection	443873	3365	440508
Phe_041_4	binary	PheCodes	Infectious Diseases	E. coli	444816	2525	442291
Phe_041_8	binary	PheCodes	Infectious Diseases	H. pylori	447296	2565	444731
Phe_041_9	binary	PheCodes	Infectious Diseases	Infection with drug-resistant microorganisms	448114	1462	446652
Phe_053	binary	PheCodes	Infectious Diseases	Herpes zoster	433094	11523	421571
Phe_053_1	binary	PheCodes	Infectious Diseases	Herpes zoster with nervous system complications	449357	2253	447104
Phe_054	binary	PheCodes	Infectious Diseases	Herpes simplex	441381	9980	431401
Phe_070	binary	PheCodes	Infectious Diseases	Viral hepatitis	446278	21092	425186
Phe_070_2	binary	PheCodes	Infectious Diseases	Viral hepatitis B	449365	2229	447136
Phe_070_3	binary	PheCodes	Infectious Diseases	Viral hepatitis C	448103	19171	428932
Phe_070_4	binary	PheCodes	Infectious Diseases	Chronic hepatitis	448700	1957	446743
Phe_070_9	binary	PheCodes	Infectious Diseases	Hepatitis NOS	446720	2602	444118
Phe_078	binary	PheCodes	Infectious Diseases	Viral warts & HPV	424898	21895	403003
Phe_079	binary	PheCodes	Infectious Diseases	Viral infection	429500	5781	423719
Phe_080	binary	PheCodes	Infectious Diseases	Postoperative infection	443176	6115	437061
Phe_081	binary	PheCodes	Infectious Diseases	Infection/inflammation of internal prosthetic device; implant; and graft	448112	3098	445014
Phe_090	binary	PheCodes	Infectious Diseases	Sexually transmitted infections (not HIV or hepatitis)	446237	3184	443053
Phe_1000	binary	PheCodes	Injuries and Poisonings	Burns	443791	4648	439143
Phe_1001	binary	PheCodes	Injuries and Poisonings	Foreign body injury	433110	6423	426687
Phe_1002	binary	PheCodes	Other	Symptoms concerning nutrition, metabolism, and development	426151	23728	402423
Phe_1004	binary	PheCodes	Other	Other signs and symptoms involving emotional state	444421	3797	440624
Phe_1005	binary	PheCodes	Other	Other symptoms	381488	81397	300091
Phe_1008	binary	PheCodes	Injuries and Poisonings	Crushing or internal injury to organs	446213	2437	443776
Phe_1009	binary	PheCodes	Injuries and Poisonings	Injury, NOS	396275	33824	362451
Phe_1010	binary	PheCodes	Other	Other tests	429863	411635	18228
Phe_1010_1	binary	PheCodes	Infectious Diseases	screening for infectious and parasitic diseases	417120	18749	398371
Phe_1010_2	binary	PheCodes	Infectious Diseases	screening for malignant neoplasms	379130	61758	317372
Phe_1010_3	binary	PheCodes	Infectious Diseases	screening for other diseases and disorders	368745	156707	212038
Phe_1010_5	binary	PheCodes	Infectious Diseases	potential health hazards related to communicable diseases	377145	239603	137542
Phe_1010_6	binary	PheCodes	Other	Persons encountering health services in circumstances related to reproduction	447871	4897	442974
Phe_1010_7	binary	PheCodes	Injuries and Poisonings	Persons with potential health hazards related to socioeconomic, psychosocial, and other circumstances	426947	373173	53774
Phe_1011	binary	PheCodes	Other	Complications of surgical and medical procedures	431635	10713	420922
Phe_1012	binary	PheCodes	Other	Late effect	449139	828	448311
Phe_1013	binary	PheCodes	Other	Asphyxia and hypoxemia	435319	14950	420369
Phe_1014	binary	PheCodes	Other	Effects of heat, cold and air pressure	446729	1232	445497
Phe_1015	binary	PheCodes	Other	Effects of other external causes	411672	28735	382937
Phe_1019	binary	PheCodes	Other	Other ill-defined and unknown causes of morbidity and mortality	415222	23253	391969
Phe_1089	binary	PheCodes	Other	Acquired absence of limb	449676	5355	444321
Phe_1090	binary	PheCodes	Other	Acquired absence of organs	439731	8698	431033
Phe_110	binary	PheCodes	Infectious Diseases	Dermatophytosis / Dermatomycosis	400018	97617	302401
Phe_110_1	binary	PheCodes	Infectious Diseases	Dermatophytosis	401217	95136	306081
Phe_110_11	binary	PheCodes	Infectious Diseases	Dermatophytosis of nail	417664	74612	343052
Phe_110_12	binary	PheCodes	Infectious Diseases	Athlete's foot	425897	17658	408239
Phe_110_13	binary	PheCodes	Infectious Diseases	Dermatophytosis of the body	433466	6929	426537
Phe_110_2	binary	PheCodes	Infectious Diseases	Dermatomycoses	445032	2597	442435
Phe_1100	binary	PheCodes	Other	Family history	429983	10039	419944
Phe_112	binary	PheCodes	Infectious Diseases	Candidiasis	433972	8405	425567
Phe_117	binary	PheCodes	Infectious Diseases	Mycoses	446577	3022	443555
Phe_132	binary	PheCodes	Infectious Diseases	Infestation (lice, mites)	446732	1761	444971
Phe_136	binary	PheCodes	Infectious Diseases	Other infectious and parasitic diseases	440049	4222	435827
Phe_145	binary	PheCodes	Neoplasms	Cancer of mouth	448696	4538	444158
Phe_145_2	binary	PheCodes	Neoplasms	Cancer of tongue	450559	1977	448582
Phe_145_3	binary	PheCodes	Neoplasms	Cancer of major salivary glands	450927	864	450063
Phe_149	binary	PheCodes	Neoplasms	Cancer of larynx, pharynx, nasal cavities	449422	5329	444093
Phe_149_1	binary	PheCodes	Neoplasms	Cancer of oropharynx	450707	2259	448448
Phe_149_4	binary	PheCodes	Neoplasms	Cancer of larynx	450592	2291	448301
Phe_150	binary	PheCodes	Neoplasms	Cancer of esophagus	450395	2058	448337
Phe_151	binary	PheCodes	Neoplasms	Cancer of stomach	450692	1152	449540
Phe_153	binary	PheCodes	Neoplasms	Colorectal cancer	446766	10436	436330
Phe_153_2	binary	PheCodes	Neoplasms	Colon cancer	447221	9125	438096
Phe_153_3	binary	PheCodes	Neoplasms	Malignant neoplasm of rectum, rectosigmoid junction, and anus	449858	3185	446673
Phe_155	binary	PheCodes	Neoplasms	Cancer of liver and intrahepatic bile duct	450110	3353	446757
Phe_155_1	binary	PheCodes	Neoplasms	Malignant neoplasm of liver, primary	450439	2852	447587
Phe_157	binary	PheCodes	Neoplasms	Pancreatic cancer	450633	1880	448753
Phe_158	binary	PheCodes	Neoplasms	Neoplasm of unspecified nature of digestive system	446260	2136	444124
Phe_159	binary	PheCodes	Neoplasms	Malignant neoplasm of other and ill-defined sites within the digestive organs and peritoneum	449464	1846	447618
Phe_165	binary	PheCodes	Neoplasms	Cancer within the respiratory system	447060	14001	433059
Phe_165_1	binary	PheCodes	Neoplasms	Cancer of bronchus; lung	447662	13065	434597
Phe_170	binary	PheCodes	Neoplasms	Cancer of bone and connective tissue	448938	1872	447066
Phe_170_2	binary	PheCodes	Neoplasms	Cancer of connective tissue	449940	1337	448603
Phe_172	binary	PheCodes	Neoplasms	Skin cancer	431198	83801	347397
Phe_172_1	binary	PheCodes	Neoplasms	Melanomas of skin, dx or hx	434871	45274	389597
Phe_172_11	binary	PheCodes	Neoplasms	Melanomas of skin	446751	10468	436283
Phe_172_2	binary	PheCodes	Neoplasms	Other non-epithelial cancer of skin	429041	68143	360898
Phe_172_21	binary	PheCodes	Neoplasms	Basal cell carcinoma	435548	31142	404406
Phe_172_22	binary	PheCodes	Neoplasms	Squamous cell carcinoma	438891	19217	419674
Phe_173	binary	PheCodes	Neoplasms	Neoplasm of uncertain behavior of skin	398106	59327	338779
Phe_174	binary	PheCodes	Neoplasms	Breast cancer	450272	2625	447647
Phe_174_1	binary	PheCodes	Neoplasms	Breast cancer [female]	32714	2053	30661
Phe_174_11	binary	PheCodes	Neoplasms	Malignant neoplasm of female breast	32709	1919	30790
Phe_180	binary	PheCodes	Neoplasms	Cervical cancer and dysplasia	31960	1775	30185
Phe_180_3	binary	PheCodes	Neoplasms	Cervical intraepithelial neoplasia [CIN] [Cervical dysplasia]	32071	1538	30533
Phe_185	binary	PheCodes	Neoplasms	Cancer of prostate	411042	42997	368045
Phe_187	binary	PheCodes	Neoplasms	Cancer of other male genital organs	414843	2251	412592
Phe_187_8	binary	PheCodes	Neoplasms	Neoplasm of uncertain behavior of male genital organs	416269	594	415675
Phe_189	binary	PheCodes	Neoplasms	Cancer of urinary organs (incl. kidney and bladder)	446794	17444	429350
Phe_189_1	binary	PheCodes	Neoplasms	Cancer of kidney and renal pelvis	449557	6344	443213
Phe_189_11	binary	PheCodes	Neoplasms	Malignant neoplasm of kidney, except pelvis	449772	5875	443897
Phe_189_12	binary	PheCodes	Neoplasms	Malignant neoplasm of renal pelvis	450329	1216	449113
Phe_189_2	binary	PheCodes	Neoplasms	Cancer of bladder	448150	11744	436406
Phe_189_21	binary	PheCodes	Neoplasms	Malignant neoplasm of bladder	448841	10664	438177
Phe_191	binary	PheCodes	Neoplasms	Manlignant and unknown neoplasms of brain and nervous system	449425	2157	447268
Phe_191_1	binary	PheCodes	Neoplasms	Cancer of brain and nervous system	450118	1417	448701
Phe_191_11	binary	PheCodes	Neoplasms	Cancer of brain	450464	1199	449265
Phe_193	binary	PheCodes	Neoplasms	Thyroid cancer	450857	2370	448487
Phe_194	binary	PheCodes	Neoplasms	Cancer of other endocrine glands	450093	1410	448683
Phe_195	binary	PheCodes	Neoplasms	Cancer, suspected or other	437276	12643	424633
Phe_195_1	binary	PheCodes	Neoplasms	Malignant neoplasm, other	441271	6441	434830
Phe_195_3	binary	PheCodes	Neoplasms	Malignant neoplasm of head, face, and neck	446749	4578	442171
Phe_196	binary	PheCodes	Neoplasms	Radiotherapy	449927	5550	444377
Phe_197	binary	PheCodes	Neoplasms	Chemotherapy	446160	10398	435762
Phe_198	binary	PheCodes	Neoplasms	Secondary malignant neoplasm	445048	16934	428114
Phe_198_1	binary	PheCodes	Neoplasms	Secondary malignancy of lymph nodes	447709	7397	440312
Phe_198_2	binary	PheCodes	Neoplasms	Secondary malignancy of respiratory organs	449378	3103	446275
Phe_198_3	binary	PheCodes	Neoplasms	Secondary malignant neoplasm of digestive systems	450354	946	449408
Phe_198_4	binary	PheCodes	Neoplasms	Secondary malignant neoplasm of liver	450082	2956	447126
Phe_198_5	binary	PheCodes	Neoplasms	Secondary malignancy of brain/spine	450713	1822	448891
Phe_198_6	binary	PheCodes	Neoplasms	Secondary malignancy of bone	449639	5324	444315
Phe_199	binary	PheCodes	Neoplasms	Neoplasm of uncertain behavior	421544	18252	403292
Phe_200	binary	PheCodes	Neoplasms	Myeloproliferative disease	447038	5924	441114
Phe_200_1	binary	PheCodes	Neoplasms	Polycythemia vera	450041	2102	447939
Phe_201	binary	PheCodes	Neoplasms	Hodgkin's disease	450768	975	449793
Phe_202	binary	PheCodes	Neoplasms	Cancer of other lymphoid, histiocytic tissue	448784	6217	442567
Phe_202_2	binary	PheCodes	Neoplasms	Non-Hodgkins lymphoma	449268	5910	443358
Phe_204	binary	PheCodes	Neoplasms	Leukemia	449666	6503	443163
Phe_204_1	binary	PheCodes	Neoplasms	Lymphoid leukemia	450698	3177	447521
Phe_204_12	binary	PheCodes	Neoplasms	Lymphoid leukemia, chronic	450932	2845	448087
Phe_204_2	binary	PheCodes	Neoplasms	Myeloid leukemia	450986	1387	449599
Phe_204_4	binary	PheCodes	Neoplasms	Multiple myeloma	450801	1638	449163
Phe_208	binary	PheCodes	Neoplasms	Benign neoplasm of colon	395250	125095	270155
Phe_209	binary	PheCodes	Neoplasms	Neuroendocrine tumors	451030	540	450490
Phe_210	binary	PheCodes	Neoplasms	Benign neoplasm of lip, oral cavity, and pharynx	445901	3119	442782
Phe_211	binary	PheCodes	Neoplasms	Benign neoplasm of other parts of digestive system	441884	3695	438189
Phe_212	binary	PheCodes	Neoplasms	Benign neoplasm of respiratory and intrathoracic organs	448963	1299	447664
Phe_213	binary	PheCodes	Neoplasms	Benign neoplasm of bone and articular cartilage	449217	717	448500
Phe_214	binary	PheCodes	Neoplasms	Lipoma	433641	14648	418993
Phe_214_1	binary	PheCodes	Neoplasms	Lipoma of skin and subcutaneous tissue	441079	7395	433684
Phe_215	binary	PheCodes	Neoplasms	Other benign neoplasm of connective and other soft tissue	444329	2321	442008
Phe_216	binary	PheCodes	Neoplasms	Benign neoplasm of skin	398521	38768	359753
Phe_216_1	binary	PheCodes	Neoplasms	Screening for malignant neopla	429176	12830	416346
Phe_217	binary	PheCodes	Neoplasms	Vascular hamartomas and non-neoplastic nevi	422515	13491	409024
Phe_217_1	binary	PheCodes	Neoplasms	Nevus, non-neoplastic	422967	13068	409899
Phe_218	binary	PheCodes	Neoplasms	Benign neoplasm of uterus	31540	1864	29676
Phe_218_1	binary	PheCodes	Neoplasms	Uterine leiomyoma	31744	1783	29961
Phe_222	binary	PheCodes	Neoplasms	Benign neoplasm of male genital organs	410214	4294	405920
Phe_223	binary	PheCodes	Neoplasms	Benign neoplasm of kidney and other urinary organs	448342	1413	446929
Phe_224	binary	PheCodes	Neoplasms	Benign neoplasm of eye	441030	19748	421282
Phe_224_1	binary	PheCodes	Neoplasms	Benign neoplasm of eye, uveal	442157	18840	423317
Phe_225	binary	PheCodes	Neoplasms	Benign neoplasm of brain and other parts of nervous system	449659	2880	446779
Phe_225_1	binary	PheCodes	Neoplasms	Benign neoplasm of brain, cranial nerves, meninges	449823	2716	447107
Phe_226	binary	PheCodes	Neoplasms	Benign neoplasm of thyroid glands	450056	764	449292
Phe_227	binary	PheCodes	Neoplasms	Benign neoplasm of other endocrine glands and other related structures	448062	5212	442850
Phe_227_1	binary	PheCodes	Neoplasms	Benign neoplasm of adrenal gland	449207	2605	446602
Phe_227_3	binary	PheCodes	Neoplasms	Benign neoplasm of pituitary gland and craniopharyngeal duct (pouch)	450950	1976	448974
Phe_228	binary	PheCodes	Neoplasms	Hemangioma and lymphangioma, any site	430584	10016	420568
Phe_228_1	binary	PheCodes	Neoplasms	Hemangioma of skin and subcutaneous tissue	435972	6342	429630
Phe_240	binary	PheCodes	Endocrine or Metabolic	Simple and unspecified goiter	449257	1645	447612
Phe_241	binary	PheCodes	Endocrine or Metabolic	Nontoxic nodular goiter	446291	15286	431005
Phe_241_1	binary	PheCodes	Endocrine or Metabolic	Nontoxic uninodular goiter	446122	12152	433970
Phe_241_2	binary	PheCodes	Endocrine or Metabolic	Nontoxic multinodular goiter	448210	5768	442442
Phe_242	binary	PheCodes	Endocrine or Metabolic	Thyrotoxicosis with or without goiter	446946	5526	441420
Phe_242_1	binary	PheCodes	Endocrine or Metabolic	Graves' disease	450669	1672	448997
Phe_242_3	binary	PheCodes	Endocrine or Metabolic	Exophthalmos	450416	710	449706
Phe_244	binary	PheCodes	Endocrine or Metabolic	Hypothyroidism	441135	62814	378321
Phe_244_1	binary	PheCodes	Endocrine or Metabolic	Secondary hypothyroidism	449467	4220	445247
Phe_244_2	binary	PheCodes	Endocrine or Metabolic	Acquired hypothyroidism	445823	5000	440823
Phe_244_4	binary	PheCodes	Endocrine or Metabolic	Hypothyroidism NOS	441274	60573	380701
Phe_245	binary	PheCodes	Endocrine or Metabolic	Thyroiditis	449740	1904	447836
Phe_246	binary	PheCodes	Endocrine or Metabolic	Other disorders of thyroid	444986	3866	441120
Phe_246_7	binary	PheCodes	Endocrine or Metabolic	Abnormal results of function study of thyro	443030	4240	438790
Phe_249	binary	PheCodes	Endocrine or Metabolic	Secondary diabetes mellitus	442296	6656	435640
Phe_250	binary	PheCodes	Endocrine or Metabolic	Diabetes mellitus	431305	154958	276347
Phe_250_1	binary	PheCodes	Endocrine or Metabolic	Type 1 diabetes	435738	16971	418767
Phe_250_11	binary	PheCodes	Endocrine or Metabolic	Type 1 diabetes with ketoacidosis	450937	530	450407
Phe_250_12	binary	PheCodes	Endocrine or Metabolic	Type 1 diabetes with renal manifestations	450298	1069	449229
Phe_250_13	binary	PheCodes	Endocrine or Metabolic	Type 1 diabetes with ophthalmic manifestations	447967	2517	445450
Phe_250_14	binary	PheCodes	Endocrine or Metabolic	Type 1 diabetes with neurological manifestations	447568	3812	443756
Phe_250_2	binary	PheCodes	Endocrine or Metabolic	Type 2 diabetes	432648	154194	278454
Phe_250_21	binary	PheCodes	Endocrine or Metabolic	Type 2 diabetes with ketoacidosis	450118	1202	448916
Phe_250_22	binary	PheCodes	Endocrine or Metabolic	Type 2 diabetes with renal manifestations	439106	25234	413872
Phe_250_23	binary	PheCodes	Endocrine or Metabolic	Type 2 diabetes with ophthalmic manifestations	431357	28561	402796
Phe_250_24	binary	PheCodes	Endocrine or Metabolic	Type 2 diabetes with neurological manifestations	434644	59205	375439
Phe_250_25	binary	PheCodes	Endocrine or Metabolic	Diabetes type 2 with peripheral circulatory	442724	9957	432767
Phe_250_3	binary	PheCodes	Endocrine or Metabolic	Insulin pump user	442188	11279	430909
Phe_250_4	binary	PheCodes	Endocrine or Metabolic	Abnormal glucose	408455	69640	338815
Phe_250_41	binary	PheCodes	Endocrine or Metabolic	Impaired fasting glucose	429358	40912	388446
Phe_250_42	binary	PheCodes	Endocrine or Metabolic	Other abnormal glucose	415414	31907	383507
Phe_250_6	binary	PheCodes	Endocrine or Metabolic	Polyneuropathy in diabetes	439904	18533	421371
Phe_250_7	binary	PheCodes	Endocrine or Metabolic	Diabetic retinopathy	432209	29668	402541
Phe_251_1	binary	PheCodes	Endocrine or Metabolic	Hypoglycemia	441994	5578	436416
Phe_252	binary	PheCodes	Endocrine or Metabolic	Disorders of parathyroid gland	448050	5963	442087
Phe_252_1	binary	PheCodes	Endocrine or Metabolic	Hyperparathyroidism	448445	5490	442955
Phe_253	binary	PheCodes	Endocrine or Metabolic	Disorders of the pituitary gland and its hypothalamic control	445830	6179	439651
Phe_253_1	binary	PheCodes	Endocrine or Metabolic	Pituitary hyperfunction	450825	912	449913
Phe_253_2	binary	PheCodes	Endocrine or Metabolic	Pituitary hypofunction	450862	1000	449862
Phe_253_4	binary	PheCodes	Endocrine or Metabolic	Anterior pituitary disorders	448776	2904	445872
Phe_255	binary	PheCodes	Endocrine or Metabolic	Disorders of adrenal glands	446740	4848	441892
Phe_255_1	binary	PheCodes	Endocrine or Metabolic	Adrenal hyperfunction	450761	946	449815
Phe_255_12	binary	PheCodes	Endocrine or Metabolic	Hyperaldosteronism	451138	711	450427
Phe_255_2	binary	PheCodes	Endocrine or Metabolic	Adrenal hypofunction	450050	1500	448550
Phe_255_21	binary	PheCodes	Endocrine or Metabolic	Glucocorticoid deficiency	450265	1319	448946
Phe_256	binary	PheCodes	Endocrine or Metabolic	Ovarian dysfunction	32714	706	32008
Phe_256_4	binary	PheCodes	Endocrine or Metabolic	Polycystic ovaries	32808	655	32153
Phe_257	binary	PheCodes	Endocrine or Metabolic	Testicular dysfunction	407694	24723	382971
Phe_257_1	binary	PheCodes	Endocrine or Metabolic	Testicular hypofunction	409457	23813	385644
Phe_259	binary	PheCodes	Endocrine or Metabolic	Other endocrine disorders	447909	1328	446581
Phe_259_3	binary	PheCodes	Endocrine or Metabolic	Delay in sexual development and puberty NEC	450855	1367	449488
Phe_260	binary	PheCodes	Endocrine or Metabolic	Protein-calorie malnutrition	436245	13964	422281
Phe_260_1	binary	PheCodes	Endocrine or Metabolic	Cachexia	449331	927	448404
Phe_260_2	binary	PheCodes	Endocrine or Metabolic	severe protein-calorie malnutrition	447561	2132	445429
Phe_260_3	binary	PheCodes	Endocrine or Metabolic	Adult failure to thrive	446676	3782	442894
Phe_261	binary	PheCodes	Endocrine or Metabolic	Vitamin deficiency	409645	90650	318995
Phe_261_2	binary	PheCodes	Endocrine or Metabolic	Vitamin B-complex deficiencies	437580	21840	415740
Phe_261_4	binary	PheCodes	Endocrine or Metabolic	Vitamin D deficiency	414619	73425	341194
Phe_261_41	binary	PheCodes	Endocrine or Metabolic	Rickets or osteomalacia	450833	510	450323
Phe_262	binary	PheCodes	Endocrine or Metabolic	Mineral deficiency NEC	447191	2398	444793
Phe_263	binary	PheCodes	Endocrine or Metabolic	Other nutritional deficiency	447962	890	447072
Phe_269	binary	PheCodes	Endocrine or Metabolic	Proteinuria	442105	10033	432072
Phe_270	binary	PheCodes	Endocrine or Metabolic	Disorders of protein plasma/amino-acid transport and metabolism	442829	8103	434726
Phe_270_2	binary	PheCodes	Endocrine or Metabolic	Disorders of amino acid metabolism	447183	2368	444815
Phe_270_3	binary	PheCodes	Endocrine or Metabolic	Disorders of plasma protein metabolism	447227	5439	441788
Phe_270_32	binary	PheCodes	Endocrine or Metabolic	Paraproteinemia	450165	4168	445997
Phe_270_38	binary	PheCodes	Endocrine or Metabolic	Other specified disorders of plasma protein metabolism	448579	795	447784
Phe_271	binary	PheCodes	Endocrine or Metabolic	Disorders of carbohydrate transport and metabolism	438422	12349	426073
Phe_271_3	binary	PheCodes	Endocrine or Metabolic	Intestinal disaccharidase deficiencies and disaccharide malabsorption	438861	11891	426970
Phe_272	binary	PheCodes	Endocrine or Metabolic	Disorders of lipoid metabolism	426570	335948	90622
Phe_272_1	binary	PheCodes	Endocrine or Metabolic	Hyperlipidemia	426603	335680	90923
Phe_272_11	binary	PheCodes	Endocrine or Metabolic	Hypercholesterolemia	417271	65795	351476
Phe_272_12	binary	PheCodes	Endocrine or Metabolic	Hyperglyceridemia	436724	17425	419299
Phe_272_13	binary	PheCodes	Endocrine or Metabolic	Mixed hyperlipidemia	413728	98406	315322
Phe_272_9	binary	PheCodes	Endocrine or Metabolic	Unspecified disorder of lipoid metabolism	444060	2281	441779
Phe_274	binary	PheCodes	Endocrine or Metabolic	Gout and other crystal arthrop	437979	44197	393782
Phe_274_1	binary	PheCodes	Endocrine or Metabolic	Gout	440023	42034	397989
Phe_274_11	binary	PheCodes	Endocrine or Metabolic	Gouty arthropathy	443173	7712	435461
Phe_274_2	binary	PheCodes	Endocrine or Metabolic	Crystal arthropathies	447556	3066	444490
Phe_274_21	binary	PheCodes	Endocrine or Metabolic	Chondrocalcinosis	448088	2468	445620
Phe_275	binary	PheCodes	Endocrine or Metabolic	Disorders of mineral metabolism	427480	24136	403344
Phe_275_1	binary	PheCodes	Hematopoietic	Disorders of iron metabolism	449432	2940	446492
Phe_275_3	binary	PheCodes	Endocrine or Metabolic	Disorders of magnesium metabolism	439149	9692	429457
Phe_275_5	binary	PheCodes	Endocrine or Metabolic	Disorders of calcium/phosphorus metabolism	439943	6769	433174
Phe_275_51	binary	PheCodes	Endocrine or Metabolic	Hypocalcemia	447279	2037	445242
Phe_275_53	binary	PheCodes	Endocrine or Metabolic	Disorders of phosphorus metabolism	445448	2955	442493
Phe_275_6	binary	PheCodes	Endocrine or Metabolic	Hypercalcemia	446173	5723	440450
Phe_276	binary	PheCodes	Endocrine or Metabolic	Disorders of fluid, electrolyte, and acid-based balance	398139	74426	323713
Phe_276_1	binary	PheCodes	Endocrine or Metabolic	Electrolyte imbalance	408039	55646	352393
Phe_276_11	binary	PheCodes	Endocrine or Metabolic	Hyperosmolality and/or hypernatremia	447258	1623	445635
Phe_276_12	binary	PheCodes	Endocrine or Metabolic	Hyposmolality and/or hyponatremia	433207	17144	416063
Phe_276_13	binary	PheCodes	Endocrine or Metabolic	Hyperpotassemia	432367	17226	415141
Phe_276_14	binary	PheCodes	Endocrine or Metabolic	Hypopotassemia	425737	23659	402078
Phe_276_4	binary	PheCodes	Endocrine or Metabolic	Acid-base balance disorder	434483	10439	424044
Phe_276_41	binary	PheCodes	Endocrine or Metabolic	Acidosis	436878	8838	428040
Phe_276_42	binary	PheCodes	Endocrine or Metabolic	Alkalosis	447354	1022	446332
Phe_276_5	binary	PheCodes	Endocrine or Metabolic	Hypovolemia	416568	22799	393769
Phe_276_6	binary	PheCodes	Endocrine or Metabolic	Fluid overload	443589	4586	439003
Phe_277	binary	PheCodes	Endocrine or Metabolic	Other disorders of metabolism	443332	5388	437944
Phe_277_4	binary	PheCodes	Endocrine or Metabolic	Disorders of bilirubin excretion	447281	2434	444847
Phe_277_5	binary	PheCodes	Endocrine or Metabolic	Other disorders of lipoid metabolism	441065	6657	434408
Phe_277_51	binary	PheCodes	Endocrine or Metabolic	Lipoprotein disorders	449288	1313	447975
Phe_277_7	binary	PheCodes	Endocrine or Metabolic	Dysmetabolic syndrome X	447637	3950	443687
Phe_278	binary	PheCodes	Endocrine or Metabolic	Overweight, obesity and other hyperalimentation	406236	187880	218356
Phe_278_1	binary	PheCodes	Endocrine or Metabolic	Obesity	413854	169600	244254
Phe_278_11	binary	PheCodes	Endocrine or Metabolic	Morbid obesity	431717	45933	385784
Phe_278_3	binary	PheCodes	Endocrine or Metabolic	Localized adiposity	450381	506	449875
Phe_278_4	binary	PheCodes	Endocrine or Metabolic	Abnormal weight gain	441857	2764	439093
Phe_279	binary	PheCodes	Endocrine or Metabolic	Disorders involving the immune mechanism	449447	1767	447680
Phe_279_7	binary	PheCodes	Endocrine or Metabolic	Other immunological findings	448234	1601	446633
Phe_280	binary	PheCodes	Hematopoietic	Iron deficiency anemias	430760	34917	395843
Phe_280_1	binary	PheCodes	Hematopoietic	Iron deficiency anemias, unspecified or notdue to blood loss	432601	31897	400704
Phe_280_2	binary	PheCodes	Hematopoietic	Iron deficiency anemia secondary to blood loss (chronic)	443063	5000	438063
Phe_281	binary	PheCodes	Hematopoietic	Other deficiency anemia	435625	17244	418381
Phe_281_1	binary	PheCodes	Hematopoietic	Megaloblastic anemia	440680	13771	426909
Phe_281_11	binary	PheCodes	Hematopoietic	Pernicious anemia	450265	1218	449047
Phe_281_12	binary	PheCodes	Hematopoietic	Other vitamin B12 deficiency anemia	442192	12074	430118
Phe_281_13	binary	PheCodes	Hematopoietic	Folate-deficiency anemia	450062	903	449159
Phe_281_9	binary	PheCodes	Hematopoietic	Deficiency anemias	445068	3401	441667
Phe_282	binary	PheCodes	Hematopoietic	Hereditary hemolytic anemias	449984	1029	448955
Phe_282_8	binary	PheCodes	Hematopoietic	Other hemoglobinopathies	450479	799	449680
Phe_283	binary	PheCodes	Hematopoietic	Acquired hemolytic anemias	450587	687	449900
Phe_284	binary	PheCodes	Hematopoietic	Aplastic anemia	447020	5555	441465
Phe_284_1	binary	PheCodes	Hematopoietic	Pancytopenia	447568	4904	442664
Phe_285	binary	PheCodes	Hematopoietic	Other anemias	410220	83995	326225
Phe_285_1	binary	PheCodes	Hematopoietic	Acute posthemorrhagic anemia	437949	6129	431820
Phe_285_2	binary	PheCodes	Hematopoietic	Anemia of chronic disease	437971	15958	422013
Phe_285_21	binary	PheCodes	Hematopoietic	Anemia in chronic kidney disease	445574	8844	436730
Phe_285_22	binary	PheCodes	Hematopoietic	Anemia in neoplastic disease	448756	1966	446790
Phe_286	binary	PheCodes	Hematopoietic	Coagulation defects	439483	12262	427221
Phe_286_2	binary	PheCodes	Hematopoietic	Encounter for long-term (current) use of anticoagulants	441953	41607	400346
Phe_286_7	binary	PheCodes	Hematopoietic	Other and unspecified coagulation defects	446034	5110	440924
Phe_286_8	binary	PheCodes	Hematopoietic	Hypercoagulable state	449642	2636	447006
Phe_286_81	binary	PheCodes	Hematopoietic	Primary hypercoagulable state	449913	2443	447470
Phe_286_9	binary	PheCodes	Hematopoietic	Abnormal coagulation profile	443864	3966	439898
Phe_287	binary	PheCodes	Hematopoietic	Purpura and other hemorrhagic conditions	433727	21153	412574
Phe_287_3	binary	PheCodes	Hematopoietic	Thrombocytopenia	437350	19555	417795
Phe_287_31	binary	PheCodes	Hematopoietic	Primary thrombocytopenia	450077	1434	448643
Phe_287_32	binary	PheCodes	Hematopoietic	Secondary thrombocytopenia	447460	2365	445095
Phe_288	binary	PheCodes	Hematopoietic	Diseases of white blood cells	424635	18630	406005
Phe_288_1	binary	PheCodes	Hematopoietic	Decreased white blood cell count	444578	6961	437617
Phe_288_11	binary	PheCodes	Hematopoietic	Neutropenia	447707	4197	443510
Phe_288_2	binary	PheCodes	Hematopoietic	Elevated white blood cell count	428764	13494	415270
Phe_288_3	binary	PheCodes	Hematopoietic	Eosinophilia	449827	1073	448754
Phe_289	binary	PheCodes	Hematopoietic	Other diseases of blood and blood-forming organs	442490	4311	438179
Phe_289_4	binary	PheCodes	Hematopoietic	Lymphadenitis	433500	11312	422188
Phe_289_5	binary	PheCodes	Hematopoietic	Diseases of spleen	449405	1598	447807
Phe_289_8	binary	PheCodes	Hematopoietic	Polycythemia, secondary	448315	4086	444229
Phe_289_9	binary	PheCodes	Hematopoietic	Abnormality of red blood cells	447950	993	446957
Phe_320	binary	PheCodes	Neurological	Meningitis	450357	872	449485
Phe_324	binary	PheCodes	Neurological	Other CNS infection and poliomyelitis	450553	1042	449511
Phe_327	binary	PheCodes	Neurological	Sleep disorders	393565	120335	273230
Phe_327_1	binary	PheCodes	Neurological	Hypersomnia	440739	3542	437197
Phe_327_3	binary	PheCodes	Neurological	Sleep apnea	430058	152031	278027
Phe_327_31	binary	PheCodes	Neurological	Central/nonobstroctive sleep apnea	444813	5583	439230
Phe_327_32	binary	PheCodes	Neurological	Obstructive sleep apnea	430325	126695	303630
Phe_327_4	binary	PheCodes	Neurological	Insomnia	408138	78566	329572
Phe_327_41	binary	PheCodes	Neurological	Organic or persistent insomnia	444621	5070	439551
Phe_327_5	binary	PheCodes	Neurological	Parasomnia	438864	8762	430102
Phe_327_6	binary	PheCodes	Neurological	Circadian rhythm sleep disorder	448873	1077	447796
Phe_327_7	binary	PheCodes	Neurological	Sleep related movement disorders	435255	21024	414231
Phe_327_71	binary	PheCodes	Neurological	Restless legs syndrome	443920	15475	428445
Phe_327_72	binary	PheCodes	Neurological	Sleep related leg cramps	447691	1390	446301
Phe_331	binary	PheCodes	Neurological	Other cerebral degenerations	445230	2360	442870
Phe_331_1	binary	PheCodes	Neurological	Hydrocephalus	450781	1063	449718
Phe_332	binary	PheCodes	Neurological	Parkinson's disease	448956	8704	440252
Phe_333	binary	PheCodes	Neurological	Extrapyramidal disease and abnormal movement disorders	436411	22799	413612
Phe_333_1	binary	PheCodes	Neurological	Essential tremor	443514	13720	429794
Phe_333_2	binary	PheCodes	Neurological	Myoclonus	449486	1388	448098
Phe_333_4	binary	PheCodes	Neurological	Torsion dystonia	449079	2403	446676
Phe_334	binary	PheCodes	Neurological	Degenerative disease of the spinal cord	446287	3760	442527
Phe_335	binary	PheCodes	Neurological	Multiple sclerosis	450483	2762	447721
Phe_337	binary	PheCodes	Neurological	Disorders of the autonomic nervous system	435643	14559	421084
Phe_337_1	binary	PheCodes	Neurological	Peripheral autonomic neuropathy	436760	13396	423364
Phe_338	binary	PheCodes	Neurological	Pain	392986	73677	319309
Phe_338_1	binary	PheCodes	Neurological	Acute pain	411546	21821	389725
Phe_338_2	binary	PheCodes	Neurological	Chronic pain	408721	54185	354536
Phe_339	binary	PheCodes	Neurological	Other headache syndromes	406333	62207	344126
Phe_340	binary	PheCodes	Neurological	Migraine	437667	31836	405831
Phe_340_1	binary	PheCodes	Neurological	Migrain with aura	445937	4445	441492
Phe_342	binary	PheCodes	Neurological	Hemiplegia	447692	2372	445320
Phe_344	binary	PheCodes	Neurological	Other paralytic syndromes	446651	5146	441505
Phe_345	binary	PheCodes	Neurological	Epilepsy, recurrent seizures, convulsions	440880	18387	422493
Phe_345_1	binary	PheCodes	Neurological	Epilepsy	446013	9569	436444
Phe_345_11	binary	PheCodes	Neurological	Generalized convulsive epilepsy	449861	1185	448676
Phe_345_12	binary	PheCodes	Neurological	Partial epilepsy	448669	3906	444763
Phe_345_3	binary	PheCodes	Neurological	Convulsions	442660	13477	429183
Phe_346_1	binary	PheCodes	Neurological	Nonspecific abnormal findings on radiological and other examinations of skull and head	445674	1009	444665
Phe_347	binary	PheCodes	Neurological	Cataplexy and narcolepsy	450691	1079	449612
Phe_348	binary	PheCodes	Neurological	Other conditions of brain	441094	8512	432582
Phe_348_2	binary	PheCodes	Neurological	Cerebral edema and compression of brain	449951	879	449072
Phe_348_8	binary	PheCodes	Neurological	Encephalopathy, not elsewhere classified	443049	6910	436139
Phe_348_9	binary	PheCodes	Neurological	Other conditions of brain, NOS	445047	2582	442465
Phe_349	binary	PheCodes	Neurological	Other and unspecified disorders of the nervous system	445021	3652	441369
Phe_350	binary	PheCodes	Neurological	Abnormal movement	402631	83709	318922
Phe_350_1	binary	PheCodes	Neurological	Abnormal involuntary movements	430422	20071	410351
Phe_350_2	binary	PheCodes	Neurological	Abnormality of gait	410160	65023	345137
Phe_350_3	binary	PheCodes	Neurological	Lack of coordination	443636	5047	438589
Phe_350_6	binary	PheCodes	Neurological	Disturbances of sensation of smell and taste	449223	1512	447711
Phe_351	binary	PheCodes	Neurological	Other peripheral nerve disorders	412934	79540	333394
Phe_352	binary	PheCodes	Neurological	Disorders of other cranial nerves	444409	6739	437670
Phe_352_1	binary	PheCodes	Neurological	Trigeminal nerve disorders [CN5]	447588	2613	444975
Phe_352_2	binary	PheCodes	Neurological	Facial nerve disorders [CN7]	448431	3885	444546
Phe_353	binary	PheCodes	Neurological	Nerve root and plexus disorders	441763	6110	435653
Phe_353_1	binary	PheCodes	Neurological	Nerve plexus lesions	449691	1241	448450
Phe_353_2	binary	PheCodes	Neurological	Nerve root lesions	445169	3352	441817
Phe_355	binary	PheCodes	Neurological	Complex regional/central pain syndrome	447744	2258	445486
Phe_355_1	binary	PheCodes	Neurological	Chronic pain syndrome	435055	26454	408601
Phe_356	binary	PheCodes	Neurological	Hereditary and idiopathic peripheral neuropathy	422954	36894	386060
Phe_357	binary	PheCodes	Neurological	Inflammatory and toxic neuropathy	434142	13892	420250
Phe_359	binary	PheCodes	Neurological	Muscular dystrophies and other myopathies	448882	1688	447194
Phe_359_2	binary	PheCodes	Neurological	Myopathy	449048	1451	447597
Phe_360	binary	PheCodes	Sense Organs	Disorders of the globe	448816	1322	447494
Phe_360_2	binary	PheCodes	Sense Organs	Progressive myopia	449967	660	449307
Phe_361	binary	PheCodes	Sense Organs	Retinal detachments and defects	444508	12993	431515
Phe_361_1	binary	PheCodes	Sense Organs	Retinal detachment with retinal defect	448785	4819	443966
Phe_361_2	binary	PheCodes	Sense Organs	Retinoschisis and retinal cysts	450525	1704	448821
Phe_362	binary	PheCodes	Sense Organs	Other retinal disorders	412176	88461	323715
Phe_362_2	binary	PheCodes	Sense Organs	Degeneration of macula and posterior pole of retina	426887	58583	368304
Phe_362_21	binary	PheCodes	Sense Organs	Macular degeneration, dry	439724	27144	412580
Phe_362_22	binary	PheCodes	Sense Organs	Macular degeneration, wet	448076	7388	440688
Phe_362_23	binary	PheCodes	Sense Organs	Cystoid macular degeneration of retina	446188	6777	439411
Phe_362_26	binary	PheCodes	Sense Organs	Macular puckering of retina	439146	20138	419008
Phe_362_27	binary	PheCodes	Sense Organs	Drusen (degenerative) of retina	438999	8539	430460
Phe_362_29	binary	PheCodes	Sense Organs	Macular degeneration (senile) of retina NOS	442030	11690	430340
Phe_362_3	binary	PheCodes	Sense Organs	Other nondiabetic retinopathy	436265	12949	423316
Phe_362_31	binary	PheCodes	Sense Organs	Separation of retinal layers	449417	1738	447679
Phe_362_4	binary	PheCodes	Sense Organs	Retinal vascular changes and abnomalities	442293	12226	430067
Phe_362_6	binary	PheCodes	Sense Organs	Peripheral retinal degenerations	441061	7208	433853
Phe_362_7	binary	PheCodes	Sense Organs	Hereditary retinal dystrophies	447780	1913	445867
Phe_362_8	binary	PheCodes	Sense Organs	Retinal hemorrhage/ischemia	441567	5293	436274
Phe_362_9	binary	PheCodes	Sense Organs	Retinal edema	446142	5397	440745
Phe_363	binary	PheCodes	Sense Organs	Chorioretinal inflammations, scars, and other disorders of choroid	440873	9069	431804
Phe_363_3	binary	PheCodes	Sense Organs	Chorioretinal scars	442329	7903	434426
Phe_364	binary	PheCodes	Sense Organs	Corneal opacity and other disorders of cornea	439991	11558	428433
Phe_364_1	binary	PheCodes	Sense Organs	Corneal opacity	442478	8384	434094
Phe_364_2	binary	PheCodes	Sense Organs	Corneal edema	449482	1822	447660
Phe_364_4	binary	PheCodes	Sense Organs	Corneal degenerations	446422	2900	443522
Phe_364_41	binary	PheCodes	Sense Organs	Keratoconus	451195	573	450622
Phe_364_5	binary	PheCodes	Sense Organs	Corneal dystrophy	447038	5946	441092
Phe_364_51	binary	PheCodes	Sense Organs	Fuchs' dystrophy	448712	3473	445239
Phe_364_9	binary	PheCodes	Sense Organs	Cornea replaced by transplant	451195	1194	450001
Phe_365	binary	PheCodes	Sense Organs	Glaucoma	430721	81303	349418
Phe_365_1	binary	PheCodes	Sense Organs	Open-angle glaucoma	434033	56207	377826
Phe_365_11	binary	PheCodes	Sense Organs	Primary open angle glaucoma	444455	20091	424364
Phe_365_2	binary	PheCodes	Sense Organs	Primary angle-closure glaucoma	446964	7129	439835
Phe_366	binary	PheCodes	Sense Organs	Cataract	405674	230624	175050
Phe_366_1	binary	PheCodes	Sense Organs	Nonsenile Cataract	443518	4022	439496
Phe_366_2	binary	PheCodes	Sense Organs	Senile cataract	404086	197600	206486
Phe_366_3	binary	PheCodes	Sense Organs	Traumatic cataract	450450	627	449823
Phe_367	binary	PheCodes	Sense Organs	Disorders of refraction and accommodation; blindness and low vision	399356	267840	131516
Phe_367_1	binary	PheCodes	Sense Organs	Myopia	398816	65574	333242
Phe_367_2	binary	PheCodes	Sense Organs	Astigmatism	379260	109338	269922
Phe_367_4	binary	PheCodes	Sense Organs	Presbyopia	390253	211535	178718
Phe_367_8	binary	PheCodes	Sense Organs	Hypermetropia	394687	73817	320870
Phe_367_9	binary	PheCodes	Sense Organs	Blindness and low vision	426835	19240	407595
Phe_368	binary	PheCodes	Sense Organs	Visual disturbances	395764	50666	345098
Phe_368_1	binary	PheCodes	Sense Organs	Amblyopia	447490	6367	441123
Phe_368_2	binary	PheCodes	Sense Organs	Diplopia and disorders of binocular vision	440545	9806	430739
Phe_368_3	binary	PheCodes	Sense Organs	Anisometropia	443169	3474	439695
Phe_368_4	binary	PheCodes	Sense Organs	Visual field defects	439226	9160	430066
Phe_368_9	binary	PheCodes	Sense Organs	Subjective visual disturbances	430152	10192	419960
Phe_368_91	binary	PheCodes	Sense Organs	Psychophysical visual disturbances	449575	753	448822
Phe_369	binary	PheCodes	Sense Organs	Infection of the eye	424248	13874	410374
Phe_369_2	binary	PheCodes	Sense Organs	Eye infection, viral	447123	3099	444024
Phe_369_5	binary	PheCodes	Sense Organs	Conjunctivitis, infectious	426714	9377	417337
Phe_370	binary	PheCodes	Sense Organs	Keratitis	435345	9942	425403
Phe_370_1	binary	PheCodes	Sense Organs	Corneal ulcer	450441	1488	448953
Phe_370_2	binary	PheCodes	Sense Organs	Superficial keratitis	446223	1789	444434
Phe_370_3	binary	PheCodes	Sense Organs	Keratoconjunctivitis	440982	5200	435782
Phe_370_31	binary	PheCodes	Sense Organs	Keratoconjunctivitis sicca	442819	4025	438794
Phe_371	binary	PheCodes	Sense Organs	Inflammation of the eye	400734	50869	349865
Phe_371_1	binary	PheCodes	Sense Organs	Uveitis, noninfectious or NOS	448251	4512	443739
Phe_371_2	binary	PheCodes	Sense Organs	Conjunctivitis, noninfectious	437072	9521	427551
Phe_371_21	binary	PheCodes	Sense Organs	Allergic conjunctivitis	438171	8602	429569
Phe_371_3	binary	PheCodes	Sense Organs	Inflammation of eyelids	406693	37507	369186
Phe_372	binary	PheCodes	Sense Organs	Disorders of conjunctiva	433096	9842	423254
Phe_374	binary	PheCodes	Sense Organs	Other disorders of eyelids	425431	31635	393796
Phe_374_1	binary	PheCodes	Sense Organs	Ectropion or entropion	444334	7583	436751
Phe_374_2	binary	PheCodes	Sense Organs	Lagophthalmos	449874	966	448908
Phe_374_3	binary	PheCodes	Sense Organs	Ptosis of eyelid	443516	11068	432448
Phe_374_6	binary	PheCodes	Sense Organs	Dermatochalasis	438974	14382	424592
Phe_375	binary	PheCodes	Sense Organs	Disorders of lacrimal system	447885	2283	445602
Phe_375_1	binary	PheCodes	Sense Organs	Dry eyes	398636	84262	314374
Phe_375_2	binary	PheCodes	Sense Organs	Epiphora	448658	1800	446858
Phe_377	binary	PheCodes	Sense Organs	Disorders of optic nerve and visual pathways	440918	11247	429671
Phe_377_1	binary	PheCodes	Sense Organs	Optic atrophy	445766	4922	440844
Phe_377_3	binary	PheCodes	Sense Organs	Optic neuritis/neuropathy	446586	4487	442099
Phe_378	binary	PheCodes	Sense Organs	Strabismus and other disorders of binocular eye movements	439789	15256	424533
Phe_378_1	binary	PheCodes	Sense Organs	Strabismus (not specified as paralytic)	442491	10273	432218
Phe_378_5	binary	PheCodes	Sense Organs	Paralytic strabismus	449845	2392	447453
Phe_379	binary	PheCodes	Sense Organs	Other disorders of eye	404115	60999	343116
Phe_379_1	binary	PheCodes	Sense Organs	Scleritis and episcleritis	450423	1083	449340
Phe_379_2	binary	PheCodes	Sense Organs	Disorders of vitreous body	414475	45462	369013
Phe_379_3	binary	PheCodes	Sense Organs	Aphakia and other disorders of lens	441305	7424	433881
Phe_379_4	binary	PheCodes	Sense Organs	Anomalies of pupillary function	448247	1884	446363
Phe_379_5	binary	PheCodes	Sense Organs	Disorders of iris and ciliary body	445542	4472	441070
Phe_379_9	binary	PheCodes	Sense Organs	Pain, swelling or discharge of eye	434927	3498	431429
Phe_380	binary	PheCodes	Sense Organs	Disorders of external ear	441650	3238	438412
Phe_380_1	binary	PheCodes	Sense Organs	Otitis externa	430937	15011	415926
Phe_380_4	binary	PheCodes	Sense Organs	Impacted cerumen	404800	54752	350048
Phe_381	binary	PheCodes	Sense Organs	Otitis media and Eustachian tube disorders	418432	23981	394451
Phe_381_1	binary	PheCodes	Sense Organs	Otitis media	423463	16827	406636
Phe_381_11	binary	PheCodes	Sense Organs	Suppurative and unspecified otitis media	428176	11253	416923
Phe_381_2	binary	PheCodes	Sense Organs	Eustachian tube disorders	439961	6918	433043
Phe_382	binary	PheCodes	Sense Organs	Otalgia	430403	7449	422954
Phe_384	binary	PheCodes	Sense Organs	Other disorders of tympanic membrane	447699	3465	444234
Phe_384_4	binary	PheCodes	Sense Organs	Perforation of tympanic membrane	448716	2952	445764
Phe_385	binary	PheCodes	Sense Organs	Other disorders of middle ear and mastoid	449153	1842	447311
Phe_386	binary	PheCodes	Sense Organs	Vertiginous syndromes and other disorders of vestibular system	433013	16493	416520
Phe_386_1	binary	PheCodes	Sense Organs	Meniere's disease	450273	2074	448199
Phe_386_2	binary	PheCodes	Sense Organs	Peripheral or central vertigo	435084	13472	421612
Phe_386_21	binary	PheCodes	Sense Organs	Central origin vertigo	448875	847	448028
Phe_386_9	binary	PheCodes	Sense Organs	Dizziness and giddiness (Light-headedness and vertigo)	399289	61552	337737
Phe_388	binary	PheCodes	Sense Organs	Other disorders of ear	442349	2572	439777
Phe_389	binary	PheCodes	Sense Organs	Hearing loss	406300	229580	176720
Phe_389_1	binary	PheCodes	Sense Organs	Sensorineural hearing loss	401917	191819	210098
Phe_389_2	binary	PheCodes	Sense Organs	Conductive hearing loss	442035	6297	435738
Phe_389_4	binary	PheCodes	Sense Organs	Tinnitus	388554	77601	310953
Phe_394	binary	PheCodes	Circulatory System	Rheumatic disease of the heart valves	438595	5583	433012
Phe_394_1	binary	PheCodes	Circulatory System	Mitral valve stenosis and aortic valve stenosis	446919	1613	445306
Phe_394_7	binary	PheCodes	Circulatory System	Disease of tricuspid valve	445129	1353	443776
Phe_395	binary	PheCodes	Circulatory System	Heart valve disorders	427039	32458	394581
Phe_395_1	binary	PheCodes	Circulatory System	Nonrheumatic mitral valve disorders	435926	11972	423954
Phe_395_2	binary	PheCodes	Circulatory System	Nonrheumatic aortic valve disorders	438713	20077	418636
Phe_395_3	binary	PheCodes	Circulatory System	Nonrheumatic tricuspid valve disorders	444290	1694	442596
Phe_395_6	binary	PheCodes	Circulatory System	Heart valve replaced	448713	8978	439735
Phe_396	binary	PheCodes	Circulatory System	Abnormal heart sounds	432123	12937	419186
Phe_401	binary	PheCodes	Circulatory System	Hypertension	428138	322448	105690
Phe_401_1	binary	PheCodes	Circulatory System	Essential hypertension	427704	320429	107275
Phe_401_2	binary	PheCodes	Circulatory System	Hypertensive heart and/or renal disease	419579	60962	358617
Phe_401_21	binary	PheCodes	Circulatory System	Hypertensive heart disease	428163	26211	401952
Phe_401_22	binary	PheCodes	Circulatory System	Hypertensive chronic kidney disease	433198	34069	399129
Phe_401_3	binary	PheCodes	Circulatory System	Other hypertensive complications	442639	5048	437591
Phe_402	binary	PheCodes	Circulatory System	Elevated blood pressure reading without diagnosis of hypertension	412766	26787	385979
Phe_411	binary	PheCodes	Circulatory System	Ischemic Heart Disease	417274	141465	275809
Phe_411_1	binary	PheCodes	Circulatory System	Unstable angina (intermediate coronary syndrome)	434858	16513	418345
Phe_411_2	binary	PheCodes	Circulatory System	Myocardial infarction	432053	39074	392979
Phe_411_3	binary	PheCodes	Circulatory System	Angina pectoris	423340	37399	385941
Phe_411_4	binary	PheCodes	Circulatory System	Coronary atherosclerosis	424341	124302	300039
Phe_411_8	binary	PheCodes	Circulatory System	Other chronic ischemic heart disease, unspecified	429794	71808	357986
Phe_411_9	binary	PheCodes	Circulatory System	Other acute and subacute forms of ischemic heart disease	446266	1396	444870
Phe_414	binary	PheCodes	Circulatory System	Other forms of chronic heart disease	433619	13586	420033
Phe_414_2	binary	PheCodes	Circulatory System	ASCVD	447180	3941	443239
Phe_415	binary	PheCodes	Circulatory System	Pulmonary heart disease	437454	23279	414175
Phe_415_1	binary	PheCodes	Circulatory System	Acute pulmonary heart disease	447635	11037	436598
Phe_415_11	binary	PheCodes	Circulatory System	Pulmonary embolism and infarction, acute	447859	10863	436996
Phe_415_2	binary	PheCodes	Circulatory System	Chronic pulmonary heart disease	439004	11655	427349
Phe_415_21	binary	PheCodes	Circulatory System	Primary pulmonary hypertension	448274	1745	446529
Phe_416	binary	PheCodes	Circulatory System	Cardiomegaly	430518	9691	420827
Phe_418	binary	PheCodes	Circulatory System	Nonspecific chest pain	390081	127672	262409
Phe_418_1	binary	PheCodes	Circulatory System	Precordial pain	442820	2437	440383
Phe_420	binary	PheCodes	Circulatory System	Carditis	442285	7247	435038
Phe_420_2	binary	PheCodes	Circulatory System	Pericarditis	446628	3729	442899
Phe_420_21	binary	PheCodes	Circulatory System	Acute pericarditis	450476	769	449707
Phe_420_3	binary	PheCodes	Circulatory System	Endocarditis	446710	3358	443352
Phe_425	binary	PheCodes	Circulatory System	Cardiomyopathy	439014	20680	418334
Phe_425_1	binary	PheCodes	Circulatory System	Primary/intrinsic cardiomyopathies	439612	19708	419904
Phe_425_11	binary	PheCodes	Circulatory System	Hypertrophic obstructive cardiomyopathy	450972	715	450257
Phe_425_12	binary	PheCodes	Circulatory System	Other hypertrophic cardiomyopathy	450941	538	450403
Phe_425_2	binary	PheCodes	Circulatory System	Secondary/extrinsic cardiomyopathies	448151	1788	446363
Phe_425_8	binary	PheCodes	Circulatory System	Other cardiomyopathy	450786	580	450206
Phe_426	binary	PheCodes	Circulatory System	Cardiac conduction disorders	402492	65081	337411
Phe_426_2	binary	PheCodes	Circulatory System	Atrioventricular [AV] block	439351	14859	424492
Phe_426_21	binary	PheCodes	Circulatory System	First degree AV block	441615	6072	435543
Phe_426_23	binary	PheCodes	Circulatory System	Second degree AV block	449381	2012	447369
Phe_426_24	binary	PheCodes	Circulatory System	Atrioventricular block, complete	449381	6274	443107
Phe_426_25	binary	PheCodes	Circulatory System	Other heart block	448980	1717	447263
Phe_426_3	binary	PheCodes	Circulatory System	Bundle branch block	435856	13081	422775
Phe_426_31	binary	PheCodes	Circulatory System	Right bundle branch block	441537	7059	434478
Phe_426_32	binary	PheCodes	Circulatory System	Left bundle branch block	444385	5114	439271
Phe_426_7	binary	PheCodes	Circulatory System	Abnormal electrocardiogram [ECG] [EKG]	408101	30167	377934
Phe_426_8	binary	PheCodes	Circulatory System	Other cardiac conduction disorders	447792	1201	446591
Phe_426_9	binary	PheCodes	Circulatory System	Cardiac pacemaker/device in situ	445548	24587	420961
Phe_426_91	binary	PheCodes	Circulatory System	Cardiac pacemaker in situ	446012	18459	427553
Phe_426_92	binary	PheCodes	Circulatory System	Cardiac defibrillator in situ	448576	10207	438369
Phe_427	binary	PheCodes	Circulatory System	Cardiac dysrhythmias	394665	147555	247110
Phe_427_1	binary	PheCodes	Circulatory System	Paroxysmal tachycardia, unspecified	438169	15548	422621
Phe_427_11	binary	PheCodes	Circulatory System	Paroxysmal supraventricular tachycardia	443604	7244	436360
Phe_427_12	binary	PheCodes	Circulatory System	Paroxysmal ventricular tachycardia	443961	7990	435971
Phe_427_2	binary	PheCodes	Circulatory System	Atrial fibrillation and flutter	437748	74152	363596
Phe_427_21	binary	PheCodes	Circulatory System	Atrial fibrillation	437772	71577	366195
Phe_427_22	binary	PheCodes	Circulatory System	Atrial flutter	440917	23153	417764
Phe_427_3	binary	PheCodes	Circulatory System	Other specified cardiac dysrhythmias	406827	41516	365311
Phe_427_4	binary	PheCodes	Circulatory System	Cardiac arrest and ventricular	447018	2726	444292
Phe_427_41	binary	PheCodes	Circulatory System	Ventricular fibrillation and flutter	449576	1168	448408
Phe_427_42	binary	PheCodes	Circulatory System	Cardiac arrest	448294	1797	446497
Phe_427_5	binary	PheCodes	Circulatory System	Arrhythmia (cardiac) NOS	413895	32162	381733
Phe_427_6	binary	PheCodes	Circulatory System	Premature beats	434418	8991	425427
Phe_427_61	binary	PheCodes	Circulatory System	Supraventricular premature beats	443802	2044	441758
Phe_427_7	binary	PheCodes	Circulatory System	Tachycardia NOS	424980	15016	409964
Phe_427_8	binary	PheCodes	Circulatory System	Sinoatrial node dysfunction (Bradycardia)	445835	6431	439404
Phe_427_9	binary	PheCodes	Circulatory System	Palpitations	428413	20430	407983
Phe_428	binary	PheCodes	Circulatory System	Congestive heart failure; nonhypertensive	429672	58749	370923
Phe_428_1	binary	PheCodes	Circulatory System	Congestive heart failure (CHF) NOS	431695	41922	389773
Phe_428_2	binary	PheCodes	Circulatory System	Heart failure NOS	443759	4704	439055
Phe_428_3	binary	PheCodes	Circulatory System	Heart failure with reduced EF [Systolic or combined heart failure]	438433	31220	407213
Phe_428_4	binary	PheCodes	Circulatory System	Heart failure with preserved EF [Diastolic heart failure]	438747	19682	419065
Phe_429	binary	PheCodes	Circulatory System	Ill-defined descriptions and complications of heart disease	420882	13411	407471
Phe_429_1	binary	PheCodes	Circulatory System	Heart transplant/surgery	446332	2655	443677
Phe_429_2	binary	PheCodes	Circulatory System	Abnormal function study of cardiovascular system	437237	4984	432253
Phe_429_3	binary	PheCodes	Circulatory System	Symptoms involving cardiovascular system	435495	5957	429538
Phe_430	binary	PheCodes	Circulatory System	Intracranial hemorrhage	448847	4086	444761
Phe_430_1	binary	PheCodes	Circulatory System	Subarachnoid hemorrhage	450734	737	449997
Phe_430_2	binary	PheCodes	Circulatory System	Intracerebral hemorrhage	450128	1441	448687
Phe_430_3	binary	PheCodes	Circulatory System	Subdural hemorrhage	450375	1796	448579
Phe_433	binary	PheCodes	Circulatory System	Cerebrovascular disease	419380	69894	349486
Phe_433_1	binary	PheCodes	Circulatory System	Occlusion and stenosis of precerebral arteries	428999	26524	402475
Phe_433_11	binary	PheCodes	Circulatory System	Occlusion of cerebral arteries, with cerebral infarction	448276	2276	446000
Phe_433_12	binary	PheCodes	Circulatory System	Cerebral atherosclerosis	448639	1229	447410
Phe_433_2	binary	PheCodes	Circulatory System	Occlusion of cerebral arteries	440525	21193	419332
Phe_433_21	binary	PheCodes	Circulatory System	Cerebral artery occlusion, with cerebral infarction	440985	20766	420219
Phe_433_3	binary	PheCodes	Circulatory System	Cerebral ischemia	431827	32434	399393
Phe_433_31	binary	PheCodes	Circulatory System	Transient cerebral ischemia	433698	30878	402820
Phe_433_5	binary	PheCodes	Circulatory System	Cerebral aneurysm	450678	1609	449069
Phe_433_6	binary	PheCodes	Circulatory System	Acute, but ill-defined cerebrovascular disease	445252	12412	432840
Phe_433_8	binary	PheCodes	Circulatory System	Late effects of cerebrovascular disease	440679	14431	426248
Phe_440	binary	PheCodes	Circulatory System	Atherosclerosis	426526	20858	405668
Phe_440_2	binary	PheCodes	Circulatory System	Atherosclerosis of the extremities	438039	15036	423003
Phe_440_21	binary	PheCodes	Circulatory System	Atherosclerosis of native arteries of the extremities with ulceration or gangrene	448951	2865	446086
Phe_440_22	binary	PheCodes	Circulatory System	Atherosclerosis of native arteries of the extremities with intermittent claudication	442313	9984	432329
Phe_440_9	binary	PheCodes	Circulatory System	Atherosclerosis of aorta	441778	1985	439793
Phe_441	binary	PheCodes	Circulatory System	Vascular insufficiency of intestine	449372	1537	447835
Phe_442	binary	PheCodes	Circulatory System	Other aneurysm	439723	24982	414741
Phe_442_1	binary	PheCodes	Circulatory System	Aortic aneurysm	441700	22049	419651
Phe_442_11	binary	PheCodes	Circulatory System	Abdominal aortic aneurysm	443400	16289	427111
Phe_442_2	binary	PheCodes	Circulatory System	Aneurysm of iliac artery	449974	2064	447910
Phe_442_8	binary	PheCodes	Circulatory System	Aneurysm of other specified artery	449789	1108	448681
Phe_443	binary	PheCodes	Circulatory System	Peripheral vascular disease	426178	42552	383626
Phe_443_1	binary	PheCodes	Circulatory System	Raynaud's syndrome	450003	2156	447847
Phe_443_8	binary	PheCodes	Circulatory System	Other specified peripheral vascular disease	446795	2685	444110
Phe_443_9	binary	PheCodes	Circulatory System	Peripheral vascular disease, unspecified	427652	39519	388133
Phe_444	binary	PheCodes	Circulatory System	Arterial embolism and thrombosis	446376	3957	442419
Phe_444_1	binary	PheCodes	Circulatory System	Arterial embolism and thrombosis of lower extremity artery	448763	2088	446675
Phe_446	binary	PheCodes	Circulatory System	Polyarteritis nodosa and allied conditions	449448	2132	447316
Phe_447	binary	PheCodes	Circulatory System	Other disorders of arteries and arterioles	441334	3991	437343
Phe_447_1	binary	PheCodes	Circulatory System	Stricture of artery	447901	973	446928
Phe_447_7	binary	PheCodes	Circulatory System	Aortic ectasia	447816	1155	446661
Phe_450	binary	PheCodes	Circulatory System	Noninfectious disorders of lymphatic channels	446738	5126	441612
Phe_451	binary	PheCodes	Circulatory System	Phlebitis and thrombophlebitis	444394	3885	440509
Phe_451_2	binary	PheCodes	Circulatory System	Phlebitis and thrombophlebitis of lower extremities	447714	2044	445670
Phe_452	binary	PheCodes	Circulatory System	Other venous embolism and thrombosis	438632	26284	412348
Phe_452_2	binary	PheCodes	Circulatory System	Deep vein thrombosis [DVT]	444030	14636	429394
Phe_453	binary	PheCodes	Circulatory System	Chronic venous hypertension	449304	2804	446500
Phe_454	binary	PheCodes	Circulatory System	Varicose veins	434680	18481	416199
Phe_454_1	binary	PheCodes	Circulatory System	Varicose veins of lower extremity	438521	15944	422577
Phe_454_11	binary	PheCodes	Circulatory System	Varicose veins of lower extremity, symptomtic	442400	9479	432921
Phe_455	binary	PheCodes	Circulatory System	Hemorrhoids	380506	55499	325007
Phe_456	binary	PheCodes	Circulatory System	Chronic venous insufficiency [CVI]	434110	25476	408634
Phe_457	binary	PheCodes	Circulatory System	Encounter for long-term (current) use of anticoagulants, antithrombotics, aspirin	436440	7555	428885
Phe_457_2	binary	PheCodes	Circulatory System	Encounter for long-term (current) use of antiplatelets/antithrombotics	447355	1936	445419
Phe_457_3	binary	PheCodes	Circulatory System	Encounter for long-term (current) use of aspirin	438469	5850	432619
Phe_458	binary	PheCodes	Circulatory System	Hypotension	413247	38699	374548
Phe_458_1	binary	PheCodes	Circulatory System	Orthostatic hypotension	432267	13638	418629
Phe_458_2	binary	PheCodes	Circulatory System	Iatrogenic hypotension	442621	2029	440592
Phe_458_9	binary	PheCodes	Circulatory System	Hypotension NOS	421599	22869	398730
Phe_459	binary	PheCodes	Circulatory System	Other disorders of circulatory system	423376	16529	406847
Phe_459_7	binary	PheCodes	Circulatory System	Blood vessel replaced	447406	2678	444728
Phe_459_9	binary	PheCodes	Circulatory System	Circulatory disease NEC	427365	12609	414756
Phe_464	binary	PheCodes	Respiratory System	Acute sinusitis	408209	25846	382363
Phe_465	binary	PheCodes	Respiratory System	Acute upper respiratory infections of multiple or unspecified sites	374000	74214	299786
Phe_465_2	binary	PheCodes	Respiratory System	Acute pharyngitis	415901	14147	401754
Phe_465_4	binary	PheCodes	Respiratory System	Acute laryngitis and tracheitis	447558	642	446916
Phe_470	binary	PheCodes	Respiratory System	Septal Deviations/Turbinate Hypertrophy	439962	13527	426435
Phe_471	binary	PheCodes	Respiratory System	Nasal polyps	448041	4037	444004
Phe_472	binary	PheCodes	Respiratory System	Chronic pharyngitis and nasopharyngitis	425842	21265	404577
Phe_473	binary	PheCodes	Respiratory System	Diseases of the larynx and vocal cords	438298	18793	419505
Phe_473_1	binary	PheCodes	Respiratory System	Chronic laryngitis	448802	903	447899
Phe_473_3	binary	PheCodes	Respiratory System	Paralysis/spasm of vocal cords or larynx	450231	1414	448817
Phe_473_4	binary	PheCodes	Respiratory System	Voice disturbance	440137	15502	424635
Phe_474	binary	PheCodes	Respiratory System	Acute and chronic tonsillitis	446687	2617	444070
Phe_474_1	binary	PheCodes	Respiratory System	Acute tonsillitis	448534	721	447813
Phe_474_2	binary	PheCodes	Respiratory System	Chronic tonsillitis and adenoiditis	449028	1748	447280
Phe_475	binary	PheCodes	Respiratory System	Chronic sinusitis	412623	37381	375242
Phe_475_9	binary	PheCodes	Respiratory System	Postnasal drip	445526	1554	443972
Phe_476	binary	PheCodes	Respiratory System	Allergic rhinitis	403687	92310	311377
Phe_477	binary	PheCodes	Respiratory System	Epistaxis or throat hemorrhage	440536	9294	431242
Phe_478	binary	PheCodes	Respiratory System	Throat pain	441010	2164	438846
Phe_479	binary	PheCodes	Respiratory System	Other upper respiratory disease	417120	16591	400529
Phe_480	binary	PheCodes	Respiratory System	Pneumonia	422550	43748	378802
Phe_480_1	binary	PheCodes	Respiratory System	Bacterial pneumonia	436508	12031	424477
Phe_480_11	binary	PheCodes	Respiratory System	Pneumococcal pneumonia	445681	2142	443539
Phe_480_2	binary	PheCodes	Respiratory System	Viral pneumonia	448897	1002	447895
Phe_480_3	binary	PheCodes	Respiratory System	Pneumonia due to fungus (mycoses)	447834	1297	446537
Phe_480_5	binary	PheCodes	Respiratory System	Bronchopneumonia and lung abscess	447657	1330	446327
Phe_481	binary	PheCodes	Respiratory System	Influenza	435033	5133	429900
Phe_483	binary	PheCodes	Respiratory System	Acute bronchitis and bronchiolitis	397509	35632	361877
Phe_495	binary	PheCodes	Respiratory System	Asthma	435101	36823	398278
Phe_495_1	binary	PheCodes	Respiratory System	Chronic obstructive asthma	446212	4059	442153
Phe_495_11	binary	PheCodes	Respiratory System	Chronic obstructive asthma with exacerbation	449122	1086	448036
Phe_495_2	binary	PheCodes	Respiratory System	Asthma with exacerbation	446011	4271	441740
Phe_496	binary	PheCodes	Respiratory System	Chronic airway obstruction	418504	103054	315450
Phe_496_1	binary	PheCodes	Respiratory System	Emphysema	438248	11658	426590
Phe_496_2	binary	PheCodes	Respiratory System	Chronic bronchitis	430047	28021	402026
Phe_496_21	binary	PheCodes	Respiratory System	Obstructive chronic bronchitis	433924	24495	409429
Phe_496_3	binary	PheCodes	Respiratory System	Bronchiectasis	449252	1877	447375
Phe_497	binary	PheCodes	Respiratory System	Bronchitis	412479	19890	392589
Phe_498	binary	PheCodes	Respiratory System	Acute bronchospasm	447000	702	446298
Phe_500	binary	PheCodes	Respiratory System	Lung disease due to external agents	447773	3116	444657
Phe_500_2	binary	PheCodes	Respiratory System	Pneumoconiosis	449885	2077	447808
Phe_501	binary	PheCodes	Respiratory System	Pneumonitis due to inhalation of food or vomitus	444979	3326	441653
Phe_502	binary	PheCodes	Respiratory System	Postinflammatory pulmonary fibrosis	444066	5815	438251
Phe_503	binary	PheCodes	Respiratory System	Pulmonary congestion and hypostasis	444041	2161	441880
Phe_504	binary	PheCodes	Respiratory System	Other alveolar and parietoalveolar pneumonopathy	447762	4574	443188
Phe_504_1	binary	PheCodes	Respiratory System	Idiopathic fibrosing alveolitis	449368	2448	446920
Phe_505	binary	PheCodes	Respiratory System	Other pulmonary inflamation or edema	447548	1377	446171
Phe_506	binary	PheCodes	Respiratory System	Empyema and pneumothorax	447179	4202	442977
Phe_507	binary	PheCodes	Respiratory System	Pleurisy; pleural effusion	433106	17268	415838
Phe_508	binary	PheCodes	Respiratory System	Pulmonary collapse; interstitial and compensatory emphysema	432417	8194	424223
Phe_509	binary	PheCodes	Respiratory System	Respiratory failure, insufficiency, arrest	431795	32246	399549
Phe_509_1	binary	PheCodes	Respiratory System	Respiratory failure	436749	24849	411900
Phe_509_2	binary	PheCodes	Respiratory System	Respiratory insufficiency	447230	1965	445265
Phe_509_3	binary	PheCodes	Respiratory System	Pulmonary insufficiency or respiratory failure following trauma and surgery	447367	1930	445437
Phe_509_8	binary	PheCodes	Respiratory System	Dependence on respirator [Ventilator] or supplemental oxygen	442256	9729	432527
Phe_510	binary	PheCodes	Respiratory System	Other diseases of lung	427399	20588	406811
Phe_512	binary	PheCodes	Respiratory System	Other symptoms of respiratory system	375073	173161	201912
Phe_512_1	binary	PheCodes	Respiratory System	Wheezing	437378	4119	433259
Phe_512_2	binary	PheCodes	Respiratory System	Painful respiration	427018	7899	419119
Phe_512_7	binary	PheCodes	Respiratory System	Shortness of breath	391922	90148	301774
Phe_512_8	binary	PheCodes	Respiratory System	Cough	378806	72542	306264
Phe_512_9	binary	PheCodes	Respiratory System	Other dyspnea	387924	73299	314625
Phe_513	binary	PheCodes	Respiratory System	Respiratory abnormalities	433087	10409	422678
Phe_513_3	binary	PheCodes	Respiratory System	Hypoventilation	442720	3749	438971
Phe_513_31	binary	PheCodes	Respiratory System	Apnea	447238	1374	445864
Phe_513_8	binary	PheCodes	Respiratory System	Disorders of diaphragm	448570	1683	446887
Phe_514	binary	PheCodes	Respiratory System	Abnormal findings examination of lungs	417304	37129	380175
Phe_514_1	binary	PheCodes	Respiratory System	Abnormal results of function study of pulmonary system	447784	660	447124
Phe_514_2	binary	PheCodes	Respiratory System	Solitary pulmonary nodule	431689	24817	406872
Phe_516	binary	PheCodes	Respiratory System	Abnormal sputum	443023	5436	437587
Phe_516_1	binary	PheCodes	Respiratory System	Hemoptysis	444917	5098	439819
Phe_519	binary	PheCodes	Respiratory System	Other diseases of respiratory system, not elsewhere classified	424288	17452	406836
Phe_519_8	binary	PheCodes	Respiratory System	Other diseases of respiratory system, NEC	438974	4733	434241
Phe_519_9	binary	PheCodes	Respiratory System	Symptoms involving respiratory system and other chest symptoms	439108	6071	433037
Phe_520	binary	PheCodes	Digestive System	Disorders of tooth development	439556	3726	435830
Phe_520_1	binary	PheCodes	Digestive System	Hereditary disturbances in tooth structure	446344	1550	444794
Phe_520_2	binary	PheCodes	Digestive System	Disturbances in tooth eruption	445555	1040	444515
Phe_521	binary	PheCodes	Digestive System	Diseases of hard tissues of teeth	423470	81675	341795
Phe_521_1	binary	PheCodes	Digestive System	Dental caries	424816	79403	345413
Phe_521_2	binary	PheCodes	Digestive System	Dental abrasion, erosion and attrition	438713	8626	430087
Phe_522	binary	PheCodes	Digestive System	Diseases of pulp and periapical tissues	432880	19400	413480
Phe_522_1	binary	PheCodes	Digestive System	Pulpitis and necrosis of tooth pulp	439347	11523	427824
Phe_522_5	binary	PheCodes	Digestive System	Periapical abscess	437408	5636	431772
Phe_523	binary	PheCodes	Digestive System	Gingival and periodontal diseases	425474	65820	359654
Phe_523_1	binary	PheCodes	Digestive System	Gingivitis	433623	24224	409399
Phe_523_3	binary	PheCodes	Digestive System	Periodontitis (acute or chronic)	430715	34270	396445
Phe_523_31	binary	PheCodes	Digestive System	Acute periodontitis	434681	22330	412351
Phe_523_32	binary	PheCodes	Digestive System	Chronic periodontitis	437502	19642	417860
Phe_524	binary	PheCodes	Digestive System	Dentofacial anomalies, including malocclusion	439801	6351	433450
Phe_524_3	binary	PheCodes	Digestive System	Anomalies of tooth position/malocclusion	444734	3249	441485
Phe_525	binary	PheCodes	Digestive System	Other diseases of the teeth and supporting structures	421141	82431	338710
Phe_525_1	binary	PheCodes	Digestive System	Loss of teeth or edentulism	435114	52094	383020
Phe_525_2	binary	PheCodes	Digestive System	Atrophy of edentulous alveolar ridge	445809	4035	441774
Phe_526	binary	PheCodes	Digestive System	Diseases of the jaws	432666	9320	423346
Phe_526_4	binary	PheCodes	Digestive System	Temporomandibular joint disorders	441610	5123	436487
Phe_526_41	binary	PheCodes	Digestive System	Temporomandibular joint disorder, unspecified	443748	4099	439649
Phe_526_42	binary	PheCodes	Digestive System	Arthralgia/ankylosis of temporomandibular joint	448179	793	447386
Phe_526_5	binary	PheCodes	Digestive System	Inflammatory conditions of jaw	448833	776	448057
Phe_527	binary	PheCodes	Digestive System	Diseases of the salivary glands	438258	9270	428988
Phe_527_2	binary	PheCodes	Digestive System	Sialoadenitis	448721	1651	447070
Phe_527_7	binary	PheCodes	Digestive System	Disturbance of salivary secretion	441358	6556	434802
Phe_528	binary	PheCodes	Digestive System	Diseases of the oral soft tissues, excluding lesions specific for gingiva and tongue	429562	11530	418032
Phe_528_1	binary	PheCodes	Digestive System	Stomatitis and mucositis	445818	1710	444108
Phe_528_3	binary	PheCodes	Digestive System	Cellulitis and abscess of oral soft tissues	446918	1055	445863
Phe_528_6	binary	PheCodes	Digestive System	Leukoplakia of oral mucosa	448716	1379	447337
Phe_529	binary	PheCodes	Digestive System	Diseases and other conditions of the tongue	446915	1708	445207
Phe_530	binary	PheCodes	Digestive System	Diseases of esophagus	413308	189441	223867
Phe_530_1	binary	PheCodes	Digestive System	Esophagitis, GERD and related diseases	413414	185368	228046
Phe_530_11	binary	PheCodes	Digestive System	GERD	412728	175991	236737
Phe_530_12	binary	PheCodes	Digestive System	Ulcer of esophagus	447518	2694	444824
Phe_530_13	binary	PheCodes	Digestive System	Barrett's esophagus	446841	14584	432257
Phe_530_14	binary	PheCodes	Digestive System	Reflux esophagitis	433166	15549	417617
Phe_530_2	binary	PheCodes	Digestive System	Esophageal bleeding (varices/hemorrhage)	446061	4672	441389
Phe_530_3	binary	PheCodes	Digestive System	Stricture and stenosis of esophagus	444949	5082	439867
Phe_530_5	binary	PheCodes	Digestive System	Disorders of esophageal motility	448371	2149	446222
Phe_530_9	binary	PheCodes	Digestive System	Heartburn	438387	4064	434323
Phe_531	binary	PheCodes	Digestive System	Peptic ulcer (excl. esophageal)	438625	16413	422212
Phe_531_1	binary	PheCodes	Digestive System	Hemorrhage from gastrointestinal ulcer	448277	2163	446114
Phe_531_2	binary	PheCodes	Digestive System	Gastric ulcer	445648	3640	442008
Phe_531_3	binary	PheCodes	Digestive System	Duodenal ulcer	447447	2419	445028
Phe_531_4	binary	PheCodes	Digestive System	Peptic ulcer, site unspecified	443291	9325	433966
Phe_532	binary	PheCodes	Digestive System	Dysphagia	424472	57069	367403
Phe_535	binary	PheCodes	Digestive System	Gastritis and duodenitis	415784	20797	394987
Phe_535_1	binary	PheCodes	Digestive System	Acute gastritis	443147	1641	441506
Phe_535_2	binary	PheCodes	Digestive System	Atrophic gastritis	441307	2236	439071
Phe_535_6	binary	PheCodes	Digestive System	Duodenitis	443565	2115	441450
Phe_535_8	binary	PheCodes	Digestive System	Other specified gastritis	439750	2733	437017
Phe_535_9	binary	PheCodes	Digestive System	Gastritis and duodenitis, NOS	428876	8968	419908
Phe_536	binary	PheCodes	Digestive System	Disorders of function of stomach	433042	12584	420458
Phe_536_3	binary	PheCodes	Digestive System	Gastroparesis	449196	2813	446383
Phe_536_8	binary	PheCodes	Digestive System	Dyspepsia and other specified disorders of function of stomach	434900	8936	425964
Phe_537	binary	PheCodes	Digestive System	Other disorders of stomach and duodenum	436046	6675	429371
Phe_537_1	binary	PheCodes	Digestive System	Lesions of stomach and duodenum	450150	815	449335
Phe_539	binary	PheCodes	Digestive System	Bariatric surgery	450033	3023	447010
Phe_540	binary	PheCodes	Digestive System	Appendiceal conditions	449940	3895	446045
Phe_540_1	binary	PheCodes	Digestive System	Appendicitis	450193	3657	446536
Phe_540_11	binary	PheCodes	Digestive System	Acute appendicitis	450368	3141	447227
Phe_550	binary	PheCodes	Digestive System	Abdominal hernia	416370	71035	345335
Phe_550_1	binary	PheCodes	Digestive System	Inguinal hernia	440382	30294	410088
Phe_550_2	binary	PheCodes	Digestive System	Diaphragmatic hernia	426458	19852	406606
Phe_550_4	binary	PheCodes	Digestive System	Umbilical hernia	443735	15292	428443
Phe_550_5	binary	PheCodes	Digestive System	Ventral hernia	442687	9512	433175
Phe_550_6	binary	PheCodes	Digestive System	Incisional hernia	448414	5481	442933
Phe_555	binary	PheCodes	Digestive System	Inflammatory bowel disease and other gasteroenteritis and colitis	446753	7837	438916
Phe_555_1	binary	PheCodes	Digestive System	Regional enteritis	450033	3402	446631
Phe_555_2	binary	PheCodes	Digestive System	Ulcerative colitis	447331	5229	442102
Phe_555_21	binary	PheCodes	Digestive System	Ulcerative colitis (chronic)	449050	1727	447323
Phe_556	binary	PheCodes	Digestive System	Ulceration of the lower GI tract	446693	1561	445132
Phe_556_1	binary	PheCodes	Digestive System	Ulceration of intestine	447291	1244	446047
Phe_556_11	binary	PheCodes	Digestive System	Angiodysplasia of intestine (without mention of hemorrhage)	449339	673	448666
Phe_558	binary	PheCodes	Digestive System	Noninfectious gastroenteritis	425906	14278	411628
Phe_559	binary	PheCodes	Digestive System	Ileostomy status	450813	1820	448993
Phe_560	binary	PheCodes	Digestive System	Intestinal obstruction without mention of hernia	439696	10138	429558
Phe_560_1	binary	PheCodes	Digestive System	Paralytic ileus	445476	2537	442939
Phe_560_2	binary	PheCodes	Digestive System	Impaction of intestine	447981	1289	446692
Phe_560_3	binary	PheCodes	Digestive System	Peritoneal or intestinal adhesions	450357	714	449643
Phe_560_4	binary	PheCodes	Digestive System	Other intestinal obstruction	446104	6438	439666
Phe_561	binary	PheCodes	Digestive System	Symptoms involving digestive system	397925	60074	337851
Phe_561_1	binary	PheCodes	Digestive System	Diarrhea	407036	47462	359574
Phe_561_2	binary	PheCodes	Digestive System	Flatulence	436852	5831	431021
Phe_562	binary	PheCodes	Digestive System	Diverticulosis and diverticulitis	391654	60821	330833
Phe_562_1	binary	PheCodes	Digestive System	Diverticulosis	391713	53699	338014
Phe_562_2	binary	PheCodes	Digestive System	Diverticulitis	439248	10900	428348
Phe_563	binary	PheCodes	Digestive System	Constipation	407003	48515	358488
Phe_564	binary	PheCodes	Digestive System	Functional digestive disorders	419273	27707	391566
Phe_564_1	binary	PheCodes	Digestive System	Irritable Bowel Syndrome	442222	14867	427355
Phe_564_8	binary	PheCodes	Digestive System	Abnormal findings on exam of gastrointestinal tract/abdominal area	434650	5834	428816
Phe_564_9	binary	PheCodes	Digestive System	Personal history of diseases of digestive system	442352	2290	440062
Phe_565	binary	PheCodes	Digestive System	Anal and rectal conditions	425083	14676	410407
Phe_565_1	binary	PheCodes	Digestive System	Anal and rectal polyp	435846	3409	432437
Phe_567	binary	PheCodes	Digestive System	Peritonitis and retroperitoneal infections	446947	3646	443301
Phe_568	binary	PheCodes	Digestive System	Other disorders of peritoneum	446662	2297	444365
Phe_568_1	binary	PheCodes	Digestive System	Peritoneal adhesions (postoperative) (postinfection)	447700	1743	445957
Phe_569	binary	PheCodes	Digestive System	Other disorders of intestine	434371	6366	428005
Phe_569_2	binary	PheCodes	Digestive System	Gastrointestinal complications	446925	1692	445233
Phe_571	binary	PheCodes	Digestive System	Chronic liver disease and cirrhosis	431959	30744	401215
Phe_571_5	binary	PheCodes	Digestive System	Other chronic nonalcoholic liver disease	432709	29342	403367
Phe_571_51	binary	PheCodes	Digestive System	Cirrhosis of liver without mention of alcohol	447231	13367	433864
Phe_571_8	binary	PheCodes	Digestive System	Liver abscess and sequelae of chronic liver disease	447708	4913	442795
Phe_571_81	binary	PheCodes	Digestive System	Portal hypertension	448825	2905	445920
Phe_572	binary	PheCodes	Digestive System	Ascites (non malignant)	447523	4369	443154
Phe_573	binary	PheCodes	Digestive System	Other disorders of liver	438789	6829	431960
Phe_573_3	binary	PheCodes	Digestive System	Hepatomegaly	444296	2861	441435
Phe_573_5	binary	PheCodes	Digestive System	Jaundice (not of newborn)	447959	2172	445787
Phe_573_6	binary	PheCodes	Digestive System	Nonspecific elevation of levels of transaminase or lactic acid dehydrogenase [LDH]	438981	5556	433425
Phe_573_7	binary	PheCodes	Digestive System	Abnormal results of function study of liver	428257	30105	398152
Phe_573_9	binary	PheCodes	Digestive System	Abnormal serum enzyme levels	437561	5364	432197
Phe_574	binary	PheCodes	Digestive System	Cholelithiasis and cholecystitis	439813	23182	416631
Phe_574_1	binary	PheCodes	Digestive System	Cholelithiasis	439607	18237	421370
Phe_574_11	binary	PheCodes	Digestive System	Cholelithiasis with acute cholecystitis	448525	1725	446800
Phe_574_12	binary	PheCodes	Digestive System	Cholelithiasis with other cholecystitis	445402	2872	442530
Phe_574_2	binary	PheCodes	Digestive System	Calculus of bile duct	448138	3378	444760
Phe_574_3	binary	PheCodes	Digestive System	Cholecystitis without cholelithiasis	446161	6817	439344
Phe_575	binary	PheCodes	Digestive System	Other biliary tract disease	437893	9972	427921
Phe_575_2	binary	PheCodes	Digestive System	Obstruction of bile duct	449974	1206	448768
Phe_575_7	binary	PheCodes	Digestive System	Other disorders of gallbladder	445502	3004	442498
Phe_575_8	binary	PheCodes	Digestive System	Other disorders of biliary tract	447832	1813	446019
Phe_575_9	binary	PheCodes	Digestive System	Nonspecific abnormal findings on radiological and other examination of biliary tract	445123	2711	442412
Phe_577	binary	PheCodes	Digestive System	Diseases of pancreas	444440	12564	431876
Phe_577_1	binary	PheCodes	Digestive System	Acute pancreatitis	447257	7613	439644
Phe_577_2	binary	PheCodes	Digestive System	Chronic pancreatitis	449133	2972	446161
Phe_577_3	binary	PheCodes	Digestive System	Cyst and pseudocyst of pancreas	449773	2703	447070
Phe_578	binary	PheCodes	Digestive System	Gastrointestinal hemorrhage	414123	47936	366187
Phe_578_1	binary	PheCodes	Digestive System	Hematemesis	447795	2252	445543
Phe_578_2	binary	PheCodes	Digestive System	Blood in stool	421492	21012	400480
Phe_578_8	binary	PheCodes	Digestive System	Hemorrhage of rectum and anus	429331	14212	415119
Phe_578_9	binary	PheCodes	Digestive System	Hemorrhage of gastrointestinal tract	435418	14284	421134
Phe_579	binary	PheCodes	Digestive System	Other symptoms involving abdomen and pelvis	437706	6772	430934
Phe_579_2	binary	PheCodes	Digestive System	Splenomegaly	446547	3254	443293
Phe_579_8	binary	PheCodes	Digestive System	Nonspecific abnormal findings in stool contents	429809	7524	422285
Phe_580	binary	PheCodes	Genitourinary System	Nephritis; nephrosis; renal sclerosis	444906	6106	438800
Phe_580_1	binary	PheCodes	Genitourinary System	Glomerulonephritis	450236	1216	449020
Phe_580_12	binary	PheCodes	Genitourinary System	Non-proliferative glomerulonephritis	451079	556	450523
Phe_580_2	binary	PheCodes	Genitourinary System	Nephrotic syndrome without mention of glomerulonephritis	450173	1068	449105
Phe_580_3	binary	PheCodes	Genitourinary System	Nephritis and nephropathy without mention of glomerulonephritis	446837	4253	442584
Phe_580_31	binary	PheCodes	Genitourinary System	Nephritis and nephropathy in diseases classified elsewhere	448604	2540	446064
Phe_580_32	binary	PheCodes	Genitourinary System	Nephritis and nephropathy with pathological lesion	449339	1690	447649
Phe_585	binary	PheCodes	Genitourinary System	Renal failure	422521	88771	333750
Phe_585_1	binary	PheCodes	Genitourinary System	Acute renal failure	425203	42394	382809
Phe_585_2	binary	PheCodes	Genitourinary System	Renal failure NOS	443706	6223	437483
Phe_585_3	binary	PheCodes	Genitourinary System	Chronic renal failure [CKD]	432642	63705	368937
Phe_585_31	binary	PheCodes	Genitourinary System	Renal dialysis	450337	3469	446868
Phe_585_32	binary	PheCodes	Genitourinary System	End stage renal disease	449115	6017	443098
Phe_585_33	binary	PheCodes	Genitourinary System	Chronic Kidney Disease, Stage III	437875	43088	394787
Phe_585_34	binary	PheCodes	Genitourinary System	Chronic Kidney Disease, Stage IV	447743	10222	437521
Phe_585_4	binary	PheCodes	Genitourinary System	Chronic kidney disease, Stage I or II	441414	9520	431894
Phe_586	binary	PheCodes	Genitourinary System	Other disorders of the kidney and ureters	420835	29694	391141
Phe_586_2	binary	PheCodes	Genitourinary System	Cyst of kidney, acquired	436601	10273	426328
Phe_586_4	binary	PheCodes	Genitourinary System	Stricture/obstruction of ureter	446015	3476	442539
Phe_587	binary	PheCodes	Genitourinary System	Kidney replaced by transpant	451116	1177	449939
Phe_588	binary	PheCodes	Genitourinary System	Disorders resulting from impaired renal function	447143	7038	440105
Phe_588_1	binary	PheCodes	Genitourinary System	Renal osteodystrophy	450068	1646	448422
Phe_588_2	binary	PheCodes	Genitourinary System	Secondary hyperparathyroidism (of renal origin)	448588	5486	443102
Phe_589	binary	PheCodes	Genitourinary System	Abnormal results of function study of kidney	444471	1898	442573
Phe_590	binary	PheCodes	Genitourinary System	Pyelonephritis	446870	3149	443721
Phe_591	binary	PheCodes	Genitourinary System	Urinary tract infection	414457	46012	368445
Phe_592	binary	PheCodes	Genitourinary System	Cystitis and urethritis	438514	5889	432625
Phe_592_1	binary	PheCodes	Genitourinary System	Cystitis	440542	5069	435473
Phe_592_11	binary	PheCodes	Genitourinary System	Acute cystitis	445385	1754	443631
Phe_592_2	binary	PheCodes	Genitourinary System	Urethritis and urethral syndrome	448936	568	448368
Phe_593	binary	PheCodes	Genitourinary System	Hematuria	425075	39920	385155
Phe_593_1	binary	PheCodes	Genitourinary System	Gross hematuria	440312	14907	425405
Phe_593_2	binary	PheCodes	Genitourinary System	Microscopic hematuria	435367	19418	415949
Phe_594	binary	PheCodes	Genitourinary System	Urinary calculus	433456	39380	394076
Phe_594_1	binary	PheCodes	Genitourinary System	Calculus of kidney	435154	33224	401930
Phe_594_2	binary	PheCodes	Genitourinary System	Calculus of lower urinary tract	448459	3051	445408
Phe_594_3	binary	PheCodes	Genitourinary System	Calculus of ureter	445070	9610	435460
Phe_595	binary	PheCodes	Genitourinary System	Hydronephrosis	444056	7337	436719
Phe_596	binary	PheCodes	Genitourinary System	Other disorders of bladder	429885	27389	402496
Phe_596_1	binary	PheCodes	Genitourinary System	Bladder neck obstruction	444389	5569	438820
Phe_596_5	binary	PheCodes	Genitourinary System	Functional disorders of bladder	440253	15860	424393
Phe_597	binary	PheCodes	Genitourinary System	Other disorders of urethra and urinary tract	446890	5042	441848
Phe_597_1	binary	PheCodes	Genitourinary System	Urethral stricture (not specified as infectious)	448096	4499	443597
Phe_598	binary	PheCodes	Genitourinary System	Abnormal findings on examination of urine	436393	5725	430668
Phe_598_9	binary	PheCodes	Genitourinary System	Other nonspecific findings on examination of urine	436973	5486	431487
Phe_599	binary	PheCodes	Genitourinary System	Other symptoms/disorders or the urinary system	394176	81875	312301
Phe_599_1	binary	PheCodes	Genitourinary System	Urinary obstruction	444886	2798	442088
Phe_599_2	binary	PheCodes	Genitourinary System	Retention of urine	427934	26796	401138
Phe_599_3	binary	PheCodes	Genitourinary System	Dysuria	429900	8308	421592
Phe_599_4	binary	PheCodes	Genitourinary System	Urinary incontinence	430019	27714	402305
Phe_599_5	binary	PheCodes	Genitourinary System	Frequency of urination and polyuria	413677	31702	381975
Phe_599_8	binary	PheCodes	Genitourinary System	Other symptoms involving urinary system	433640	8656	424984
Phe_599_9	binary	PheCodes	Genitourinary System	Other abnormality of urination	425520	15646	409874
Phe_600	binary	PheCodes	Genitourinary System	Hyperplasia of prostate	382363	138928	243435
Phe_601	binary	PheCodes	Genitourinary System	Inflammatory diseases of prostate	395400	19654	375746
Phe_601_1	binary	PheCodes	Genitourinary System	Prostatitis	404410	10515	393895
Phe_601_11	binary	PheCodes	Genitourinary System	Acute prostatitis	412012	1997	410015
Phe_601_12	binary	PheCodes	Genitourinary System	Chronic prostatitis	411978	4320	407658
Phe_601_3	binary	PheCodes	Genitourinary System	Orchitis and epididymitis	409645	6066	403579
Phe_601_4	binary	PheCodes	Genitourinary System	Balanoposthitis	414338	2122	412216
Phe_601_8	binary	PheCodes	Genitourinary System	Other inflammatory disorders of male genital organs	415247	1012	414235
Phe_602	binary	PheCodes	Genitourinary System	Other disorders of prostate	406719	7833	398886
Phe_602_3	binary	PheCodes	Genitourinary System	Dysplasia of prostate	415657	1054	414603
Phe_603	binary	PheCodes	Genitourinary System	Other disorders of testis	409899	7963	401936
Phe_603_1	binary	PheCodes	Genitourinary System	Hydrocele	411784	6045	405739
Phe_603_2	binary	PheCodes	Genitourinary System	Spermatocele	414460	2233	412227
Phe_604	binary	PheCodes	Genitourinary System	Disorders of penis	410434	7854	402580
Phe_604_1	binary	PheCodes	Genitourinary System	Redundant prepuce and phimosis/BXO	415697	3269	412428
Phe_604_3	binary	PheCodes	Genitourinary System	Peyronie's disease	416103	2512	413591
Phe_605	binary	PheCodes	Genitourinary System	Erectile dysfunction [ED]	382509	110823	271686
Phe_608	binary	PheCodes	Genitourinary System	Other disorders of male genital organs	400212	11427	388785
Phe_609	binary	PheCodes	Genitourinary System	Male infertility and abnormal spermatozoa	414168	2562	411606
Phe_609_1	binary	PheCodes	Genitourinary System	Infertility, male	416520	827	415693
Phe_609_2	binary	PheCodes	Genitourinary System	Abnormal spermatozoa	415276	1733	413543
Phe_610	binary	PheCodes	Genitourinary System	Benign mammary dysplasias	447547	3176	444371
Phe_610_1	binary	PheCodes	Genitourinary System	Cystic mastopathy	30517	1809	28708
Phe_610_4	binary	PheCodes	Genitourinary System	Benign neoplasm of breast	449943	750	449193
Phe_610_8	binary	PheCodes	Genitourinary System	Other specified benign mammary dysplasias	450481	584	449897
Phe_611	binary	PheCodes	Genitourinary System	Abnormal findings on mammogram or breast exam	442866	11158	431708
Phe_611_1	binary	PheCodes	Genitourinary System	Abnormal mammogram	29312	4086	25226
Phe_611_11	binary	PheCodes	Genitourinary System	Mammographic microcalcification	32228	549	31679
Phe_611_3	binary	PheCodes	Genitourinary System	Lump or mass in breast	443983	7692	436291
Phe_612	binary	PheCodes	Genitourinary System	Breast conditions, congenital or relating to hormones	446285	4867	441418
Phe_612_2	binary	PheCodes	Genitourinary System	Hypertrophy of breast (Gynecomastia)	446714	4613	442101
Phe_613	binary	PheCodes	Genitourinary System	Other nonmalignant breast conditions	443147	5501	437646
Phe_613_5	binary	PheCodes	Genitourinary System	Mastodynia	447121	1871	445250
Phe_613_7	binary	PheCodes	Genitourinary System	Other signs and symptoms in breast	448531	1080	447451
Phe_613_8	binary	PheCodes	Genitourinary System	Other specified disorders of breast	448776	1027	447749
Phe_613_9	binary	PheCodes	Genitourinary System	Breast disorder NOS	449330	674	448656
Phe_614	binary	PheCodes	Genitourinary System	Inflammatory diseases of female pelvic organs	28040	4605	23435
Phe_614_5	binary	PheCodes	Genitourinary System	Inflammatory disease of cervix, vagina, and vulva	28176	4152	24024
Phe_614_52	binary	PheCodes	Genitourinary System	Vaginitis and vulvovaginitis	28758	3343	25415
Phe_615	binary	PheCodes	Genitourinary System	Endometriosis	32192	1108	31084
Phe_618	binary	PheCodes	Genitourinary System	Genital prolapse	31857	1671	30186
Phe_618_1	binary	PheCodes	Genitourinary System	Prolapse of vaginal walls	32077	1289	30788
Phe_619	binary	PheCodes	Genitourinary System	Noninflammatory female genital disorders	28429	3864	24565
Phe_619_2	binary	PheCodes	Genitourinary System	Disorders of uterus, NEC	31300	1687	29613
Phe_619_4	binary	PheCodes	Genitourinary System	Noninflammatory disorders of vagina	30812	842	29970
Phe_622	binary	PheCodes	Genitourinary System	Polyp of female genital organs	32066	837	31229
Phe_624_9	binary	PheCodes	Genitourinary System	stress incontinence, female	31094	2755	28339
Phe_625	binary	PheCodes	Genitourinary System	Pain and other symptoms associated with female genital organs	29907	2707	27200
Phe_625_1	binary	PheCodes	Genitourinary System	Dyspareunia	31759	1124	30635
Phe_626	binary	PheCodes	Genitourinary System	Disorders of menstruation and other abnormal bleeding from female genital tract	29735	8122	21613
Phe_626_1	binary	PheCodes	Genitourinary System	Irregular menstrual cycle/bleeding	29892	6023	23869
Phe_626_11	binary	PheCodes	Genitourinary System	Absent or infrequent menstruation	31738	909	30829
Phe_626_12	binary	PheCodes	Genitourinary System	Excessive or frequent menstruation	31385	2466	28919
Phe_626_13	binary	PheCodes	Genitourinary System	Irregular menstrual cycle	31002	1388	29614
Phe_626_14	binary	PheCodes	Genitourinary System	Irregular menstrual bleeding	31814	664	31150
Phe_626_2	binary	PheCodes	Genitourinary System	Dysmenorrhea	31460	1771	29689
Phe_626_8	binary	PheCodes	Genitourinary System	Infertility, female	32675	597	32078
Phe_627	binary	PheCodes	Genitourinary System	Menopausal and postmenopausal disorders	28824	11018	17806
Phe_627_1	binary	PheCodes	Genitourinary System	Postmenopausal bleeding	32135	1467	30668
Phe_627_2	binary	PheCodes	Genitourinary System	Symptomatic menopause	29443	7387	22056
Phe_627_22	binary	PheCodes	Genitourinary System	Need for Hormone replacement therapy (postmenopausal)	32021	1239	30782
Phe_627_3	binary	PheCodes	Genitourinary System	Postmenopausal atrophic vaginitis	30582	2353	28229
Phe_628	binary	PheCodes	Genitourinary System	Ovarian cyst	31151	2244	28907
Phe_636	binary	PheCodes	Pregnancy and Complications	Early or threatened labor; hemorrhage in early pregnancy	32641	503	32138
Phe_655	binary	PheCodes	Pregnancy and Complications	Known or suspected fetal abnormality affecting management of mother	32654	650	32004
Phe_656	binary	PheCodes	Pregnancy and Complications	Other perinatal conditions of fetus or newborn	32582	504	32078
Phe_681	binary	PheCodes	Dermatological System	Superficial cellulitis and abscess	401417	72843	328574
Phe_681_1	binary	PheCodes	Dermatological System	Cellulitis and abscess of fingers/toes	432959	11729	421230
Phe_681_2	binary	PheCodes	Dermatological System	Cellulitis and abscess of face/neck	444360	3580	440780
Phe_681_3	binary	PheCodes	Dermatological System	Cellulitis and abscess of arm/hand	439129	7190	431939
Phe_681_5	binary	PheCodes	Dermatological System	Cellulitis and abscess of leg, except foot	432478	20317	412161
Phe_681_6	binary	PheCodes	Dermatological System	Cellulitis and abscess of foot, toe	446253	3812	442441
Phe_681_7	binary	PheCodes	Dermatological System	Cellulitis and abscess of trunk	439765	7742	432023
Phe_686	binary	PheCodes	Dermatological System	Other local infections of skin and subcutaneous tissue	434048	5032	429016
Phe_686_1	binary	PheCodes	Dermatological System	Carbuncle and furuncle	440018	4030	435988
Phe_686_3	binary	PheCodes	Dermatological System	Pilonidal cyst	450253	1433	448820
Phe_686_4	binary	PheCodes	Dermatological System	Pyogenic granuloma	449161	790	448371
Phe_687	binary	PheCodes	Dermatological System	Symptoms affecting skin	414399	13930	400469
Phe_687_1	binary	PheCodes	Dermatological System	Rash and other nonspecific skin eruption	386085	45250	340835
Phe_687_2	binary	PheCodes	Dermatological System	Localized superficial swelling, mass, or lump	421412	10264	411148
Phe_687_4	binary	PheCodes	Dermatological System	Disturbance of skin sensation	399899	36685	363214
Phe_689	binary	PheCodes	Dermatological System	Disorder of skin and subcutaneous tissue NO	388156	41823	346333
Phe_690	binary	PheCodes	Dermatological System	Erythematosquamous dermatosis	425227	31321	393906
Phe_690_1	binary	PheCodes	Dermatological System	Seborrheic dermatitis	425845	31107	394738
Phe_691	binary	PheCodes	Dermatological System	Congenital anomalies of skin	447363	1967	445396
Phe_694	binary	PheCodes	Dermatological System	Dyschromia and Vitiligo	424557	14580	409977
Phe_694_1	binary	PheCodes	Dermatological System	Vitiligo	450755	1263	449492
Phe_694_2	binary	PheCodes	Dermatological System	Other dyschromia	425451	12869	412582
Phe_695	binary	PheCodes	Dermatological System	Erythematous conditions	421291	31200	390091
Phe_695_3	binary	PheCodes	Dermatological System	Rosacea	442187	14815	427372
Phe_695_4	binary	PheCodes	Dermatological System	Lupus (localized and systemic)	450830	1379	449451
Phe_695_41	binary	PheCodes	Dermatological System	Cutaneous lupus erythematosus	451163	752	450411
Phe_695_42	binary	PheCodes	Dermatological System	Systemic lupus erythematosus	450953	1013	449940
Phe_695_7	binary	PheCodes	Dermatological System	Prurigo and Lichen	440420	7448	432972
Phe_695_8	binary	PheCodes	Dermatological System	Other specified erythematous conditions	441089	5350	435739
Phe_696	binary	PheCodes	Dermatological System	Psoriasis and related disorder	443794	16702	427092
Phe_696_4	binary	PheCodes	Dermatological System	Psoriasis	444751	16283	428468
Phe_696_41	binary	PheCodes	Dermatological System	Psoriasis vulgaris	444887	15635	429252
Phe_696_42	binary	PheCodes	Dermatological System	Psoriatic arthropathy	450620	3087	447533
Phe_697	binary	PheCodes	Dermatological System	Sarcoidosis	451032	1509	449523
Phe_698	binary	PheCodes	Dermatological System	Pruritus and related conditions	428728	11569	417159
Phe_700	binary	PheCodes	Dermatological System	Corns and callosities	430091	29838	400253
Phe_701	binary	PheCodes	Dermatological System	Other hypertrophic and atrophic conditions	399076	41322	357754
Phe_701_1	binary	PheCodes	Dermatological System	Keratoderma, acquired	430664	12866	417798
Phe_701_2	binary	PheCodes	Dermatological System	Scar conditions and fibrosis of skin	435290	6815	428475
Phe_701_4	binary	PheCodes	Dermatological System	Keloid scar	447008	2079	444929
Phe_702	binary	PheCodes	Dermatological System	Degenerative skin conditions and other dermatoses	397744	133983	263761
Phe_702_1	binary	PheCodes	Dermatological System	Actinic keratosis	412119	97501	314618
Phe_702_2	binary	PheCodes	Dermatological System	Seborrheic keratosis	392469	88990	303479
Phe_703	binary	PheCodes	Dermatological System	Diseases of nail, NOS	423754	41535	382219
Phe_703_1	binary	PheCodes	Dermatological System	Ingrowing nail	434365	26179	408186
Phe_704	binary	PheCodes	Dermatological System	Diseases of hair and hair follicles	428793	12827	415966
Phe_704_1	binary	PheCodes	Dermatological System	Alopecia	447789	2139	445650
Phe_704_11	binary	PheCodes	Dermatological System	Alopecia Areata	450917	600	450317
Phe_704_8	binary	PheCodes	Dermatological System	Other specified diseases of hair and hair follicles	434111	8386	425725
Phe_705	binary	PheCodes	Dermatological System	Disorders of sweat glands	444772	3232	441540
Phe_705_1	binary	PheCodes	Dermatological System	Dyshidrosis	448285	1549	446736
Phe_705_3	binary	PheCodes	Dermatological System	Hidradenitis	450080	1241	448839
Phe_705_8	binary	PheCodes	Dermatological System	Hyperhidrosis	444318	2571	441747
Phe_706	binary	PheCodes	Dermatological System	Diseases of sebaceous glands	398370	61215	337155
Phe_706_1	binary	PheCodes	Dermatological System	Acne	442965	5873	437092
Phe_706_2	binary	PheCodes	Dermatological System	Sebaceous cyst	420570	33269	387301
Phe_706_8	binary	PheCodes	Dermatological System	Other specified diseases of sebaceous glands	419938	20908	399030
Phe_707	binary	PheCodes	Dermatological System	Chronic ulcer of skin	434839	25837	409002
Phe_707_1	binary	PheCodes	Dermatological System	Decubitus ulcer	443606	8935	434671
Phe_707_2	binary	PheCodes	Dermatological System	Chronic ulcer of leg or foot	441761	18127	423634
Phe_707_3	binary	PheCodes	Dermatological System	Chronic ulcer of unspecified site	442953	5076	437877
Phe_709	binary	PheCodes	Dermatological System	Diffuse diseases of connective	448334	2061	446273
Phe_709_2	binary	PheCodes	Dermatological System	Sicca syndrome	449352	1080	448272
Phe_710	binary	PheCodes	Musculoskeletal System	Osteomyelitis, periostitis, and other infections involving bone	446990	10361	436629
Phe_710_1	binary	PheCodes	Musculoskeletal System	Osteomyelitis	447544	10097	437447
Phe_710_11	binary	PheCodes	Musculoskeletal System	Acute osteomyelitis	448851	4900	443951
Phe_710_12	binary	PheCodes	Musculoskeletal System	Chronic osteomyelitis	448793	5116	443677
Phe_710_19	binary	PheCodes	Musculoskeletal System	Unspecified osteomyelitis	448147	7231	440916
Phe_711	binary	PheCodes	Musculoskeletal System	Arthropathy associated with infections	447611	3265	444346
Phe_711_1	binary	PheCodes	Musculoskeletal System	Pyogenic arthritis	449180	2141	447039
Phe_712	binary	PheCodes	Musculoskeletal System	Infective connective tissue disorders	450741	715	450026
Phe_713	binary	PheCodes	Musculoskeletal System	Arthropathy associated with other disorders	449674	2243	447431
Phe_713_5	binary	PheCodes	Musculoskeletal System	Arthropathy associated with neurological disorders	450675	1808	448867
Phe_714	binary	PheCodes	Musculoskeletal System	Rheumatoid arthritis and other inflammatory	443288	13760	429528
Phe_714_1	binary	PheCodes	Musculoskeletal System	Rheumatoid arthritis	446640	10479	436161
Phe_715	binary	PheCodes	Musculoskeletal System	Other inflammatory spondylopathies	443651	7622	436029
Phe_715_1	binary	PheCodes	Musculoskeletal System	Sacroiliitis NEC	446553	4888	441665
Phe_715_2	binary	PheCodes	Musculoskeletal System	Ankylosing spondylitis	450630	1637	448993
Phe_716	binary	PheCodes	Musculoskeletal System	Other arthropathies	408371	45516	362855
Phe_716_1	binary	PheCodes	Musculoskeletal System	Unspecified polyarthropathy or polyarthritis	450093	1137	448956
Phe_716_2	binary	PheCodes	Musculoskeletal System	Unspecified monoarthritis	447429	2018	445411
Phe_716_9	binary	PheCodes	Musculoskeletal System	Arthropathy NOS	415384	34645	380739
Phe_720	binary	PheCodes	Musculoskeletal System	Spinal stenosis	427948	43559	384389
Phe_720_1	binary	PheCodes	Musculoskeletal System	Spinal stenosis of lumbar region	434426	28461	405965
Phe_721	binary	PheCodes	Musculoskeletal System	Spondylosis and allied disorders	408128	62366	345762
Phe_721_1	binary	PheCodes	Musculoskeletal System	Spondylosis without myelopathy	409028	57675	351353
Phe_721_2	binary	PheCodes	Musculoskeletal System	Spondylosis with myelopathy	445058	5939	439119
Phe_721_8	binary	PheCodes	Musculoskeletal System	Other allied disorders of spine	445348	1249	444099
Phe_722	binary	PheCodes	Musculoskeletal System	Intervertebral disc disorders	408566	76841	331725
Phe_722_1	binary	PheCodes	Musculoskeletal System	Displacement of intervertebral disc	431004	17528	413476
Phe_722_6	binary	PheCodes	Musculoskeletal System	Degeneration of intervertebral disc	411151	58556	352595
Phe_722_7	binary	PheCodes	Musculoskeletal System	Intervertebral disc disorder with myelopath	446073	3996	442077
Phe_722_8	binary	PheCodes	Musculoskeletal System	Postlaminectomy syndrome	448020	5692	442328
Phe_722_9	binary	PheCodes	Musculoskeletal System	Other and unspecified disc disorder	439644	6211	433433
Phe_723	binary	PheCodes	Musculoskeletal System	Other disorders of cervical region	446095	3141	442954
Phe_724	binary	PheCodes	Musculoskeletal System	Other and unspecified disorder	431683	13405	418278
Phe_724_1	binary	PheCodes	Musculoskeletal System	Disorders of sacrum	447414	2941	444473
Phe_724_8	binary	PheCodes	Musculoskeletal System	Other symptoms referable to back	439792	4870	434922
Phe_724_9	binary	PheCodes	Musculoskeletal System	Other unspecified back disorders	444570	4983	439587
Phe_726	binary	PheCodes	Musculoskeletal System	Peripheral enthesopathies and allied syndromes	391459	105189	286270
Phe_726_1	binary	PheCodes	Musculoskeletal System	Enthesopathy	406824	44032	362792
Phe_726_2	binary	PheCodes	Musculoskeletal System	Synoviopathy	442974	4290	438684
Phe_726_3	binary	PheCodes	Musculoskeletal System	Bursitis	434169	13832	420337
Phe_726_4	binary	PheCodes	Musculoskeletal System	Calcaneal spur; Exostosis NOS	432305	11194	421111
Phe_727	binary	PheCodes	Musculoskeletal System	Other disorders of synovium, tendon, and bursa	409575	54288	355287
Phe_727_1	binary	PheCodes	Musculoskeletal System	Synovitis and tenosynovitis	431123	23077	408046
Phe_727_2	binary	PheCodes	Musculoskeletal System	Bursitis disorders	438255	6515	431740
Phe_727_4	binary	PheCodes	Musculoskeletal System	Ganglion and cyst of synovium, tendon, and bursa	441688	8083	433605
Phe_727_5	binary	PheCodes	Musculoskeletal System	Rupture of synovium	446901	1958	444943
Phe_727_6	binary	PheCodes	Musculoskeletal System	Rupture of tendon, nontraumatic	441177	13877	427300
Phe_728	binary	PheCodes	Musculoskeletal System	Disorders of muscle, ligament, and fascia	447434	1468	445966
Phe_728_7	binary	PheCodes	Musculoskeletal System	Fasciitis	426643	38536	388107
Phe_728_71	binary	PheCodes	Musculoskeletal System	Contracture of palmar fascia [Dupuytren's disease]	447363	7037	440326
Phe_729	binary	PheCodes	Musculoskeletal System	Other disorders of soft tissues	433071	6255	426816
Phe_729_1	binary	PheCodes	Musculoskeletal System	Rheumatism, unspecified and fibrositis	450584	1732	448852
Phe_731	binary	PheCodes	Musculoskeletal System	Osteitis deformans and osteopathies associated with other disorders classified elsewhere	449921	1392	448529
Phe_732	binary	PheCodes	Musculoskeletal System	Osteochondropathies	449575	979	448596
Phe_733	binary	PheCodes	Musculoskeletal System	Other disorders of bone and cartilage	431700	10130	421570
Phe_733_4	binary	PheCodes	Musculoskeletal System	Aseptic necrosis of bone	449475	2789	446686
Phe_733_6	binary	PheCodes	Musculoskeletal System	Costochondritis	448173	588	447585
Phe_733_8	binary	PheCodes	Musculoskeletal System	Malunion and nonunion of fracture	448382	2347	446035
Phe_733_9	binary	PheCodes	Musculoskeletal System	Chondromalacia	448943	814	448129
Phe_735	binary	PheCodes	Musculoskeletal System	Acquired foot deformities	416267	60833	355434
Phe_735_1	binary	PheCodes	Musculoskeletal System	Flat foot	438346	14044	424302
Phe_735_2	binary	PheCodes	Musculoskeletal System	Acquired toe deformities	427971	33159	394812
Phe_735_21	binary	PheCodes	Musculoskeletal System	Hammer toe (acquired)	437224	20033	417191
Phe_735_23	binary	PheCodes	Musculoskeletal System	Hallux rigidus	446021	7273	438748
Phe_735_3	binary	PheCodes	Musculoskeletal System	Hallux valgus (Bunion)	437758	15120	422638
Phe_736	binary	PheCodes	Musculoskeletal System	Other acquired deformities of limbs	437384	11588	425796
Phe_736_2	binary	PheCodes	Musculoskeletal System	Acquired deformities of finger	449424	1614	447810
Phe_736_4	binary	PheCodes	Musculoskeletal System	Genu valgum or varum (acquired)	449514	1360	448154
Phe_736_6	binary	PheCodes	Musculoskeletal System	Unequal leg length (acquired)	447108	4590	442518
Phe_737	binary	PheCodes	Musculoskeletal System	Curvature of spine	441920	4945	436975
Phe_737_3	binary	PheCodes	Musculoskeletal System	Kyphoscoliosis and scoliosis	444589	3554	441035
Phe_738	binary	PheCodes	Musculoskeletal System	Other acquired musculoskeletal deformity	437495	9630	427865
Phe_738_4	binary	PheCodes	Musculoskeletal System	Acquired spondylolisthesis	442967	4995	437972
Phe_739	binary	PheCodes	Musculoskeletal System	Contracture of joint	446952	2541	444411
Phe_740	binary	PheCodes	Musculoskeletal System	Osteoarthrosis	400167	184084	216083
Phe_740_1	binary	PheCodes	Musculoskeletal System	Osteoarthritis, localized	402508	108659	293849
Phe_740_11	binary	PheCodes	Musculoskeletal System	Osteoarthrosis, localized, primary	409771	73886	335885
Phe_740_12	binary	PheCodes	Musculoskeletal System	Osteoarthrosis, localized, secondary	438022	9269	428753
Phe_740_2	binary	PheCodes	Musculoskeletal System	Osteoarthrosis, generalized	433263	18307	414956
Phe_740_3	binary	PheCodes	Musculoskeletal System	Osteoarthrosis involving more than one site, but not specified as generalized	443877	4911	438966
Phe_740_9	binary	PheCodes	Musculoskeletal System	Osteoarthrosis NOS	404460	133709	270751
Phe_741	binary	PheCodes	Musculoskeletal System	Symptoms and disorders of the joints	401903	45775	356128
Phe_741_1	binary	PheCodes	Musculoskeletal System	Ankylosis of joint	450212	568	449644
Phe_741_2	binary	PheCodes	Musculoskeletal System	Stiffness of joint	443601	4431	439170
Phe_741_3	binary	PheCodes	Musculoskeletal System	Difficulty in walking	428544	24220	404324
Phe_741_4	binary	PheCodes	Musculoskeletal System	Joint effusions	430272	7451	422821
Phe_742	binary	PheCodes	Musculoskeletal System	Derangement of joint, non-traumatic	433518	9933	423585
Phe_742_2	binary	PheCodes	Musculoskeletal System	Pathological, developmental or recurrent dislocation	449497	1117	448380
Phe_742_9	binary	PheCodes	Musculoskeletal System	Other derangement of joint	436418	7828	428590
Phe_743	binary	PheCodes	Musculoskeletal System	Osteoporosis, osteopenia and pathological fracture	429500	37640	391860
Phe_743_1	binary	PheCodes	Musculoskeletal System	Osteoporosis	442537	20117	422420
Phe_743_11	binary	PheCodes	Musculoskeletal System	Osteoporosis NOS	442709	19795	422914
Phe_743_2	binary	PheCodes	Musculoskeletal System	Pathologic fracture	444151	5560	438591
Phe_743_4	binary	PheCodes	Musculoskeletal System	Stress fracture	448678	1305	447373
Phe_743_9	binary	PheCodes	Musculoskeletal System	Osteopenia or other disorder of bone and cartilage	436022	18113	417909
Phe_745	binary	PheCodes	Musculoskeletal System	Pain in joint	398498	270046	128452
Phe_747	binary	PheCodes	Congenital Anomalies	Cardiac and circulatory congenital anomalies	443959	4492	439467
Phe_747_1	binary	PheCodes	Congenital Anomalies	Cardiac congenital anomalies	445979	3307	442672
Phe_747_11	binary	PheCodes	Congenital Anomalies	Cardiac shunt/ heart septal defect	450119	1217	448902
Phe_747_2	binary	PheCodes	Congenital Anomalies	Congenital anomalies of peripheral vascular system	449360	1065	448295
Phe_749	binary	PheCodes	Congenital Anomalies	Congenital anomalies of face and neck	449651	551	449100
Phe_750	binary	PheCodes	Congenital Anomalies	Digestive congenital anomalies	444286	2103	442183
Phe_750_2	binary	PheCodes	Congenital Anomalies	Lower gastrointestinal congenital anomalies	447717	1013	446704
Phe_751	binary	PheCodes	Congenital Anomalies	Genitourinary congenital anomalies	439042	7892	431150
Phe_751_1	binary	PheCodes	Congenital Anomalies	Congenital anomalies of genital organs	447529	1271	446258
Phe_751_2	binary	PheCodes	Congenital Anomalies	Congenital anomalies of urinary system	442894	6399	436495
Phe_751_21	binary	PheCodes	Congenital Anomalies	Cystic kidney disease	443899	5765	438134
Phe_753	binary	PheCodes	Congenital Anomalies	Congenital anomalies of the eye	448076	1218	446858
Phe_754	binary	PheCodes	Congenital Anomalies	Congenital musculoskeletal deformities of spine	447786	2235	445551
Phe_754_2	binary	PheCodes	Congenital Anomalies	Spondylolisthesis, congenital	449510	1583	447927
Phe_755	binary	PheCodes	Congenital Anomalies	Congenital anomalies of limbs	437799	11254	426545
Phe_755_1	binary	PheCodes	Congenital Anomalies	Congenital deformities of feet	439145	10681	428464
Phe_756	binary	PheCodes	Congenital Anomalies	Other congenital musculoskeletal anomalies	447165	1272	445893
Phe_757	binary	PheCodes	Congenital Anomalies	Congenital anomalies of the integument	449678	899	448779
Phe_760	binary	PheCodes	Symptoms	Back pain	403139	218071	185068
Phe_761	binary	PheCodes	Symptoms	Cervicalgia	410738	83615	327123
Phe_763	binary	PheCodes	Symptoms	Thoracic or lumbosacral neuritis or radiculitis, unspecified	425392	44425	380967
Phe_764	binary	PheCodes	Symptoms	Sciatica	425675	23534	402141
Phe_765	binary	PheCodes	Symptoms	Cervical radiculitis	433056	24303	408753
Phe_766	binary	PheCodes	Symptoms	Neuralgia, neuritis, and radiculitis NOS	431474	12432	419042
Phe_769	binary	PheCodes	Symptoms	Nonallopathic lesions NEC	447317	14863	432454
Phe_770	binary	PheCodes	Symptoms	Myalgia and myositis unspecified	425462	26813	398649
Phe_771	binary	PheCodes	Symptoms	Musculoskeletal symptoms referable to limbs	445792	1330	444462
Phe_771_1	binary	PheCodes	Symptoms	Swelling of limb	423091	9780	413311
Phe_771_2	binary	PheCodes	Symptoms	Cramp of limb	441439	4271	437168
Phe_772	binary	PheCodes	Symptoms	Symptoms of the muscles	446119	1834	444285
Phe_772_1	binary	PheCodes	Symptoms	Muscular wasting and disuse atrophy	448566	1446	447120
Phe_772_2	binary	PheCodes	Symptoms	Spasm of muscle	429044	11254	417790
Phe_772_3	binary	PheCodes	Symptoms	Muscle weakness	421115	36513	384602
Phe_772_4	binary	PheCodes	Symptoms	Rhabdomyolysis	448964	1945	447019
Phe_772_6	binary	PheCodes	Symptoms	Facial weakness	448152	898	447254
Phe_773	binary	PheCodes	Symptoms	Pain in limb	371242	123382	247860
Phe_781	binary	PheCodes	Symptoms	Symptoms involving nervous and musculoskeletal systems	434698	7586	427112
Phe_781_2	binary	PheCodes	Symptoms	Abnormal posture	450440	877	449563
Phe_782_3	binary	PheCodes	Symptoms	Edema	405466	65194	340272
Phe_783	binary	PheCodes	Symptoms	Fever of unknown origin	423394	14549	408845
Phe_785	binary	PheCodes	Symptoms	Abdominal pain	388315	89262	299053
Phe_788	binary	PheCodes	Symptoms	Syncope and collapse	423912	35325	388587
Phe_789	binary	PheCodes	Symptoms	Nausea and vomiting	411612	30059	381553
Phe_790	binary	PheCodes	Symptoms	Nonspecific findings on examination of blood	445258	1508	443750
Phe_790_6	binary	PheCodes	Symptoms	Other abnormal blood chemistry	407216	27050	380166
Phe_791	binary	PheCodes	Symptoms	Gangrene	449648	2052	447596
Phe_792	binary	PheCodes	Genitourinary System	Abnormal Papanicolaou smear of cervix and cervical HPV	30662	3837	26825
Phe_792_1	binary	PheCodes	Genitourinary System	Papanicolaou smear of cervix or vagina with atypical squamous cells	31751	1483	30268
Phe_793	binary	PheCodes	Musculoskeletal System	Nonspecific abnormal findings on radiologic imaging of limbs	441765	2221	439544
Phe_793_2	binary	PheCodes	Circulatory System	Nonspecific abnormal findings on radiologic imaging of heart and coronary circulation	432459	5376	427083
Phe_794	binary	PheCodes	Symptoms	Abnormal results of other function studies (bladder, pancreas, placenta, spleen, etc)	443064	1161	441903
Phe_796	binary	PheCodes	Genitourinary System	Elevated prostate specific antigen [PSA]	401453	54381	347072
Phe_797	binary	PheCodes	Symptoms	Shock	447762	2048	445714
Phe_797_1	binary	PheCodes	Symptoms	Cardiogenic shock	449789	956	448833
Phe_798	binary	PheCodes	Symptoms	Malaise and fatigue	390730	70908	319822
Phe_798_1	binary	PheCodes	Symptoms	Chronic fatigue syndrome	443093	3891	439202
Phe_799	binary	PheCodes	Symptoms	Debility unspecified	441123	13556	427567
Phe_800	binary	PheCodes	Injuries and Poisonings	Fracture of lower limb	444048	14176	429872
Phe_800_1	binary	PheCodes	Injuries and Poisonings	Fracture of neck of femur	449558	3892	445666
Phe_800_2	binary	PheCodes	Injuries and Poisonings	Fracture of unspecified part of femur	449744	2724	447020
Phe_800_3	binary	PheCodes	Injuries and Poisonings	Fracture of tibia and fibula	447710	5327	442383
Phe_800_4	binary	PheCodes	Injuries and Poisonings	Fracture of patella	450349	1907	448442
Phe_801	binary	PheCodes	Injuries and Poisonings	Fracture of ankle and foot	441661	16511	425150
Phe_801_1	binary	PheCodes	Injuries and Poisonings	Fracture of foot	448533	5834	442699
Phe_802	binary	PheCodes	Injuries and Poisonings	Fracture of pelvis	450411	1612	448799
Phe_803	binary	PheCodes	Injuries and Poisonings	Fracture of upper limb	445644	14389	431255
Phe_803_1	binary	PheCodes	Injuries and Poisonings	Fracture of humerus	449577	4302	445275
Phe_803_2	binary	PheCodes	Injuries and Poisonings	Fracture of radius and ulna	448695	7358	441337
Phe_803_3	binary	PheCodes	Injuries and Poisonings	Fracture of clavicle or scapula	449532	3157	446375
Phe_804	binary	PheCodes	Injuries and Poisonings	Fracture of hand or wrist	443360	10308	433052
Phe_805	binary	PheCodes	Injuries and Poisonings	Fracture of vertebral column without mention of spinal cord injury	445043	7763	437280
Phe_807	binary	PheCodes	Injuries and Poisonings	Fracture of ribs	440020	7651	432369
Phe_809	binary	PheCodes	Injuries and Poisonings	Fracture of unspecified bones	440603	7159	433444
Phe_817	binary	PheCodes	Injuries and Poisonings	Concussion	443678	4060	439618
Phe_818	binary	PheCodes	Injuries and Poisonings	Intracranial hemorrhage (injury)	449781	2555	447226
Phe_819	binary	PheCodes	Injuries and Poisonings	Skull and face fracture and other intercranial injury	438978	16888	422090
Phe_830	binary	PheCodes	Injuries and Poisonings	Dislocation	437840	14566	423274
Phe_835	binary	PheCodes	Injuries and Poisonings	Internal derangement of knee	433277	20922	412355
Phe_836	binary	PheCodes	Injuries and Poisonings	Traumatic arthropathy	442563	6893	435670
Phe_840	binary	PheCodes	Injuries and Poisonings	Sprains and strains	396469	50648	345821
Phe_840_2	binary	PheCodes	Injuries and Poisonings	Rotator cuff (capsule) sprain	441696	9764	431932
Phe_840_3	binary	PheCodes	Injuries and Poisonings	Joint/ligament sprain	431060	9802	421258
Phe_841	binary	PheCodes	Injuries and Poisonings	Sprains and strains of back and neck	431936	9479	422457
Phe_842	binary	PheCodes	Injuries and Poisonings	Other sprains and strains	437342	3284	434058
Phe_850	binary	PheCodes	Injuries and Poisonings	Hemorrhage or hematoma complicating a procedure	442915	3869	439046
Phe_851	binary	PheCodes	Injuries and Poisonings	Complications of transplants and reattached limbs	444201	4423	439778
Phe_854	binary	PheCodes	Injuries and Poisonings	Complications of cardiac/vascular device, implant, and graft	443178	6521	436657
Phe_857	binary	PheCodes	Injuries and Poisonings	Mechanical complication of unspecified genitourinary device, implant, and graft	446820	2736	444084
Phe_858	binary	PheCodes	Injuries and Poisonings	Complication of internal orthopedic device	445712	7278	438434
Phe_859	binary	PheCodes	Injuries and Poisonings	Complication due to other implant and internal device	446185	2370	443815
Phe_870	binary	PheCodes	Injuries and Poisonings	Open wounds of head; neck; and trunk	425423	13409	412014
Phe_870_1	binary	PheCodes	Injuries and Poisonings	Open wound or laceration of eye or eyelid	448634	1150	447484
Phe_870_3	binary	PheCodes	Injuries and Poisonings	Other open wound of head and face	442120	2684	439436
Phe_871	binary	PheCodes	Injuries and Poisonings	Open wounds of extremities	415158	26753	388405
Phe_871_1	binary	PheCodes	Injuries and Poisonings	Open wound of hand except finger(s)	442359	2522	439837
Phe_871_2	binary	PheCodes	Injuries and Poisonings	Open wound of finger(s)	437557	4761	432796
Phe_871_3	binary	PheCodes	Injuries and Poisonings	Open wound of foot except toe(s) alone	444003	4819	439184
Phe_871_4	binary	PheCodes	Injuries and Poisonings	Open wound of toe(s)	446168	2168	444000
Phe_872	binary	PheCodes	Injuries and Poisonings	Traumatic amputation	449052	4341	444711
Phe_873	binary	PheCodes	Injuries and Poisonings	Broken tooth	444321	2024	442297
Phe_874	binary	PheCodes	Injuries and Poisonings	Complication of amputation stump	449984	1851	448133
Phe_875	binary	PheCodes	Injuries and Poisonings	Non-healing surgical wound	447438	3367	444071
Phe_876	binary	PheCodes	Injuries and Poisonings	Posttraumatic wound infection	447862	994	446868
Phe_907	binary	PheCodes	Injuries and Poisonings	Injuries to the nervous system	443102	5451	437651
Phe_911	binary	PheCodes	Injuries and Poisonings	Blister	444624	2208	442416
Phe_912	binary	PheCodes	Injuries and Poisonings	Insect bite	435174	3682	431492
Phe_915	binary	PheCodes	Injuries and Poisonings	Superficial injury without mention of infection	411933	16807	395126
Phe_916	binary	PheCodes	Injuries and Poisonings	Contusion	403903	22688	381215
Phe_930	binary	PheCodes	Injuries and Poisonings	Allergic reaction to food	448858	1234	447624
Phe_931	binary	PheCodes	Dermatological System	Contact dermatitis and other eczema due to plants [except food]	444783	1958	442825
Phe_938	binary	PheCodes	Dermatological System	Dermatitis due to solar radiation	430978	12356	418622
Phe_938_2	binary	PheCodes	Dermatological System	Chronic dermatitis due to solar radiation	439219	7244	431975
Phe_939	binary	PheCodes	Dermatological System	Atopic/contact dermatitis due to other or unspecified	391439	66194	325245
Phe_946	binary	PheCodes	Injuries and Poisonings	Anaphylactic shock NOS	448958	1671	447287
Phe_947	binary	PheCodes	Dermatological System	Urticaria	441117	5310	435807
Phe_949	binary	PheCodes	Injuries and Poisonings	Allergies, other	430786	11331	419455
Phe_952	binary	PheCodes	Injuries and Poisonings	Spinal cord injury without evidence of spinal bone injury	449689	1859	447830
Phe_958	binary	PheCodes	Injuries and Poisonings	Certain early complications of trauma or procedure	449092	899	448193
Phe_960	binary	PheCodes	Injuries and Poisonings	Poisoning by antibiotics	443979	2545	441434
Phe_960_2	binary	PheCodes	Injuries and Poisonings	Allergy/adverse effect of penicillin	447317	1733	445584
Phe_962	binary	PheCodes	Injuries and Poisonings	Poisoning by hormones and synthetic substitutes	446518	1250	445268
Phe_963	binary	PheCodes	Injuries and Poisonings	Poisoning by primarily systemic agents	447225	1995	445230
Phe_963_1	binary	PheCodes	Injuries and Poisonings	Antineoplastic and immunosuppressive drugs causing adverse effects	447732	1857	445875
Phe_964	binary	PheCodes	Injuries and Poisonings	Poisoning by agents primarily affecting blood constituents	447991	1166	446825
Phe_964_1	binary	PheCodes	Injuries and Poisonings	Anticoagulants causing adverse effects	448320	1071	447249
Phe_965	binary	PheCodes	Injuries and Poisonings	Poisoning by analgesics, antipyretics, and antirheumatics	448249	705	447544
Phe_965_1	binary	PheCodes	Injuries and Poisonings	Opiates and related narcotics causing adverse effects in therapeutic use	446362	1141	445221
Phe_969	binary	PheCodes	Injuries and Poisonings	Poisoning by psychotropic agents	446558	2066	444492
Phe_972	binary	PheCodes	Injuries and Poisonings	Poisoning by agents primarily affecting the cardiovascular system	445922	832	445090
Phe_977	binary	PheCodes	Injuries and Poisonings	Personal history of allergy to medicinal agents	448886	535	448351
Phe_979	binary	PheCodes	Injuries and Poisonings	Adverse drug events and drug allergies	427891	8019	419872
Phe_980	binary	PheCodes	Infectious Diseases	Encounter for long-term (current) use of antibiotics	447924	2597	445327
Phe_989	binary	PheCodes	Injuries and Poisonings	Toxic effect of other substances, chiefly nonmedicinal as to source	448801	951	447850
Phe_990	binary	PheCodes	Injuries and Poisonings	Effects radiation NOS	444617	6356	438261
Phe_994	binary	PheCodes	Injuries and Poisonings	Sepsis and SIRS	436254	16821	419433
Phe_994_1	binary	PheCodes	Injuries and Poisonings	Systemic inflammatory response syndrome (SIRS)	447605	1138	446467
Phe_994_2	binary	PheCodes	Injuries and Poisonings	Sepsis	437133	15503	421630
Phe_994_21	binary	PheCodes	Injuries and Poisonings	Septic shock	447490	2449	445041
Platelet_Max_INT	qt	Labs	Labs	platelet count (maximum, inv-norm transformed)	406601	NA	NA
Platelet_Mean_INT	qt	Labs	Labs	platelet count (mean, inv-norm transformed)	407021	NA	NA
Platelet_Min_INT	qt	Labs	Labs	platelet count (minimum, inv-norm transformed)	407168	NA	NA
Potas_BSP_Max_INT	qt	Labs	Labs	potassium (maximum, inv-norm transformed)	421297	NA	NA
Potas_BSP_Mean_INT	qt	Labs	Labs	potassium (mean, inv-norm transformed)	421503	NA	NA
Potas_BSP_Min_INT	qt	Labs	Labs	potassium (minimum, inv-norm transformed)	421506	NA	NA
proBNP_Max_INT	qt	Labs	Labs	pro-brain natriuretic peptide (proBNP, maximum, inv-norm transformed)	23203	NA	NA
proBNP_Mean_INT	qt	Labs	Labs	pro-brain natriuretic peptide (proBNP, mean, inv-norm transformed)	23211	NA	NA
proBNP_Min_INT	qt	Labs	Labs	pro-brain natriuretic peptide (proBNP, minimum, inv-norm transformed)	23211	NA	NA
PSA_Max_INT	qt	Labs	Labs	prostate-specific antigen (PSA, maximum, inv-norm transformed)	254456	NA	NA
PSA_Mean_INT	qt	Labs	Labs	prostate-specific antigen (PSA, mean, inv-norm transformed)	254502	NA	NA
PSA_Min_INT	qt	Labs	Labs	prostate-specific antigen (PSA, minimum, inv-norm transformed)	254586	NA	NA
PT_Max_INT	qt	Labs	Labs	prothrombin time (PT, maximum, inv-norm transformed)	86543	NA	NA
PT_Mean_INT	qt	Labs	Labs	prothrombin time (PT, mean, inv-norm transformed)	86445	NA	NA
PT_Min_INT	qt	Labs	Labs	prothrombin time (PT, minimum, inv-norm transformed)	86168	NA	NA
Pulse_Max_INT	qt	Vitals	Vitals	heart rate (HR, maximum, inv-normal transformed)	425748	NA	NA
Pulse_Mean_INT	qt	Vitals	Vitals	heart rate (HR, mean, inv-normal transformed)	425748	NA	NA
Pulse_Min_INT	qt	Vitals	Vitals	heart rate (HR, minimum, inv-normal transformed)	425720	NA	NA
RBC_Max_INT	qt	Labs	Labs	red blood cell count (RBC, maximum, inv-norm transformed)	405357	NA	NA
RBC_Mean_INT	qt	Labs	Labs	red blood cell count (RBC, mean, inv-norm transformed)	405366	NA	NA
RBC_Min_INT	qt	Labs	Labs	red blood cell count (RBC, minimum, inv-norm transformed)	405369	NA	NA
RDW_Max_INT	qt	Labs	Labs	red cell diameter width (RDW, maximum, inv-norm transformed)	380351	NA	NA
RDW_Mean_INT	qt	Labs	Labs	red cell diameter width (RDW, mean, inv-norm transformed)	380796	NA	NA
RDW_Min_INT	qt	Labs	Labs	red cell diameter width (RDW, minimum, inv-norm transformed)	380819	NA	NA
RF_Max_INT	qt	Labs	Labs	rheumatoid factor (RF, maximum, inv-norm transformed)	6388	NA	NA
RF_Mean_INT	qt	Labs	Labs	rheumatoid factor (RF, mean, inv-norm transformed)	6385	NA	NA
RF_Min_INT	qt	Labs	Labs	rheumatoid factor (RF, minimum, inv-norm transformed)	6377	NA	NA
SibCaBrst	binary	Baseline_Survey	Family History	Biological Sibling: Cancer, Breast	315668	18568	297100
SibCaColon	binary	Baseline_Survey	Family History	Biological Sibling: Cancer, Colon	315668	8831	306837
SibCaLung	binary	Baseline_Survey	Family History	Biological Sibling: Cancer, Lung	315668	12482	303186
SibCaOth	binary	Baseline_Survey	Family History	Biological Sibling: Cancer, all others	315668	28519	287149
SibCaPros	binary	Baseline_Survey	Family History	Biological Sibling: Cancer, Prostate	315668	10968	304700
SibCaSkin	binary	Baseline_Survey	Family History	Biological Sibling: Cancer, Skin	315668	15096	300572
SibCircCAD	binary	Baseline_Survey	Family History	Biological Sibling: Coronary Artery / Coronary Heart Disease	315668	29553	286115
SibCircChol	binary	Baseline_Survey	Family History	Biological Sibling: High cholesterol	315668	39541	276127
SibCircHTN	binary	Baseline_Survey	Family History	Biological Sibling: High blood pressure	315668	53860	261808
SibCircStrk	binary	Baseline_Survey	Family History	Biological Sibling: Stroke / Transient Ischemic Attack (TIA)	315668	10472	305196
SibDoAsth	binary	Baseline_Survey	Family History	Biological Sibling: Asthma	315668	18209	297459
SibDoDM	binary	Baseline_Survey	Family History	Biological Sibling: Diabetes / ""Sugar""	315668	40354	275314
SibDoKid	binary	Baseline_Survey	Family History	Biological Sibling: Kidney Disease	315668	7598	308070
SibDoLiver	binary	Baseline_Survey	Family History	Biological Sibling: Liver Condition	315668	6282	309386
SibDoLung	binary	Baseline_Survey	Family History	Biological Sibling: Chronic Lung Disease including COPD, Emphysema or Bronchitis	315668	15292	300376
SibMHBPD	binary	Baseline_Survey	Family History	Biological Sibling: Bipolar Disorder	315668	9375	306293
SibMHDep	binary	Baseline_Survey	Family History	Biological Sibling: Depression	315668	25961	289707
SibMHSCZ	binary	Baseline_Survey	Family History	Biological Sibling: Schizophrenia	315668	3623	312045
SibNSAlz	binary	Baseline_Survey	Family History	Biological Sibling: Alzheimer's / Other Dementia	315668	6960	308708
SkMsGout	binary	Baseline_Survey	Disease Diagnosis	Gout	315668	31493	284175
SkMsGoutMed	binary	Baseline_Survey	Disease Diagnosis	Takes medication for gout?	315668	20817	294851
SkMsOA	binary	Baseline_Survey	Disease Diagnosis	Ostearthritis	315668	49976	265692
SkMsOAMed	binary	Baseline_Survey	Disease Diagnosis	Takes medication for Osteoarthritis?	315668	25832	289836
SkMsOP	binary	Baseline_Survey	Disease Diagnosis	Osteoporosis	315668	12204	303464
SkMsOPMed	binary	Baseline_Survey	Disease Diagnosis	Takes medication for osteoporosis?	315668	7696	307972
SkMsOth	binary	Baseline_Survey	Disease Diagnosis	Other skeletal/muscular problem	315668	64597	251071
SkMsOthArth	binary	Baseline_Survey	Disease Diagnosis	Other Arthritis	315668	71811	243857
SkMsOthArthMed	binary	Baseline_Survey	Disease Diagnosis	Takes medication for other arthritis?	315668	29828	285840
SkMsOthMed	binary	Baseline_Survey	Disease Diagnosis	Takes medication for other skeletal/muscular problem?	315668	29860	285808
SkMsRA	binary	Baseline_Survey	Disease Diagnosis	Rheumatoid Arthritis	315668	25533	290135
SkMsRAMed	binary	Baseline_Survey	Disease Diagnosis	Takes medication for Rheumatoid Arthritis?	315668	14438	301230
SlpExcDy	binary	Lifestyle_Survey	Sleep	Feeling excessively sleepy during the day (does not include regular naps)	243876	56761	187115
SlpFall	binary	Lifestyle_Survey	Sleep	Trouble falling asleep when you first go to bed	243876	78269	165607
SlpUnsat	binary	Lifestyle_Survey	Sleep	Feeling unsatisfied or not rested by your night's sleep	243876	94290	149586
SlpWakeAM	binary	Lifestyle_Survey	Sleep	Waking up in the morning earlier than planned or desired	243876	86413	157463
SlpWakePM	binary	Lifestyle_Survey	Sleep	Waking up during the night and not easily going back to sleep	243876	105771	138105
Smk100	binary	Baseline_Survey	Smoking	In your lifetime, have you smoked a total of at least 100 cigarettes?	308933	225576	83357
SmkAge_INT	qt	Lifestyle_Survey	Smoking	At what age did you start to smoke cigarettes regularly? (inv-normal transformed)	150651	NA	NA
SmkChewConv	binary	Lifestyle_Survey	Smoking	Smokeless tobacco (Chewing tobacco or snuff)	208895	30053	178842
SmkCur	binary	Lifestyle_Survey	Smoking	Do you currently smoke cigarettes?	166306	30711	135595
SmkDly	binary	Baseline_Survey	Smoking	Have you ever smoked daily or almost every day for at least 1 year?	203755	202128	1627
SmkNowConv	binary	Baseline_Survey	Smoking	Do you smoke now?	231654	53560	178094
SmkOthConv	binary	Lifestyle_Survey	Smoking	Other tobacco products	190677	7547	183130
SmkYrs_INT	qt	Lifestyle_Survey	Smoking	How many years have you or did you smoke cigarettes? (inv-normal transformed)	154894	NA	NA
Sodium_BSP_Max_INT	qt	Labs	Labs	sodium (maximum, inv-norm transformed)	421132	NA	NA
Sodium_BSP_Mean_INT	qt	Labs	Labs	sodium (mean, inv-norm transformed)	421240	NA	NA
Sodium_BSP_Min_INT	qt	Labs	Labs	sodium (minimum, inv-norm transformed)	421073	NA	NA
Systolic_Max_INT	qt	Vitals	Vitals	systolic blood pressure (SBP, maximum, inv-normal transformed)	425750	NA	NA
Systolic_Mean_INT	qt	Vitals	Vitals	systolic blood pressure (SBP, mean, inv-normal transformed)	425740	NA	NA
Systolic_Min_INT	qt	Vitals	Vitals	systolic blood pressure (SBP, minimum, inv-normal transformed)	425711	NA	NA
Total_Iron_Max_INT	qt	Labs	Labs	total iron (maximum, inv-norm transformed)	11566	NA	NA
Total_Iron_Mean_INT	qt	Labs	Labs	total iron (mean, inv-norm transformed)	11567	NA	NA
Total_Iron_Min_INT	qt	Labs	Labs	total iron (minimum, inv-norm transformed)	11567	NA	NA
TotalCK_Max_INT	qt	Labs	Labs	total creatine kinase (maximum, inv-norm transformed)	82557	NA	NA
TotalCK_Mean_INT	qt	Labs	Labs	total creatine kinase (mean, inv-norm transformed)	82594	NA	NA
TotalCK_Min_INT	qt	Labs	Labs	total creatine kinase (minimum, inv-norm transformed)	82569	NA	NA
TotChol_Max_INT	qt	Labs	Labs	total cholesterol (maximum, inv-norm transformed)	397478	NA	NA
TotChol_Mean_INT	qt	Labs	Labs	total cholesterol (mean, inv-norm transformed)	397615	NA	NA
TotChol_Min_INT	qt	Labs	Labs	total cholesterol (minimum, inv-norm transformed)	397646	NA	NA
Trig_Max_INT	qt	Labs	Labs	triglyceride (maximum, inv-norm transformed)	391247	NA	NA
Trig_Mean_INT	qt	Labs	Labs	triglyceride (mean, inv-norm transformed)	391626	NA	NA
Trig_Min_INT	qt	Labs	Labs	triglyceride (minimum, inv-norm transformed)	391797	NA	NA
Troponin_Max_INT	qt	Labs	Labs	total troponin (maximum, inv-norm transformed)	5687	NA	NA
Troponin_Mean_INT	qt	Labs	Labs	total troponin (mean, inv-norm transformed)	5691	NA	NA
Troponin_Min_INT	qt	Labs	Labs	total troponin (minimum, inv-norm transformed)	5688	NA	NA
TroponinI_Max_INT	qt	Labs	Labs	troponin I (maximum, inv-norm transformed)	27254	NA	NA
TroponinI_Mean_INT	qt	Labs	Labs	troponin I (mean, inv-norm transformed)	27201	NA	NA
TroponinI_Min_INT	qt	Labs	Labs	troponin I (minimum, inv-norm transformed)	27035	NA	NA
TSAT_Max_INT	qt	Labs	Labs	transferrin saturation (TSAT, maximum, inv-norm transformed)	55782	NA	NA
TSAT_Mean_INT	qt	Labs	Labs	transferrin saturation (TSAT, mean, inv-norm transformed)	55766	NA	NA
TSAT_Min_INT	qt	Labs	Labs	transferrin saturation (TSAT, minimum, inv-norm transformed)	55756	NA	NA
WBC_Max_INT	qt	Labs	Labs	white blood cell count (WBC, maximum, inv-norm transformed)	380686	NA	NA
WBC_Mean_INT	qt	Labs	Labs	white blood cell count (WBC, mean, inv-norm transformed)	381099	NA	NA
WBC_Min_INT	qt	Labs	Labs	white blood cell count (WBC, minimum, inv-norm transformed)	381267	NA	NA
Weight_Max_INT	qt	Vitals	Vitals	weight (maximum, inv-normal transformed)	425541	NA	NA
Weight_Mean_INT	qt	Vitals	Vitals	weight (mean, inv-normal transformed)	425535	NA	NA
Weight_Min_INT	qt	Vitals	Vitals	weight (minimum, inv-normal transformed)	425537	NA	NA
WeightSRLb_INT	qt	Baseline_Survey	Vitals	What is your weight? (pounds, inv-normal transformed)	288216	NA	NA

### Sheet: ST2.AFR_MVP_table
Supplementary Table 2. List of 1,368 African ancestry outcome GWAS from the Million Veterans Program.
Trait	Trait_Type	Category	SubCategory	Description	num_samples.AFR	num_cases.AFR	num_controls.AFR
A1C_Max_INT	qt	Labs	Labs	hemoglobin A1c (HbA1c, maximum, inv-norm transformed)	98772	NA	NA
A1C_Mean_INT	qt	Labs	Labs	hemoglobin A1c (HbA1c, mean, inv-norm transformed)	98735	NA	NA
A1C_Min_INT	qt	Labs	Labs	hemoglobin A1c (HbA1c, minimum, inv-norm transformed)	98578	NA	NA
Albumin_Max_INT	qt	Labs	Labs	albumin (maximum, inv-norm transformed)	110326	NA	NA
Albumin_Mean_INT	qt	Labs	Labs	albumin (mean, inv-norm transformed)	110320	NA	NA
Albumin_Min_INT	qt	Labs	Labs	albumin (minimum, inv-norm transformed)	110337	NA	NA
ALT_Max_INT	qt	Labs	Labs	alanine transaminase (ALT, maximum, inv-norm transformed)	115123	NA	NA
ALT_Mean_INT	qt	Labs	Labs	alanine transaminase (ALT, mean, inv-norm transformed)	115128	NA	NA
ALT_Min_INT	qt	Labs	Labs	alanine transaminase (ALT, minimum, inv-norm transformed)	115132	NA	NA
AST_Max_INT	qt	Labs	Labs	aspartate aminotransferase (AST, maximum, inv-norm transformed)	112550	NA	NA
AST_Mean_INT	qt	Labs	Labs	aspartate aminotransferase (AST, mean, inv-norm transformed)	112429	NA	NA
AST_Min_INT	qt	Labs	Labs	aspartate aminotransferase (AST, minimum, inv-norm transformed)	112345	NA	NA
Baso_Abs_Max_INT	qt	Labs	Labs	basophil (absolute count, maximum, inv-norm transformed)	45860	NA	NA
Baso_Abs_Mean_INT	qt	Labs	Labs	basophil (absolute count, mean, inv-norm transformed)	45900	NA	NA
Baso_Abs_Min_INT	qt	Labs	Labs	basophil (absolute count, minimum, inv-norm transformed)	45901	NA	NA
Baso_Fra_Max_INT	qt	Labs	Labs	basophil (fraction, maximum, inv-norm transformed)	67485	NA	NA
Baso_Fra_Mean_INT	qt	Labs	Labs	basophil (fraction, mean, inv-norm transformed)	67485	NA	NA
Baso_Fra_Min_INT	qt	Labs	Labs	basophil (fraction, minimum, inv-norm transformed)	67485	NA	NA
Bicarbonate_Max_INT	qt	Labs	Labs	bicarbonate (maximum, inv-norm transformed)	112830	NA	NA
Bicarbonate_Mean_INT	qt	Labs	Labs	bicarbonate (mean, inv-norm transformed)	112877	NA	NA
Bicarbonate_Min_INT	qt	Labs	Labs	bicarbonate (minimum, inv-norm transformed)	112877	NA	NA
BMI_Max_INT	qt	Vitals	Vitals	body mass index (BMI, maximum, inv-normal transformed)	118995	NA	NA
BMI_Mean_INT	qt	Vitals	Vitals	body mass index (BMI, mean, inv-normal transformed)	118993	NA	NA
BMI_Min_INT	qt	Vitals	Vitals	body mass index (BMI, minimum, inv-normal transformed)	118992	NA	NA
BNP_Max_INT	qt	Labs	Labs	brain natriuretic peptide (BNP, maximum, inv-norm transformed)	5826	NA	NA
BNP_Mean_INT	qt	Labs	Labs	brain natriuretic peptide (BNP, mean, inv-norm transformed)	5833	NA	NA
BNP_Min_INT	qt	Labs	Labs	brain natriuretic peptide (BNP, minimum, inv-norm transformed)	5835	NA	NA
BUN_BSP_Max_INT	qt	Labs	Labs	blood urea nitrogen (BUN, maximum, inv-norm transformed)	117530	NA	NA
BUN_BSP_Mean_INT	qt	Labs	Labs	blood urea nitrogen (BUN, mean, inv-norm transformed)	117876	NA	NA
BUN_BSP_Min_INT	qt	Labs	Labs	blood urea nitrogen (BUN, minimum, inv-norm transformed)	118165	NA	NA
CaColon	binary	Baseline_Survey	Disease Diagnosis	Colon Cancer/Rectal Cancer	55505	876	54629
Calcium_mg_Max_INT	qt	Labs	Labs	calcium (maximum, inv-norm transformed)	74104	NA	NA
Calcium_mg_Mean_INT	qt	Labs	Labs	calcium (mean, inv-norm transformed)	74137	NA	NA
Calcium_mg_Min_INT	qt	Labs	Labs	calcium (minimum, inv-norm transformed)	74760	NA	NA
CaLung	binary	Baseline_Survey	Disease Diagnosis	Lung Cancer	55505	547	54958
CaOth	binary	Baseline_Survey	Disease Diagnosis	Other cancer	55505	2050	53455
CaOthMed	binary	Baseline_Survey	Disease Diagnosis	Takes medication for other cancer?	55505	928	54577
CaPros	binary	Baseline_Survey	Disease Diagnosis	Prostate Cancer	48011	5764	42247
CaProsMed	binary	Baseline_Survey	Disease Diagnosis	Takes medication for prostate cancer?	48011	2414	45597
Chloride_BSP_Max_INT	qt	Labs	Labs	chloride (maximum, inv-norm transformed)	112840	NA	NA
Chloride_BSP_Mean_INT	qt	Labs	Labs	chloride (mean, inv-norm transformed)	112886	NA	NA
Chloride_BSP_Min_INT	qt	Labs	Labs	chloride (minimum, inv-norm transformed)	112827	NA	NA
CircCAD	binary	Baseline_Survey	Disease Diagnosis	Coronary Artery / Coronary Heart Disease (including heart attack, angina)	55505	5298	50207
CircCADMed	binary	Baseline_Survey	Disease Diagnosis	Takes medication for coronary artery/ coronary heart disease?	55505	4684	50821
CircCHF	binary	Baseline_Survey	Disease Diagnosis	Congestive Heart Failure	55505	3230	52275
CircCHFMed	binary	Baseline_Survey	Disease Diagnosis	Takes medication for congestive heart failure?	55505	3006	52499
CircChol	binary	Baseline_Survey	Disease Diagnosis	High Cholesterol	55505	28037	27468
CircCholMed	binary	Baseline_Survey	Disease Diagnosis	Takes medication for high cholesterol?	55505	23091	32414
CircClot	binary	Baseline_Survey	Disease Diagnosis	Blood clot / Pulmonary Embolism / Deep Vein Thrombosis (DVT)	55505	1779	53726
CircClotMed	binary	Baseline_Survey	Disease Diagnosis	Takes medication for blood clot/ pulmonary embolism/ deep vein thrombosis (DVT)?	55505	1553	53952
CircHrtAtk	binary	Baseline_Survey	Disease Diagnosis	Heart Attack	55505	3961	51544
CircHrtAtkMed	binary	Baseline_Survey	Disease Diagnosis	Takes medication for heart attack?	55505	3628	51877
CircHTN	binary	Baseline_Survey	Disease Diagnosis	High blood pressure / hypertension	55505	38518	16987
CircHTNMed	binary	Baseline_Survey	Disease Diagnosis	Takes medication for high blood pressure?	55505	35848	19657
CircOth	binary	Baseline_Survey	Disease Diagnosis	Other circulatory problem	55505	4081	51424
CircOthMed	binary	Baseline_Survey	Disease Diagnosis	Takes medication for circulatory problem?	55505	2937	52568
CircPVD	binary	Baseline_Survey	Disease Diagnosis	Peripheral Vascular Disease	55505	1932	53573
CircPVDMed	binary	Baseline_Survey	Disease Diagnosis	Takes medication for peripheral vascular disease?	55505	1715	53790
CircStrk	binary	Baseline_Survey	Disease Diagnosis	Stroke	55505	3765	51740
CircStrkMed	binary	Baseline_Survey	Disease Diagnosis	Takes medication for stroke?	55505	2878	52627
CircTIA	binary	Baseline_Survey	Disease Diagnosis	Transient Ischemic Attack (TIA)	55505	1329	54176
CircTIAMed	binary	Baseline_Survey	Disease Diagnosis	Takes medication for transient ischemic attack (TIA)?	55505	1397	54108
CKMB_Abs_Max_INT	qt	Labs	Labs	creatine kinase-MB (CKMB, absolute, maximum, inv-norm transformed)	11705	NA	NA
CKMB_Abs_Mean_INT	qt	Labs	Labs	creatine kinase-MB (CKMB, absolute, mean, inv-norm transformed)	11686	NA	NA
CKMB_Abs_Min_INT	qt	Labs	Labs	creatine kinase-MB (CKMB, absolute, minimum, inv-norm transformed)	11664	NA	NA
Creat_BSP_Max_INT	qt	Labs	Labs	creatinine (maximum, inv-norm transformed)	116285	NA	NA
Creat_BSP_Mean_INT	qt	Labs	Labs	creatinine (mean, inv-norm transformed)	116707	NA	NA
Creat_BSP_Min_INT	qt	Labs	Labs	creatinine (minimum, inv-norm transformed)	117108	NA	NA
CRP_dL_Max_INT	qt	Labs	Labs	C-reactive protein (CRP, dL, maximum, inv-norm transformed)	7922	NA	NA
CRP_dL_Mean_INT	qt	Labs	Labs	C-reactive protein (CRP, dL, mean, inv-norm transformed)	7924	NA	NA
CRP_dL_Min_INT	qt	Labs	Labs	C-reactive protein (CRP, dL, minimum, inv-norm transformed)	7913	NA	NA
CRP_L_Max_INT	qt	Labs	Labs	C-reactive protein (CRP, L, maximum, inv-norm transformed)	5067	NA	NA
CRP_L_Mean_INT	qt	Labs	Labs	C-reactive protein (CRP, L, mean, inv-norm transformed)	5051	NA	NA
CRP_L_Min_INT	qt	Labs	Labs	C-reactive protein (CRP, L, minimum, inv-norm transformed)	5042	NA	NA
DadCaColon	binary	Baseline_Survey	Family History	Biological Father: Cancer, Colon	55505	1987	53518
DadCaLung	binary	Baseline_Survey	Family History	Biological Father: Cancer, Lung	55505	2712	52793
DadCaOth	binary	Baseline_Survey	Family History	Biological Father: Cancer, all others	55505	2499	53006
DadCaPros	binary	Baseline_Survey	Family History	Biological Father: Cancer, Prostate	55505	4328	51177
DadCircCAD	binary	Baseline_Survey	Family History	Biological Father: Coronary Artery / Coronary Heart Disease	55505	5507	49998
DadCircChol	binary	Baseline_Survey	Family History	Biological Father: High cholesterol	55505	5446	50059
DadCircHTN	binary	Baseline_Survey	Family History	Biological Father: High blood pressure	55505	13881	41624
DadCircStrk	binary	Baseline_Survey	Family History	Biological Father: Stroke / Transient Ischemic Attack (TIA)	55505	4135	51370
DadDoAsth	binary	Baseline_Survey	Family History	Biological Father: Asthma	55505	1192	54313
DadDoDM	binary	Baseline_Survey	Family History	Biological Father: Diabetes / ""Sugar""	55505	7335	48170
DadDoKid	binary	Baseline_Survey	Family History	Biological Father: Kidney Disease	55505	1526	53979
DadDoLiver	binary	Baseline_Survey	Family History	Biological Father: Liver Condition	55505	1394	54111
DadDoLung	binary	Baseline_Survey	Family History	Biological Father: Chronic Lung Disease including COPD, Emphysema or Bronchitis	55505	1916	53589
DadMHDep	binary	Baseline_Survey	Family History	Biological Father: Depression	55505	1470	54035
DadNSAlz	binary	Baseline_Survey	Family History	Biological Father: Alzheimer's / Other Dementia	55505	2411	53094
Diastolic_Max_INT	qt	Vitals	Vitals	diastolic blood pressure (DBP, maximum, inv-normal transformed)	119274	NA	NA
Diastolic_Mean_INT	qt	Vitals	Vitals	diastolic blood pressure (DBP, mean, inv-normal transformed)	119332	NA	NA
Diastolic_Min_INT	qt	Vitals	Vitals	diastolic blood pressure (DBP, minimum, inv-normal transformed)	119331	NA	NA
DoApnea	binary	Baseline_Survey	Disease Diagnosis	Sleep apnea	55505	15464	40041
DoApneaMed	binary	Baseline_Survey	Disease Diagnosis	Takes medication for Sleep apnea?	55505	6347	49158
DoAsth	binary	Baseline_Survey	Disease Diagnosis	Asthma	55505	5678	49827
DoAsthMed	binary	Baseline_Survey	Disease Diagnosis	Takes medication for asthma?	55505	4269	51236
DoBPH	binary	Baseline_Survey	Disease Diagnosis	Enlarged Prostrate (Benign Prostatic Hyperplasia)	48011	7836	40175
DoBPHMed	binary	Baseline_Survey	Disease Diagnosis	Takes medication for enlarged prostrate (Benign prostatic hyperplasia)?	48011	4996	43015
DoDM	binary	Baseline_Survey	Disease Diagnosis	Diabetes / ""Sugar""	55505	16718	38787
DoDMMed	binary	Baseline_Survey	Disease Diagnosis	Takes medication for Diabetes/sugar?	55505	13958	41547
DoLiver	binary	Baseline_Survey	Disease Diagnosis	Liver condition (ex. Cirrhosis)	55505	1941	53564
DoLiverMed	binary	Baseline_Survey	Disease Diagnosis	Takes medication for liver condition (ex. Cirrhosis)?	55505	765	54740
DoLung	binary	Baseline_Survey	Disease Diagnosis	Chronic lung diseases including COPD, Emphysema and Bronchitis	55505	4394	51111
DoLungMed	binary	Baseline_Survey	Disease Diagnosis	Takes medication for Chronic lung diseases including COPD, Emphysema and Bronchitis?	55505	3204	52301
DoSkin	binary	Baseline_Survey	Disease Diagnosis	Skin condition (ex. Eczema, Psoriasis)	55505	6069	49436
DoSkinMed	binary	Baseline_Survey	Disease Diagnosis	Takes medication for Skin condition (ex. Eczema, Psoriasis)?	55505	3695	51810
DoThy	binary	Baseline_Survey	Disease Diagnosis	Thyroid problems	55505	3597	51908
DoThyMed	binary	Baseline_Survey	Disease Diagnosis	Takes medication for Thyroid problems?	55505	2440	53065
eGFR_Max_INT	qt	Labs	Labs	estimated glomerular filtration rate (eGFR, maximum, inv-norm transformed)	110850	NA	NA
eGFR_Mean_INT	qt	Labs	Labs	estimated glomerular filtration rate (eGFR, mean, inv-norm transformed)	110856	NA	NA
eGFR_Min_INT	qt	Labs	Labs	estimated glomerular filtration rate (eGFR, minimum, inv-norm transformed)	110854	NA	NA
Eos_Abs_Max_INT	qt	Labs	Labs	eosinophil (absolute count, maximum, inv-norm transformed)	90403	NA	NA
Eos_Abs_Mean_INT	qt	Labs	Labs	eosinophil (absolute count, mean, inv-norm transformed)	90448	NA	NA
Eos_Abs_Min_INT	qt	Labs	Labs	eosinophil (absolute count, minimum, inv-norm transformed)	90479	NA	NA
Eos_Fra_Max_INT	qt	Labs	Labs	eosinophil (fraction, maximum, inv-norm transformed)	98055	NA	NA
Eos_Fra_Mean_INT	qt	Labs	Labs	eosinophil (fraction, mean, inv-norm transformed)	98055	NA	NA
Eos_Fra_Min_INT	qt	Labs	Labs	eosinophil (fraction, minimum, inv-norm transformed)	98055	NA	NA
ESR_Max_INT	qt	Labs	Labs	erythrocyte sedimentation rate (ESR, maximum, inv-norm transformed)	11936	NA	NA
ESR_Mean_INT	qt	Labs	Labs	erythrocyte sedimentation rate (ESR, mean, inv-norm transformed)	11936	NA	NA
ESR_Min_INT	qt	Labs	Labs	erythrocyte sedimentation rate (ESR, minimum, inv-norm transformed)	11935	NA	NA
FBrstFeed	binary	Lifestyle_Survey	Pregnancy	Did you breastfeed your child/children for at least one month?	3435	1710	1725
Ferritin_Max_INT	qt	Labs	Labs	ferritin (maximum, inv-norm transformed)	30746	NA	NA
Ferritin_Mean_INT	qt	Labs	Labs	ferritin (mean, inv-norm transformed)	30754	NA	NA
Ferritin_Min_INT	qt	Labs	Labs	ferritin (minimum, inv-norm transformed)	30762	NA	NA
FMscrg	binary	Lifestyle_Survey	Pregnancy	Have you ever had a spontaneous miscarriage?	3999	1389	2610
FPreg	binary	Lifestyle_Survey	Women's Health	Have you ever been pregnant?	4699	3922	777
GIIBS	binary	Baseline_Survey	Disease Diagnosis	Irritable Bowel Syndrome (IBS)	55505	2434	53071
GIIBSMed	binary	Baseline_Survey	Disease Diagnosis	Takes medication for irritable bowel syndrome (IBS)?	55505	1322	54183
GIObst	binary	Baseline_Survey	Disease Diagnosis	Bowel obstruction	55505	1803	53702
GIObstMed	binary	Baseline_Survey	Disease Diagnosis	Takes medication for bowel obstruction?	55505	1091	54414
GIOth	binary	Baseline_Survey	Disease Diagnosis	Other digestive system problems	55505	2664	52841
GIOthMed	binary	Baseline_Survey	Disease Diagnosis	Takes medication for other digestive system problems?	55505	1572	53933
GIPolyp	binary	Baseline_Survey	Disease Diagnosis	Colon Polyps	55505	8522	46983
GIPolypMed	binary	Baseline_Survey	Disease Diagnosis	Takes medication for colon polyps?	55505	1153	54352
GIReflux	binary	Baseline_Survey	Disease Diagnosis	Acid Reflux/GERD	55505	16132	39373
GIRefluxMed	binary	Baseline_Survey	Disease Diagnosis	Takes medication for acid reflux/GERD?	55505	12614	42891
GIUC	binary	Baseline_Survey	Disease Diagnosis	Ulcerative Colitis	55505	513	54992
GIUlcer	binary	Baseline_Survey	Disease Diagnosis	Peptic Ulcers	55505	2076	53429
GIUlcerMed	binary	Baseline_Survey	Disease Diagnosis	Takes medication for peptic ulcers?	55505	1221	54284
Glucose_FS_Max_INT	qt	Labs	Labs	glucose (finger stick, maximum, inv-norm transformed)	25915	NA	NA
Glucose_FS_Mean_INT	qt	Labs	Labs	glucose (finger stick, mean, inv-norm transformed)	25893	NA	NA
Glucose_FS_Min_INT	qt	Labs	Labs	glucose (finger stick, minimum, inv-norm transformed)	25853	NA	NA
Glucose_Max_INT	qt	Labs	Labs	glucose (fasting status unknown, maximum, inv-norm transformed)	117850	NA	NA
Glucose_Mean_INT	qt	Labs	Labs	glucose (fasting status unknown, mean, inv-norm transformed)	118233	NA	NA
Glucose_Min_INT	qt	Labs	Labs	glucose (fasting status unknown, minimum, inv-norm transformed)	118147	NA	NA
HCT_Max_INT	qt	Labs	Labs	hematocrit (maximum, inv-norm transformed)	114986	NA	NA
HCT_Mean_INT	qt	Labs	Labs	hematocrit (mean, inv-norm transformed)	114988	NA	NA
HCT_Min_INT	qt	Labs	Labs	hematocrit (minimum, inv-norm transformed)	114988	NA	NA
HDLC_Max_INT	qt	Labs	Labs	high density lipoprotein cholesterol (HDLC, maximum, inv-norm transformed)	113085	NA	NA
HDLC_Mean_INT	qt	Labs	Labs	high density lipoprotein cholesterol (HDLC, mean, inv-norm transformed)	113085	NA	NA
HDLC_Min_INT	qt	Labs	Labs	high density lipoprotein cholesterol (HDLC, minimm, inv-norm transformed)	113085	NA	NA
Height_Max_INT	qt	Vitals	Vitals	height (maximum, inv-normal transformed)	119011	NA	NA
Height_Mean_INT	qt	Vitals	Vitals	height (mean, inv-normal transformed)	119012	NA	NA
Height_Min_INT	qt	Vitals	Vitals	height (minimum, inv-normal transformed)	119012	NA	NA
HeightSRCm_INT	qt	Baseline_Survey	Vitals	What is your height? (cm, inv-normal transformed)	51137	NA	NA
Hemoglobin_Max_INT	qt	Labs	Labs	hemoglobin (maximum, inv-norm transformed)	114984	NA	NA
Hemoglobin_Mean_INT	qt	Labs	Labs	hemoglobin (mean, inv-norm transformed)	114985	NA	NA
Hemoglobin_Min_INT	qt	Labs	Labs	hemoglobin (minimum, inv-norm transformed)	114985	NA	NA
HVBlind	binary	Baseline_Survey	Disease Diagnosis	Blindness, all causes	55505	1285	54220
HVBlindMed	binary	Baseline_Survey	Disease Diagnosis	Takes medication for blindness, all causes?	55505	660	54845
HVCat	binary	Baseline_Survey	Disease Diagnosis	Cataracts	55505	8261	47244
HVCatMed	binary	Baseline_Survey	Disease Diagnosis	Takes medication for Cataracts?	55505	2092	53413
HVGlauc	binary	Baseline_Survey	Disease Diagnosis	Glaucoma	55505	6861	48644
HVGlaucMed	binary	Baseline_Survey	Disease Diagnosis	Takes medication for Glaucoma?	55505	4849	50656
HVHear	binary	Baseline_Survey	Disease Diagnosis	Severe hearing loss or partial deafness in one or both ears	55505	7719	47786
HVHearMed	binary	Baseline_Survey	Disease Diagnosis	Takes medication for severe hearing loss or partial deafness in one or both ears?	55505	1263	54242
HVMD	binary	Baseline_Survey	Disease Diagnosis	Macular Degeneration	55505	1691	53814
HVMDMed	binary	Baseline_Survey	Disease Diagnosis	Takes medication for Macular Degeneration?	55505	840	54665
HVTin	binary	Baseline_Survey	Disease Diagnosis	Tinnitus or ringing in the ears	55505	11465	44040
HVTinMed	binary	Baseline_Survey	Disease Diagnosis	Takes medication for tinnitus or ringing in the ears?	55505	1503	54002
INR_Max_INT	qt	Labs	Labs	PT international normalized ratio (INR, maximum, inv-norm transformed)	49321	NA	NA
INR_Mean_INT	qt	Labs	Labs	PT international normalized ratio (INR, mean, inv-norm transformed)	49317	NA	NA
INR_Min_INT	qt	Labs	Labs	PT international normalized ratio (INR, minimum, inv-norm transformed)	49241	NA	NA
Iron_Max_INT	qt	Labs	Labs	iron (maximum, inv-norm transformed)	30676	NA	NA
Iron_Mean_INT	qt	Labs	Labs	iron (mean, inv-norm transformed)	30698	NA	NA
Iron_Min_INT	qt	Labs	Labs	iron (minimum, inv-norm transformed)	30698	NA	NA
KDAcute	binary	Baseline_Survey	Disease Diagnosis	Acute kidney disease with no current dialysis	55505	1139	54366
KDAcuteMed	binary	Baseline_Survey	Disease Diagnosis	Takes medication for acute kidney disease with no current dialysis?	55505	715	54790
KDDial	binary	Baseline_Survey	Disease Diagnosis	Kidney disease with dialysis	55505	873	54632
KDDialMed	binary	Baseline_Survey	Disease Diagnosis	Takes medication for kidney disease with dialysis?	55505	826	54679
KDNoDial	binary	Baseline_Survey	Disease Diagnosis	Kidney disease without dialysis	55505	3343	52162
KDNoDialMed	binary	Baseline_Survey	Disease Diagnosis	Takes medication for kidney disease without dialysis?	55505	1721	53784
LDLC_Max_INT	qt	Labs	Labs	low density lipoprotein cholesterol (LDLC, maximum, inv-norm transformed)	113189	NA	NA
LDLC_Mean_INT	qt	Labs	Labs	low density lipoprotein cholesterol (LDLC, mean, inv-norm transformed)	113213	NA	NA
LDLC_Min_INT	qt	Labs	Labs	low density lipoprotein cholesterol (LDLC, minimum, inv-norm transformed)	113217	NA	NA
Lymph_Abs_Max_INT	qt	Labs	Labs	lymphocyte (absolute count, maximum, inv-norm transformed)	70548	NA	NA
Lymph_Abs_Mean_INT	qt	Labs	Labs	lymphocyte (absolute count, mean, inv-norm transformed)	70580	NA	NA
Lymph_Abs_Min_INT	qt	Labs	Labs	lymphocyte (absolute count, minimum, inv-norm transformed)	70597	NA	NA
Lymph_Fra_Max_INT	qt	Labs	Labs	lymphocyte (fraction, maximum, inv-norm transformed)	81257	NA	NA
Lymph_Fra_Mean_INT	qt	Labs	Labs	lymphocyte (fraction, mean, inv-norm transformed)	81257	NA	NA
Lymph_Fra_Min_INT	qt	Labs	Labs	lymphocyte (fraction, minimum, inv-norm transformed)	81257	NA	NA
MCH_Max_INT	qt	Labs	Labs	mean corpuscular hemoglobin (MCH, maximum, inv-norm transformed)	114852	NA	NA
MCH_Mean_INT	qt	Labs	Labs	mean corpuscular hemoglobin (MCH, mean, inv-norm transformed)	114855	NA	NA
MCH_Min_INT	qt	Labs	Labs	mean corpuscular hemoglobin (MCH, minimum, inv-norm transformed)	114836	NA	NA
MCHC_Max_INT	qt	Labs	Labs	mean corpuscular hemoglobin concentration (MCHC, maximum, inv-norm transformed)	114857	NA	NA
MCHC_Mean_INT	qt	Labs	Labs	mean corpuscular hemoglobin concentration (MCHC, mean, inv-norm transformed)	114851	NA	NA
MCHC_Min_INT	qt	Labs	Labs	mean corpuscular hemoglobin concentration (MCHC, minimum, inv-norm transformed)	114841	NA	NA
MCV_Max_INT	qt	Labs	Labs	mean corpuscular volume (MCV, maximum, inv-norm transformed)	114848	NA	NA
MCV_Mean_INT	qt	Labs	Labs	mean corpuscular volume (MCV, mean, inv-norm transformed)	114862	NA	NA
MCV_Min_INT	qt	Labs	Labs	mean corpuscular volume (MCV, minimum, inv-norm transformed)	114863	NA	NA
Mg_BSP_Max_INT	qt	Labs	Labs	magnesium (Mg, maximum, inv-norm transformed)	43569	NA	NA
Mg_BSP_Mean_INT	qt	Labs	Labs	magnesium (Mg, mean, inv-norm transformed)	43608	NA	NA
Mg_BSP_Min_INT	qt	Labs	Labs	magnesium (Mg, minimum, inv-norm transformed)	43617	NA	NA
MGpCaBrst	binary	Baseline_Survey	Family History	Biological Grandparent (maternal): Cancer, Breast	55505	1498	54007
MGpCaColon	binary	Baseline_Survey	Family History	Biological Grandparent (maternal): Cancer, Colon	55505	870	54635
MGpCaLung	binary	Baseline_Survey	Family History	Biological Grandparent (maternal): Cancer, Lung	55505	978	54527
MGpCaOth	binary	Baseline_Survey	Family History	Biological Grandparent (maternal): Cancer, all others	55505	1993	53512
MGpCaPros	binary	Baseline_Survey	Family History	Biological Grandparent (maternal): Cancer, Prostate	55505	747	54758
MGpCircCAD	binary	Baseline_Survey	Family History	Biological Grandparent (maternal): Coronary Artery / Coronary Heart Disease	55505	2632	52873
MGpCircChol	binary	Baseline_Survey	Family History	Biological Grandparent (maternal): High cholesterol	55505	2247	53258
MGpCircHTN	binary	Baseline_Survey	Family History	Biological Grandparent (maternal): High blood pressure	55505	6875	48630
MGpCircStrk	binary	Baseline_Survey	Family History	Biological Grandparent (maternal): Stroke / Transient Ischemic Attack (TIA)	55505	2879	52626
MGpDoAsth	binary	Baseline_Survey	Family History	Biological Grandparent (maternal) (maternal): Asthma	55505	917	54588
MGpDoDM	binary	Baseline_Survey	Family History	Biological Grandparent (maternal): Diabetes / ""Sugar""	55505	6090	49415
MGpDoKid	binary	Baseline_Survey	Family History	Biological Grandparent (maternal): Kidney Disease	55505	634	54871
MGpDoLung	binary	Baseline_Survey	Family History	Biological Grandparent (maternal): Chronic Lung Disease including COPD, Emphysema or Bronchitis	55505	686	54819
MGpMHDep	binary	Baseline_Survey	Family History	Biological Grandparent (maternal): Depression	55505	919	54586
MGpNSAlz	binary	Baseline_Survey	Family History	Biological Grandparent (maternal): Alzheimer's / Other Dementia	55505	3009	52496
MomCaBrst	binary	Baseline_Survey	Family History	Biological Mother: Cancer, Breast	55505	4197	51308
MomCaColon	binary	Baseline_Survey	Family History	Biological Mother: Cancer, Colon	55505	1389	54116
MomCaLung	binary	Baseline_Survey	Family History	Biological Mother: Cancer, Lung	55505	1570	53935
MomCaOth	binary	Baseline_Survey	Family History	Biological Mother: Cancer, all others	55505	3669	51836
MomCircCAD	binary	Baseline_Survey	Family History	Biological Mother: Coronary Artery / Coronary Heart Disease	55505	5944	49561
MomCircChol	binary	Baseline_Survey	Family History	Biological Mother: High cholesterol	55505	8340	47165
MomCircHTN	binary	Baseline_Survey	Family History	Biological Mother: High blood pressure	55505	22718	32787
MomCircStrk	binary	Baseline_Survey	Family History	Biological Mother: Stroke / Transient Ischemic Attack (TIA)	55505	5082	50423
MomDoAsth	binary	Baseline_Survey	Family History	Biological Mother: Asthma	55505	2569	52936
MomDoDM	binary	Baseline_Survey	Family History	Biological Mother: Diabetes / ""Sugar""	55505	13594	41911
MomDoKid	binary	Baseline_Survey	Family History	Biological Mother: Kidney Disease	55505	2274	53231
MomDoLiver	binary	Baseline_Survey	Family History	Biological Mother: Liver Condition	55505	767	54738
MomDoLung	binary	Baseline_Survey	Family History	Biological Mother: Chronic Lung Disease including COPD, Emphysema or Bronchitis	55505	1683	53822
MomMHBPD	binary	Baseline_Survey	Family History	Biological Mother: Bipolar Disorder	55505	612	54893
MomMHDep	binary	Baseline_Survey	Family History	Biological Mother: Depression	55505	3608	51897
MomNSAlz	binary	Baseline_Survey	Family History	Biological Mother: Alzheimer's / Other Dementia	55505	4657	50848
Mono_Abs_Max_INT	qt	Labs	Labs	monocyte (absolute count, maximum, inv-norm transformed)	73039	NA	NA
Mono_Abs_Mean_INT	qt	Labs	Labs	monocyte (absolute count, mean, inv-norm transformed)	73140	NA	NA
Mono_Abs_Min_INT	qt	Labs	Labs	monocyte (absolute count, minimum, inv-norm transformed)	73142	NA	NA
Mono_Fra_Max_INT	qt	Labs	Labs	monocyte (fraction, maximum, inv-norm transformed)	82924	NA	NA
Mono_Fra_Mean_INT	qt	Labs	Labs	monocyte (fraction, mean, inv-norm transformed)	82924	NA	NA
Mono_Fra_Min_INT	qt	Labs	Labs	monocyte (fraction, minimum, inv-norm transformed)	82924	NA	NA
MPV_Max_INT	qt	Labs	Labs	mean platelet volume (MPV, maximum, inv-norm transformed)	97007	NA	NA
MPV_Mean_INT	qt	Labs	Labs	mean platelet volume (MPV, mean, inv-norm transformed)	97007	NA	NA
MPV_Min_INT	qt	Labs	Labs	mean platelet volume (MPV, minimum, inv-norm transformed)	97007	NA	NA
MultiBrth	binary	Baseline_Survey	Biological Family	Are you a twin, triplet, or other multiple birth?	54090	1439	52651
Neut_Abs_Max_INT	qt	Labs	Labs	neutrophil (absolute count, maximum, inv-norm transformed)	72245	NA	NA
Neut_Abs_Mean_INT	qt	Labs	Labs	neutrophil (absolute count, mean, inv-norm transformed)	73258	NA	NA
Neut_Abs_Min_INT	qt	Labs	Labs	neutrophil (absolute count, minimum, inv-norm transformed)	74049	NA	NA
Neut_Fra_Max_INT	qt	Labs	Labs	neutrophil (fraction, maximum, inv-norm transformed)	65556	NA	NA
Neut_Fra_Mean_INT	qt	Labs	Labs	neutrophil (fraction, mean, inv-norm transformed)	65554	NA	NA
Neut_Fra_Min_INT	qt	Labs	Labs	neutrophil (fraction, minimum, inv-norm transformed)	65556	NA	NA
NSDem	binary	Baseline_Survey	Disease Diagnosis	Dementia (includes Alzheimer's, Vascular, etc.)	55505	635	54870
NSEpil	binary	Baseline_Survey	Disease Diagnosis	Epilepsy / Seizure disorder	55505	1388	54117
NSEpilMed	binary	Baseline_Survey	Disease Diagnosis	Takes medication for epilepsy/seizure disorder?	55505	1029	54476
NSLOC	binary	Baseline_Survey	Disease Diagnosis	Concussion or loss of consciousness	55505	2682	52823
NSLOCMed	binary	Baseline_Survey	Disease Diagnosis	Takes medication for concussion or loss of consciousness?	55505	626	54879
NSMemLoss	binary	Baseline_Survey	Disease Diagnosis	Memory Loss or Impairment	55505	5639	49866
NSMemLossMed	binary	Baseline_Survey	Disease Diagnosis	Takes medication for memory loss or impairment?	55505	1229	54276
NSMigrn	binary	Baseline_Survey	Disease Diagnosis	Migraine Headaches	55505	6952	48553
NSMigrnMed	binary	Baseline_Survey	Disease Diagnosis	Takes medication for migraine headaches?	55505	4304	51201
NSOth	binary	Baseline_Survey	Disease Diagnosis	Other nervous system problem	55505	3599	51906
NSOthHd	binary	Baseline_Survey	Disease Diagnosis	Other Headaches	55505	6226	49279
NSOthHdMed	binary	Baseline_Survey	Disease Diagnosis	Takes medication for other headaches?	55505	3168	52337
NSOthMed	binary	Baseline_Survey	Disease Diagnosis	Takes medication for other nervous system problems?	55505	2017	53488
NSSCI	binary	Baseline_Survey	Disease Diagnosis	Spinal Cord Injury	55505	3618	51887
NSSCIMed	binary	Baseline_Survey	Disease Diagnosis	Takes medication for spinal cord injury?	55505	2075	53430
NSTBI	binary	Baseline_Survey	Disease Diagnosis	Traumatic Brain Injury (TBI)	55505	1612	53893
NSTBIMed	binary	Baseline_Survey	Disease Diagnosis	Takes medication for Traumatic Brain Injury (TBI)?	55505	637	54868
PGpCaBrst	binary	Baseline_Survey	Family History	Biological Grandparent (paternal): Cancer, Breast	55505	623	54882
PGpCaColon	binary	Baseline_Survey	Family History	Biological Grandparent (paternal): Cancer, Colon	55505	612	54893
PGpCaLung	binary	Baseline_Survey	Family History	Biological Grandparent (paternal): Cancer, Lung	55505	620	54885
PGpCaOth	binary	Baseline_Survey	Family History	Biological Grandparent (paternal): Cancer, all others	55505	1226	54279
PGpCaPros	binary	Baseline_Survey	Family History	Biological Grandparent (paternal): Cancer, Prostate	55505	819	54686
PGpCircCAD	binary	Baseline_Survey	Family History	Biological Grandparent (paternal): Coronary Artery / Coronary Heart Disease	55505	1805	53700
PGpCircChol	binary	Baseline_Survey	Family History	Biological Grandparent (paternal): High cholesterol	55505	1528	53977
PGpCircHTN	binary	Baseline_Survey	Family History	Biological Grandparent (paternal): High blood pressure	55505	4271	51234
PGpCircStrk	binary	Baseline_Survey	Family History	Biological Grandparent (paternal): Stroke / Transient Ischemic Attack (TIA)	55505	1725	53780
PGpDoDM	binary	Baseline_Survey	Family History	Biological Grandparent (paternal): Diabetes / ""Sugar""	55505	3515	51990
PGpMHDep	binary	Baseline_Survey	Family History	Biological Grandparent (paternal): Depression	55505	581	54924
PGpNSAlz	binary	Baseline_Survey	Family History	Biological Grandparent (paternal): Alzheimer's / Other Dementia	55505	1577	53928
Phe_008	binary	PheCodes	Infectious Diseases	Intestinal infection	116287	2456	113831
Phe_008_5	binary	PheCodes	Infectious Diseases	Bacterial enteritis	120314	1274	119040
Phe_008_52	binary	PheCodes	Infectious Diseases	Intestinal infection due to C. difficile	120946	1004	119942
Phe_010	binary	PheCodes	Infectious Diseases	Tuberculosis	120010	1302	118708
Phe_038	binary	PheCodes	Infectious Diseases	Septicemia	117591	5929	111662
Phe_038_1	binary	PheCodes	Infectious Diseases	Gram negative septicemia	120710	693	120017
Phe_038_3	binary	PheCodes	Infectious Diseases	Bacteremia	120326	2384	117942
Phe_041	binary	PheCodes	Infectious Diseases	Bacterial infection NOS	110811	9090	101721
Phe_041_1	binary	PheCodes	Infectious Diseases	Staphylococcus infections	118497	2393	116104
Phe_041_11	binary	PheCodes	Infectious Diseases	Methicillin sensitive Staphylococcus aureus	120262	1048	119214
Phe_041_12	binary	PheCodes	Infectious Diseases	Methicillin resistant Staphylococcus aureus	120339	1053	119286
Phe_041_2	binary	PheCodes	Infectious Diseases	Streptococcus infection	119861	826	119035
Phe_041_4	binary	PheCodes	Infectious Diseases	E. coli	119811	816	118995
Phe_041_8	binary	PheCodes	Infectious Diseases	H. pylori	118872	2525	116347
Phe_053	binary	PheCodes	Infectious Diseases	Herpes zoster	118452	2466	115986
Phe_054	binary	PheCodes	Infectious Diseases	Herpes simplex	118580	3882	114698
Phe_070	binary	PheCodes	Infectious Diseases	Viral hepatitis	119908	14472	105436
Phe_070_2	binary	PheCodes	Infectious Diseases	Viral hepatitis B	120493	1940	118553
Phe_070_3	binary	PheCodes	Infectious Diseases	Viral hepatitis C	120624	13231	107393
Phe_070_4	binary	PheCodes	Infectious Diseases	Chronic hepatitis	120372	1125	119247
Phe_070_9	binary	PheCodes	Infectious Diseases	Hepatitis NOS	119972	1108	118864
Phe_078	binary	PheCodes	Infectious Diseases	Viral warts & HPV	117595	4166	113429
Phe_079	binary	PheCodes	Infectious Diseases	Viral infection	113752	2635	111117
Phe_080	binary	PheCodes	Infectious Diseases	Postoperative infection	120222	1125	119097
Phe_081	binary	PheCodes	Infectious Diseases	Infection/inflammation of internal prosthetic device; implant; and graft	121022	939	120083
Phe_090	binary	PheCodes	Infectious Diseases	Sexually transmitted infections (not HIV or hepatitis)	116908	3986	112922
Phe_1000	binary	PheCodes	Injuries and Poisonings	Burns	119304	1757	117547
Phe_1001	binary	PheCodes	Injuries and Poisonings	Foreign body injury	117080	1392	115688
Phe_1002	binary	PheCodes	Other	Symptoms concerning nutrition, metabolism, and development	113540	9389	104151
Phe_1004	binary	PheCodes	Other	Other signs and symptoms involving emotional state	119283	1596	117687
Phe_1005	binary	PheCodes	Other	Other symptoms	102176	21938	80238
Phe_1008	binary	PheCodes	Injuries and Poisonings	Crushing or internal injury to organs	120604	534	120070
Phe_1009	binary	PheCodes	Injuries and Poisonings	Injury, NOS	104657	10769	93888
Phe_1010	binary	PheCodes	Other	Other tests	116840	113028	3812
Phe_1010_1	binary	PheCodes	Infectious Diseases	screening for infectious and parasitic diseases	107895	10215	97680
Phe_1010_2	binary	PheCodes	Infectious Diseases	screening for malignant neoplasms	99304	23545	75759
Phe_1010_3	binary	PheCodes	Infectious Diseases	screening for other diseases and disorders	97931	43803	54128
Phe_1010_5	binary	PheCodes	Infectious Diseases	potential health hazards related to communicable diseases	101674	65978	35696
Phe_1010_6	binary	PheCodes	Other	Persons encountering health services in circumstances related to reproduction	120229	2556	117673
Phe_1010_7	binary	PheCodes	Injuries and Poisonings	Persons with potential health hazards related to socioeconomic, psychosocial, and other circumstances	118321	111019	7302
Phe_1011	binary	PheCodes	Other	Complications of surgical and medical procedures	116218	3108	113110
Phe_1013	binary	PheCodes	Other	Asphyxia and hypoxemia	118988	1922	117066
Phe_1015	binary	PheCodes	Other	Effects of other external causes	110744	7366	103378
Phe_1019	binary	PheCodes	Other	Other ill-defined and unknown causes of morbidity and mortality	108601	12124	96477
Phe_1089	binary	PheCodes	Other	Acquired absence of limb	121438	1667	119771
Phe_1090	binary	PheCodes	Other	Acquired absence of organs	118683	2670	116013
Phe_110	binary	PheCodes	Infectious Diseases	Dermatophytosis / Dermatomycosis	106227	38505	67722
Phe_110_1	binary	PheCodes	Infectious Diseases	Dermatophytosis	106572	36994	69578
Phe_110_11	binary	PheCodes	Infectious Diseases	Dermatophytosis of nail	111090	28312	82778
Phe_110_12	binary	PheCodes	Infectious Diseases	Athlete's foot	111264	10143	101121
Phe_110_13	binary	PheCodes	Infectious Diseases	Dermatophytosis of the body	117109	1813	115296
Phe_110_2	binary	PheCodes	Infectious Diseases	Dermatomycoses	118652	2110	116542
Phe_1100	binary	PheCodes	Other	Family history	115587	3286	112301
Phe_112	binary	PheCodes	Infectious Diseases	Candidiasis	116178	3468	112710
Phe_117	binary	PheCodes	Infectious Diseases	Mycoses	120321	807	119514
Phe_136	binary	PheCodes	Infectious Diseases	Other infectious and parasitic diseases	117575	2116	115459
Phe_145	binary	PheCodes	Neoplasms	Cancer of mouth	121389	778	120611
Phe_149	binary	PheCodes	Neoplasms	Cancer of larynx, pharynx, nasal cavities	121523	1039	120484
Phe_149_4	binary	PheCodes	Neoplasms	Cancer of larynx	121760	546	121214
Phe_153	binary	PheCodes	Neoplasms	Colorectal cancer	120570	2466	118104
Phe_153_2	binary	PheCodes	Neoplasms	Colon cancer	120787	2069	118718
Phe_153_3	binary	PheCodes	Neoplasms	Malignant neoplasm of rectum, rectosigmoid junction, and anus	121466	788	120678
Phe_155	binary	PheCodes	Neoplasms	Cancer of liver and intrahepatic bile duct	121560	1121	120439
Phe_155_1	binary	PheCodes	Neoplasms	Malignant neoplasm of liver, primary	121653	977	120676
Phe_158	binary	PheCodes	Neoplasms	Neoplasm of unspecified nature of digestive system	120669	654	120015
Phe_159	binary	PheCodes	Neoplasms	Malignant neoplasm of other and ill-defined sites within the digestive organs and peritoneum	121417	524	120893
Phe_165	binary	PheCodes	Neoplasms	Cancer within the respiratory system	120932	2859	118073
Phe_165_1	binary	PheCodes	Neoplasms	Cancer of bronchus; lung	121084	2647	118437
Phe_170	binary	PheCodes	Neoplasms	Cancer of bone and connective tissue	121369	507	120862
Phe_172	binary	PheCodes	Neoplasms	Skin cancer	120627	939	119688
Phe_172_2	binary	PheCodes	Neoplasms	Other non-epithelial cancer of skin	120950	709	120241
Phe_173	binary	PheCodes	Neoplasms	Neoplasm of uncertain behavior of skin	116176	1798	114378
Phe_174	binary	PheCodes	Neoplasms	Breast cancer	121518	1047	120471
Phe_174_1	binary	PheCodes	Neoplasms	Breast cancer [female]	16586	853	15733
Phe_174_11	binary	PheCodes	Neoplasms	Malignant neoplasm of female breast	16582	782	15800
Phe_180	binary	PheCodes	Neoplasms	Cervical cancer and dysplasia	16154	802	15352
Phe_180_3	binary	PheCodes	Neoplasms	Cervical intraepithelial neoplasia [CIN] [Cervical dysplasia]	16172	761	15411
Phe_185	binary	PheCodes	Neoplasms	Cancer of prostate	103424	15097	88327
Phe_189	binary	PheCodes	Neoplasms	Cancer of urinary organs (incl. kidney and bladder)	120739	3021	117718
Phe_189_1	binary	PheCodes	Neoplasms	Cancer of kidney and renal pelvis	121455	1817	119638
Phe_189_11	binary	PheCodes	Neoplasms	Malignant neoplasm of kidney, except pelvis	121493	1739	119754
Phe_189_2	binary	PheCodes	Neoplasms	Cancer of bladder	121147	1271	119876
Phe_189_21	binary	PheCodes	Neoplasms	Malignant neoplasm of bladder	121368	1055	120313
Phe_191	binary	PheCodes	Neoplasms	Manlignant and unknown neoplasms of brain and nervous system	121403	524	120879
Phe_195	binary	PheCodes	Neoplasms	Cancer, suspected or other	119360	2598	116762
Phe_195_1	binary	PheCodes	Neoplasms	Malignant neoplasm, other	120518	946	119572
Phe_196	binary	PheCodes	Neoplasms	Radiotherapy	121504	2300	119204
Phe_197	binary	PheCodes	Neoplasms	Chemotherapy	120524	2440	118084
Phe_198	binary	PheCodes	Neoplasms	Secondary malignant neoplasm	120404	4003	116401
Phe_198_1	binary	PheCodes	Neoplasms	Secondary malignancy of lymph nodes	121058	1538	119520
Phe_198_2	binary	PheCodes	Neoplasms	Secondary malignancy of respiratory organs	121462	700	120762
Phe_198_4	binary	PheCodes	Neoplasms	Secondary malignant neoplasm of liver	121571	801	120770
Phe_198_6	binary	PheCodes	Neoplasms	Secondary malignancy of bone	121434	1469	119965
Phe_199	binary	PheCodes	Neoplasms	Neoplasm of uncertain behavior	116483	3879	112604
Phe_200	binary	PheCodes	Neoplasms	Myeloproliferative disease	120782	1270	119512
Phe_202	binary	PheCodes	Neoplasms	Cancer of other lymphoid, histiocytic tissue	121304	1108	120196
Phe_202_2	binary	PheCodes	Neoplasms	Non-Hodgkins lymphoma	121417	1038	120379
Phe_204	binary	PheCodes	Neoplasms	Leukemia	121451	1465	119986
Phe_204_4	binary	PheCodes	Neoplasms	Multiple myeloma	121763	784	120979
Phe_208	binary	PheCodes	Neoplasms	Benign neoplasm of colon	106199	31093	75106
Phe_210	binary	PheCodes	Neoplasms	Benign neoplasm of lip, oral cavity, and pharynx	120669	767	119902
Phe_211	binary	PheCodes	Neoplasms	Benign neoplasm of other parts of digestive system	119753	980	118773
Phe_214	binary	PheCodes	Neoplasms	Lipoma	117041	5753	111288
Phe_214_1	binary	PheCodes	Neoplasms	Lipoma of skin and subcutaneous tissue	118575	2946	115629
Phe_215	binary	PheCodes	Neoplasms	Other benign neoplasm of connective and other soft tissue	119976	963	119013
Phe_216	binary	PheCodes	Neoplasms	Benign neoplasm of skin	113865	3834	110031
Phe_216_1	binary	PheCodes	Neoplasms	Screening for malignant neopla	119211	1017	118194
Phe_217	binary	PheCodes	Neoplasms	Vascular hamartomas and non-neoplastic nevi	119696	641	119055
Phe_217_1	binary	PheCodes	Neoplasms	Nevus, non-neoplastic	119781	610	119171
Phe_218	binary	PheCodes	Neoplasms	Benign neoplasm of uterus	15465	3542	11923
Phe_218_1	binary	PheCodes	Neoplasms	Uterine leiomyoma	15525	3503	12022
Phe_222	binary	PheCodes	Neoplasms	Benign neoplasm of male genital organs	102612	1300	101312
Phe_224	binary	PheCodes	Neoplasms	Benign neoplasm of eye	120648	1240	119408
Phe_224_1	binary	PheCodes	Neoplasms	Benign neoplasm of eye, uveal	121190	858	120332
Phe_225	binary	PheCodes	Neoplasms	Benign neoplasm of brain and other parts of nervous system	121511	656	120855
Phe_225_1	binary	PheCodes	Neoplasms	Benign neoplasm of brain, cranial nerves, meninges	121544	613	120931
Phe_227	binary	PheCodes	Neoplasms	Benign neoplasm of other endocrine glands and other related structures	120839	2227	118612
Phe_227_1	binary	PheCodes	Neoplasms	Benign neoplasm of adrenal gland	121230	1058	120172
Phe_227_3	binary	PheCodes	Neoplasms	Benign neoplasm of pituitary gland and craniopharyngeal duct (pouch)	121774	989	120785
Phe_228	binary	PheCodes	Neoplasms	Hemangioma and lymphangioma, any site	120656	676	119980
Phe_240	binary	PheCodes	Endocrine or Metabolic	Simple and unspecified goiter	120785	1259	119526
Phe_241	binary	PheCodes	Endocrine or Metabolic	Nontoxic nodular goiter	120196	5733	114463
Phe_241_1	binary	PheCodes	Endocrine or Metabolic	Nontoxic uninodular goiter	120182	4160	116022
Phe_241_2	binary	PheCodes	Endocrine or Metabolic	Nontoxic multinodular goiter	120702	2803	117899
Phe_242	binary	PheCodes	Endocrine or Metabolic	Thyrotoxicosis with or without goiter	120502	2690	117812
Phe_242_1	binary	PheCodes	Endocrine or Metabolic	Graves' disease	121555	1020	120535
Phe_242_3	binary	PheCodes	Endocrine or Metabolic	Exophthalmos	121277	612	120665
Phe_244	binary	PheCodes	Endocrine or Metabolic	Hypothyroidism	119770	7603	112167
Phe_244_1	binary	PheCodes	Endocrine or Metabolic	Secondary hypothyroidism	121433	1469	119964
Phe_244_2	binary	PheCodes	Endocrine or Metabolic	Acquired hypothyroidism	121064	716	120348
Phe_244_4	binary	PheCodes	Endocrine or Metabolic	Hypothyroidism NOS	119851	7099	112752
Phe_246	binary	PheCodes	Endocrine or Metabolic	Other disorders of thyroid	119706	1640	118066
Phe_246_7	binary	PheCodes	Endocrine or Metabolic	Abnormal results of function study of thyro	119702	1431	118271
Phe_249	binary	PheCodes	Endocrine or Metabolic	Secondary diabetes mellitus	118295	2358	115937
Phe_250	binary	PheCodes	Endocrine or Metabolic	Diabetes mellitus	115705	51802	63903
Phe_250_1	binary	PheCodes	Endocrine or Metabolic	Type 1 diabetes	115861	6451	109410
Phe_250_13	binary	PheCodes	Endocrine or Metabolic	Type 1 diabetes with ophthalmic manifestations	120493	738	119755
Phe_250_14	binary	PheCodes	Endocrine or Metabolic	Type 1 diabetes with neurological manifestations	120757	847	119910
Phe_250_2	binary	PheCodes	Endocrine or Metabolic	Type 2 diabetes	116014	51551	64463
Phe_250_21	binary	PheCodes	Endocrine or Metabolic	Type 2 diabetes with ketoacidosis	121082	893	120189
Phe_250_22	binary	PheCodes	Endocrine or Metabolic	Type 2 diabetes with renal manifestations	117635	9879	107756
Phe_250_23	binary	PheCodes	Endocrine or Metabolic	Type 2 diabetes with ophthalmic manifestations	115018	11204	103814
Phe_250_24	binary	PheCodes	Endocrine or Metabolic	Type 2 diabetes with neurological manifestations	115941	16638	99303
Phe_250_25	binary	PheCodes	Endocrine or Metabolic	Diabetes type 2 with peripheral circulatory	119264	2956	116308
Phe_250_3	binary	PheCodes	Endocrine or Metabolic	Insulin pump user	118639	4132	114507
Phe_250_4	binary	PheCodes	Endocrine or Metabolic	Abnormal glucose	107676	20786	86890
Phe_250_41	binary	PheCodes	Endocrine or Metabolic	Impaired fasting glucose	115429	9853	105576
Phe_250_42	binary	PheCodes	Endocrine or Metabolic	Other abnormal glucose	109482	11690	97792
Phe_250_6	binary	PheCodes	Endocrine or Metabolic	Polyneuropathy in diabetes	118602	4528	114074
Phe_250_7	binary	PheCodes	Endocrine or Metabolic	Diabetic retinopathy	115212	11781	103431
Phe_251_1	binary	PheCodes	Endocrine or Metabolic	Hypoglycemia	118124	2166	115958
Phe_252	binary	PheCodes	Endocrine or Metabolic	Disorders of parathyroid gland	120473	2306	118167
Phe_252_1	binary	PheCodes	Endocrine or Metabolic	Hyperparathyroidism	120584	2152	118432
Phe_253	binary	PheCodes	Endocrine or Metabolic	Disorders of the pituitary gland and its hypothalamic control	120544	1713	118831
Phe_253_4	binary	PheCodes	Endocrine or Metabolic	Anterior pituitary disorders	121375	520	120855
Phe_255	binary	PheCodes	Endocrine or Metabolic	Disorders of adrenal glands	120338	2075	118263
Phe_255_1	binary	PheCodes	Endocrine or Metabolic	Adrenal hyperfunction	121597	746	120851
Phe_255_12	binary	PheCodes	Endocrine or Metabolic	Hyperaldosteronism	121718	677	121041
Phe_257	binary	PheCodes	Endocrine or Metabolic	Testicular dysfunction	102570	4583	97987
Phe_257_1	binary	PheCodes	Endocrine or Metabolic	Testicular hypofunction	103240	4309	98931
Phe_260	binary	PheCodes	Endocrine or Metabolic	Protein-calorie malnutrition	117108	5150	111958
Phe_260_2	binary	PheCodes	Endocrine or Metabolic	severe protein-calorie malnutrition	120515	995	119520
Phe_260_3	binary	PheCodes	Endocrine or Metabolic	Adult failure to thrive	120712	1164	119548
Phe_261	binary	PheCodes	Endocrine or Metabolic	Vitamin deficiency	108376	34360	74016
Phe_261_2	binary	PheCodes	Endocrine or Metabolic	Vitamin B-complex deficiencies	118599	4527	114072
Phe_261_4	binary	PheCodes	Endocrine or Metabolic	Vitamin D deficiency	109262	30648	78614
Phe_262	binary	PheCodes	Endocrine or Metabolic	Mineral deficiency NEC	120516	823	119693
Phe_263	binary	PheCodes	Endocrine or Metabolic	Other nutritional deficiency	120495	725	119770
Phe_269	binary	PheCodes	Endocrine or Metabolic	Proteinuria	117968	4895	113073
Phe_270	binary	PheCodes	Endocrine or Metabolic	Disorders of protein plasma/amino-acid transport and metabolism	119104	3200	115904
Phe_270_2	binary	PheCodes	Endocrine or Metabolic	Disorders of amino acid metabolism	120741	632	120109
Phe_270_3	binary	PheCodes	Endocrine or Metabolic	Disorders of plasma protein metabolism	120347	2497	117850
Phe_270_32	binary	PheCodes	Endocrine or Metabolic	Paraproteinemia	121453	2046	119407
Phe_271	binary	PheCodes	Endocrine or Metabolic	Disorders of carbohydrate transport and metabolism	116803	5585	111218
Phe_271_3	binary	PheCodes	Endocrine or Metabolic	Intestinal disaccharidase deficiencies and disaccharide malabsorption	117021	5430	111591
Phe_272	binary	PheCodes	Endocrine or Metabolic	Disorders of lipoid metabolism	114061	82107	31954
Phe_272_1	binary	PheCodes	Endocrine or Metabolic	Hyperlipidemia	114081	82035	32046
Phe_272_11	binary	PheCodes	Endocrine or Metabolic	Hypercholesterolemia	112891	17737	95154
Phe_272_12	binary	PheCodes	Endocrine or Metabolic	Hyperglyceridemia	118937	3011	115926
Phe_272_13	binary	PheCodes	Endocrine or Metabolic	Mixed hyperlipidemia	112369	21139	91230
Phe_272_9	binary	PheCodes	Endocrine or Metabolic	Unspecified disorder of lipoid metabolism	120151	533	119618
Phe_274	binary	PheCodes	Endocrine or Metabolic	Gout and other crystal arthrop	117820	14867	102953
Phe_274_1	binary	PheCodes	Endocrine or Metabolic	Gout	118168	14437	103731
Phe_274_11	binary	PheCodes	Endocrine or Metabolic	Gouty arthropathy	118600	3538	115062
Phe_274_2	binary	PheCodes	Endocrine or Metabolic	Crystal arthropathies	121006	700	120306
Phe_274_21	binary	PheCodes	Endocrine or Metabolic	Chondrocalcinosis	121244	536	120708
Phe_275	binary	PheCodes	Endocrine or Metabolic	Disorders of mineral metabolism	114875	7832	107043
Phe_275_3	binary	PheCodes	Endocrine or Metabolic	Disorders of magnesium metabolism	118268	2851	115417
Phe_275_5	binary	PheCodes	Endocrine or Metabolic	Disorders of calcium/phosphorus metabolism	118413	2717	115696
Phe_275_51	binary	PheCodes	Endocrine or Metabolic	Hypocalcemia	120586	813	119773
Phe_275_53	binary	PheCodes	Endocrine or Metabolic	Disorders of phosphorus metabolism	119717	1606	118111
Phe_275_6	binary	PheCodes	Endocrine or Metabolic	Hypercalcemia	120083	2183	117900
Phe_276	binary	PheCodes	Endocrine or Metabolic	Disorders of fluid, electrolyte, and acid-based balance	106156	24830	81326
Phe_276_1	binary	PheCodes	Endocrine or Metabolic	Electrolyte imbalance	109003	19001	90002
Phe_276_11	binary	PheCodes	Endocrine or Metabolic	Hyperosmolality and/or hypernatremia	120354	737	119617
Phe_276_12	binary	PheCodes	Endocrine or Metabolic	Hyposmolality and/or hyponatremia	116946	3481	113465
Phe_276_13	binary	PheCodes	Endocrine or Metabolic	Hyperpotassemia	117131	5206	111925
Phe_276_14	binary	PheCodes	Endocrine or Metabolic	Hypopotassemia	112591	10895	101696
Phe_276_4	binary	PheCodes	Endocrine or Metabolic	Acid-base balance disorder	116475	4455	112020
Phe_276_41	binary	PheCodes	Endocrine or Metabolic	Acidosis	117073	3926	113147
Phe_276_5	binary	PheCodes	Endocrine or Metabolic	Hypovolemia	110517	7420	103097
Phe_276_6	binary	PheCodes	Endocrine or Metabolic	Fluid overload	119541	1734	117807
Phe_277	binary	PheCodes	Endocrine or Metabolic	Other disorders of metabolism	119341	1536	117805
Phe_277_5	binary	PheCodes	Endocrine or Metabolic	Other disorders of lipoid metabolism	119052	1858	117194
Phe_277_7	binary	PheCodes	Endocrine or Metabolic	Dysmetabolic syndrome X	120902	1119	119783
Phe_278	binary	PheCodes	Endocrine or Metabolic	Overweight, obesity and other hyperalimentation	109205	57785	51420
Phe_278_1	binary	PheCodes	Endocrine or Metabolic	Obesity	111076	52351	58725
Phe_278_11	binary	PheCodes	Endocrine or Metabolic	Morbid obesity	115819	14258	101561
Phe_278_4	binary	PheCodes	Endocrine or Metabolic	Abnormal weight gain	119199	829	118370
Phe_279_7	binary	PheCodes	Endocrine or Metabolic	Other immunological findings	120393	820	119573
Phe_280	binary	PheCodes	Hematopoietic	Iron deficiency anemias	114289	14759	99530
Phe_280_1	binary	PheCodes	Hematopoietic	Iron deficiency anemias, unspecified or notdue to blood loss	114708	13707	101001
Phe_280_2	binary	PheCodes	Hematopoietic	Iron deficiency anemia secondary to blood loss (chronic)	118926	2078	116848
Phe_281	binary	PheCodes	Hematopoietic	Other deficiency anemia	117532	4486	113046
Phe_281_1	binary	PheCodes	Hematopoietic	Megaloblastic anemia	119292	3353	115939
Phe_281_12	binary	PheCodes	Hematopoietic	Other vitamin B12 deficiency anemia	119878	2807	117071
Phe_281_9	binary	PheCodes	Hematopoietic	Deficiency anemias	119858	1081	118777
Phe_282	binary	PheCodes	Hematopoietic	Hereditary hemolytic anemias	120142	2972	117170
Phe_282_8	binary	PheCodes	Hematopoietic	Other hemoglobinopathies	121192	1030	120162
Phe_284	binary	PheCodes	Hematopoietic	Aplastic anemia	120558	1363	119195
Phe_284_1	binary	PheCodes	Hematopoietic	Pancytopenia	120793	1179	119614
Phe_285	binary	PheCodes	Hematopoietic	Other anemias	109306	33007	76299
Phe_285_1	binary	PheCodes	Hematopoietic	Acute posthemorrhagic anemia	118215	1855	116360
Phe_285_2	binary	PheCodes	Hematopoietic	Anemia of chronic disease	117060	7782	109278
Phe_285_21	binary	PheCodes	Hematopoietic	Anemia in chronic kidney disease	119668	5158	114510
Phe_285_22	binary	PheCodes	Hematopoietic	Anemia in neoplastic disease	121159	666	120493
Phe_286	binary	PheCodes	Hematopoietic	Coagulation defects	118939	2785	116154
Phe_286_2	binary	PheCodes	Hematopoietic	Encounter for long-term (current) use of anticoagulants	119585	7589	111996
Phe_286_7	binary	PheCodes	Hematopoietic	Other and unspecified coagulation defects	120581	1080	119501
Phe_286_8	binary	PheCodes	Hematopoietic	Hypercoagulable state	121480	578	120902
Phe_286_81	binary	PheCodes	Hematopoietic	Primary hypercoagulable state	121563	522	121041
Phe_286_9	binary	PheCodes	Hematopoietic	Abnormal coagulation profile	120151	1016	119135
Phe_287	binary	PheCodes	Hematopoietic	Purpura and other hemorrhagic conditions	118189	4483	113706
Phe_287_3	binary	PheCodes	Hematopoietic	Thrombocytopenia	118469	4335	114134
Phe_288	binary	PheCodes	Hematopoietic	Diseases of white blood cells	115215	4513	110702
Phe_288_1	binary	PheCodes	Hematopoietic	Decreased white blood cell count	118742	3735	115007
Phe_288_11	binary	PheCodes	Hematopoietic	Neutropenia	120183	1983	118200
Phe_288_2	binary	PheCodes	Hematopoietic	Elevated white blood cell count	116548	3112	113436
Phe_289	binary	PheCodes	Hematopoietic	Other diseases of blood and blood-forming organs	119301	1102	118199
Phe_289_4	binary	PheCodes	Hematopoietic	Lymphadenitis	116178	3938	112240
Phe_327	binary	PheCodes	Neurological	Sleep disorders	104012	36203	67809
Phe_327_1	binary	PheCodes	Neurological	Hypersomnia	118354	1097	117257
Phe_327_3	binary	PheCodes	Neurological	Sleep apnea	115965	45335	70630
Phe_327_31	binary	PheCodes	Neurological	Central/nonobstroctive sleep apnea	120445	1230	119215
Phe_327_32	binary	PheCodes	Neurological	Obstructive sleep apnea	115741	38012	77729
Phe_327_4	binary	PheCodes	Neurological	Insomnia	107766	24423	83343
Phe_327_41	binary	PheCodes	Neurological	Organic or persistent insomnia	119830	1738	118092
Phe_327_5	binary	PheCodes	Neurological	Parasomnia	117175	3243	113932
Phe_327_7	binary	PheCodes	Neurological	Sleep related movement disorders	118327	2613	115714
Phe_327_71	binary	PheCodes	Neurological	Restless legs syndrome	120740	1303	119437
Phe_331	binary	PheCodes	Neurological	Other cerebral degenerations	120536	538	119998
Phe_332	binary	PheCodes	Neurological	Parkinson's disease	121604	711	120893
Phe_333	binary	PheCodes	Neurological	Extrapyramidal disease and abnormal movement disorders	119032	3097	115935
Phe_333_1	binary	PheCodes	Neurological	Essential tremor	120816	1505	119311
Phe_333_4	binary	PheCodes	Neurological	Torsion dystonia	121079	781	120298
Phe_334	binary	PheCodes	Neurological	Degenerative disease of the spinal cord	120338	1184	119154
Phe_335	binary	PheCodes	Neurological	Multiple sclerosis	121702	637	121065
Phe_337	binary	PheCodes	Neurological	Disorders of the autonomic nervous system	117668	2866	114802
Phe_337_1	binary	PheCodes	Neurological	Peripheral autonomic neuropathy	117957	2638	115319
Phe_338	binary	PheCodes	Neurological	Pain	103320	24099	79221
Phe_338_1	binary	PheCodes	Neurological	Acute pain	108987	6629	102358
Phe_338_2	binary	PheCodes	Neurological	Chronic pain	107968	18041	89927
Phe_339	binary	PheCodes	Neurological	Other headache syndromes	105192	26073	79119
Phe_340	binary	PheCodes	Neurological	Migraine	117251	11587	105664
Phe_340_1	binary	PheCodes	Neurological	Migrain with aura	120324	1484	118840
Phe_342	binary	PheCodes	Neurological	Hemiplegia	120396	1135	119261
Phe_344	binary	PheCodes	Neurological	Other paralytic syndromes	120306	1732	118574
Phe_345	binary	PheCodes	Neurological	Epilepsy, recurrent seizures, convulsions	118758	6189	112569
Phe_345_1	binary	PheCodes	Neurological	Epilepsy	120179	3418	116761
Phe_345_12	binary	PheCodes	Neurological	Partial epilepsy	120990	1248	119742
Phe_345_3	binary	PheCodes	Neurological	Convulsions	119461	4489	114972
Phe_348	binary	PheCodes	Neurological	Other conditions of brain	119022	2690	116332
Phe_348_8	binary	PheCodes	Neurological	Encephalopathy, not elsewhere classified	119551	2100	117451
Phe_348_9	binary	PheCodes	Neurological	Other conditions of brain, NOS	120094	769	119325
Phe_349	binary	PheCodes	Neurological	Other and unspecified disorders of the nervous system	120455	783	119672
Phe_350	binary	PheCodes	Neurological	Abnormal movement	106821	22599	84222
Phe_350_1	binary	PheCodes	Neurological	Abnormal involuntary movements	116619	3436	113183
Phe_350_2	binary	PheCodes	Neurological	Abnormality of gait	108724	18964	89760
Phe_350_3	binary	PheCodes	Neurological	Lack of coordination	120064	1130	118934
Phe_351	binary	PheCodes	Neurological	Other peripheral nerve disorders	110328	22404	87924
Phe_352	binary	PheCodes	Neurological	Disorders of other cranial nerves	119575	1930	117645
Phe_352_1	binary	PheCodes	Neurological	Trigeminal nerve disorders [CN5]	120560	659	119901
Phe_352_2	binary	PheCodes	Neurological	Facial nerve disorders [CN7]	121031	1218	119813
Phe_353	binary	PheCodes	Neurological	Nerve root and plexus disorders	118892	1946	116946
Phe_353_2	binary	PheCodes	Neurological	Nerve root lesions	119952	1167	118785
Phe_355	binary	PheCodes	Neurological	Complex regional/central pain syndrome	121044	555	120489
Phe_355_1	binary	PheCodes	Neurological	Chronic pain syndrome	116849	7250	109599
Phe_356	binary	PheCodes	Neurological	Hereditary and idiopathic peripheral neuropathy	113600	7826	105774
Phe_357	binary	PheCodes	Neurological	Inflammatory and toxic neuropathy	117481	2596	114885
Phe_359	binary	PheCodes	Neurological	Muscular dystrophies and other myopathies	121034	676	120358
Phe_359_2	binary	PheCodes	Neurological	Myopathy	121074	642	120432
Phe_360	binary	PheCodes	Sense Organs	Disorders of the globe	120965	696	120269
Phe_361	binary	PheCodes	Sense Organs	Retinal detachments and defects	119644	4034	115610
Phe_361_1	binary	PheCodes	Sense Organs	Retinal detachment with retinal defect	121352	810	120542
Phe_362	binary	PheCodes	Sense Organs	Other retinal disorders	109983	20545	89438
Phe_362_2	binary	PheCodes	Sense Organs	Degeneration of macula and posterior pole of retina	116478	7126	109352
Phe_362_21	binary	PheCodes	Sense Organs	Macular degeneration, dry	120692	1083	119609
Phe_362_23	binary	PheCodes	Sense Organs	Cystoid macular degeneration of retina	120500	1795	118705
Phe_362_26	binary	PheCodes	Sense Organs	Macular puckering of retina	119537	2688	116849
Phe_362_27	binary	PheCodes	Sense Organs	Drusen (degenerative) of retina	119806	1570	118236
Phe_362_29	binary	PheCodes	Sense Organs	Macular degeneration (senile) of retina NOS	120923	551	120372
Phe_362_3	binary	PheCodes	Sense Organs	Other nondiabetic retinopathy	115313	6325	108988
Phe_362_31	binary	PheCodes	Sense Organs	Separation of retinal layers	121513	510	121003
Phe_362_4	binary	PheCodes	Sense Organs	Retinal vascular changes and abnomalities	119512	3412	116100
Phe_362_6	binary	PheCodes	Sense Organs	Peripheral retinal degenerations	119302	3209	116093
Phe_362_8	binary	PheCodes	Sense Organs	Retinal hemorrhage/ischemia	119364	1267	118097
Phe_362_9	binary	PheCodes	Sense Organs	Retinal edema	120091	1947	118144
Phe_363	binary	PheCodes	Sense Organs	Chorioretinal inflammations, scars, and other disorders of choroid	119309	2483	116826
Phe_363_3	binary	PheCodes	Sense Organs	Chorioretinal scars	119582	2186	117396
Phe_364	binary	PheCodes	Sense Organs	Corneal opacity and other disorders of cornea	118329	2722	115607
Phe_364_1	binary	PheCodes	Sense Organs	Corneal opacity	119909	1849	118060
Phe_364_4	binary	PheCodes	Sense Organs	Corneal degenerations	119474	1445	118029
Phe_364_5	binary	PheCodes	Sense Organs	Corneal dystrophy	121391	636	120755
Phe_365	binary	PheCodes	Sense Organs	Glaucoma	114920	38064	76856
Phe_365_1	binary	PheCodes	Sense Organs	Open-angle glaucoma	115031	30309	84722
Phe_365_11	binary	PheCodes	Sense Organs	Primary open angle glaucoma	118594	13552	105042
Phe_365_2	binary	PheCodes	Sense Organs	Primary angle-closure glaucoma	120061	2113	117948
Phe_366	binary	PheCodes	Sense Organs	Cataract	107711	58665	49046
Phe_366_1	binary	PheCodes	Sense Organs	Nonsenile Cataract	120180	809	119371
Phe_366_2	binary	PheCodes	Sense Organs	Senile cataract	106581	53129	53452
Phe_367	binary	PheCodes	Sense Organs	Disorders of refraction and accommodation; blindness and low vision	107336	81119	26217
Phe_367_1	binary	PheCodes	Sense Organs	Myopia	105244	20300	84944
Phe_367_2	binary	PheCodes	Sense Organs	Astigmatism	101062	24678	76384
Phe_367_4	binary	PheCodes	Sense Organs	Presbyopia	103365	62465	40900
Phe_367_8	binary	PheCodes	Sense Organs	Hypermetropia	106935	16235	90700
Phe_367_9	binary	PheCodes	Sense Organs	Blindness and low vision	114740	5341	109399
Phe_368	binary	PheCodes	Sense Organs	Visual disturbances	105495	14464	91031
Phe_368_1	binary	PheCodes	Sense Organs	Amblyopia	121123	1038	120085
Phe_368_2	binary	PheCodes	Sense Organs	Diplopia and disorders of binocular vision	119761	1516	118245
Phe_368_3	binary	PheCodes	Sense Organs	Anisometropia	120372	641	119731
Phe_368_4	binary	PheCodes	Sense Organs	Visual field defects	117024	3492	113532
Phe_368_9	binary	PheCodes	Sense Organs	Subjective visual disturbances	115988	2827	113161
Phe_369	binary	PheCodes	Sense Organs	Infection of the eye	111668	5483	106185
Phe_369_2	binary	PheCodes	Sense Organs	Eye infection, viral	120285	881	119404
Phe_369_5	binary	PheCodes	Sense Organs	Conjunctivitis, infectious	112409	4134	108275
Phe_370	binary	PheCodes	Sense Organs	Keratitis	116553	3280	113273
Phe_370_2	binary	PheCodes	Sense Organs	Superficial keratitis	120185	517	119668
Phe_370_3	binary	PheCodes	Sense Organs	Keratoconjunctivitis	118355	1892	116463
Phe_370_31	binary	PheCodes	Sense Organs	Keratoconjunctivitis sicca	118797	1630	117167
Phe_371	binary	PheCodes	Sense Organs	Inflammation of the eye	107542	15490	92052
Phe_371_1	binary	PheCodes	Sense Organs	Uveitis, noninfectious or NOS	120251	3411	116840
Phe_371_2	binary	PheCodes	Sense Organs	Conjunctivitis, noninfectious	116771	3911	112860
Phe_371_21	binary	PheCodes	Sense Organs	Allergic conjunctivitis	117051	3646	113405
Phe_371_3	binary	PheCodes	Sense Organs	Inflammation of eyelids	110183	8636	101547
Phe_372	binary	PheCodes	Sense Organs	Disorders of conjunctiva	114367	4008	110359
Phe_374	binary	PheCodes	Sense Organs	Other disorders of eyelids	116512	4518	111994
Phe_374_1	binary	PheCodes	Sense Organs	Ectropion or entropion	120620	787	119833
Phe_374_3	binary	PheCodes	Sense Organs	Ptosis of eyelid	120555	1871	118684
Phe_374_6	binary	PheCodes	Sense Organs	Dermatochalasis	120757	815	119942
Phe_375	binary	PheCodes	Sense Organs	Disorders of lacrimal system	120884	663	120221
Phe_375_1	binary	PheCodes	Sense Organs	Dry eyes	105791	27465	78326
Phe_375_2	binary	PheCodes	Sense Organs	Epiphora	121121	541	120580
Phe_377	binary	PheCodes	Sense Organs	Disorders of optic nerve and visual pathways	117952	3917	114035
Phe_377_1	binary	PheCodes	Sense Organs	Optic atrophy	119413	2374	117039
Phe_377_3	binary	PheCodes	Sense Organs	Optic neuritis/neuropathy	120262	1313	118949
Phe_378	binary	PheCodes	Sense Organs	Strabismus and other disorders of binocular eye movements	119677	2781	116896
Phe_378_1	binary	PheCodes	Sense Organs	Strabismus (not specified as paralytic)	120367	1809	118558
Phe_378_5	binary	PheCodes	Sense Organs	Paralytic strabismus	121627	506	121121
Phe_379	binary	PheCodes	Sense Organs	Other disorders of eye	110157	13328	96829
Phe_379_1	binary	PheCodes	Sense Organs	Scleritis and episcleritis	121397	732	120665
Phe_379_2	binary	PheCodes	Sense Organs	Disorders of vitreous body	113853	9003	104850
Phe_379_3	binary	PheCodes	Sense Organs	Aphakia and other disorders of lens	120483	1365	119118
Phe_379_5	binary	PheCodes	Sense Organs	Disorders of iris and ciliary body	120408	1118	119290
Phe_379_9	binary	PheCodes	Sense Organs	Pain, swelling or discharge of eye	114874	1932	112942
Phe_380	binary	PheCodes	Sense Organs	Disorders of external ear	119906	594	119312
Phe_380_1	binary	PheCodes	Sense Organs	Otitis externa	117115	2777	114338
Phe_380_4	binary	PheCodes	Sense Organs	Impacted cerumen	111897	10972	100925
Phe_381	binary	PheCodes	Sense Organs	Otitis media and Eustachian tube disorders	113267	5320	107947
Phe_381_1	binary	PheCodes	Sense Organs	Otitis media	114441	4008	110433
Phe_381_11	binary	PheCodes	Sense Organs	Suppurative and unspecified otitis media	115543	2629	112914
Phe_381_2	binary	PheCodes	Sense Organs	Eustachian tube disorders	119572	1323	118249
Phe_382	binary	PheCodes	Sense Organs	Otalgia	115804	2261	113543
Phe_386	binary	PheCodes	Sense Organs	Vertiginous syndromes and other disorders of vestibular system	117756	3194	114562
Phe_386_2	binary	PheCodes	Sense Organs	Peripheral or central vertigo	118190	2768	115422
Phe_386_9	binary	PheCodes	Sense Organs	Dizziness and giddiness (Light-headedness and vertigo)	107047	14859	92188
Phe_388	binary	PheCodes	Sense Organs	Other disorders of ear	119682	566	119116
Phe_389	binary	PheCodes	Sense Organs	Hearing loss	107791	31058	76733
Phe_389_1	binary	PheCodes	Sense Organs	Sensorineural hearing loss	110618	20653	89965
Phe_389_2	binary	PheCodes	Sense Organs	Conductive hearing loss	120514	1037	119477
Phe_389_4	binary	PheCodes	Sense Organs	Tinnitus	109651	12522	97129
Phe_394	binary	PheCodes	Circulatory System	Rheumatic disease of the heart valves	118726	1230	117496
Phe_395	binary	PheCodes	Circulatory System	Heart valve disorders	116021	5334	110687
Phe_395_1	binary	PheCodes	Circulatory System	Nonrheumatic mitral valve disorders	118056	2682	115374
Phe_395_2	binary	PheCodes	Circulatory System	Nonrheumatic aortic valve disorders	119594	2397	117197
Phe_395_6	binary	PheCodes	Circulatory System	Heart valve replaced	121587	931	120656
Phe_396	binary	PheCodes	Circulatory System	Abnormal heart sounds	115967	3258	112709
Phe_401	binary	PheCodes	Circulatory System	Hypertension	116935	94292	22643
Phe_401_1	binary	PheCodes	Circulatory System	Essential hypertension	116845	93857	22988
Phe_401_2	binary	PheCodes	Circulatory System	Hypertensive heart and/or renal disease	112649	22462	90187
Phe_401_21	binary	PheCodes	Circulatory System	Hypertensive heart disease	114864	8634	106230
Phe_401_22	binary	PheCodes	Circulatory System	Hypertensive chronic kidney disease	115875	14127	101748
Phe_401_3	binary	PheCodes	Circulatory System	Other hypertensive complications	117304	3465	113839
Phe_402	binary	PheCodes	Circulatory System	Elevated blood pressure reading without diagnosis of hypertension	109712	8192	101520
Phe_411	binary	PheCodes	Circulatory System	Ischemic Heart Disease	110452	26859	83593
Phe_411_1	binary	PheCodes	Circulatory System	Unstable angina (intermediate coronary syndrome)	117568	3328	114240
Phe_411_2	binary	PheCodes	Circulatory System	Myocardial infarction	117239	7835	109404
Phe_411_3	binary	PheCodes	Circulatory System	Angina pectoris	113926	7533	106393
Phe_411_4	binary	PheCodes	Circulatory System	Coronary atherosclerosis	114151	20733	93418
Phe_411_8	binary	PheCodes	Circulatory System	Other chronic ischemic heart disease, unspecified	116620	11327	105293
Phe_414	binary	PheCodes	Circulatory System	Other forms of chronic heart disease	117307	4726	112581
Phe_415	binary	PheCodes	Circulatory System	Pulmonary heart disease	118408	7085	111323
Phe_415_1	binary	PheCodes	Circulatory System	Acute pulmonary heart disease	120829	3605	117224
Phe_415_11	binary	PheCodes	Circulatory System	Pulmonary embolism and infarction, acute	120880	3545	117335
Phe_415_2	binary	PheCodes	Circulatory System	Chronic pulmonary heart disease	118672	3527	115145
Phe_415_21	binary	PheCodes	Circulatory System	Primary pulmonary hypertension	120969	608	120361
Phe_416	binary	PheCodes	Circulatory System	Cardiomegaly	115275	3619	111656
Phe_418	binary	PheCodes	Circulatory System	Nonspecific chest pain	103924	42507	61417
Phe_418_1	binary	PheCodes	Circulatory System	Precordial pain	119573	609	118964
Phe_420	binary	PheCodes	Circulatory System	Carditis	119409	2074	117335
Phe_420_2	binary	PheCodes	Circulatory System	Pericarditis	120533	1246	119287
Phe_420_3	binary	PheCodes	Circulatory System	Endocarditis	120734	772	119962
Phe_425	binary	PheCodes	Circulatory System	Cardiomyopathy	118560	7053	111507
Phe_425_1	binary	PheCodes	Circulatory System	Primary/intrinsic cardiomyopathies	118885	6758	112127
Phe_425_2	binary	PheCodes	Circulatory System	Secondary/extrinsic cardiomyopathies	120668	783	119885
Phe_426	binary	PheCodes	Circulatory System	Cardiac conduction disorders	107083	17288	89795
Phe_426_2	binary	PheCodes	Circulatory System	Atrioventricular [AV] block	119057	2893	116164
Phe_426_21	binary	PheCodes	Circulatory System	First degree AV block	119719	1415	118304
Phe_426_23	binary	PheCodes	Circulatory System	Second degree AV block	121368	536	120832
Phe_426_24	binary	PheCodes	Circulatory System	Atrioventricular block, complete	121500	856	120644
Phe_426_3	binary	PheCodes	Circulatory System	Bundle branch block	119151	2051	117100
Phe_426_31	binary	PheCodes	Circulatory System	Right bundle branch block	120438	1024	119414
Phe_426_32	binary	PheCodes	Circulatory System	Left bundle branch block	120502	879	119623
Phe_426_7	binary	PheCodes	Circulatory System	Abnormal electrocardiogram [ECG] [EKG]	107978	10831	97147
Phe_426_9	binary	PheCodes	Circulatory System	Cardiac pacemaker/device in situ	121094	4153	116941
Phe_426_91	binary	PheCodes	Circulatory System	Cardiac pacemaker in situ	121037	2348	118689
Phe_426_92	binary	PheCodes	Circulatory System	Cardiac defibrillator in situ	121503	2629	118874
Phe_427	binary	PheCodes	Circulatory System	Cardiac dysrhythmias	104362	33210	71152
Phe_427_1	binary	PheCodes	Circulatory System	Paroxysmal tachycardia, unspecified	118810	3882	114928
Phe_427_11	binary	PheCodes	Circulatory System	Paroxysmal supraventricular tachycardia	120134	1843	118291
Phe_427_12	binary	PheCodes	Circulatory System	Paroxysmal ventricular tachycardia	120056	2003	118053
Phe_427_2	binary	PheCodes	Circulatory System	Atrial fibrillation and flutter	118682	9482	109200
Phe_427_21	binary	PheCodes	Circulatory System	Atrial fibrillation	118847	8873	109974
Phe_427_22	binary	PheCodes	Circulatory System	Atrial flutter	120231	3470	116761
Phe_427_3	binary	PheCodes	Circulatory System	Other specified cardiac dysrhythmias	110488	9339	101149
Phe_427_4	binary	PheCodes	Circulatory System	Cardiac arrest and ventricular	120680	828	119852
Phe_427_42	binary	PheCodes	Circulatory System	Cardiac arrest	120967	582	120385
Phe_427_5	binary	PheCodes	Circulatory System	Arrhythmia (cardiac) NOS	111419	8648	102771
Phe_427_6	binary	PheCodes	Circulatory System	Premature beats	117656	2106	115550
Phe_427_61	binary	PheCodes	Circulatory System	Supraventricular premature beats	120013	556	119457
Phe_427_7	binary	PheCodes	Circulatory System	Tachycardia NOS	113676	5094	108582
Phe_427_8	binary	PheCodes	Circulatory System	Sinoatrial node dysfunction (Bradycardia)	121007	695	120312
Phe_427_9	binary	PheCodes	Circulatory System	Palpitations	115735	5606	110129
Phe_428	binary	PheCodes	Circulatory System	Congestive heart failure; nonhypertensive	116379	15405	100974
Phe_428_1	binary	PheCodes	Circulatory System	Congestive heart failure (CHF) NOS	116880	11137	105743
Phe_428_2	binary	PheCodes	Circulatory System	Heart failure NOS	119845	1451	118394
Phe_428_3	binary	PheCodes	Circulatory System	Heart failure with reduced EF [Systolic or combined heart failure]	118736	9104	109632
Phe_428_4	binary	PheCodes	Circulatory System	Heart failure with preserved EF [Diastolic heart failure]	118420	5379	113041
Phe_429	binary	PheCodes	Circulatory System	Ill-defined descriptions and complications of heart disease	114186	3053	111133
Phe_429_1	binary	PheCodes	Circulatory System	Heart transplant/surgery	121064	518	120546
Phe_429_2	binary	PheCodes	Circulatory System	Abnormal function study of cardiovascular system	117968	1289	116679
Phe_429_3	binary	PheCodes	Circulatory System	Symptoms involving cardiovascular system	118005	1256	116749
Phe_430	binary	PheCodes	Circulatory System	Intracranial hemorrhage	121142	1349	119793
Phe_430_2	binary	PheCodes	Circulatory System	Intracerebral hemorrhage	121477	557	120920
Phe_430_3	binary	PheCodes	Circulatory System	Subdural hemorrhage	121698	542	121156
Phe_433	binary	PheCodes	Circulatory System	Cerebrovascular disease	114381	16858	97523
Phe_433_1	binary	PheCodes	Circulatory System	Occlusion and stenosis of precerebral arteries	117082	3388	113694
Phe_433_2	binary	PheCodes	Circulatory System	Occlusion of cerebral arteries	118880	7610	111270
Phe_433_21	binary	PheCodes	Circulatory System	Cerebral artery occlusion, with cerebral infarction	119017	7521	111496
Phe_433_3	binary	PheCodes	Circulatory System	Cerebral ischemia	116795	8197	108598
Phe_433_31	binary	PheCodes	Circulatory System	Transient cerebral ischemia	117310	7606	109704
Phe_433_6	binary	PheCodes	Circulatory System	Acute, but ill-defined cerebrovascular disease	120049	4568	115481
Phe_433_8	binary	PheCodes	Circulatory System	Late effects of cerebrovascular disease	118994	5530	113464
Phe_440	binary	PheCodes	Circulatory System	Atherosclerosis	116040	5248	110792
Phe_440_2	binary	PheCodes	Circulatory System	Atherosclerosis of the extremities	118254	4282	113972
Phe_440_21	binary	PheCodes	Circulatory System	Atherosclerosis of native arteries of the extremities with ulceration or gangrene	121279	1050	120229
Phe_440_22	binary	PheCodes	Circulatory System	Atherosclerosis of native arteries of the extremities with intermittent claudication	119068	2794	116274
Phe_442	binary	PheCodes	Circulatory System	Other aneurysm	119640	3536	116104
Phe_442_1	binary	PheCodes	Circulatory System	Aortic aneurysm	120250	2825	117425
Phe_442_11	binary	PheCodes	Circulatory System	Abdominal aortic aneurysm	120603	1773	118830
Phe_443	binary	PheCodes	Circulatory System	Peripheral vascular disease	115762	9993	105769
Phe_443_8	binary	PheCodes	Circulatory System	Other specified peripheral vascular disease	120600	769	119831
Phe_443_9	binary	PheCodes	Circulatory System	Peripheral vascular disease, unspecified	116126	9303	106823
Phe_444	binary	PheCodes	Circulatory System	Arterial embolism and thrombosis	120649	958	119691
Phe_447	binary	PheCodes	Circulatory System	Other disorders of arteries and arterioles	119522	1243	118279
Phe_450	binary	PheCodes	Circulatory System	Noninfectious disorders of lymphatic channels	120674	1249	119425
Phe_451	binary	PheCodes	Circulatory System	Phlebitis and thrombophlebitis	119664	1130	118534
Phe_452	binary	PheCodes	Circulatory System	Other venous embolism and thrombosis	118315	7556	110759
Phe_452_2	binary	PheCodes	Circulatory System	Deep vein thrombosis [DVT]	119901	4478	115423
Phe_453	binary	PheCodes	Circulatory System	Chronic venous hypertension	121505	703	120802
Phe_454	binary	PheCodes	Circulatory System	Varicose veins	118376	3597	114779
Phe_454_1	binary	PheCodes	Circulatory System	Varicose veins of lower extremity	119567	2757	116810
Phe_454_11	binary	PheCodes	Circulatory System	Varicose veins of lower extremity, symptomtic	120405	1622	118783
Phe_455	binary	PheCodes	Circulatory System	Hemorrhoids	102646	17547	85099
Phe_456	binary	PheCodes	Circulatory System	Chronic venous insufficiency [CVI]	117614	5227	112387
Phe_457	binary	PheCodes	Circulatory System	Encounter for long-term (current) use of anticoagulants, antithrombotics, aspirin	118328	1880	116448
Phe_457_3	binary	PheCodes	Circulatory System	Encounter for long-term (current) use of aspirin	118593	1557	117036
Phe_458	binary	PheCodes	Circulatory System	Hypotension	111927	9298	102629
Phe_458_1	binary	PheCodes	Circulatory System	Orthostatic hypotension	116944	2837	114107
Phe_458_2	binary	PheCodes	Circulatory System	Iatrogenic hypotension	119955	584	119371
Phe_458_9	binary	PheCodes	Circulatory System	Hypotension NOS	114148	5728	108420
Phe_459	binary	PheCodes	Circulatory System	Other disorders of circulatory system	115215	4127	111088
Phe_459_7	binary	PheCodes	Circulatory System	Blood vessel replaced	120991	694	120297
Phe_459_9	binary	PheCodes	Circulatory System	Circulatory disease NEC	116323	3033	113290
Phe_464	binary	PheCodes	Respiratory System	Acute sinusitis	108440	8248	100192
Phe_465	binary	PheCodes	Respiratory System	Acute upper respiratory infections of multiple or unspecified sites	98351	30382	67969
Phe_465_2	binary	PheCodes	Respiratory System	Acute pharyngitis	108806	6152	102654
Phe_470	binary	PheCodes	Respiratory System	Septal Deviations/Turbinate Hypertrophy	119549	2281	117268
Phe_471	binary	PheCodes	Respiratory System	Nasal polyps	121104	905	120199
Phe_472	binary	PheCodes	Respiratory System	Chronic pharyngitis and nasopharyngitis	114210	5949	108261
Phe_473	binary	PheCodes	Respiratory System	Diseases of the larynx and vocal cords	118651	4969	113682
Phe_473_4	binary	PheCodes	Respiratory System	Voice disturbance	119150	4052	115098
Phe_474	binary	PheCodes	Respiratory System	Acute and chronic tonsillitis	119436	1475	117961
Phe_474_1	binary	PheCodes	Respiratory System	Acute tonsillitis	120175	517	119658
Phe_474_2	binary	PheCodes	Respiratory System	Chronic tonsillitis and adenoiditis	120860	857	120003
Phe_475	binary	PheCodes	Respiratory System	Chronic sinusitis	110147	10965	99182
Phe_476	binary	PheCodes	Respiratory System	Allergic rhinitis	107507	30185	77322
Phe_477	binary	PheCodes	Respiratory System	Epistaxis or throat hemorrhage	118269	2841	115428
Phe_478	binary	PheCodes	Respiratory System	Throat pain	118129	751	117378
Phe_479	binary	PheCodes	Respiratory System	Other upper respiratory disease	111548	4626	106922
Phe_480	binary	PheCodes	Respiratory System	Pneumonia	114040	10968	103072
Phe_480_1	binary	PheCodes	Respiratory System	Bacterial pneumonia	118135	2662	115473
Phe_481	binary	PheCodes	Respiratory System	Influenza	115273	1833	113440
Phe_483	binary	PheCodes	Respiratory System	Acute bronchitis and bronchiolitis	106216	10756	95460
Phe_495	binary	PheCodes	Respiratory System	Asthma	117227	12093	105134
Phe_495_1	binary	PheCodes	Respiratory System	Chronic obstructive asthma	120583	1031	119552
Phe_495_2	binary	PheCodes	Respiratory System	Asthma with exacerbation	119853	2055	117798
Phe_496	binary	PheCodes	Respiratory System	Chronic airway obstruction	112489	21238	91251
Phe_496_1	binary	PheCodes	Respiratory System	Emphysema	119139	2183	116956
Phe_496_2	binary	PheCodes	Respiratory System	Chronic bronchitis	116636	5556	111080
Phe_496_21	binary	PheCodes	Respiratory System	Obstructive chronic bronchitis	118019	4683	113336
Phe_497	binary	PheCodes	Respiratory System	Bronchitis	109808	6453	103355
Phe_501	binary	PheCodes	Respiratory System	Pneumonitis due to inhalation of food or vomitus	120454	587	119867
Phe_502	binary	PheCodes	Respiratory System	Postinflammatory pulmonary fibrosis	120517	1003	119514
Phe_503	binary	PheCodes	Respiratory System	Pulmonary congestion and hypostasis	119745	720	119025
Phe_504	binary	PheCodes	Respiratory System	Other alveolar and parietoalveolar pneumonopathy	121144	782	120362
Phe_505	binary	PheCodes	Respiratory System	Other pulmonary inflamation or edema	120632	534	120098
Phe_506	binary	PheCodes	Respiratory System	Empyema and pneumothorax	121150	880	120270
Phe_507	binary	PheCodes	Respiratory System	Pleurisy; pleural effusion	117301	3641	113660
Phe_508	binary	PheCodes	Respiratory System	Pulmonary collapse; interstitial and compensatory emphysema	117367	1778	115589
Phe_509	binary	PheCodes	Respiratory System	Respiratory failure, insufficiency, arrest	117154	7281	109873
Phe_509_1	binary	PheCodes	Respiratory System	Respiratory failure	118508	5862	112646
Phe_509_2	binary	PheCodes	Respiratory System	Respiratory insufficiency	120698	668	120030
Phe_509_8	binary	PheCodes	Respiratory System	Dependence on respirator [Ventilator] or supplemental oxygen	120005	1765	118240
Phe_510	binary	PheCodes	Respiratory System	Other diseases of lung	116334	4346	111988
Phe_512	binary	PheCodes	Respiratory System	Other symptoms of respiratory system	99210	49035	50175
Phe_512_1	binary	PheCodes	Respiratory System	Wheezing	118015	1497	116518
Phe_512_2	binary	PheCodes	Respiratory System	Painful respiration	113188	3143	110045
Phe_512_7	binary	PheCodes	Respiratory System	Shortness of breath	105471	22889	82582
Phe_512_8	binary	PheCodes	Respiratory System	Cough	100611	22320	78291
Phe_512_9	binary	PheCodes	Respiratory System	Other dyspnea	103434	18011	85423
Phe_513	binary	PheCodes	Respiratory System	Respiratory abnormalities	116177	3392	112785
Phe_513_3	binary	PheCodes	Respiratory System	Hypoventilation	119665	922	118743
Phe_513_8	binary	PheCodes	Respiratory System	Disorders of diaphragm	120794	757	120037
Phe_514	binary	PheCodes	Respiratory System	Abnormal findings examination of lungs	113565	8419	105146
Phe_514_2	binary	PheCodes	Respiratory System	Solitary pulmonary nodule	117707	4889	112818
Phe_516	binary	PheCodes	Respiratory System	Abnormal sputum	119181	1652	117529
Phe_516_1	binary	PheCodes	Respiratory System	Hemoptysis	119747	1529	118218
Phe_519	binary	PheCodes	Respiratory System	Other diseases of respiratory system, not elsewhere classified	114275	4507	109768
Phe_519_8	binary	PheCodes	Respiratory System	Other diseases of respiratory system, NEC	118575	1016	117559
Phe_519_9	binary	PheCodes	Respiratory System	Symptoms involving respiratory system and other chest symptoms	118056	1836	116220
Phe_520	binary	PheCodes	Digestive System	Disorders of tooth development	116831	1475	115356
Phe_520_2	binary	PheCodes	Digestive System	Disturbances in tooth eruption	119360	520	118840
Phe_521	binary	PheCodes	Digestive System	Diseases of hard tissues of teeth	110084	38020	72064
Phe_521_1	binary	PheCodes	Digestive System	Dental caries	110173	37171	73002
Phe_521_2	binary	PheCodes	Digestive System	Dental abrasion, erosion and attrition	117688	2252	115436
Phe_522	binary	PheCodes	Digestive System	Diseases of pulp and periapical tissues	112773	8716	104057
Phe_522_1	binary	PheCodes	Digestive System	Pulpitis and necrosis of tooth pulp	116084	5068	111016
Phe_522_5	binary	PheCodes	Digestive System	Periapical abscess	114932	2587	112345
Phe_523	binary	PheCodes	Digestive System	Gingival and periodontal diseases	110313	31213	79100
Phe_523_1	binary	PheCodes	Digestive System	Gingivitis	113503	9748	103755
Phe_523_3	binary	PheCodes	Digestive System	Periodontitis (acute or chronic)	111940	17928	94012
Phe_523_31	binary	PheCodes	Digestive System	Acute periodontitis	113779	11304	102475
Phe_523_32	binary	PheCodes	Digestive System	Chronic periodontitis	114835	10329	104506
Phe_524	binary	PheCodes	Digestive System	Dentofacial anomalies, including malocclusion	117114	2772	114342
Phe_524_3	binary	PheCodes	Digestive System	Anomalies of tooth position/malocclusion	119160	1574	117586
Phe_525	binary	PheCodes	Digestive System	Other diseases of the teeth and supporting structures	109619	38143	71476
Phe_525_1	binary	PheCodes	Digestive System	Loss of teeth or edentulism	115037	23016	92021
Phe_525_2	binary	PheCodes	Digestive System	Atrophy of edentulous alveolar ridge	119942	1397	118545
Phe_526	binary	PheCodes	Digestive System	Diseases of the jaws	115110	3363	111747
Phe_526_4	binary	PheCodes	Digestive System	Temporomandibular joint disorders	118569	1744	116825
Phe_526_41	binary	PheCodes	Digestive System	Temporomandibular joint disorder, unspecified	119358	1396	117962
Phe_527	binary	PheCodes	Digestive System	Diseases of the salivary glands	117960	2550	115410
Phe_527_2	binary	PheCodes	Digestive System	Sialoadenitis	121057	572	120485
Phe_527_7	binary	PheCodes	Digestive System	Disturbance of salivary secretion	118974	1657	117317
Phe_528	binary	PheCodes	Digestive System	Diseases of the oral soft tissues, excluding lesions specific for gingiva and tongue	114568	3883	110685
Phe_528_3	binary	PheCodes	Digestive System	Cellulitis and abscess of oral soft tissues	119463	676	118787
Phe_530	binary	PheCodes	Digestive System	Diseases of esophagus	109942	46915	63027
Phe_530_1	binary	PheCodes	Digestive System	Esophagitis, GERD and related diseases	110062	45951	64111
Phe_530_11	binary	PheCodes	Digestive System	GERD	110086	44287	65799
Phe_530_13	binary	PheCodes	Digestive System	Barrett's esophagus	121409	778	120631
Phe_530_14	binary	PheCodes	Digestive System	Reflux esophagitis	117639	3287	114352
Phe_530_2	binary	PheCodes	Digestive System	Esophageal bleeding (varices/hemorrhage)	120710	996	119714
Phe_530_3	binary	PheCodes	Digestive System	Stricture and stenosis of esophagus	120679	753	119926
Phe_530_9	binary	PheCodes	Digestive System	Heartburn	118602	1016	117586
Phe_531	binary	PheCodes	Digestive System	Peptic ulcer (excl. esophageal)	118107	5093	113014
Phe_531_1	binary	PheCodes	Digestive System	Hemorrhage from gastrointestinal ulcer	120981	594	120387
Phe_531_2	binary	PheCodes	Digestive System	Gastric ulcer	120215	1070	119145
Phe_531_3	binary	PheCodes	Digestive System	Duodenal ulcer	120901	679	120222
Phe_531_4	binary	PheCodes	Digestive System	Peptic ulcer, site unspecified	119295	3145	116150
Phe_532	binary	PheCodes	Digestive System	Dysphagia	114865	12971	101894
Phe_535	binary	PheCodes	Digestive System	Gastritis and duodenitis	110313	7308	103005
Phe_535_1	binary	PheCodes	Digestive System	Acute gastritis	118521	758	117763
Phe_535_2	binary	PheCodes	Digestive System	Atrophic gastritis	118326	866	117460
Phe_535_6	binary	PheCodes	Digestive System	Duodenitis	119992	602	119390
Phe_535_8	binary	PheCodes	Digestive System	Other specified gastritis	118068	964	117104
Phe_535_9	binary	PheCodes	Digestive System	Gastritis and duodenitis, NOS	114435	3133	111302
Phe_536	binary	PheCodes	Digestive System	Disorders of function of stomach	115547	4438	111109
Phe_536_3	binary	PheCodes	Digestive System	Gastroparesis	121168	928	120240
Phe_536_8	binary	PheCodes	Digestive System	Dyspepsia and other specified disorders of function of stomach	116126	3324	112802
Phe_537	binary	PheCodes	Digestive System	Other disorders of stomach and duodenum	117738	1898	115840
Phe_539	binary	PheCodes	Digestive System	Bariatric surgery	121649	753	120896
Phe_540	binary	PheCodes	Digestive System	Appendiceal conditions	121579	887	120692
Phe_540_1	binary	PheCodes	Digestive System	Appendicitis	121654	831	120823
Phe_540_11	binary	PheCodes	Digestive System	Acute appendicitis	121725	691	121034
Phe_550	binary	PheCodes	Digestive System	Abdominal hernia	113569	14419	99150
Phe_550_1	binary	PheCodes	Digestive System	Inguinal hernia	119485	6816	112669
Phe_550_2	binary	PheCodes	Digestive System	Diaphragmatic hernia	116187	3387	112800
Phe_550_4	binary	PheCodes	Digestive System	Umbilical hernia	120035	3037	116998
Phe_550_5	binary	PheCodes	Digestive System	Ventral hernia	120306	1923	118383
Phe_550_6	binary	PheCodes	Digestive System	Incisional hernia	121434	842	120592
Phe_555	binary	PheCodes	Digestive System	Inflammatory bowel disease and other gasteroenteritis and colitis	120599	1285	119314
Phe_555_1	binary	PheCodes	Digestive System	Regional enteritis	121650	567	121083
Phe_555_2	binary	PheCodes	Digestive System	Ulcerative colitis	120766	857	119909
Phe_556	binary	PheCodes	Digestive System	Ulceration of the lower GI tract	120690	516	120174
Phe_558	binary	PheCodes	Digestive System	Noninfectious gastroenteritis	112989	4041	108948
Phe_560	binary	PheCodes	Digestive System	Intestinal obstruction without mention of hernia	118505	3065	115440
Phe_560_1	binary	PheCodes	Digestive System	Paralytic ileus	120245	827	119418
Phe_560_4	binary	PheCodes	Digestive System	Other intestinal obstruction	120539	1758	118781
Phe_561	binary	PheCodes	Digestive System	Symptoms involving digestive system	105697	15305	90392
Phe_561_1	binary	PheCodes	Digestive System	Diarrhea	108828	10974	97854
Phe_561_2	binary	PheCodes	Digestive System	Flatulence	116975	2167	114808
Phe_562	binary	PheCodes	Digestive System	Diverticulosis and diverticulitis	108574	11659	96915
Phe_562_1	binary	PheCodes	Digestive System	Diverticulosis	108756	10308	98448
Phe_562_2	binary	PheCodes	Digestive System	Diverticulitis	119350	1855	117495
Phe_563	binary	PheCodes	Digestive System	Constipation	107260	18147	89113
Phe_564	binary	PheCodes	Digestive System	Functional digestive disorders	113151	7068	106083
Phe_564_1	binary	PheCodes	Digestive System	Irritable Bowel Syndrome	119865	3165	116700
Phe_564_8	binary	PheCodes	Digestive System	Abnormal findings on exam of gastrointestinal tract/abdominal area	116824	2132	114692
Phe_564_9	binary	PheCodes	Digestive System	Personal history of diseases of digestive system	119732	564	119168
Phe_565	binary	PheCodes	Digestive System	Anal and rectal conditions	114436	5262	109174
Phe_565_1	binary	PheCodes	Digestive System	Anal and rectal polyp	118331	749	117582
Phe_567	binary	PheCodes	Digestive System	Peritonitis and retroperitoneal infections	120762	859	119903
Phe_568	binary	PheCodes	Digestive System	Other disorders of peritoneum	120714	586	120128
Phe_569	binary	PheCodes	Digestive System	Other disorders of intestine	117515	1492	116023
Phe_571	binary	PheCodes	Digestive System	Chronic liver disease and cirrhosis	116358	8971	107387
Phe_571_5	binary	PheCodes	Digestive System	Other chronic nonalcoholic liver disease	116617	8587	108030
Phe_571_51	binary	PheCodes	Digestive System	Cirrhosis of liver without mention of alcohol	120234	5063	115171
Phe_571_8	binary	PheCodes	Digestive System	Liver abscess and sequelae of chronic liver disease	120823	1030	119793
Phe_572	binary	PheCodes	Digestive System	Ascites (non malignant)	120646	1020	119626
Phe_573	binary	PheCodes	Digestive System	Other disorders of liver	117905	2391	115514
Phe_573_3	binary	PheCodes	Digestive System	Hepatomegaly	119955	873	119082
Phe_573_6	binary	PheCodes	Digestive System	Nonspecific elevation of levels of transaminase or lactic acid dehydrogenase [LDH]	117983	1654	116329
Phe_573_7	binary	PheCodes	Digestive System	Abnormal results of function study of liver	114955	8667	106288
Phe_573_9	binary	PheCodes	Digestive System	Abnormal serum enzyme levels	117027	2082	114945
Phe_574	binary	PheCodes	Digestive System	Cholelithiasis and cholecystitis	119510	4521	114989
Phe_574_1	binary	PheCodes	Digestive System	Cholelithiasis	119547	3634	115913
Phe_574_12	binary	PheCodes	Digestive System	Cholelithiasis with other cholecystitis	120975	536	120439
Phe_574_3	binary	PheCodes	Digestive System	Cholecystitis without cholelithiasis	120959	1263	119696
Phe_575	binary	PheCodes	Digestive System	Other biliary tract disease	118354	2583	115771
Phe_575_7	binary	PheCodes	Digestive System	Other disorders of gallbladder	120659	577	120082
Phe_575_9	binary	PheCodes	Digestive System	Nonspecific abnormal findings on radiological and other examination of biliary tract	119961	1097	118864
Phe_577	binary	PheCodes	Digestive System	Diseases of pancreas	119673	4616	115057
Phe_577_1	binary	PheCodes	Digestive System	Acute pancreatitis	120310	3143	117167
Phe_577_2	binary	PheCodes	Digestive System	Chronic pancreatitis	121100	1475	119625
Phe_577_3	binary	PheCodes	Digestive System	Cyst and pseudocyst of pancreas	121551	729	120822
Phe_578	binary	PheCodes	Digestive System	Gastrointestinal hemorrhage	110260	18637	91623
Phe_578_1	binary	PheCodes	Digestive System	Hematemesis	120607	837	119770
Phe_578_2	binary	PheCodes	Digestive System	Blood in stool	112086	8816	103270
Phe_578_8	binary	PheCodes	Digestive System	Hemorrhage of rectum and anus	114060	6559	107501
Phe_578_9	binary	PheCodes	Digestive System	Hemorrhage of gastrointestinal tract	116389	4723	111666
Phe_579	binary	PheCodes	Digestive System	Other symptoms involving abdomen and pelvis	118406	1498	116908
Phe_579_8	binary	PheCodes	Digestive System	Nonspecific abnormal findings in stool contents	114971	2773	112198
Phe_580	binary	PheCodes	Genitourinary System	Nephritis; nephrosis; renal sclerosis	119579	2669	116910
Phe_580_1	binary	PheCodes	Genitourinary System	Glomerulonephritis	121356	775	120581
Phe_580_2	binary	PheCodes	Genitourinary System	Nephrotic syndrome without mention of glomerulonephritis	121372	580	120792
Phe_580_3	binary	PheCodes	Genitourinary System	Nephritis and nephropathy without mention of glomerulonephritis	120132	1703	118429
Phe_580_31	binary	PheCodes	Genitourinary System	Nephritis and nephropathy in diseases classified elsewhere	120908	1047	119861
Phe_580_32	binary	PheCodes	Genitourinary System	Nephritis and nephropathy with pathological lesion	120989	677	120312
Phe_585	binary	PheCodes	Genitourinary System	Renal failure	113022	31017	82005
Phe_585_1	binary	PheCodes	Genitourinary System	Acute renal failure	112783	16080	96703
Phe_585_2	binary	PheCodes	Genitourinary System	Renal failure NOS	119113	3371	115742
Phe_585_3	binary	PheCodes	Genitourinary System	Chronic renal failure [CKD]	116292	21844	94448
Phe_585_31	binary	PheCodes	Genitourinary System	Renal dialysis	121478	3002	118476
Phe_585_32	binary	PheCodes	Genitourinary System	End stage renal disease	121033	4335	116698
Phe_585_33	binary	PheCodes	Genitourinary System	Chronic Kidney Disease, Stage III	118108	13744	104364
Phe_585_34	binary	PheCodes	Genitourinary System	Chronic Kidney Disease, Stage IV	120642	4501	116141
Phe_585_4	binary	PheCodes	Genitourinary System	Chronic kidney disease, Stage I or II	117472	5454	112018
Phe_586	binary	PheCodes	Genitourinary System	Other disorders of the kidney and ureters	112994	9375	103619
Phe_586_2	binary	PheCodes	Genitourinary System	Cyst of kidney, acquired	117711	3376	114335
Phe_586_4	binary	PheCodes	Genitourinary System	Stricture/obstruction of ureter	120908	753	120155
Phe_587	binary	PheCodes	Genitourinary System	Kidney replaced by transpant	121733	886	120847
Phe_588	binary	PheCodes	Genitourinary System	Disorders resulting from impaired renal function	120225	4035	116190
Phe_588_1	binary	PheCodes	Genitourinary System	Renal osteodystrophy	121256	957	120299
Phe_588_2	binary	PheCodes	Genitourinary System	Secondary hyperparathyroidism (of renal origin)	120738	3359	117379
Phe_589	binary	PheCodes	Genitourinary System	Abnormal results of function study of kidney	119385	775	118610
Phe_590	binary	PheCodes	Genitourinary System	Pyelonephritis	120548	900	119648
Phe_591	binary	PheCodes	Genitourinary System	Urinary tract infection	108426	15423	93003
Phe_592	binary	PheCodes	Genitourinary System	Cystitis and urethritis	116418	2417	114001
Phe_592_1	binary	PheCodes	Genitourinary System	Cystitis	118397	1416	116981
Phe_592_2	binary	PheCodes	Genitourinary System	Urethritis and urethral syndrome	119655	865	118790
Phe_593	binary	PheCodes	Genitourinary System	Hematuria	113556	12245	101311
Phe_593_1	binary	PheCodes	Genitourinary System	Gross hematuria	118726	4586	114140
Phe_593_2	binary	PheCodes	Genitourinary System	Microscopic hematuria	117061	6604	110457
Phe_594	binary	PheCodes	Genitourinary System	Urinary calculus	118171	5904	112267
Phe_594_1	binary	PheCodes	Genitourinary System	Calculus of kidney	118713	4988	113725
Phe_594_3	binary	PheCodes	Genitourinary System	Calculus of ureter	120993	1317	119676
Phe_595	binary	PheCodes	Genitourinary System	Hydronephrosis	120543	1548	118995
Phe_596	binary	PheCodes	Genitourinary System	Other disorders of bladder	116319	6433	109886
Phe_596_1	binary	PheCodes	Genitourinary System	Bladder neck obstruction	120441	1120	119321
Phe_596_5	binary	PheCodes	Genitourinary System	Functional disorders of bladder	118855	4096	114759
Phe_597	binary	PheCodes	Genitourinary System	Other disorders of urethra and urinary tract	120827	1425	119402
Phe_597_1	binary	PheCodes	Genitourinary System	Urethral stricture (not specified as infectious)	121148	1219	119929
Phe_598	binary	PheCodes	Genitourinary System	Abnormal findings on examination of urine	116967	1784	115183
Phe_598_9	binary	PheCodes	Genitourinary System	Other nonspecific findings on examination of urine	117163	1715	115448
Phe_599	binary	PheCodes	Genitourinary System	Other symptoms/disorders or the urinary system	104575	25457	79118
Phe_599_1	binary	PheCodes	Genitourinary System	Urinary obstruction	120421	743	119678
Phe_599_2	binary	PheCodes	Genitourinary System	Retention of urine	117030	5159	111871
Phe_599_3	binary	PheCodes	Genitourinary System	Dysuria	114211	3393	110818
Phe_599_4	binary	PheCodes	Genitourinary System	Urinary incontinence	115522	8706	106816
Phe_599_5	binary	PheCodes	Genitourinary System	Frequency of urination and polyuria	110378	10100	100278
Phe_599_8	binary	PheCodes	Genitourinary System	Other symptoms involving urinary system	116880	2360	114520
Phe_599_9	binary	PheCodes	Genitourinary System	Other abnormality of urination	114590	4378	110212
Phe_600	binary	PheCodes	Genitourinary System	Hyperplasia of prostate	95389	30813	64576
Phe_601	binary	PheCodes	Genitourinary System	Inflammatory diseases of prostate	97279	7247	90032
Phe_601_1	binary	PheCodes	Genitourinary System	Prostatitis	100591	3401	97190
Phe_601_11	binary	PheCodes	Genitourinary System	Acute prostatitis	103113	683	102430
Phe_601_12	binary	PheCodes	Genitourinary System	Chronic prostatitis	102969	1473	101496
Phe_601_3	binary	PheCodes	Genitourinary System	Orchitis and epididymitis	101943	2682	99261
Phe_601_4	binary	PheCodes	Genitourinary System	Balanoposthitis	103623	781	102842
Phe_602	binary	PheCodes	Genitourinary System	Other disorders of prostate	101945	2026	99919
Phe_603	binary	PheCodes	Genitourinary System	Other disorders of testis	102759	2276	100483
Phe_603_1	binary	PheCodes	Genitourinary System	Hydrocele	103281	1826	101455
Phe_604	binary	PheCodes	Genitourinary System	Disorders of penis	102075	2830	99245
Phe_604_1	binary	PheCodes	Genitourinary System	Redundant prepuce and phimosis/BXO	104104	1456	102648
Phe_605	binary	PheCodes	Genitourinary System	Erectile dysfunction [ED]	94867	47384	47483
Phe_608	binary	PheCodes	Genitourinary System	Other disorders of male genital organs	99477	4075	95402
Phe_609	binary	PheCodes	Genitourinary System	Male infertility and abnormal spermatozoa	104056	701	103355
Phe_610	binary	PheCodes	Genitourinary System	Benign mammary dysplasias	120035	1701	118334
Phe_610_1	binary	PheCodes	Genitourinary System	Cystic mastopathy	15454	980	14474
Phe_611	binary	PheCodes	Genitourinary System	Abnormal findings on mammogram or breast exam	118482	5102	113380
Phe_611_1	binary	PheCodes	Genitourinary System	Abnormal mammogram	14846	1988	12858
Phe_611_3	binary	PheCodes	Genitourinary System	Lump or mass in breast	119002	3384	115618
Phe_612	binary	PheCodes	Genitourinary System	Breast conditions, congenital or relating to hormones	120039	2472	117567
Phe_612_2	binary	PheCodes	Genitourinary System	Hypertrophy of breast (Gynecomastia)	120258	2276	117982
Phe_613	binary	PheCodes	Genitourinary System	Other nonmalignant breast conditions	118385	3022	115363
Phe_613_5	binary	PheCodes	Genitourinary System	Mastodynia	119889	1050	118839
Phe_613_7	binary	PheCodes	Genitourinary System	Other signs and symptoms in breast	120617	645	119972
Phe_613_8	binary	PheCodes	Genitourinary System	Other specified disorders of breast	120682	542	120140
Phe_614	binary	PheCodes	Genitourinary System	Inflammatory diseases of female pelvic organs	13749	5121	8628
Phe_614_5	binary	PheCodes	Genitourinary System	Inflammatory disease of cervix, vagina, and vulva	13725	4843	8882
Phe_614_52	binary	PheCodes	Genitourinary System	Vaginitis and vulvovaginitis	13870	4403	9467
Phe_615	binary	PheCodes	Genitourinary System	Endometriosis	16231	575	15656
Phe_619	binary	PheCodes	Genitourinary System	Noninflammatory female genital disorders	13912	2648	11264
Phe_619_2	binary	PheCodes	Genitourinary System	Disorders of uterus, NEC	15518	1145	14373
Phe_619_4	binary	PheCodes	Genitourinary System	Noninflammatory disorders of vagina	15121	718	14403
Phe_624_9	binary	PheCodes	Genitourinary System	stress incontinence, female	16115	772	15343
Phe_625	binary	PheCodes	Genitourinary System	Pain and other symptoms associated with female genital organs	14896	1607	13289
Phe_626	binary	PheCodes	Genitourinary System	Disorders of menstruation and other abnormal bleeding from female genital tract	14945	5893	9052
Phe_626_1	binary	PheCodes	Genitourinary System	Irregular menstrual cycle/bleeding	14870	4591	10279
Phe_626_11	binary	PheCodes	Genitourinary System	Absent or infrequent menstruation	15804	628	15176
Phe_626_12	binary	PheCodes	Genitourinary System	Excessive or frequent menstruation	15552	2483	13069
Phe_626_13	binary	PheCodes	Genitourinary System	Irregular menstrual cycle	15537	884	14653
Phe_626_2	binary	PheCodes	Genitourinary System	Dysmenorrhea	15613	1438	14175
Phe_626_8	binary	PheCodes	Genitourinary System	Infertility, female	16443	560	15883
Phe_627	binary	PheCodes	Genitourinary System	Menopausal and postmenopausal disorders	14590	4983	9607
Phe_627_1	binary	PheCodes	Genitourinary System	Postmenopausal bleeding	16296	759	15537
Phe_627_2	binary	PheCodes	Genitourinary System	Symptomatic menopause	14933	3210	11723
Phe_627_3	binary	PheCodes	Genitourinary System	Postmenopausal atrophic vaginitis	15773	733	15040
Phe_628	binary	PheCodes	Genitourinary System	Ovarian cyst	15568	1302	14266
Phe_681	binary	PheCodes	Dermatological System	Superficial cellulitis and abscess	107038	19518	87520
Phe_681_1	binary	PheCodes	Dermatological System	Cellulitis and abscess of fingers/toes	116944	2696	114248
Phe_681_2	binary	PheCodes	Dermatological System	Cellulitis and abscess of face/neck	119184	1268	117916
Phe_681_3	binary	PheCodes	Dermatological System	Cellulitis and abscess of arm/hand	118943	1481	117462
Phe_681_5	binary	PheCodes	Dermatological System	Cellulitis and abscess of leg, except foot	117704	3284	114420
Phe_681_6	binary	PheCodes	Dermatological System	Cellulitis and abscess of foot, toe	120728	846	119882
Phe_681_7	binary	PheCodes	Dermatological System	Cellulitis and abscess of trunk	118263	2489	115774
Phe_686	binary	PheCodes	Dermatological System	Other local infections of skin and subcutaneous tissue	117379	1315	116064
Phe_686_1	binary	PheCodes	Dermatological System	Carbuncle and furuncle	116756	2168	114588
Phe_687	binary	PheCodes	Dermatological System	Symptoms affecting skin	111165	4122	107043
Phe_687_1	binary	PheCodes	Dermatological System	Rash and other nonspecific skin eruption	104234	12714	91520
Phe_687_2	binary	PheCodes	Dermatological System	Localized superficial swelling, mass, or lump	112552	3488	109064
Phe_687_4	binary	PheCodes	Dermatological System	Disturbance of skin sensation	105130	13353	91777
Phe_689	binary	PheCodes	Dermatological System	Disorder of skin and subcutaneous tissue NO	109585	5453	104132
Phe_690	binary	PheCodes	Dermatological System	Erythematosquamous dermatosis	117959	4331	113628
Phe_690_1	binary	PheCodes	Dermatological System	Seborrheic dermatitis	118121	4277	113844
Phe_691	binary	PheCodes	Dermatological System	Congenital anomalies of skin	120298	998	119300
Phe_694	binary	PheCodes	Dermatological System	Dyschromia and Vitiligo	115868	3762	112106
Phe_694_1	binary	PheCodes	Dermatological System	Vitiligo	121512	645	120867
Phe_694_2	binary	PheCodes	Dermatological System	Other dyschromia	116089	3079	113010
Phe_695	binary	PheCodes	Dermatological System	Erythematous conditions	115617	6537	109080
Phe_695_4	binary	PheCodes	Dermatological System	Lupus (localized and systemic)	121698	992	120706
Phe_695_41	binary	PheCodes	Dermatological System	Cutaneous lupus erythematosus	121758	607	121151
Phe_695_42	binary	PheCodes	Dermatological System	Systemic lupus erythematosus	121733	740	120993
Phe_695_7	binary	PheCodes	Dermatological System	Prurigo and Lichen	118252	3810	114442
Phe_695_8	binary	PheCodes	Dermatological System	Other specified erythematous conditions	119816	1007	118809
Phe_696	binary	PheCodes	Dermatological System	Psoriasis and related disorder	120437	1955	118482
Phe_696_4	binary	PheCodes	Dermatological System	Psoriasis	120931	1711	119220
Phe_696_41	binary	PheCodes	Dermatological System	Psoriasis vulgaris	121010	1662	119348
Phe_697	binary	PheCodes	Dermatological System	Sarcoidosis	121655	1827	119828
Phe_698	binary	PheCodes	Dermatological System	Pruritus and related conditions	113679	4796	108883
Phe_700	binary	PheCodes	Dermatological System	Corns and callosities	114111	13847	100264
Phe_701	binary	PheCodes	Dermatological System	Other hypertrophic and atrophic conditions	109175	12128	97047
Phe_701_1	binary	PheCodes	Dermatological System	Keratoderma, acquired	115593	5144	110449
Phe_701_2	binary	PheCodes	Dermatological System	Scar conditions and fibrosis of skin	118733	1236	117497
Phe_701_4	binary	PheCodes	Dermatological System	Keloid scar	120033	2374	117659
Phe_702	binary	PheCodes	Dermatological System	Degenerative skin conditions and other dermatoses	115368	3642	111726
Phe_702_2	binary	PheCodes	Dermatological System	Seborrheic keratosis	116174	3192	112982
Phe_703	binary	PheCodes	Dermatological System	Diseases of nail, NOS	112847	12925	99922
Phe_703_1	binary	PheCodes	Dermatological System	Ingrowing nail	117318	6417	110901
Phe_704	binary	PheCodes	Dermatological System	Diseases of hair and hair follicles	113867	7951	105916
Phe_704_1	binary	PheCodes	Dermatological System	Alopecia	120087	2261	117826
Phe_704_11	binary	PheCodes	Dermatological System	Alopecia Areata	121415	627	120788
Phe_704_8	binary	PheCodes	Dermatological System	Other specified diseases of hair and hair follicles	115237	5339	109898
Phe_705	binary	PheCodes	Dermatological System	Disorders of sweat glands	119387	1865	117522
Phe_705_1	binary	PheCodes	Dermatological System	Dyshidrosis	120919	633	120286
Phe_705_3	binary	PheCodes	Dermatological System	Hidradenitis	120967	1079	119888
Phe_705_8	binary	PheCodes	Dermatological System	Hyperhidrosis	119451	924	118527
Phe_706	binary	PheCodes	Dermatological System	Diseases of sebaceous glands	107209	18620	88589
Phe_706_1	binary	PheCodes	Dermatological System	Acne	118517	4324	114193
Phe_706_2	binary	PheCodes	Dermatological System	Sebaceous cyst	114274	8292	105982
Phe_706_8	binary	PheCodes	Dermatological System	Other specified diseases of sebaceous glands	112500	6523	105977
Phe_707	binary	PheCodes	Dermatological System	Chronic ulcer of skin	117826	6201	111625
Phe_707_1	binary	PheCodes	Dermatological System	Decubitus ulcer	120204	2048	118156
Phe_707_2	binary	PheCodes	Dermatological System	Chronic ulcer of leg or foot	119409	4469	114940
Phe_707_3	binary	PheCodes	Dermatological System	Chronic ulcer of unspecified site	119978	1195	118783
Phe_709	binary	PheCodes	Dermatological System	Diffuse diseases of connective	120955	880	120075
Phe_710	binary	PheCodes	Musculoskeletal System	Osteomyelitis, periostitis, and other infections involving bone	120586	3034	117552
Phe_710_1	binary	PheCodes	Musculoskeletal System	Osteomyelitis	120774	2971	117803
Phe_710_11	binary	PheCodes	Musculoskeletal System	Acute osteomyelitis	121175	1363	119812
Phe_710_12	binary	PheCodes	Musculoskeletal System	Chronic osteomyelitis	121187	1562	119625
Phe_710_19	binary	PheCodes	Musculoskeletal System	Unspecified osteomyelitis	120975	2096	118879
Phe_711	binary	PheCodes	Musculoskeletal System	Arthropathy associated with infections	120642	885	119757
Phe_711_1	binary	PheCodes	Musculoskeletal System	Pyogenic arthritis	121184	577	120607
Phe_714	binary	PheCodes	Musculoskeletal System	Rheumatoid arthritis and other inflammatory	119230	3412	115818
Phe_714_1	binary	PheCodes	Musculoskeletal System	Rheumatoid arthritis	120422	2384	118038
Phe_715	binary	PheCodes	Musculoskeletal System	Other inflammatory spondylopathies	119544	1961	117583
Phe_715_1	binary	PheCodes	Musculoskeletal System	Sacroiliitis NEC	120550	1379	119171
Phe_716	binary	PheCodes	Musculoskeletal System	Other arthropathies	108268	14839	93429
Phe_716_2	binary	PheCodes	Musculoskeletal System	Unspecified monoarthritis	120419	686	119733
Phe_716_9	binary	PheCodes	Musculoskeletal System	Arthropathy NOS	110395	11108	99287
Phe_720	binary	PheCodes	Musculoskeletal System	Spinal stenosis	115275	12719	102556
Phe_720_1	binary	PheCodes	Musculoskeletal System	Spinal stenosis of lumbar region	117183	7774	109409
Phe_721	binary	PheCodes	Musculoskeletal System	Spondylosis and allied disorders	109103	19864	89239
Phe_721_1	binary	PheCodes	Musculoskeletal System	Spondylosis without myelopathy	109262	18090	91172
Phe_721_2	binary	PheCodes	Musculoskeletal System	Spondylosis with myelopathy	119788	2641	117147
Phe_722	binary	PheCodes	Musculoskeletal System	Intervertebral disc disorders	109568	22443	87125
Phe_722_1	binary	PheCodes	Musculoskeletal System	Displacement of intervertebral disc	115821	5178	110643
Phe_722_6	binary	PheCodes	Musculoskeletal System	Degeneration of intervertebral disc	110420	16839	93581
Phe_722_7	binary	PheCodes	Musculoskeletal System	Intervertebral disc disorder with myelopath	120208	1706	118502
Phe_722_8	binary	PheCodes	Musculoskeletal System	Postlaminectomy syndrome	121156	1191	119965
Phe_722_9	binary	PheCodes	Musculoskeletal System	Other and unspecified disc disorder	118144	1997	116147
Phe_723	binary	PheCodes	Musculoskeletal System	Other disorders of cervical region	119944	809	119135
Phe_724	binary	PheCodes	Musculoskeletal System	Other and unspecified disorder	114862	4338	110524
Phe_724_1	binary	PheCodes	Musculoskeletal System	Disorders of sacrum	120932	709	120223
Phe_724_8	binary	PheCodes	Musculoskeletal System	Other symptoms referable to back	117213	1705	115508
Phe_724_9	binary	PheCodes	Musculoskeletal System	Other unspecified back disorders	119536	1710	117826
Phe_726	binary	PheCodes	Musculoskeletal System	Peripheral enthesopathies and allied syndromes	104336	30430	73906
Phe_726_1	binary	PheCodes	Musculoskeletal System	Enthesopathy	107929	13532	94397
Phe_726_2	binary	PheCodes	Musculoskeletal System	Synoviopathy	119837	1033	118804
Phe_726_3	binary	PheCodes	Musculoskeletal System	Bursitis	116817	4088	112729
Phe_726_4	binary	PheCodes	Musculoskeletal System	Calcaneal spur; Exostosis NOS	116365	3221	113144
Phe_727	binary	PheCodes	Musculoskeletal System	Other disorders of synovium, tendon, and bursa	109551	15974	93577
Phe_727_1	binary	PheCodes	Musculoskeletal System	Synovitis and tenosynovitis	115843	6832	109011
Phe_727_2	binary	PheCodes	Musculoskeletal System	Bursitis disorders	117925	1712	116213
Phe_727_4	binary	PheCodes	Musculoskeletal System	Ganglion and cyst of synovium, tendon, and bursa	119043	2742	116301
Phe_727_5	binary	PheCodes	Musculoskeletal System	Rupture of synovium	120363	686	119677
Phe_727_6	binary	PheCodes	Musculoskeletal System	Rupture of tendon, nontraumatic	119417	3716	115701
Phe_728_7	binary	PheCodes	Musculoskeletal System	Fasciitis	114662	10765	103897
Phe_729	binary	PheCodes	Musculoskeletal System	Other disorders of soft tissues	116384	1810	114574
Phe_731	binary	PheCodes	Musculoskeletal System	Osteitis deformans and osteopathies associated with other disorders classified elsewhere	121449	646	120803
Phe_733	binary	PheCodes	Musculoskeletal System	Other disorders of bone and cartilage	115633	2779	112854
Phe_733_4	binary	PheCodes	Musculoskeletal System	Aseptic necrosis of bone	121192	1381	119811
Phe_735	binary	PheCodes	Musculoskeletal System	Acquired foot deformities	109517	25565	83952
Phe_735_1	binary	PheCodes	Musculoskeletal System	Flat foot	114054	10672	103382
Phe_735_2	binary	PheCodes	Musculoskeletal System	Acquired toe deformities	113899	11847	102052
Phe_735_21	binary	PheCodes	Musculoskeletal System	Hammer toe (acquired)	116800	7346	109454
Phe_735_23	binary	PheCodes	Musculoskeletal System	Hallux rigidus	119777	2789	116988
Phe_735_3	binary	PheCodes	Musculoskeletal System	Hallux valgus (Bunion)	115451	9486	105965
Phe_736	binary	PheCodes	Musculoskeletal System	Other acquired deformities of limbs	117754	3206	114548
Phe_736_2	binary	PheCodes	Musculoskeletal System	Acquired deformities of finger	121225	582	120643
Phe_736_6	binary	PheCodes	Musculoskeletal System	Unequal leg length (acquired)	120910	1078	119832
Phe_737	binary	PheCodes	Musculoskeletal System	Curvature of spine	119447	1070	118377
Phe_737_3	binary	PheCodes	Musculoskeletal System	Kyphoscoliosis and scoliosis	120097	845	119252
Phe_738	binary	PheCodes	Musculoskeletal System	Other acquired musculoskeletal deformity	118188	2095	116093
Phe_738_4	binary	PheCodes	Musculoskeletal System	Acquired spondylolisthesis	119395	1241	118154
Phe_739	binary	PheCodes	Musculoskeletal System	Contracture of joint	120668	796	119872
Phe_740	binary	PheCodes	Musculoskeletal System	Osteoarthrosis	107489	53808	53681
Phe_740_1	binary	PheCodes	Musculoskeletal System	Osteoarthritis, localized	107898	33018	74880
Phe_740_11	binary	PheCodes	Musculoskeletal System	Osteoarthrosis, localized, primary	109292	22476	86816
Phe_740_12	binary	PheCodes	Musculoskeletal System	Osteoarthrosis, localized, secondary	117807	3101	114706
Phe_740_2	binary	PheCodes	Musculoskeletal System	Osteoarthrosis, generalized	116603	5020	111583
Phe_740_3	binary	PheCodes	Musculoskeletal System	Osteoarthrosis involving more than one site, but not specified as generalized	119902	1003	118899
Phe_740_9	binary	PheCodes	Musculoskeletal System	Osteoarthrosis NOS	108279	39400	68879
Phe_741	binary	PheCodes	Musculoskeletal System	Symptoms and disorders of the joints	105403	17720	87683
Phe_741_2	binary	PheCodes	Musculoskeletal System	Stiffness of joint	119236	1449	117787
Phe_741_3	binary	PheCodes	Musculoskeletal System	Difficulty in walking	113712	9233	104479
Phe_741_4	binary	PheCodes	Musculoskeletal System	Joint effusions	113996	3656	110340
Phe_742	binary	PheCodes	Musculoskeletal System	Derangement of joint, non-traumatic	116568	2665	113903
Phe_742_9	binary	PheCodes	Musculoskeletal System	Other derangement of joint	117419	2108	115311
Phe_743	binary	PheCodes	Musculoskeletal System	Osteoporosis, osteopenia and pathological fracture	116538	6236	110302
Phe_743_1	binary	PheCodes	Musculoskeletal System	Osteoporosis	120288	2530	117758
Phe_743_11	binary	PheCodes	Musculoskeletal System	Osteoporosis NOS	120349	2462	117887
Phe_743_2	binary	PheCodes	Musculoskeletal System	Pathologic fracture	120759	687	120072
Phe_743_9	binary	PheCodes	Musculoskeletal System	Osteopenia or other disorder of bone and cartilage	118090	3444	114646
Phe_745	binary	PheCodes	Musculoskeletal System	Pain in joint	109204	86848	22356
Phe_747	binary	PheCodes	Congenital Anomalies	Cardiac and circulatory congenital anomalies	120255	944	119311
Phe_747_1	binary	PheCodes	Congenital Anomalies	Cardiac congenital anomalies	120851	560	120291
Phe_751	binary	PheCodes	Congenital Anomalies	Genitourinary congenital anomalies	118155	2401	115754
Phe_751_2	binary	PheCodes	Congenital Anomalies	Congenital anomalies of urinary system	119432	1925	117507
Phe_751_21	binary	PheCodes	Congenital Anomalies	Cystic kidney disease	119654	1773	117881
Phe_754	binary	PheCodes	Congenital Anomalies	Congenital musculoskeletal deformities of spine	120957	519	120438
Phe_755	binary	PheCodes	Congenital Anomalies	Congenital anomalies of limbs	115658	5419	110239
Phe_755_1	binary	PheCodes	Congenital Anomalies	Congenital deformities of feet	116062	5260	110802
Phe_760	binary	PheCodes	Symptoms	Back pain	108750	71046	37704
Phe_761	binary	PheCodes	Symptoms	Cervicalgia	108180	26276	81904
Phe_763	binary	PheCodes	Symptoms	Thoracic or lumbosacral neuritis or radiculitis, unspecified	113467	14267	99200
Phe_764	binary	PheCodes	Symptoms	Sciatica	113160	7374	105786
Phe_765	binary	PheCodes	Symptoms	Cervical radiculitis	115159	9222	105937
Phe_766	binary	PheCodes	Symptoms	Neuralgia, neuritis, and radiculitis NOS	115336	3893	111443
Phe_769	binary	PheCodes	Symptoms	Nonallopathic lesions NEC	120930	2951	117979
Phe_770	binary	PheCodes	Symptoms	Myalgia and myositis unspecified	112417	8441	103976
Phe_771_1	binary	PheCodes	Symptoms	Swelling of limb	113014	3420	109594
Phe_771_2	binary	PheCodes	Symptoms	Cramp of limb	118823	1129	117694
Phe_772	binary	PheCodes	Symptoms	Symptoms of the muscles	120006	764	119242
Phe_772_1	binary	PheCodes	Symptoms	Muscular wasting and disuse atrophy	121112	530	120582
Phe_772_2	binary	PheCodes	Symptoms	Spasm of muscle	112229	4514	107715
Phe_772_3	binary	PheCodes	Symptoms	Muscle weakness	112993	12144	100849
Phe_772_4	binary	PheCodes	Symptoms	Rhabdomyolysis	120369	1168	119201
Phe_773	binary	PheCodes	Symptoms	Pain in limb	98630	42965	55665
Phe_781	binary	PheCodes	Symptoms	Symptoms involving nervous and musculoskeletal systems	117454	1661	115793
Phe_782_3	binary	PheCodes	Symptoms	Edema	108104	18750	89354
Phe_783	binary	PheCodes	Symptoms	Fever of unknown origin	112987	4467	108520
Phe_785	binary	PheCodes	Symptoms	Abdominal pain	102780	30171	72609
Phe_788	binary	PheCodes	Symptoms	Syncope and collapse	114170	10621	103549
Phe_789	binary	PheCodes	Symptoms	Nausea and vomiting	108794	10006	98788
Phe_790	binary	PheCodes	Symptoms	Nonspecific findings on examination of blood	119929	523	119406
Phe_790_6	binary	PheCodes	Symptoms	Other abnormal blood chemistry	108070	9450	98620
Phe_791	binary	PheCodes	Symptoms	Gangrene	121337	1037	120300
Phe_792	binary	PheCodes	Genitourinary System	Abnormal Papanicolaou smear of cervix and cervical HPV	15501	2152	13349
Phe_792_1	binary	PheCodes	Genitourinary System	Papanicolaou smear of cervix or vagina with atypical squamous cells	15992	979	15013
Phe_793	binary	PheCodes	Musculoskeletal System	Nonspecific abnormal findings on radiologic imaging of limbs	118992	664	118328
Phe_793_2	binary	PheCodes	Circulatory System	Nonspecific abnormal findings on radiologic imaging of heart and coronary circulation	117284	1215	116069
Phe_796	binary	PheCodes	Genitourinary System	Elevated prostate specific antigen [PSA]	100875	18916	81959
Phe_797	binary	PheCodes	Symptoms	Shock	120921	625	120296
Phe_798	binary	PheCodes	Symptoms	Malaise and fatigue	105503	17722	87781
Phe_798_1	binary	PheCodes	Symptoms	Chronic fatigue syndrome	120232	648	119584
Phe_799	binary	PheCodes	Symptoms	Debility unspecified	119042	4479	114563
Phe_800	binary	PheCodes	Injuries and Poisonings	Fracture of lower limb	120018	3136	116882
Phe_800_1	binary	PheCodes	Injuries and Poisonings	Fracture of neck of femur	121613	569	121044
Phe_800_2	binary	PheCodes	Injuries and Poisonings	Fracture of unspecified part of femur	121607	524	121083
Phe_800_3	binary	PheCodes	Injuries and Poisonings	Fracture of tibia and fibula	120950	1423	119527
Phe_801	binary	PheCodes	Injuries and Poisonings	Fracture of ankle and foot	119174	4624	114550
Phe_801_1	binary	PheCodes	Injuries and Poisonings	Fracture of foot	121148	1725	119423
Phe_803	binary	PheCodes	Injuries and Poisonings	Fracture of upper limb	120607	2429	118178
Phe_803_1	binary	PheCodes	Injuries and Poisonings	Fracture of humerus	121582	621	120961
Phe_803_2	binary	PheCodes	Injuries and Poisonings	Fracture of radius and ulna	121299	1371	119928
Phe_804	binary	PheCodes	Injuries and Poisonings	Fracture of hand or wrist	119764	3070	116694
Phe_805	binary	PheCodes	Injuries and Poisonings	Fracture of vertebral column without mention of spinal cord injury	121036	973	120063
Phe_807	binary	PheCodes	Injuries and Poisonings	Fracture of ribs	120137	1121	119016
Phe_809	binary	PheCodes	Injuries and Poisonings	Fracture of unspecified bones	119093	1638	117455
Phe_817	binary	PheCodes	Injuries and Poisonings	Concussion	119901	871	119030
Phe_818	binary	PheCodes	Injuries and Poisonings	Intracranial hemorrhage (injury)	121573	607	120966
Phe_819	binary	PheCodes	Injuries and Poisonings	Skull and face fracture and other intercranial injury	118266	4765	113501
Phe_830	binary	PheCodes	Injuries and Poisonings	Dislocation	117878	4350	113528
Phe_835	binary	PheCodes	Injuries and Poisonings	Internal derangement of knee	115636	8051	107585
Phe_836	binary	PheCodes	Injuries and Poisonings	Traumatic arthropathy	119359	2102	117257
Phe_840	binary	PheCodes	Injuries and Poisonings	Sprains and strains	103833	16824	87009
Phe_840_2	binary	PheCodes	Injuries and Poisonings	Rotator cuff (capsule) sprain	119276	2568	116708
Phe_840_3	binary	PheCodes	Injuries and Poisonings	Joint/ligament sprain	115005	3344	111661
Phe_841	binary	PheCodes	Injuries and Poisonings	Sprains and strains of back and neck	113863	3447	110416
Phe_842	binary	PheCodes	Injuries and Poisonings	Other sprains and strains	115999	1451	114548
Phe_850	binary	PheCodes	Injuries and Poisonings	Hemorrhage or hematoma complicating a procedure	119794	985	118809
Phe_851	binary	PheCodes	Injuries and Poisonings	Complications of transplants and reattached limbs	119859	1643	118216
Phe_854	binary	PheCodes	Injuries and Poisonings	Complications of cardiac/vascular device, implant, and graft	119960	2519	117441
Phe_857	binary	PheCodes	Injuries and Poisonings	Mechanical complication of unspecified genitourinary device, implant, and graft	120684	827	119857
Phe_858	binary	PheCodes	Injuries and Poisonings	Complication of internal orthopedic device	120437	2054	118383
Phe_859	binary	PheCodes	Injuries and Poisonings	Complication due to other implant and internal device	120577	665	119912
Phe_870	binary	PheCodes	Injuries and Poisonings	Open wounds of head; neck; and trunk	114859	3654	111205
Phe_870_1	binary	PheCodes	Injuries and Poisonings	Open wound or laceration of eye or eyelid	120899	634	120265
Phe_871	binary	PheCodes	Injuries and Poisonings	Open wounds of extremities	113121	5797	107324
Phe_871_2	binary	PheCodes	Injuries and Poisonings	Open wound of finger(s)	118632	921	117711
Phe_871_3	binary	PheCodes	Injuries and Poisonings	Open wound of foot except toe(s) alone	119849	1187	118662
Phe_872	binary	PheCodes	Injuries and Poisonings	Traumatic amputation	121330	1236	120094
Phe_873	binary	PheCodes	Injuries and Poisonings	Broken tooth	118822	742	118080
Phe_874	binary	PheCodes	Injuries and Poisonings	Complication of amputation stump	121534	547	120987
Phe_875	binary	PheCodes	Injuries and Poisonings	Non-healing surgical wound	121031	888	120143
Phe_907	binary	PheCodes	Injuries and Poisonings	Injuries to the nervous system	119373	1565	117808
Phe_911	binary	PheCodes	Injuries and Poisonings	Blister	119868	707	119161
Phe_912	binary	PheCodes	Injuries and Poisonings	Insect bite	117390	1043	116347
Phe_915	binary	PheCodes	Injuries and Poisonings	Superficial injury without mention of infection	111478	4089	107389
Phe_916	binary	PheCodes	Injuries and Poisonings	Contusion	108500	5649	102851
Phe_930	binary	PheCodes	Injuries and Poisonings	Allergic reaction to food	120636	738	119898
Phe_939	binary	PheCodes	Dermatological System	Atopic/contact dermatitis due to other or unspecified	105999	19557	86442
Phe_946	binary	PheCodes	Injuries and Poisonings	Anaphylactic shock NOS	119989	1336	118653
Phe_947	binary	PheCodes	Dermatological System	Urticaria	118133	2350	115783
Phe_949	binary	PheCodes	Injuries and Poisonings	Allergies, other	114297	4392	109905
Phe_952	binary	PheCodes	Injuries and Poisonings	Spinal cord injury without evidence of spinal bone injury	121404	642	120762
Phe_960	binary	PheCodes	Injuries and Poisonings	Poisoning by antibiotics	120057	720	119337
Phe_960_2	binary	PheCodes	Injuries and Poisonings	Allergy/adverse effect of penicillin	120876	555	120321
Phe_969	binary	PheCodes	Injuries and Poisonings	Poisoning by psychotropic agents	120187	690	119497
Phe_979	binary	PheCodes	Injuries and Poisonings	Adverse drug events and drug allergies	115042	2240	112802
Phe_990	binary	PheCodes	Injuries and Poisonings	Effects radiation NOS	119927	2196	117731
Phe_994	binary	PheCodes	Injuries and Poisonings	Sepsis and SIRS	117841	4436	113405
Phe_994_2	binary	PheCodes	Injuries and Poisonings	Sepsis	118081	4118	113963
Phe_994_21	binary	PheCodes	Injuries and Poisonings	Septic shock	120916	631	120285
Platelet_Max_INT	qt	Labs	Labs	platelet count (maximum, inv-norm transformed)	114580	NA	NA
Platelet_Mean_INT	qt	Labs	Labs	platelet count (mean, inv-norm transformed)	114731	NA	NA
Platelet_Min_INT	qt	Labs	Labs	platelet count (minimum, inv-norm transformed)	114799	NA	NA
Potas_BSP_Max_INT	qt	Labs	Labs	potassium (maximum, inv-norm transformed)	118330	NA	NA
Potas_BSP_Mean_INT	qt	Labs	Labs	potassium (mean, inv-norm transformed)	118506	NA	NA
Potas_BSP_Min_INT	qt	Labs	Labs	potassium (minimum, inv-norm transformed)	118507	NA	NA
proBNP_Max_INT	qt	Labs	Labs	pro-brain natriuretic peptide (proBNP, maximum, inv-norm transformed)	5287	NA	NA
proBNP_Mean_INT	qt	Labs	Labs	pro-brain natriuretic peptide (proBNP, mean, inv-norm transformed)	5289	NA	NA
proBNP_Min_INT	qt	Labs	Labs	pro-brain natriuretic peptide (proBNP, minimum, inv-norm transformed)	5296	NA	NA
PSA_Max_INT	qt	Labs	Labs	prostate-specific antigen (PSA, maximum, inv-norm transformed)	72776	NA	NA
PSA_Mean_INT	qt	Labs	Labs	prostate-specific antigen (PSA, mean, inv-norm transformed)	72792	NA	NA
PSA_Min_INT	qt	Labs	Labs	prostate-specific antigen (PSA, minimum, inv-norm transformed)	72856	NA	NA
PT_Max_INT	qt	Labs	Labs	prothrombin time (PT, maximum, inv-norm transformed)	25149	NA	NA
PT_Mean_INT	qt	Labs	Labs	prothrombin time (PT, mean, inv-norm transformed)	25136	NA	NA
PT_Min_INT	qt	Labs	Labs	prothrombin time (PT, minimum, inv-norm transformed)	25103	NA	NA
Pulse_Max_INT	qt	Vitals	Vitals	heart rate (HR, maximum, inv-normal transformed)	119336	NA	NA
Pulse_Mean_INT	qt	Vitals	Vitals	heart rate (HR, mean, inv-normal transformed)	119336	NA	NA
Pulse_Min_INT	qt	Vitals	Vitals	heart rate (HR, minimum, inv-normal transformed)	119330	NA	NA
RBC_Max_INT	qt	Labs	Labs	red blood cell count (RBC, maximum, inv-norm transformed)	114767	NA	NA
RBC_Mean_INT	qt	Labs	Labs	red blood cell count (RBC, mean, inv-norm transformed)	114768	NA	NA
RBC_Min_INT	qt	Labs	Labs	red blood cell count (RBC, minimum, inv-norm transformed)	114768	NA	NA
RDW_Max_INT	qt	Labs	Labs	red cell diameter width (RDW, maximum, inv-norm transformed)	110467	NA	NA
RDW_Mean_INT	qt	Labs	Labs	red cell diameter width (RDW, mean, inv-norm transformed)	110558	NA	NA
RDW_Min_INT	qt	Labs	Labs	red cell diameter width (RDW, minimum, inv-norm transformed)	110610	NA	NA
SibCaBrst	binary	Baseline_Survey	Family History	Biological Sibling: Cancer, Breast	55505	3291	52214
SibCaColon	binary	Baseline_Survey	Family History	Biological Sibling: Cancer, Colon	55505	1456	54049
SibCaLung	binary	Baseline_Survey	Family History	Biological Sibling: Cancer, Lung	55505	1644	53861
SibCaOth	binary	Baseline_Survey	Family History	Biological Sibling: Cancer, all others	55505	3019	52486
SibCaPros	binary	Baseline_Survey	Family History	Biological Sibling: Cancer, Prostate	55505	2246	53259
SibCircCAD	binary	Baseline_Survey	Family History	Biological Sibling: Coronary Artery / Coronary Heart Disease	55505	3253	52252
SibCircChol	binary	Baseline_Survey	Family History	Biological Sibling: High cholesterol	55505	6739	48766
SibCircHTN	binary	Baseline_Survey	Family History	Biological Sibling: High blood pressure	55505	14054	41451
SibCircStrk	binary	Baseline_Survey	Family History	Biological Sibling: Stroke / Transient Ischemic Attack (TIA)	55505	2605	52900
SibDoAsth	binary	Baseline_Survey	Family History	Biological Sibling: Asthma	55505	5022	50483
SibDoDM	binary	Baseline_Survey	Family History	Biological Sibling: Diabetes / ""Sugar""	55505	10599	44906
SibDoKid	binary	Baseline_Survey	Family History	Biological Sibling: Kidney Disease	55505	2310	53195
SibDoLiver	binary	Baseline_Survey	Family History	Biological Sibling: Liver Condition	55505	1246	54259
SibDoLung	binary	Baseline_Survey	Family History	Biological Sibling: Chronic Lung Disease including COPD, Emphysema or Bronchitis	55505	1829	53676
SibMHBPD	binary	Baseline_Survey	Family History	Biological Sibling: Bipolar Disorder	55505	1676	53829
SibMHDep	binary	Baseline_Survey	Family History	Biological Sibling: Depression	55505	3789	51716
SibMHSCZ	binary	Baseline_Survey	Family History	Biological Sibling: Schizophrenia	55505	1227	54278
SibNSAlz	binary	Baseline_Survey	Family History	Biological Sibling: Alzheimer's / Other Dementia	55505	803	54702
SkMsGout	binary	Baseline_Survey	Disease Diagnosis	Gout	55505	6538	48967
SkMsGoutMed	binary	Baseline_Survey	Disease Diagnosis	Takes medication for gout?	55505	4708	50797
SkMsOA	binary	Baseline_Survey	Disease Diagnosis	Ostearthritis	55505	7222	48283
SkMsOAMed	binary	Baseline_Survey	Disease Diagnosis	Takes medication for Osteoarthritis?	55505	4686	50819
SkMsOP	binary	Baseline_Survey	Disease Diagnosis	Osteoporosis	55505	1498	54007
SkMsOPMed	binary	Baseline_Survey	Disease Diagnosis	Takes medication for osteoporosis?	55505	1154	54351
SkMsOth	binary	Baseline_Survey	Disease Diagnosis	Other skeletal/muscular problem	55505	10139	45366
SkMsOthArth	binary	Baseline_Survey	Disease Diagnosis	Other Arthritis	55505	13856	41649
SkMsOthArthMed	binary	Baseline_Survey	Disease Diagnosis	Takes medication for other arthritis?	55505	7417	48088
SkMsOthMed	binary	Baseline_Survey	Disease Diagnosis	Takes medication for other skeletal/muscular problem?	55505	6044	49461
SkMsRA	binary	Baseline_Survey	Disease Diagnosis	Rheumatoid Arthritis	55505	7050	48455
SkMsRAMed	binary	Baseline_Survey	Disease Diagnosis	Takes medication for Rheumatoid Arthritis?	55505	4384	51121
SlpExcDy	binary	Lifestyle_Survey	Sleep	Feeling excessively sleepy during the day (does not include regular naps)	35351	9617	25734
SlpFall	binary	Lifestyle_Survey	Sleep	Trouble falling asleep when you first go to bed	35351	15498	19853
SlpUnsat	binary	Lifestyle_Survey	Sleep	Feeling unsatisfied or not rested by your night's sleep	35351	14502	20849
SlpWakeAM	binary	Lifestyle_Survey	Sleep	Waking up in the morning earlier than planned or desired	35351	14806	20545
SlpWakePM	binary	Lifestyle_Survey	Sleep	Waking up during the night and not easily going back to sleep	35351	18414	16937
Smk100	binary	Baseline_Survey	Smoking	In your lifetime, have you smoked a total of at least 100 cigarettes?	53416	35244	18172
SmkAge_INT	qt	Lifestyle_Survey	Smoking	At what age did you start to smoke cigarettes regularly? (inv-normal transformed)	20602	NA	NA
SmkChewConv	binary	Lifestyle_Survey	Smoking	Smokeless tobacco (Chewing tobacco or snuff)	29548	1995	27553
SmkCur	binary	Lifestyle_Survey	Smoking	Do you currently smoke cigarettes?	22130	7968	14162
SmkNowConv	binary	Baseline_Survey	Smoking	Do you smoke now?	37909	14691	23218
SmkOthConv	binary	Lifestyle_Survey	Smoking	Other tobacco products	28639	1816	26823
SmkYrs_INT	qt	Lifestyle_Survey	Smoking	How many years have you or did you smoke cigarettes? (inv-normal transformed)	21334	NA	NA
Sodium_BSP_Max_INT	qt	Labs	Labs	sodium (maximum, inv-norm transformed)	118412	NA	NA
Sodium_BSP_Mean_INT	qt	Labs	Labs	sodium (mean, inv-norm transformed)	118487	NA	NA
Sodium_BSP_Min_INT	qt	Labs	Labs	sodium (minimum, inv-norm transformed)	118415	NA	NA
Systolic_Max_INT	qt	Vitals	Vitals	systolic blood pressure (SBP, maximum, inv-normal transformed)	119334	NA	NA
Systolic_Mean_INT	qt	Vitals	Vitals	systolic blood pressure (SBP, mean, inv-normal transformed)	119331	NA	NA
Systolic_Min_INT	qt	Vitals	Vitals	systolic blood pressure (SBP, minimum, inv-normal transformed)	119322	NA	NA
TotalCK_Max_INT	qt	Labs	Labs	total creatine kinase (maximum, inv-norm transformed)	25013	NA	NA
TotalCK_Mean_INT	qt	Labs	Labs	total creatine kinase (mean, inv-norm transformed)	25017	NA	NA
TotalCK_Min_INT	qt	Labs	Labs	total creatine kinase (minimum, inv-norm transformed)	24978	NA	NA
TotChol_Max_INT	qt	Labs	Labs	total cholesterol (maximum, inv-norm transformed)	112221	NA	NA
TotChol_Mean_INT	qt	Labs	Labs	total cholesterol (mean, inv-norm transformed)	112265	NA	NA
TotChol_Min_INT	qt	Labs	Labs	total cholesterol (minimum, inv-norm transformed)	112278	NA	NA
Trig_Max_INT	qt	Labs	Labs	triglyceride (maximum, inv-norm transformed)	107605	NA	NA
Trig_Mean_INT	qt	Labs	Labs	triglyceride (mean, inv-norm transformed)	107730	NA	NA
Trig_Min_INT	qt	Labs	Labs	triglyceride (minimum, inv-norm transformed)	107786	NA	NA
TroponinI_Max_INT	qt	Labs	Labs	troponin I (maximum, inv-norm transformed)	10388	NA	NA
TroponinI_Mean_INT	qt	Labs	Labs	troponin I (mean, inv-norm transformed)	10375	NA	NA
TroponinI_Min_INT	qt	Labs	Labs	troponin I (minimum, inv-norm transformed)	10318	NA	NA
TSAT_Max_INT	qt	Labs	Labs	transferrin saturation (TSAT, maximum, inv-norm transformed)	18196	NA	NA
TSAT_Mean_INT	qt	Labs	Labs	transferrin saturation (TSAT, mean, inv-norm transformed)	18193	NA	NA
TSAT_Min_INT	qt	Labs	Labs	transferrin saturation (TSAT, minimum, inv-norm transformed)	18189	NA	NA
WBC_Max_INT	qt	Labs	Labs	white blood cell count (WBC, maximum, inv-norm transformed)	108774	NA	NA
WBC_Mean_INT	qt	Labs	Labs	white blood cell count (WBC, mean, inv-norm transformed)	108896	NA	NA
WBC_Min_INT	qt	Labs	Labs	white blood cell count (WBC, minimum, inv-norm transformed)	108942	NA	NA
Weight_Max_INT	qt	Vitals	Vitals	weight (maximum, inv-normal transformed)	119284	NA	NA
Weight_Mean_INT	qt	Vitals	Vitals	weight (mean, inv-normal transformed)	119279	NA	NA
Weight_Min_INT	qt	Vitals	Vitals	weight (minimum, inv-normal transformed)	119286	NA	NA
WeightSRLb_INT	qt	Baseline_Survey	Vitals	What is your weight? (pounds, inv-normal transformed)	52481	NA	NA

### Sheet: S3.EAS_MVP_table
Supplementary Table 3. List of 241 East Asian ancestry outcome GWAS from the Million Veterans Program.
Trait	Trait_Type	Category	SubCategory	Description	num_samples.EAS	num_cases.EAS	num_controls.EAS
A1C_Max_INT	qt	Labs	Labs	hemoglobin A1c (HbA1c, maximum, inv-norm transformed)	5477	NA	NA
A1C_Mean_INT	qt	Labs	Labs	hemoglobin A1c (HbA1c, mean, inv-norm transformed)	5475	NA	NA
A1C_Min_INT	qt	Labs	Labs	hemoglobin A1c (HbA1c, minimum, inv-norm transformed)	5466	NA	NA
Albumin_Max_INT	qt	Labs	Labs	albumin (maximum, inv-norm transformed)	5708	NA	NA
Albumin_Mean_INT	qt	Labs	Labs	albumin (mean, inv-norm transformed)	5707	NA	NA
Albumin_Min_INT	qt	Labs	Labs	albumin (minimum, inv-norm transformed)	5708	NA	NA
ALT_Max_INT	qt	Labs	Labs	alanine transaminase (ALT, maximum, inv-norm transformed)	6054	NA	NA
ALT_Mean_INT	qt	Labs	Labs	alanine transaminase (ALT, mean, inv-norm transformed)	6050	NA	NA
ALT_Min_INT	qt	Labs	Labs	alanine transaminase (ALT, minimum, inv-norm transformed)	6027	NA	NA
AST_Max_INT	qt	Labs	Labs	aspartate aminotransferase (AST, maximum, inv-norm transformed)	5839	NA	NA
AST_Mean_INT	qt	Labs	Labs	aspartate aminotransferase (AST, mean, inv-norm transformed)	5835	NA	NA
AST_Min_INT	qt	Labs	Labs	aspartate aminotransferase (AST, minimum, inv-norm transformed)	5834	NA	NA
Bicarbonate_Max_INT	qt	Labs	Labs	bicarbonate (maximum, inv-norm transformed)	5460	NA	NA
Bicarbonate_Mean_INT	qt	Labs	Labs	bicarbonate (mean, inv-norm transformed)	5460	NA	NA
Bicarbonate_Min_INT	qt	Labs	Labs	bicarbonate (minimum, inv-norm transformed)	5459	NA	NA
BMI_Max_INT	qt	Vitals	Vitals	body mass index (BMI, maximum, inv-normal transformed)	6384	NA	NA
BMI_Mean_INT	qt	Vitals	Vitals	body mass index (BMI, mean, inv-normal transformed)	6384	NA	NA
BMI_Min_INT	qt	Vitals	Vitals	body mass index (BMI, minimum, inv-normal transformed)	6384	NA	NA
BUN_BSP_Max_INT	qt	Labs	Labs	blood urea nitrogen (BUN, maximum, inv-norm transformed)	6277	NA	NA
BUN_BSP_Mean_INT	qt	Labs	Labs	blood urea nitrogen (BUN, mean, inv-norm transformed)	6288	NA	NA
BUN_BSP_Min_INT	qt	Labs	Labs	blood urea nitrogen (BUN, minimum, inv-norm transformed)	6303	NA	NA
Chloride_BSP_Max_INT	qt	Labs	Labs	chloride (maximum, inv-norm transformed)	5464	NA	NA
Chloride_BSP_Mean_INT	qt	Labs	Labs	chloride (mean, inv-norm transformed)	5468	NA	NA
Chloride_BSP_Min_INT	qt	Labs	Labs	chloride (minimum, inv-norm transformed)	5467	NA	NA
CircChol	binary	Baseline_Survey	Disease Diagnosis	High Cholesterol	3547	1998	1549
CircCholMed	binary	Baseline_Survey	Disease Diagnosis	Takes medication for high cholesterol?	3547	1621	1926
CircHTN	binary	Baseline_Survey	Disease Diagnosis	High blood pressure / hypertension	3547	2059	1488
CircHTNMed	binary	Baseline_Survey	Disease Diagnosis	Takes medication for high blood pressure?	3547	1884	1663
Creat_BSP_Max_INT	qt	Labs	Labs	creatinine (maximum, inv-norm transformed)	6275	NA	NA
Creat_BSP_Mean_INT	qt	Labs	Labs	creatinine (mean, inv-norm transformed)	6285	NA	NA
Creat_BSP_Min_INT	qt	Labs	Labs	creatinine (minimum, inv-norm transformed)	6305	NA	NA
DadCircChol	binary	Baseline_Survey	Family History	Biological Father: High cholesterol	3547	628	2919
DadCircHTN	binary	Baseline_Survey	Family History	Biological Father: High blood pressure	3547	1056	2491
DadDoDM	binary	Baseline_Survey	Family History	Biological Father: Diabetes / ""Sugar""	3547	545	3002
Diastolic_Max_INT	qt	Vitals	Vitals	diastolic blood pressure (DBP, maximum, inv-normal transformed)	6421	NA	NA
Diastolic_Mean_INT	qt	Vitals	Vitals	diastolic blood pressure (DBP, mean, inv-normal transformed)	6421	NA	NA
Diastolic_Min_INT	qt	Vitals	Vitals	diastolic blood pressure (DBP, minimum, inv-normal transformed)	6420	NA	NA
DoApnea	binary	Baseline_Survey	Disease Diagnosis	Sleep apnea	3547	1039	2508
DoDM	binary	Baseline_Survey	Disease Diagnosis	Diabetes / ""Sugar""	3547	1007	2540
DoDMMed	binary	Baseline_Survey	Disease Diagnosis	Takes medication for Diabetes/sugar?	3547	852	2695
DoSkin	binary	Baseline_Survey	Disease Diagnosis	Skin condition (ex. Eczema, Psoriasis)	3547	563	2984
eGFR_Max_INT	qt	Labs	Labs	estimated glomerular filtration rate (eGFR, maximum, inv-norm transformed)	6249	NA	NA
eGFR_Mean_INT	qt	Labs	Labs	estimated glomerular filtration rate (eGFR, mean, inv-norm transformed)	6248	NA	NA
eGFR_Min_INT	qt	Labs	Labs	estimated glomerular filtration rate (eGFR, minimum, inv-norm transformed)	6247	NA	NA
GIPolyp	binary	Baseline_Survey	Disease Diagnosis	Colon Polyps	3547	627	2920
GIReflux	binary	Baseline_Survey	Disease Diagnosis	Acid Reflux/GERD	3547	800	2747
GIRefluxMed	binary	Baseline_Survey	Disease Diagnosis	Takes medication for acid reflux/GERD?	3547	581	2966
Glucose_Max_INT	qt	Labs	Labs	glucose (fasting status unknown, maximum, inv-norm transformed)	6318	NA	NA
Glucose_Mean_INT	qt	Labs	Labs	glucose (fasting status unknown, mean, inv-norm transformed)	6317	NA	NA
Glucose_Min_INT	qt	Labs	Labs	glucose (fasting status unknown, minimum, inv-norm transformed)	6299	NA	NA
HCT_Max_INT	qt	Labs	Labs	hematocrit (maximum, inv-norm transformed)	5964	NA	NA
HCT_Mean_INT	qt	Labs	Labs	hematocrit (mean, inv-norm transformed)	5964	NA	NA
HCT_Min_INT	qt	Labs	Labs	hematocrit (minimum, inv-norm transformed)	5964	NA	NA
HDLC_Max_INT	qt	Labs	Labs	high density lipoprotein cholesterol (HDLC, maximum, inv-norm transformed)	6005	NA	NA
HDLC_Mean_INT	qt	Labs	Labs	high density lipoprotein cholesterol (HDLC, mean, inv-norm transformed)	6005	NA	NA
HDLC_Min_INT	qt	Labs	Labs	high density lipoprotein cholesterol (HDLC, minimm, inv-norm transformed)	6005	NA	NA
Height_Max_INT	qt	Vitals	Vitals	height (maximum, inv-normal transformed)	6384	NA	NA
Height_Mean_INT	qt	Vitals	Vitals	height (mean, inv-normal transformed)	6384	NA	NA
Height_Min_INT	qt	Vitals	Vitals	height (minimum, inv-normal transformed)	6384	NA	NA
Hemoglobin_Max_INT	qt	Labs	Labs	hemoglobin (maximum, inv-norm transformed)	5963	NA	NA
Hemoglobin_Mean_INT	qt	Labs	Labs	hemoglobin (mean, inv-norm transformed)	5963	NA	NA
Hemoglobin_Min_INT	qt	Labs	Labs	hemoglobin (minimum, inv-norm transformed)	5963	NA	NA
HVCat	binary	Baseline_Survey	Disease Diagnosis	Cataracts	3547	775	2772
HVHear	binary	Baseline_Survey	Disease Diagnosis	Severe hearing loss or partial deafness in one or both ears	3547	772	2775
HVTin	binary	Baseline_Survey	Disease Diagnosis	Tinnitus or ringing in the ears	3547	1309	2238
LDLC_Max_INT	qt	Labs	Labs	low density lipoprotein cholesterol (LDLC, maximum, inv-norm transformed)	6009	NA	NA
LDLC_Mean_INT	qt	Labs	Labs	low density lipoprotein cholesterol (LDLC, mean, inv-norm transformed)	6010	NA	NA
LDLC_Min_INT	qt	Labs	Labs	low density lipoprotein cholesterol (LDLC, minimum, inv-norm transformed)	6010	NA	NA
MCH_Max_INT	qt	Labs	Labs	mean corpuscular hemoglobin (MCH, maximum, inv-norm transformed)	5942	NA	NA
MCH_Mean_INT	qt	Labs	Labs	mean corpuscular hemoglobin (MCH, mean, inv-norm transformed)	5944	NA	NA
MCH_Min_INT	qt	Labs	Labs	mean corpuscular hemoglobin (MCH, minimum, inv-norm transformed)	5944	NA	NA
MCHC_Max_INT	qt	Labs	Labs	mean corpuscular hemoglobin concentration (MCHC, maximum, inv-norm transformed)	5943	NA	NA
MCHC_Mean_INT	qt	Labs	Labs	mean corpuscular hemoglobin concentration (MCHC, mean, inv-norm transformed)	5942	NA	NA
MCHC_Min_INT	qt	Labs	Labs	mean corpuscular hemoglobin concentration (MCHC, minimum, inv-norm transformed)	5943	NA	NA
MCV_Max_INT	qt	Labs	Labs	mean corpuscular volume (MCV, maximum, inv-norm transformed)	5949	NA	NA
MCV_Mean_INT	qt	Labs	Labs	mean corpuscular volume (MCV, mean, inv-norm transformed)	5950	NA	NA
MCV_Min_INT	qt	Labs	Labs	mean corpuscular volume (MCV, minimum, inv-norm transformed)	5951	NA	NA
MomCircChol	binary	Baseline_Survey	Family History	Biological Mother: High cholesterol	3547	612	2935
MomCircHTN	binary	Baseline_Survey	Family History	Biological Mother: High blood pressure	3547	1148	2399
MomDoDM	binary	Baseline_Survey	Family History	Biological Mother: Diabetes / ""Sugar""	3547	717	2830
Phe_1005	binary	PheCodes	Other	Other symptoms	5822	916	4906
Phe_1010_1	binary	PheCodes	Infectious Diseases	screening for infectious and parasitic diseases	6004	551	5453
Phe_1010_2	binary	PheCodes	Infectious Diseases	screening for malignant neoplasms	5932	712	5220
Phe_1010_3	binary	PheCodes	Infectious Diseases	screening for other diseases and disorders	5451	2222	3229
Phe_1010_5	binary	PheCodes	Infectious Diseases	potential health hazards related to communicable diseases	5641	3776	1865
Phe_1010_7	binary	PheCodes	Injuries and Poisonings	Persons with potential health hazards related to socioeconomic, psychosocial, and other circumstances	6363	5615	748
Phe_110	binary	PheCodes	Infectious Diseases	Dermatophytosis / Dermatomycosis	6177	828	5349
Phe_110_1	binary	PheCodes	Infectious Diseases	Dermatophytosis	6226	772	5454
Phe_208	binary	PheCodes	Neoplasms	Benign neoplasm of colon	6247	1017	5230
Phe_250	binary	PheCodes	Endocrine or Metabolic	Diabetes mellitus	6594	2276	4318
Phe_250_2	binary	PheCodes	Endocrine or Metabolic	Type 2 diabetes	6605	2272	4333
Phe_250_4	binary	PheCodes	Endocrine or Metabolic	Abnormal glucose	6222	1056	5166
Phe_250_41	binary	PheCodes	Endocrine or Metabolic	Impaired fasting glucose	6458	725	5733
Phe_261	binary	PheCodes	Endocrine or Metabolic	Vitamin deficiency	6233	1309	4924
Phe_261_4	binary	PheCodes	Endocrine or Metabolic	Vitamin D deficiency	6265	1210	5055
Phe_272	binary	PheCodes	Endocrine or Metabolic	Disorders of lipoid metabolism	6354	4488	1866
Phe_272_1	binary	PheCodes	Endocrine or Metabolic	Hyperlipidemia	6348	4481	1867
Phe_272_11	binary	PheCodes	Endocrine or Metabolic	Hypercholesterolemia	6536	538	5998
Phe_272_13	binary	PheCodes	Endocrine or Metabolic	Mixed hyperlipidemia	6397	1030	5367
Phe_274	binary	PheCodes	Endocrine or Metabolic	Gout and other crystal arthrop	6642	1256	5386
Phe_274_1	binary	PheCodes	Endocrine or Metabolic	Gout	6659	1243	5416
Phe_276	binary	PheCodes	Endocrine or Metabolic	Disorders of fluid, electrolyte, and acid-based balance	6361	559	5802
Phe_278	binary	PheCodes	Endocrine or Metabolic	Overweight, obesity and other hyperalimentation	6190	1974	4216
Phe_278_1	binary	PheCodes	Endocrine or Metabolic	Obesity	6346	1613	4733
Phe_285	binary	PheCodes	Hematopoietic	Other anemias	6478	706	5772
Phe_327	binary	PheCodes	Neurological	Sleep disorders	5946	1702	4244
Phe_327_3	binary	PheCodes	Neurological	Sleep apnea	6550	2460	4090
Phe_327_32	binary	PheCodes	Neurological	Obstructive sleep apnea	6533	2094	4439
Phe_327_4	binary	PheCodes	Neurological	Insomnia	6171	1142	5029
Phe_338	binary	PheCodes	Neurological	Pain	6118	732	5386
Phe_338_2	binary	PheCodes	Neurological	Chronic pain	6360	516	5844
Phe_339	binary	PheCodes	Neurological	Other headache syndromes	6142	1015	5127
Phe_340	binary	PheCodes	Neurological	Migraine	6627	541	6086
Phe_350	binary	PheCodes	Neurological	Abnormal movement	6306	711	5595
Phe_350_2	binary	PheCodes	Neurological	Abnormality of gait	6429	600	5829
Phe_351	binary	PheCodes	Neurological	Other peripheral nerve disorders	6411	792	5619
Phe_362	binary	PheCodes	Sense Organs	Other retinal disorders	6261	1116	5145
Phe_362_2	binary	PheCodes	Sense Organs	Degeneration of macula and posterior pole of retina	6533	585	5948
Phe_365	binary	PheCodes	Sense Organs	Glaucoma	6503	1446	5057
Phe_365_1	binary	PheCodes	Sense Organs	Open-angle glaucoma	6529	1127	5402
Phe_366	binary	PheCodes	Sense Organs	Cataract	6262	2490	3772
Phe_366_2	binary	PheCodes	Sense Organs	Senile cataract	6255	2197	4058
Phe_367	binary	PheCodes	Sense Organs	Disorders of refraction and accommodation; blindness and low vision	6010	3830	2180
Phe_367_1	binary	PheCodes	Sense Organs	Myopia	5874	1535	4339
Phe_367_2	binary	PheCodes	Sense Organs	Astigmatism	5779	1839	3940
Phe_367_4	binary	PheCodes	Sense Organs	Presbyopia	6065	2868	3197
Phe_367_8	binary	PheCodes	Sense Organs	Hypermetropia	6229	941	5288
Phe_368	binary	PheCodes	Sense Organs	Visual disturbances	6073	704	5369
Phe_371	binary	PheCodes	Sense Organs	Inflammation of the eye	6115	681	5434
Phe_375_1	binary	PheCodes	Sense Organs	Dry eyes	6029	1219	4810
Phe_379	binary	PheCodes	Sense Organs	Other disorders of eye	6280	725	5555
Phe_379_2	binary	PheCodes	Sense Organs	Disorders of vitreous body	6397	529	5868
Phe_386_9	binary	PheCodes	Sense Organs	Dizziness and giddiness (Light-headedness and vertigo)	6221	583	5638
Phe_389	binary	PheCodes	Sense Organs	Hearing loss	5973	2671	3302
Phe_389_1	binary	PheCodes	Sense Organs	Sensorineural hearing loss	6193	1836	4357
Phe_389_4	binary	PheCodes	Sense Organs	Tinnitus	5847	1337	4510
Phe_401	binary	PheCodes	Circulatory System	Hypertension	6510	3903	2607
Phe_401_1	binary	PheCodes	Circulatory System	Essential hypertension	6506	3880	2626
Phe_401_2	binary	PheCodes	Circulatory System	Hypertensive heart and/or renal disease	6534	622	5912
Phe_411	binary	PheCodes	Circulatory System	Ischemic Heart Disease	6519	1012	5507
Phe_411_4	binary	PheCodes	Circulatory System	Coronary atherosclerosis	6613	847	5766
Phe_418	binary	PheCodes	Circulatory System	Nonspecific chest pain	5980	1262	4718
Phe_427	binary	PheCodes	Circulatory System	Cardiac dysrhythmias	6146	1077	5069
Phe_455	binary	PheCodes	Circulatory System	Hemorrhoids	6126	595	5531
Phe_465	binary	PheCodes	Respiratory System	Acute upper respiratory infections of multiple or unspecified sites	5736	986	4750
Phe_476	binary	PheCodes	Respiratory System	Allergic rhinitis	6192	1560	4632
Phe_495	binary	PheCodes	Respiratory System	Asthma	6613	609	6004
Phe_512	binary	PheCodes	Respiratory System	Other symptoms of respiratory system	5646	1823	3823
Phe_512_7	binary	PheCodes	Respiratory System	Shortness of breath	6266	572	5694
Phe_512_8	binary	PheCodes	Respiratory System	Cough	5830	989	4841
Phe_512_9	binary	PheCodes	Respiratory System	Other dyspnea	6075	568	5507
Phe_521	binary	PheCodes	Digestive System	Diseases of hard tissues of teeth	6433	1442	4991
Phe_521_1	binary	PheCodes	Digestive System	Dental caries	6425	1375	5050
Phe_523	binary	PheCodes	Digestive System	Gingival and periodontal diseases	6375	1302	5073
Phe_523_1	binary	PheCodes	Digestive System	Gingivitis	6481	524	5957
Phe_523_3	binary	PheCodes	Digestive System	Periodontitis (acute or chronic)	6465	703	5762
Phe_525	binary	PheCodes	Digestive System	Other diseases of the teeth and supporting structures	6407	1307	5100
Phe_525_1	binary	PheCodes	Digestive System	Loss of teeth or edentulism	6614	781	5833
Phe_530	binary	PheCodes	Digestive System	Diseases of esophagus	6283	1689	4594
Phe_530_1	binary	PheCodes	Digestive System	Esophagitis, GERD and related diseases	6288	1662	4626
Phe_530_11	binary	PheCodes	Digestive System	GERD	6288	1581	4707
Phe_561	binary	PheCodes	Digestive System	Symptoms involving digestive system	6218	521	5697
Phe_571	binary	PheCodes	Digestive System	Chronic liver disease and cirrhosis	6572	515	6057
Phe_571_5	binary	PheCodes	Digestive System	Other chronic nonalcoholic liver disease	6579	505	6074
Phe_573_7	binary	PheCodes	Digestive System	Abnormal results of function study of liver	6449	669	5780
Phe_578	binary	PheCodes	Digestive System	Gastrointestinal hemorrhage	6349	632	5717
Phe_585	binary	PheCodes	Genitourinary System	Renal failure	6577	879	5698
Phe_585_3	binary	PheCodes	Genitourinary System	Chronic renal failure [CKD]	6665	708	5957
Phe_599	binary	PheCodes	Genitourinary System	Other symptoms/disorders or the urinary system	6165	772	5393
Phe_600	binary	PheCodes	Genitourinary System	Hyperplasia of prostate	5753	1076	4677
Phe_605	binary	PheCodes	Genitourinary System	Erectile dysfunction [ED]	5648	1276	4372
Phe_687_1	binary	PheCodes	Dermatological System	Rash and other nonspecific skin eruption	6006	622	5384
Phe_706	binary	PheCodes	Dermatological System	Diseases of sebaceous glands	6218	767	5451
Phe_721	binary	PheCodes	Musculoskeletal System	Spondylosis and allied disorders	6381	647	5734
Phe_721_1	binary	PheCodes	Musculoskeletal System	Spondylosis without myelopathy	6391	598	5793
Phe_722	binary	PheCodes	Musculoskeletal System	Intervertebral disc disorders	6373	758	5615
Phe_722_6	binary	PheCodes	Musculoskeletal System	Degeneration of intervertebral disc	6385	533	5852
Phe_726	binary	PheCodes	Musculoskeletal System	Peripheral enthesopathies and allied syndromes	5997	1336	4661
Phe_726_1	binary	PheCodes	Musculoskeletal System	Enthesopathy	6236	591	5645
Phe_727	binary	PheCodes	Musculoskeletal System	Other disorders of synovium, tendon, and bursa	6302	643	5659
Phe_728_7	binary	PheCodes	Musculoskeletal System	Fasciitis	6508	707	5801
Phe_735	binary	PheCodes	Musculoskeletal System	Acquired foot deformities	6389	613	5776
Phe_740	binary	PheCodes	Musculoskeletal System	Osteoarthrosis	6170	1670	4500
Phe_740_1	binary	PheCodes	Musculoskeletal System	Osteoarthritis, localized	6244	984	5260
Phe_740_11	binary	PheCodes	Musculoskeletal System	Osteoarthrosis, localized, primary	6330	665	5665
Phe_740_9	binary	PheCodes	Musculoskeletal System	Osteoarthrosis NOS	6330	1064	5266
Phe_745	binary	PheCodes	Musculoskeletal System	Pain in joint	6000	3838	2162
Phe_760	binary	PheCodes	Symptoms	Back pain	6167	3315	2852
Phe_761	binary	PheCodes	Symptoms	Cervicalgia	6280	1172	5108
Phe_763	binary	PheCodes	Symptoms	Thoracic or lumbosacral neuritis or radiculitis, unspecified	6549	540	6009
Phe_773	binary	PheCodes	Symptoms	Pain in limb	5758	1535	4223
Phe_785	binary	PheCodes	Symptoms	Abdominal pain	6082	852	5230
Phe_798	binary	PheCodes	Symptoms	Malaise and fatigue	6241	514	5727
Phe_840	binary	PheCodes	Injuries and Poisonings	Sprains and strains	5994	735	5259
Phe_939	binary	PheCodes	Dermatological System	Atopic/contact dermatitis due to other or unspecified	6056	1273	4783
Platelet_Max_INT	qt	Labs	Labs	platelet count (maximum, inv-norm transformed)	5942	NA	NA
Platelet_Mean_INT	qt	Labs	Labs	platelet count (mean, inv-norm transformed)	5948	NA	NA
Platelet_Min_INT	qt	Labs	Labs	platelet count (minimum, inv-norm transformed)	5949	NA	NA
Potas_BSP_Max_INT	qt	Labs	Labs	potassium (maximum, inv-norm transformed)	6307	NA	NA
Potas_BSP_Mean_INT	qt	Labs	Labs	potassium (mean, inv-norm transformed)	6313	NA	NA
Potas_BSP_Min_INT	qt	Labs	Labs	potassium (minimum, inv-norm transformed)	6313	NA	NA
Pulse_Max_INT	qt	Vitals	Vitals	heart rate (HR, maximum, inv-normal transformed)	6421	NA	NA
Pulse_Mean_INT	qt	Vitals	Vitals	heart rate (HR, mean, inv-normal transformed)	6421	NA	NA
Pulse_Min_INT	qt	Vitals	Vitals	heart rate (HR, minimum, inv-normal transformed)	6419	NA	NA
RBC_Max_INT	qt	Labs	Labs	red blood cell count (RBC, maximum, inv-norm transformed)	5943	NA	NA
RBC_Mean_INT	qt	Labs	Labs	red blood cell count (RBC, mean, inv-norm transformed)	5943	NA	NA
RBC_Min_INT	qt	Labs	Labs	red blood cell count (RBC, minimum, inv-norm transformed)	5943	NA	NA
RDW_Max_INT	qt	Labs	Labs	red cell diameter width (RDW, maximum, inv-norm transformed)	5548	NA	NA
RDW_Mean_INT	qt	Labs	Labs	red cell diameter width (RDW, mean, inv-norm transformed)	5549	NA	NA
RDW_Min_INT	qt	Labs	Labs	red cell diameter width (RDW, minimum, inv-norm transformed)	5548	NA	NA
SibCircChol	binary	Baseline_Survey	Family History	Biological Sibling: High cholesterol	3547	589	2958
SibCircHTN	binary	Baseline_Survey	Family History	Biological Sibling: High blood pressure	3547	736	2811
SibDoDM	binary	Baseline_Survey	Family History	Biological Sibling: Diabetes / ""Sugar""	3547	565	2982
SkMsGout	binary	Baseline_Survey	Disease Diagnosis	Gout	3547	739	2808
SkMsGoutMed	binary	Baseline_Survey	Disease Diagnosis	Takes medication for gout?	3547	573	2974
SkMsOth	binary	Baseline_Survey	Disease Diagnosis	Other skeletal/muscular problem	3547	662	2885
SkMsOthArth	binary	Baseline_Survey	Disease Diagnosis	Other Arthritis	3547	653	2894
SlpExcDy	binary	Lifestyle_Survey	Sleep	Feeling excessively sleepy during the day (does not include regular naps)	2291	586	1705
SlpFall	binary	Lifestyle_Survey	Sleep	Trouble falling asleep when you first go to bed	2291	864	1427
SlpUnsat	binary	Lifestyle_Survey	Sleep	Feeling unsatisfied or not rested by your night's sleep	2291	953	1338
SlpWakeAM	binary	Lifestyle_Survey	Sleep	Waking up in the morning earlier than planned or desired	2291	999	1292
SlpWakePM	binary	Lifestyle_Survey	Sleep	Waking up during the night and not easily going back to sleep	2291	977	1314
Smk100	binary	Baseline_Survey	Smoking	In your lifetime, have you smoked a total of at least 100 cigarettes?	3385	1841	1544
Sodium_BSP_Max_INT	qt	Labs	Labs	sodium (maximum, inv-norm transformed)	6311	NA	NA
Sodium_BSP_Mean_INT	qt	Labs	Labs	sodium (mean, inv-norm transformed)	6310	NA	NA
Sodium_BSP_Min_INT	qt	Labs	Labs	sodium (minimum, inv-norm transformed)	6302	NA	NA
Systolic_Max_INT	qt	Vitals	Vitals	systolic blood pressure (SBP, maximum, inv-normal transformed)	6422	NA	NA
Systolic_Mean_INT	qt	Vitals	Vitals	systolic blood pressure (SBP, mean, inv-normal transformed)	6420	NA	NA
Systolic_Min_INT	qt	Vitals	Vitals	systolic blood pressure (SBP, minimum, inv-normal transformed)	6422	NA	NA
TotChol_Max_INT	qt	Labs	Labs	total cholesterol (maximum, inv-norm transformed)	6013	NA	NA
TotChol_Mean_INT	qt	Labs	Labs	total cholesterol (mean, inv-norm transformed)	6014	NA	NA
TotChol_Min_INT	qt	Labs	Labs	total cholesterol (minimum, inv-norm transformed)	6014	NA	NA
Trig_Max_INT	qt	Labs	Labs	triglyceride (maximum, inv-norm transformed)	5787	NA	NA
Trig_Mean_INT	qt	Labs	Labs	triglyceride (mean, inv-norm transformed)	5813	NA	NA
Trig_Min_INT	qt	Labs	Labs	triglyceride (minimum, inv-norm transformed)	5817	NA	NA
WBC_Max_INT	qt	Labs	Labs	white blood cell count (WBC, maximum, inv-norm transformed)	5836	NA	NA
WBC_Mean_INT	qt	Labs	Labs	white blood cell count (WBC, mean, inv-norm transformed)	5839	NA	NA
WBC_Min_INT	qt	Labs	Labs	white blood cell count (WBC, minimum, inv-norm transformed)	5838	NA	NA
Weight_Max_INT	qt	Vitals	Vitals	weight (maximum, inv-normal transformed)	6419	NA	NA
Weight_Mean_INT	qt	Vitals	Vitals	weight (mean, inv-normal transformed)	6419	NA	NA
Weight_Min_INT	qt	Vitals	Vitals	weight (minimum, inv-normal transformed)	6419	NA	NA

### Sheet: ST4_adipokine
Supplementary Table 4. Adipokine gene list
Entrez_Gene_Name	Full Name	Source
LEP	Leptin	https://www.nature.com/articles/nri2921/tables/1
RETN	Resistin	https://www.nature.com/articles/nri2921/tables/2
RBP4	Retinol-binding protein 4	https://www.nature.com/articles/nri2921/tables/3
LCN2	Lipocalin-2	https://www.nature.com/articles/nri2921/tables/4
ANGPTL2	Angiopoietin-related protein 2	https://www.nature.com/articles/nri2921/tables/5
TNF	Tumor necrosis factor	https://www.nature.com/articles/nri2921/tables/6
IL6	Interleukin 6	https://www.nature.com/articles/nri2921/tables/7
IL18	Interleukin 18	https://www.nature.com/articles/nri2921/tables/8
CCL2	C-C motif chemokine 2	https://www.nature.com/articles/nri2921/tables/9
CXCL5	C-X-C motif chemokine 5	https://www.nature.com/articles/nri2921/tables/10
NAMPT	Nicotinamide phosphoribosyltransferase	https://www.nature.com/articles/nri2921/tables/11
ADIPOQ	Adiponectin	https://www.nature.com/articles/nri2921/tables/12
SFRP5	SARP-3	https://www.nature.com/articles/nri2921/tables/13
FABP4	Fatty acid-binding protein, adipocyte (aka, adipocyte fatty acid binding protein (aP2))	https://nyaspubs.onlinelibrary.wiley.com/doi/10.1111/j.1749-6632.2010.05875.x
CFD	Adipsin (Complement factor D)	https://nyaspubs.onlinelibrary.wiley.com/doi/10.1111/j.1749-6632.2010.05875.x
APLN	Apelin	https://nyaspubs.onlinelibrary.wiley.com/doi/10.1111/j.1749-6632.2010.05875.x
APOE	Apolipoprotein E	https://nyaspubs.onlinelibrary.wiley.com/doi/10.1111/j.1749-6632.2010.05875.x
IGF1	Insulin-like growth factor I	https://nyaspubs.onlinelibrary.wiley.com/doi/10.1111/j.1749-6632.2010.05875.x
LPL	Lipoprotein lipase	https://nyaspubs.onlinelibrary.wiley.com/doi/10.1111/j.1749-6632.2010.05875.x
ITLN1	Intelectin-1 (Omentin)	https://nyaspubs.onlinelibrary.wiley.com/doi/10.1111/j.1749-6632.2010.05875.x
ORM1	Alpha‐1 acid glycoprotein	https://nyaspubs.onlinelibrary.wiley.com/doi/10.1111/j.1749-6632.2010.05875.x
IL1B	Interleukin-1 beta	https://nyaspubs.onlinelibrary.wiley.com/doi/10.1111/j.1749-6632.2010.05875.x
IL4	Interleukin‐4	https://nyaspubs.onlinelibrary.wiley.com/doi/10.1111/j.1749-6632.2010.05875.x
IL8	Interleukin‐8	https://nyaspubs.onlinelibrary.wiley.com/doi/10.1111/j.1749-6632.2010.05875.x
IL10	Interleukin‐10	https://nyaspubs.onlinelibrary.wiley.com/doi/10.1111/j.1749-6632.2010.05875.x
MIF	Macrophage migration inhibitory factor	https://nyaspubs.onlinelibrary.wiley.com/doi/10.1111/j.1749-6632.2010.05875.x
SAA2	Serum amyloid A2	https://nyaspubs.onlinelibrary.wiley.com/doi/10.1111/j.1749-6632.2010.05875.x
SAA4	Serum amyloid A4	https://nyaspubs.onlinelibrary.wiley.com/doi/10.1111/j.1749-6632.2010.05875.x
SAA3	Serum amyloid A3	https://nyaspubs.onlinelibrary.wiley.com/doi/10.1111/j.1749-6632.2010.05875.x
A2M	Alpha‐2 macroglobulin	https://nyaspubs.onlinelibrary.wiley.com/doi/10.1111/j.1749-6632.2010.05875.x
COL1A1	Collagen I	https://nyaspubs.onlinelibrary.wiley.com/doi/10.1111/j.1749-6632.2010.05875.x
COL3A1	Collagen III	https://nyaspubs.onlinelibrary.wiley.com/doi/10.1111/j.1749-6632.2010.05875.x
COL4A1	Collagen IV	https://nyaspubs.onlinelibrary.wiley.com/doi/10.1111/j.1749-6632.2010.05875.x
COL4A2	Collagen IV	https://nyaspubs.onlinelibrary.wiley.com/doi/10.1111/j.1749-6632.2010.05875.x
COL4A5	Collagen IV	https://nyaspubs.onlinelibrary.wiley.com/doi/10.1111/j.1749-6632.2010.05875.x
COL6A1	Collagen VI	https://nyaspubs.onlinelibrary.wiley.com/doi/10.1111/j.1749-6632.2010.05875.x
COL6A2	Collagen VI	https://nyaspubs.onlinelibrary.wiley.com/doi/10.1111/j.1749-6632.2010.05875.x
COL6A3	Collagen VI	https://nyaspubs.onlinelibrary.wiley.com/doi/10.1111/j.1749-6632.2010.05875.x
COL6A5	Collagen VI	https://nyaspubs.onlinelibrary.wiley.com/doi/10.1111/j.1749-6632.2010.05875.x
FN1	Fibronectin	https://nyaspubs.onlinelibrary.wiley.com/doi/10.1111/j.1749-6632.2010.05875.x
GSN	Gelsolin	https://nyaspubs.onlinelibrary.wiley.com/doi/10.1111/j.1749-6632.2010.05875.x
LOX	Lysyl Oxidase	https://nyaspubs.onlinelibrary.wiley.com/doi/10.1111/j.1749-6632.2010.05875.x
MMP1	Matrix Metallopeptidase 1	https://nyaspubs.onlinelibrary.wiley.com/doi/10.1111/j.1749-6632.2010.05875.x
MMP7	Matrix Metallopeptidase 7	https://nyaspubs.onlinelibrary.wiley.com/doi/10.1111/j.1749-6632.2010.05875.x
MMP9	Matrix Metallopeptidase 9	https://nyaspubs.onlinelibrary.wiley.com/doi/10.1111/j.1749-6632.2010.05875.x
MMP10	Matrix Metallopeptidase 10	https://nyaspubs.onlinelibrary.wiley.com/doi/10.1111/j.1749-6632.2010.05875.x
MMP11	Matrix Metallopeptidase 11	https://nyaspubs.onlinelibrary.wiley.com/doi/10.1111/j.1749-6632.2010.05875.x
MMP14	Matrix Metallopeptidase 12	https://nyaspubs.onlinelibrary.wiley.com/doi/10.1111/j.1749-6632.2010.05875.x
MMP15	Matrix Metallopeptidase 15	https://nyaspubs.onlinelibrary.wiley.com/doi/10.1111/j.1749-6632.2010.05875.x
ANGPT1	Angiopoietin 1	https://nyaspubs.onlinelibrary.wiley.com/doi/10.1111/j.1749-6632.2010.05875.x
ANGPT2	Angiopoietin 2	https://nyaspubs.onlinelibrary.wiley.com/doi/10.1111/j.1749-6632.2010.05875.x
HGF	Hepatocyte growth factor	https://nyaspubs.onlinelibrary.wiley.com/doi/10.1111/j.1749-6632.2010.05875.x
NGF	Nerve growth factor	https://nyaspubs.onlinelibrary.wiley.com/doi/10.1111/j.1749-6632.2010.05875.x
CXCL12	Stromal cell-derived factor 1	https://nyaspubs.onlinelibrary.wiley.com/doi/10.1111/j.1749-6632.2010.05875.x
F3	Tissue Factor	https://nyaspubs.onlinelibrary.wiley.com/doi/10.1111/j.1749-6632.2010.05875.x
TGFB1	Transforming growth factor beta-1	https://nyaspubs.onlinelibrary.wiley.com/doi/10.1111/j.1749-6632.2010.05875.x
TGFB2	Transforming growth factor beta-2	https://nyaspubs.onlinelibrary.wiley.com/doi/10.1111/j.1749-6632.2010.05875.x
TGFB3	Transforming growth factor beta-3	https://nyaspubs.onlinelibrary.wiley.com/doi/10.1111/j.1749-6632.2010.05875.x
VEGFA	Vascular endothelial growth factor A	https://nyaspubs.onlinelibrary.wiley.com/doi/10.1111/j.1749-6632.2010.05875.x
VEGFB	Vascular endothelial growth factor B	https://nyaspubs.onlinelibrary.wiley.com/doi/10.1111/j.1749-6632.2010.05875.x
VEGFC	Vascular endothelial growth factor C	https://nyaspubs.onlinelibrary.wiley.com/doi/10.1111/j.1749-6632.2010.05875.x
VEGFD	Vascular endothelial growth factor D	https://nyaspubs.onlinelibrary.wiley.com/doi/10.1111/j.1749-6632.2010.05875.x
FGF1	Fibroblast growth factor 1	https://www.frontiersin.org/journals/endocrinology/articles/10.3389/fendo.2014.00018/full
FGF2	Fibroblast growth factor 2	https://www.frontiersin.org/journals/endocrinology/articles/10.3389/fendo.2014.00018/full
FGF21	Fibroblast growth factor 21	https://www.frontiersin.org/journals/endocrinology/articles/10.3389/fendo.2014.00018/full
AGT	Angiotensinogen	https://pubmed.ncbi.nlm.nih.gov/11126238/
RARRES1	Retinoic acid receptor responder protein 1 (Chemerin)	https://pmc.ncbi.nlm.nih.gov/articles/PMC6026924/
RARRES2	Retinoic acid receptor responder protein 2 (Chemerin)	https://pmc.ncbi.nlm.nih.gov/articles/PMC6026924/
SERPINA12	Vaspin	https://www.ncbi.nlm.nih.gov/gene/145264
FBN1	asprosin	https://pubmed.ncbi.nlm.nih.gov/33705351/
ANGPTL8	Angiopoietin-like protein 8	https://pubmed.ncbi.nlm.nih.gov/28722798/
ANGPTL4	Angiopoietin-like protein 4	https://onlinelibrary.wiley.com/doi/10.1155/2017/8187235
SERPINE1	Plasminogen activator inhibitor 1	https://www.nature.com/articles/s41419-023-05576-8
GRN	Granulins	https://pubmed.ncbi.nlm.nih.gov/22225875/
IL17A	Interleukin-17A	https://pmc.ncbi.nlm.nih.gov/articles/PMC3259710/
BMP4	Bone morphogenetic protein 4	https://www.sciencedirect.com/science/article/pii/S0165614715000905?via%3Dihub
BMP7	Bone morphogenetic protein 7	https://www.sciencedirect.com/science/article/pii/S0165614715000905?via%3Dihub
CTSL	Cathepsin L	https://www.sciencedirect.com/science/article/pii/S0165614715000905?via%3Dihub
CTSS	Cathepsin S	https://www.sciencedirect.com/science/article/pii/S0165614715000905?via%3Dihub
CTSK	Cathepsin K	https://www.sciencedirect.com/science/article/pii/S0165614715000905?via%3Dihub
CLU	Clusterin	https://www.sciencedirect.com/science/article/pii/S0165614715000905?via%3Dihub
DPP4	Dipeptidyl peptidase 4	https://www.sciencedirect.com/science/article/pii/S0165614715000905?via%3Dihub
FGF21	Fibroblast growth factor 21	https://www.sciencedirect.com/science/article/pii/S0165614715000905?via%3Dihub
GREM1	Gremlin-1	https://www.sciencedirect.com/science/article/pii/S0165614715000905?via%3Dihub
NUCB2	Nesfatin 1 (Nucleobindin-2)	https://www.sciencedirect.com/science/article/pii/S0165614715000905?via%3Dihub
TIMP1	Metalloproteinase inhibitor 1	https://www.sciencedirect.com/science/article/pii/S0165614715000905?via%3Dihub
CCN4	WNT1-inducible-signaling pathway protein 1 (WISP-1)	https://www.sciencedirect.com/science/article/pii/S0165614715000905?via%3Dihub
CCN5	WNT1-inducible-signaling pathway protein 2 (WISP-2)	https://www.sciencedirect.com/science/article/pii/S0165614715000905?via%3Dihub
CCN6	WNT1-inducible-signaling pathway protein 3 (WISP-3)	https://pubmed.ncbi.nlm.nih.gov/39950485/
FETUB	Fetuin-B	https://www.sciencedirect.com/science/article/abs/pii/S0026049516301792

### Sheet: ST5_cs2g_finemap_adipokine
Supplementary Table 5. Multi-ancestry fine-mapping results for adipokine genes.
trait	Trait_Type	Category	SubCategory	Description	loci	finemap_ancestry	CS	CS_LENGTH	CS_PURITY	MAX_PIP_SNP	MAX_PIP	BP	REF_ALLELE	ALT_ALLELE	REF_FRQ	BETA	SE	#NAME?	Z_largest_CS_PIP	cs2g_GENE	SNP	CS_PIP	summed_CS_PIP	cS2G	INFO	other_SNP	other_SNP_CS_PIP	other_SNP_summed_CS_PIP	EUR_POST-HOC_PROB	AFR_POST-HOC_PROB	EAS_POST-HOC_PROB	EUR_svalue	AFR_svalue	EAS_svalue	EUR_pass	AFR_pass	EAS_pass	pass_EUR_AFR	pass_EUR_EAS	pass_AFR_EAS	pass_EUR_AFR_EAS	pass_1_ancestries	pass_2_ancestries
A1C_Max_INT	qt	Labs	Labs	hemoglobin A1c (HbA1c, maximum, inv-norm transformed)	19_41597737-42097737	EUR,AFR,EAS	1	1	1	rs11466334	1	41847737	NA,G,NA	NA,A,NA	NA,0.90923,NA	NA,-0.0740541,NA	NA,0.00783177,NA	NA,20.4933,NA	NA,-9.45560199035467,NA	TGFB1	rs11466334	1	1	0.932	|Promoter=1|EpiMap=1|ABC=1			0	0.5	1	0.5	0.201644	0.0856504	0.0153983	FALSE	TRUE	FALSE	FALSE	FALSE	FALSE	FALSE	TRUE	FALSE
A1C_Max_INT	qt	Labs	Labs	hemoglobin A1c (HbA1c, maximum, inv-norm transformed)	19_45392254-45424514	EUR,AFR,EAS	1	1	1	rs429358	1	45411941	T,T,T	C,C,C	0.8449,0.7322,0.91369	0.0483091,0.0179901,0.0267817	0.00335558,0.00508099,0.0340239	46.265,3.39892,0.365324	14.3966467793943,3.54066825559586,0.787143743074721	APOE	rs429358	1	1	1	|Exon=1|EpiMap=1			0	1	0.995663	0.31868	0.0601429	0.0207046	0.0275438	TRUE	TRUE	FALSE	TRUE	FALSE	FALSE	FALSE	TRUE	TRUE
A1C_Max_INT	qt	Labs	Labs	hemoglobin A1c (HbA1c, maximum, inv-norm transformed)	6_43757082-43764551	EUR,AFR,EAS	2	1	1	rs7748962	0.999012	43759927	A,A,NA	G,G,NA	0.7843,0.96142,NA	0.0293837,0.0151816,NA	0.00295332,0.0116824,NA	22.5955,0.712732,NA	9.94937900396841,1.29952749435048,NA	VEGFA	rs7748962	0.999012	0.999012	0.655	|EpiMap=1			0	0.999999	0.442501	0.499967	0.010087	6.47409586147421e-9	0.00184348	TRUE	FALSE	FALSE	FALSE	FALSE	FALSE	FALSE	TRUE	FALSE
A1C_Mean_INT	qt	Labs	Labs	hemoglobin A1c (HbA1c, mean, inv-norm transformed)	19_41597737-42097737	EUR,AFR,EAS	1	1	1	rs11466334	1	41847737	NA,G,NA	NA,A,NA	NA,0.90923,NA	NA,-0.0791577,NA	NA,0.00783324,NA	NA,23.2815,NA	NA,-10.1053587021462,NA	TGFB1	rs11466334	1	1	0.932	|Promoter=1|EpiMap=1|ABC=1			0	0.5	1	0.5	0.195558	0.0926198	0.0146566	FALSE	TRUE	FALSE	FALSE	FALSE	FALSE	FALSE	TRUE	FALSE
A1C_Mean_INT	qt	Labs	Labs	hemoglobin A1c (HbA1c, mean, inv-norm transformed)	19_45392254-45424514	EUR,AFR,EAS	1	1	1	rs429358	1	45411941	T,T,T	C,C,C	0.8449,0.7322,0.91369	0.0506966,0.0168457,0.0289354	0.00335563,0.00508194,0.0340301	50.8429,3.03763,0.403223	15.1079231023683,3.31481678256729,0.850288421133056	APOE	rs429358	1	1	1	|Exon=1|EpiMap=1			0	1	0.987474	0.354944	0.0689791	0.0317805	0.031722	TRUE	TRUE	FALSE	TRUE	FALSE	FALSE	FALSE	TRUE	TRUE
A1C_Mean_INT	qt	Labs	Labs	hemoglobin A1c (HbA1c, mean, inv-norm transformed)	7_22878983-22908243	EUR,AFR,EAS	2	4	0.893625	rs4329182	0.2695	22882621	C,C,T	T,T,C	0.7724,0.677,0.5546	0.0199615,0.00349779,-0.00686403	0.00289718,0.00481231,0.0192277	11.2533,0.330382,0.142003	6.88997576954142,0.726842202601246,-0.356986535050994	IL6	rs4329182,rs5013587,rs62449828	0.2695,0.2695,0.2695	0.8085	0.882,0.882,1	|GTeX_Finemapped=1,|GTeX_Finemapped=1,|GTeX_Finemapped=1	rs61542988	0.188387	0.188387	0.997787	0.304726	0.343955	0.0237568	0.0230707	0.00105904	TRUE	FALSE	FALSE	FALSE	FALSE	FALSE	FALSE	TRUE	FALSE
A1C_Min_INT	qt	Labs	Labs	hemoglobin A1c (HbA1c, minimum, inv-norm transformed)	19_41597737-42097737	EUR,AFR,EAS	1	1	1	rs11466334	1	41847737	NA,G,NA	NA,A,NA	NA,0.90923,NA	NA,-0.0749584,NA	NA,0.00783947,NA	NA,20.936,NA	NA,-9.5616667963523,NA	TGFB1	rs11466334	1	1	0.932	|Promoter=1|EpiMap=1|ABC=1			0	0.5	1	0.5	0.163972	0.120094	0.0138779	FALSE	FALSE	FALSE	FALSE	FALSE	FALSE	FALSE	FALSE	FALSE
A1C_Min_INT	qt	Labs	Labs	hemoglobin A1c (HbA1c, minimum, inv-norm transformed)	19_45392254-45424514	EUR,AFR,EAS	1	1	1	rs429358	1	45411941	T,T,T	C,C,C	0.8449,0.7322,0.91369	0.0483691,0.0134335,0.0268652	0.00335666,0.00508598,0.0340581	46.3483,2.08306,0.366303	14.4098895926308,2.64128053983696,0.788805012610803	APOE	rs429358	1	1	1	|Exon=1|EpiMap=1			0	1	0.871931	0.408398	0.0688086	0.0452376	0.0273291	TRUE	TRUE	FALSE	TRUE	FALSE	FALSE	FALSE	TRUE	TRUE
A1C_Min_INT	qt	Labs	Labs	hemoglobin A1c (HbA1c, minimum, inv-norm transformed)	7_22878983-22908243	EUR,AFR,EAS	2	4	0.893625	rs61542988	0.36944	22882291	C,T,T	T,C,C	0.7336,0.5741,0.6994	0.0179296,0.000533691,0.00984713	0.00274865,0.00455457,0.020859	10.1618,0.0425269,0.19595	6.14277777969476,0.279074113294049,-0.683207316756307	IL6	rs4329182,rs5013587,rs62449828	0.197757,0.197757,0.197757	0.593271	0.882,0.882,1	|GTeX_Finemapped=1,|GTeX_Finemapped=1,|GTeX_Finemapped=1	rs61542988	0.36944	0.36944	0.954247	0.295735	0.358403	0.0207399	0.0100238	0.0010865	TRUE	FALSE	FALSE	FALSE	FALSE	FALSE	FALSE	TRUE	FALSE
ALT_Max_INT	qt	Labs	Labs	alanine transaminase (ALT, maximum, inv-norm transformed)	1_219673705-219790872	EUR,AFR,EAS	2	1	1	rs3897379	0.951829	219759733	G,G,G	A,A,A	0.8121,0.6989,0.90774	-0.0174224,0.000520938,-0.0550121	0.00283815,0.00454298,0.0314034	9.07973,0.0415758,1.09794	-6.13864665363001,0.114668785686928,-1.75178802295293	TGFB2	rs3897379	0.951829	0.951829	1	|ABC=1			0	0.95518	0.329728	0.599193	0.063376	6.47409586147421e-9	0.0175598	TRUE	FALSE	FALSE	FALSE	FALSE	FALSE	FALSE	TRUE	FALSE
ALT_Mean_INT	qt	Labs	Labs	alanine transaminase (ALT, mean, inv-norm transformed)	19_45161941-45661941	EUR,AFR,EAS	1	1	1	rs429358	0.999991	45411941	T,T,T	C,C,C	0.8449,0.7322,0.91369	0.0530518,0.0152491,0.049432	0.00306256,0.00470624,0.0323726	66.4989,2.9228,0.89699	17.3226973512356,3.24018749575032,1.52697033911394	APOE	rs429358	0.999991	0.999991	1	|Exon=1|EpiMap=1			0	1	0.369327	0.451333	0.213678	0.249578	0.025427	FALSE	FALSE	FALSE	FALSE	FALSE	FALSE	FALSE	FALSE	FALSE
ALT_Mean_INT	qt	Labs	Labs	alanine transaminase (ALT, mean, inv-norm transformed)	1_150708836-151208836	EUR,AFR,EAS	2	7	0.783804	rs41271951	0.795855	150737220	A,NA,NA	G,NA,NA	0.92346,NA,NA	-0.0214806,NA,NA	0.00417003,NA,NA	6.58693,NA,NA	-5.15118596269092,NA,NA	CTSS	rs41271951,rs10305699,rs114845445,rs75581187,rs3002292,rs74857275,rs79366331	0.795855,0.0343297,0.0341327,0.0286839,0.0249218,0.0246309,0.0233164	0.96587	1,1,1,1,1,1,1	|Exon=1|GTeX_Finemapped=1|eQTLGen_Finemapped=1|ABC=1,|GTeX_Finemapped=1,|GTeX_Finemapped=1,|GTeX_Finemapped=1,|GTeX_Finemapped=1,|GTeX_Finemapped=1,|GTeX_Finemapped=1			0	0.981239	0.494009	0.496066	0.088311	0.151306	0.00755064	TRUE	FALSE	FALSE	FALSE	FALSE	FALSE	FALSE	TRUE	FALSE
ALT_Mean_INT	qt	Labs	Labs	alanine transaminase (ALT, mean, inv-norm transformed)	1_219673705-219790872	EUR,AFR,EAS	2	1	1	rs3897379	0.982075	219759733	G,G,G	A,A,A	0.8121,0.6989,0.90774	-0.0186017,-0.00387164,-0.0453678	0.00283808,0.00454288,0.0314138	10.2526,0.404416,0.827741	-6.55432545946555,-0.852243510724474,-1.44419968294189	TGFB2	rs3897379	0.982075	0.982075	1	|ABC=1			0	0.978868	0.392219	0.527521	0.0563766	3.00635139846859e-4	0.0135588	TRUE	FALSE	FALSE	FALSE	FALSE	FALSE	FALSE	TRUE	FALSE
ALT_Min_INT	qt	Labs	Labs	alanine transaminase (ALT, minimum, inv-norm transformed)	19_45161941-45661941	EUR,AFR,EAS	1	1	1	rs429358	1	45411941	T,T,T	C,C,C	0.8449,0.7322,0.91369	0.0533154,0.016638,0.0398781	0.00306263,0.00470616,0.0324343	67.147,3.39019,0.659787	17.4083712364863,3.53536641338161,1.22950395106415	APOE	rs429358	1	1	1	|Exon=1|EpiMap=1			0	1	0.624485	0.284348	0.220397	0.210946	0.0233637	FALSE	FALSE	FALSE	FALSE	FALSE	FALSE	FALSE	FALSE	FALSE
ALT_Min_INT	qt	Labs	Labs	alanine transaminase (ALT, minimum, inv-norm transformed)	7_22768707-22811384	EUR,AFR,EAS	2	2	0.805193	rs2069852	0.694633	22772260	G,G,A	A,A,G	0.97117,0.91831,0.7034	-0.0202755,-0.0339326,0.00409663	0.00662572,0.00760865,0.019941	2.65513,5.08586,0.0771549	-3.0601202586285,-4.45973990129655,0.205437540745198	IL6	rs2069852,rs34328912	0.694633,0.300805	0.9954379999999999	1,1	|EpiMap=1|ABC=1,|EpiMap=1			0	0.595333	0.985644	0.307891	5.23617810983802e-4	0.0120083	0.0115384	FALSE	TRUE	FALSE	FALSE	FALSE	FALSE	FALSE	TRUE	FALSE
AST_Max_INT	qt	Labs	Labs	aspartate aminotransferase (AST, maximum, inv-norm transformed)	1_219673705-219790872	EUR,AFR,EAS	2	1	1	rs3897379	0.985971	219759733	G,G,G	A,A,A	0.8121,0.6989,0.90774	-0.0171043,-0.00295777,-0.0299189	0.00290082,0.00459462,0.0319763	8.42997,0.284215,0.456616	-5.89636723409243,-0.643746381637655,-0.935658597148513	TGFB2	rs3897379	0.985971	0.985971	1	|ABC=1			0	0.990029	0.32689	0.469443	0.0482555	5.18897244927246e-4	0.0185615	TRUE	FALSE	FALSE	FALSE	FALSE	FALSE	FALSE	TRUE	FALSE
AST_Max_INT	qt	Labs	Labs	aspartate aminotransferase (AST, maximum, inv-norm transformed)	7_22709372-22771738	EUR,AFR,EAS	1	4	0.988443	rs1800796	0.420644	22766246	G,G,C	C,C,G	0.95229,0.8971,0.7907	-0.0338874,-0.0322267,0.0409948	0.00531618,0.0069372,0.0227471	9.7359,5.46945,1.14561	-6.37438912903626,-4.64549097618636,1.80219896162588	IL6	rs1800796,rs2066992,rs1524107,rs34328912	0.420644,0.288427,0.238201,0.0374306	0.984703	1,1,1,1	|Promoter=1|EpiMap=1|ABC=1|Cicero=1,|Promoter=1|ABC=1|Cicero=1,|Promoter=1|ABC=1|Cicero=1,|EpiMap=1			0	1	0.999	0.576765	0.0171456	0.0102891	0.0969753	TRUE	TRUE	FALSE	TRUE	FALSE	FALSE	FALSE	TRUE	TRUE
AST_Mean_INT	qt	Labs	Labs	aspartate aminotransferase (AST, mean, inv-norm transformed)	19_49218060-49277753	EUR,AFR,EAS	2	3	0.979446	rs504215	0.609661	49272484	G,T,G	T,G,T	0.666,0.5779,0.62	0.0196726,0.000483999,-0.0313806	0.00240322,0.00426984,0.0190712	15.5683,0.0410775,1.00053	8.18593387205499,0.113352959361475,-1.64544443978355	FGF21	rs504215	0.609661	0.609661	1	|EpiMap=1	rs495315,rs669789	0.0412269,0.314742	0.35596890000000003	0.999945	0.312312	0.509995	0.0144336	0.0131988	0.0196009	TRUE	FALSE	FALSE	FALSE	FALSE	FALSE	FALSE	TRUE	FALSE
AST_Mean_INT	qt	Labs	Labs	aspartate aminotransferase (AST, mean, inv-norm transformed)	6_43804571-43829941	EUR,AFR,EAS	1	9	0.779837	rs9472135	0.4961	43809802	T,T,T	C,C,C	0.6968,0.8616,0.8631	0.0176054,0.0109739,-0.0201466	0.00246595,0.00610696,0.0269297	12.0281,1.1406,0.342571	7.13939860905533,1.79694970983927,-0.748118248625124	VEGFA	rs9472135,rs10223666,rs9369425,rs729761,rs3734692	0.4961,0.113493,0.101363,0.027892,0.0187902	0.7576381999999999	1,1,1,1,1	|GTeX_Finemapped=1,|EpiMap=1|ABC=1,|EpiMap=1,|GTeX_Finemapped=1|EpiMap=1,|EpiMap=1	rs12189774,rs1317983,rs9472141,rs9472142	0.101753,0.0410917,0.0191921,0.0418528	0.20389	1	0.478953	0.386214	0.051165	0.026753	0.00344775	TRUE	FALSE	FALSE	FALSE	FALSE	FALSE	FALSE	TRUE	FALSE
AST_Mean_INT	qt	Labs	Labs	aspartate aminotransferase (AST, mean, inv-norm transformed)	7_22709372-22771738	EUR,AFR,EAS	1	4	0.988443	rs1524107	0.338502	22768219	C,C,T	T,T,C	0.95229,0.91452,0.7877	-0.0349585,-0.0353695,0.0322307	0.00531758,0.00754253,0.0226365	10.3104,5.56211,0.81109	-6.57413710748122,-4.68934164000673,1.42383760740397	IL6	rs1524107,rs2066992,rs1800796,rs34328912	0.338502,0.319879,0.166559,0.13088	0.9558200000000001	1,1,1,1	|Promoter=1|ABC=1|Cicero=1,|Promoter=1|ABC=1|Cicero=1,|Promoter=1|EpiMap=1|ABC=1|Cicero=1,|EpiMap=1			0	0.999994	0.99647	0.472394	0.0168022	0.00643535	0.104654	TRUE	TRUE	FALSE	TRUE	FALSE	FALSE	FALSE	TRUE	TRUE
AST_Mean_INT	qt	Labs	Labs	aspartate aminotransferase (AST, mean, inv-norm transformed)	7_22709372-22771738	EUR,AFR,EAS	2	6	0.976832	rs7802307	0.564408	22766433	A,A,NA	T,T,NA	0.5895,0.8941,NA	0.0145379,0.00776151,NA	0.00230412,0.00685338,NA	9.553,0.589356,NA	6.30952380952381,1.132508338951,NA	IL6	rs7802307,rs1800797,rs1800795,rs2069832,rs1474348,rs1474347	0.564408,0.261838,0.043834,0.0369748,0.0355667,0.0195076	0.9621291000000001	1,0.933,0.931,0.932,0.931,0.932	|Promoter=1|ABC=1|Cicero=1,|Promoter=1|EpiMap=1|ABC=1|Cicero=1,|Promoter=1|ABC=1,|Promoter=1|ABC=1|Cicero=1,|Promoter=1|ABC=1,|Promoter=1|ABC=1|Cicero=1			0	0.998974	0.200452	0.493466	0.0168022	0.00643535	0.104654	TRUE	FALSE	FALSE	FALSE	FALSE	FALSE	FALSE	TRUE	FALSE
AST_Min_INT	qt	Labs	Labs	aspartate aminotransferase (AST, minimum, inv-norm transformed)	7_22768707-22811384	EUR,AFR,EAS	1	13	0.905986	rs28572733	0.804864	22811384	C,C,NA	T,T,NA	0.5825,0.5189,NA	0.0195852,-0.0010309,NA	0.00229804,0.0042223,NA	16.8067,0.0930679,NA	8.52256705714435,-0.244156028704734,NA	IL6	rs28572733	0.804864	0.804864	1	|GTeX_Finemapped=1	rs12537614,rs12700390,rs12700391,rs13311155,rs13311199,rs1581497,rs1829927,rs35436671,rs6946509,rs6969258,rs7791032,rs7793125	0.0143518,0.0104737,0.00961831,0.0144973,0.0144973,0.0109827,0.0105809,0.0137875,0.0140102,0.00835007,0.0132716,0.0135325	0.147954	1	0.217423	0.49996	0.0025787	0.00657883	1.41496348638484e-4	TRUE	FALSE	FALSE	FALSE	FALSE	FALSE	FALSE	TRUE	FALSE
AST_Min_INT	qt	Labs	Labs	aspartate aminotransferase (AST, minimum, inv-norm transformed)	7_22768707-22811384	EUR,AFR,EAS	2	2	0.805193	rs34328912	0.932107	22771738	A,A,C	C,C,A	0.95328,0.879,0.8313	-0.0275156,-0.0236983,0.0289069	0.00536998,0.00646876,0.024721	6.52408,3.60416,0.615696	-5.12396694214876,-3.66349965062856,1.16932567452773	IL6	rs34328912,rs2069852	0.932107,0.0582084	0.9903154000000001	1,1	|EpiMap=1,|EpiMap=1|ABC=1			0	0.960591	0.987249	0.417516	0.0025787	0.00657883	1.41496348638484e-4	TRUE	TRUE	FALSE	TRUE	FALSE	FALSE	FALSE	TRUE	TRUE
Albumin_Max_INT	qt	Labs	Labs	albumin (maximum, inv-norm transformed)	4_177356948-177434709	EUR,AFR,EAS	1	5	0.99068	rs432361	0.44585	177423492	T,T,C	C,C,T	0.7177,0.7988,0.5198	-0.0203082,-0.0210038,0.00495314	0.00257237,0.00531023,0.0187333	14.5362,4.11676,0.101566	-7.89474298020891,-3.95534656690953,0.264402961571106	VEGFC	rs432361,rs395980,rs390801	0.44585,0.0973459,0.0625942	0.60579	1,0.882,0.882	|GTeX_Finemapped=1,|GTeX_Finemapped=1,|GTeX_Finemapped=1	rs170139,rs309703	0.101541,0.266153	0.36769399999999997	1	0.992668	0.359897	0.00500517	0.0132405	0.00156884	TRUE	TRUE	FALSE	TRUE	FALSE	FALSE	FALSE	TRUE	TRUE
Albumin_Max_INT	qt	Labs	Labs	albumin (maximum, inv-norm transformed)	7_22813060-22820157	EUR,AFR,EAS	1	5	0.972619	rs10270171	0.605608	22813879	A,A,C	C,C,A	0.7843,0.7837,0.7917	-0.0195285,-0.0196108,0.00342606	0.00281511,0.00517062,0.0230472	11.3975,3.82683,0.0546167	-6.93702910365847,-3.79273665440508,0.148654066437572	IL6	rs10270171,rs3857722,rs10279140,rs10240168	0.605608,0.104566,0.0997266,0.0675128	0.877413	1,1,1,1	|GTeX_Finemapped=1,|GTeX_Finemapped=1,|GTeX_Finemapped=1,|GTeX_Finemapped=1	rs1546764	0.122586	0.122586	0.999999	0.976936	0.388581	7.80781538761692e-4	4.36414541911506e-5	6.47409586147421e-9	TRUE	TRUE	FALSE	TRUE	FALSE	FALSE	FALSE	TRUE	TRUE
Albumin_Mean_INT	qt	Labs	Labs	albumin (mean, inv-norm transformed)	1_219622596-219722104	EUR,AFR,EAS	2	1	1	rs4846565	0.994788	219722104	G,G,G	A,A,A	0.673,0.94932,0.7579	0.0188027,0.0137047,-0.00912724	0.00246815,0.00970584,0.0218513	13.5895,0.801482,0.169945	7.61813504041488,1.41200555541818,-0.417697802876717	TGFB2	rs4846565	0.994788	0.994788	1	|ABC=1			0	0.998983	0.424005	0.392644	0.00161006	0.00601152	0.0165616	TRUE	FALSE	FALSE	FALSE	FALSE	FALSE	FALSE	TRUE	FALSE
Albumin_Mean_INT	qt	Labs	Labs	albumin (mean, inv-norm transformed)	4_177356948-177434709	EUR,AFR,EAS	1	7	0.978006	rs432361	0.275423	177423492	T,T,C	C,C,T	0.7177,0.7988,0.5198	-0.0185707,-0.0207646,0.0203094	0.00257232,0.00531037,0.0187349	12.2822,4.03517,0.555412	-7.2194361510232,-3.91019834776108,1.08404101436357	VEGFC	rs432361,rs390801,rs395980,rs3100858,rs437376	0.275423,0.114758,0.0995022,0.079957,0.0638147	0.6334548999999999	1,0.882,0.882,0.882,0.882	|GTeX_Finemapped=1,|GTeX_Finemapped=1,|GTeX_Finemapped=1,|GTeX_Finemapped=1,|GTeX_Finemapped=1	rs170139,rs309703	0.123883,0.242224	0.36610699999999996	1	0.980376	0.431543	0.00582382	0.0145264	0.00240494	TRUE	TRUE	FALSE	TRUE	FALSE	FALSE	FALSE	TRUE	TRUE
Albumin_Mean_INT	qt	Labs	Labs	albumin (mean, inv-norm transformed)	7_22754768-22811384	EUR,AFR,EAS	2	4	0.988443	rs34328912	0.454139	22771738	A,A,C	C,C,A	0.95328,0.879,0.8313	-0.0315144,-0.0168371,0.0458707	0.00548645,0.00652786,0.0249945	8.03415,2.00432,1.17737	-5.74404214018172,-2.57926793773151,1.83523175098522	IL6	rs34328912,rs1800796,rs1524107,rs2066992	0.454139,0.263367,0.188225,0.0854355	0.9911665000000001	1,1,1,1	|EpiMap=1,|Promoter=1|EpiMap=1|ABC=1|Cicero=1,|Promoter=1|ABC=1|Cicero=1,|Promoter=1|ABC=1|Cicero=1			0	0.991034	0.789007	0.582525	0.00770299	0.00432141	0.0243766	TRUE	FALSE	FALSE	FALSE	FALSE	FALSE	FALSE	TRUE	FALSE
BMI_Max_INT	qt	Vitals	Vitals	body mass index (BMI, maximum, inv-normal transformed)	2_162796517-162899803	EUR,AFR,EAS	1	3	1	rs1014445	0.736334	162869203	G,G,G	A,A,A	0.6352,0.98109,0.98909	0.0156083,0.0217247,0.0211473	0.00225528,0.0150494,0.0851939	11.3475,0.827207,0.0947658	6.92078145507431,1.44355921166292,0.248225518493695	DPP4	rs1014445,rs1558957,rs6432708	0.736334,0.156211,0.0861922	0.9787372000000001	1,1,1	|ABC=1|Cicero=1,|Exon=1,|Exon=1			0	1	0.454896	0.359706	0.0303672	0.0358197	0.0167903	TRUE	FALSE	FALSE	FALSE	FALSE	FALSE	FALSE	TRUE	FALSE
BMI_Max_INT	qt	Vitals	Vitals	body mass index (BMI, maximum, inv-normal transformed)	5_141769375-141811293	EUR,AFR,EAS	1	7	0.723633	rs6861056	0.51395	141805415	G,G,G	A,A,A	0.7306,0.593,0.92163	0.00406615,0.0143775,-0.0482246	0.00244706,0.0041725,0.0329295	1.01509,3.24457,0.844474	1.66164703766969,3.44577591372079,-1.46448017734858	FGF1	rs6861056	0.51395	0.51395	0.655	|EpiMap=1	rs10058463,rs1644577,rs1644578,rs181895,rs254424,rs28538668	0.0163871,0.0442926,0.0453068,0.0356683,0.0445386,0.264942	0.451135	0.815721	0.957875	0.440631	0.154779	0.0041321	0.00399839	FALSE	TRUE	FALSE	FALSE	FALSE	FALSE	FALSE	TRUE	FALSE
BMI_Max_INT	qt	Vitals	Vitals	body mass index (BMI, maximum, inv-normal transformed)	6_43757082-43764551	EUR,AFR,EAS	2	1	1	rs115482652	0.999312	43757256	A,NA,NA	G,NA,NA	0.97913,NA,NA	0.047954,NA,NA	0.00759456,NA,NA	9.56631,NA,NA	6.31425652045675,NA,NA	VEGFA	rs115482652	0.999312	0.999312	1	|ABC=1			0	0.994103	0.499272	0.499908	0.0163041	6.47409586147421e-9	0.00198137	TRUE	FALSE	FALSE	FALSE	FALSE	FALSE	FALSE	TRUE	FALSE
BMI_Max_INT	qt	Vitals	Vitals	body mass index (BMI, maximum, inv-normal transformed)	7_100322834-100509130	EUR,AFR,EAS	4	1	1	rs150794936	0.999997	100478480	C,NA,NA	T,NA,NA	0.97813,NA,NA	-0.040413,NA,NA	0.00742269,NA,NA	7.28446,NA,NA	-5.44452213415891,NA,NA	SERPINE1	rs150794936	0.999997	0.999997	1	|EpiMap=1			0	1	0.5	0.5	0.142994	0.0750144	0.0164626	FALSE	FALSE	FALSE	FALSE	FALSE	FALSE	FALSE	FALSE	FALSE
BMI_Mean_INT	qt	Vitals	Vitals	body mass index (BMI, mean, inv-normal transformed)	12_103652558-103772777	EUR,AFR,EAS	2	3	0.676914	rs11111539	0.925585	103761292	G,G,G	A,A,A	0.7127,0.525,0.7361	0.0282625,0.00304529,0.0144358	0.00239921,0.00410486,0.0200794	31.3052,0.33898,0.325891	11.779919223411,0.741874266113826,0.718935824775641	IGF1	rs11111539,rs4764733	0.925585,0.0131078	0.938693	1,1	|GTeX_Finemapped=1,|GTeX_Finemapped=1	rs79387839	0.0122154	0.0122154	0.999981	0.411971	0.460432	0.024605	6.47409586147421e-9	0.00379463	TRUE	FALSE	FALSE	FALSE	FALSE	FALSE	FALSE	TRUE	FALSE
BMI_Mean_INT	qt	Vitals	Vitals	body mass index (BMI, mean, inv-normal transformed)	1_219622596-219730799	EUR,AFR,EAS	1	1	1	rs4846565	0.999998	219722104	G,G,G	A,A,A	0.673,0.94932,0.7579	-0.0273718,-0.0193128,-0.00418525	0.00231424,0.00934544,0.0206602	31.551,1.41143,0.0759963	-11.8275546183628,-2.06654796349878,-0.202575483296386	TGFB2	rs4846565	0.999998	0.999998	1	|ABC=1			0	1	0.648919	0.391327	0.0103424	0.00177113	0.00412618	TRUE	FALSE	FALSE	FALSE	FALSE	FALSE	FALSE	TRUE	FALSE
BMI_Mean_INT	qt	Vitals	Vitals	body mass index (BMI, mean, inv-normal transformed)	2_162800372-162899803	EUR,AFR,EAS	1	3	1	rs1014445	0.758107	162869203	G,G,G	A,A,A	0.6352,0.98109,0.98909	0.0160157,0.019386,0.0133309	0.00225531,0.0150496,0.0851939	11.9082,0.704002,0.0576663	7.10132975067729,1.28814054858601,0.156477165618665	DPP4	rs1014445,rs1558957,rs6432708	0.758107,0.141332,0.0722133	0.971652	1,1,1	|ABC=1|Cicero=1,|Exon=1,|Exon=1			0	1	0.427923	0.371166	0.0328377	0.0418151	0.0164475	TRUE	FALSE	FALSE	FALSE	FALSE	FALSE	FALSE	TRUE	FALSE
BMI_Mean_INT	qt	Vitals	Vitals	body mass index (BMI, mean, inv-normal transformed)	6_43757082-43764551	EUR,AFR,EAS	2	1	1	rs115482652	0.994703	43757256	A,NA,NA	G,NA,NA	0.97913,NA,NA	0.042601,NA,NA	0.00759465,NA,NA	7.69232,NA,NA	5.60934341938075,NA,NA	VEGFA	rs115482652	0.994703	0.994703	1	|ABC=1			0	0.959941	0.493938	0.499323	0.00999444	6.47409586147421e-9	0.00159495	TRUE	FALSE	FALSE	FALSE	FALSE	FALSE	FALSE	TRUE	FALSE
BMI_Mean_INT	qt	Vitals	Vitals	body mass index (BMI, mean, inv-normal transformed)	7_100322834-100509130	EUR,AFR,EAS	4	1	1	rs150794936	1	100478480	C,NA,NA	T,NA,NA	0.97813,NA,NA	-0.0342734,NA,NA	0.00742277,NA,NA	5.41039,NA,NA	-4.6173328824684,NA,NA	SERPINE1	rs150794936	1	1	1	|EpiMap=1			0	1	0.5	0.5	0.12941	0.0758528	0.0222057	FALSE	FALSE	FALSE	FALSE	FALSE	FALSE	FALSE	FALSE	FALSE
BMI_Min_INT	qt	Vitals	Vitals	body mass index (BMI, minimum, inv-normal transformed)	11_17351683-17421886	EUR,AFR,EAS	2	11	0.797357	rs117276566	0.702258	17354394	G,G,NA	T,T,NA	0.94533,0.97655,NA	-0.0254234,0.0191689,NA	0.00477556,0.0135459,NA	6.99266,0.803997,NA	-5.32364790726114,1.41510715419426,NA	NUCB2	rs117276566	0.702258	0.702258	1	|Exon=1	rs117100956,rs117186207,rs117316587,rs117376917,rs117632663,rs118070491,rs118096785,rs76990966,rs77273626,rs78608838	0.00406699,0.0407106,0.0962679,0.00426427,0.0407106,0.0441378,0.00423856,0.00394924,0.00592517,0.00500173	0.249273	0.893047	0.410091	0.486231	0.0339279	0.0216348	0.011155	TRUE	FALSE	FALSE	FALSE	FALSE	FALSE	FALSE	TRUE	FALSE
BMI_Min_INT	qt	Vitals	Vitals	body mass index (BMI, minimum, inv-normal transformed)	12_103652558-103772777	EUR,AFR,EAS	2	7	0.955105	rs11111539	0.565563	103761292	G,G,G	A,A,A	0.7127,0.525,0.7361	0.0242882,0.00539987,0.0159296	0.00239922,0.00410487,0.0200794	23.3614,0.725036,0.368979	10.123373429698,1.31547893112328,0.793330478002331	IGF1	rs11111539,rs4764733,rs7306825,rs12305336,rs7312908,rs11111537,rs7316140	0.565563,0.0953351,0.0806404,0.0731858,0.0711273,0.0518451,0.0495199	0.987217	1,1,1,1,1,1,1	|GTeX_Finemapped=1,|GTeX_Finemapped=1,|GTeX_Finemapped=1,|GTeX_Finemapped=1,|GTeX_Finemapped=1,|GTeX_Finemapped=1,|GTeX_Finemapped=1			0	0.999825	0.585709	0.459248	0.0157552	6.47409586147421e-9	0.00214313	TRUE	FALSE	FALSE	FALSE	FALSE	FALSE	FALSE	TRUE	FALSE
BMI_Min_INT	qt	Vitals	Vitals	body mass index (BMI, minimum, inv-normal transformed)	1_219622596-219730799	EUR,AFR,EAS	1	1	1	rs4846565	0.999829	219722104	G,G,G	A,A,A	0.673,0.94932,0.7579	-0.0232304,-0.0188234,-0.00499138	0.00231425,0.00934548,0.0206602	22.984,1.35664,0.0920004	-10.0379820676245,-2.01417155673117,-0.241593982633276	TGFB2	rs4846565	0.999829	0.999829	1	|ABC=1			0	1	0.632655	0.391289	0.00640747	3.40836027943872e-4	0.00678459	TRUE	FALSE	FALSE	FALSE	FALSE	FALSE	FALSE	TRUE	FALSE
BMI_Min_INT	qt	Vitals	Vitals	body mass index (BMI, minimum, inv-normal transformed)	2_162800372-162899803	EUR,AFR,EAS	1	3	1	rs1014445	0.67873000000000006	162869203	G,G,G	A,A,A	0.6352,0.98109,0.98909	0.0137359,0.00931349,-0.0183965	0.00225532,0.0150496,0.0851939	8.94852,0.270824,0.081426	6.09044392813437,0.618852992770572,-0.215936821767756	DPP4	rs1014445,rs1558957,rs6432708	0.67873,0.191609,0.100993	0.9713320000000001	1,1,1	|ABC=1|Cicero=1,|Exon=1,|Exon=1			0	1	0.36073	0.374512	0.0323262	0.0666888	0.0122694	TRUE	FALSE	FALSE	FALSE	FALSE	FALSE	FALSE	TRUE	FALSE
BUN_BSP_Max_INT	qt	Labs	Labs	blood urea nitrogen (BUN, maximum, inv-norm transformed)	19_45392254-45424514	EUR,AFR,EAS	1	1	1	rs429358	1	45411941	T,T,T	C,C,C	0.8449,0.7322,0.91369	0.0249263,0.0213529,-0.0145563	0.00302077,0.0046579,0.0317818	15.8061,5.34134,0.189131	8.25163782744135,4.58423323815453,-0.458007413047719	APOE	rs429358	1	1	1	|Exon=1|EpiMap=1			0	1	0.999912	0.355196	0.0388998	0.0261202	0.0479413	TRUE	TRUE	FALSE	TRUE	FALSE	FALSE	FALSE	TRUE	TRUE
BUN_BSP_Max_INT	qt	Labs	Labs	blood urea nitrogen (BUN, maximum, inv-norm transformed)	19_49203829-49259529	EUR,AFR,EAS	3	1	1	rs838133	0.996496	49259529	G,G,NA	A,A,NA	0.5746,0.739,NA	0.0265237,0.0183797,NA	0.0022118,0.00469643,NA	32.4071,4.04119,NA	11.9919070440365,3.91354709854081,NA	FGF21	rs838133	0.996496	0.996496	0.5	|Exon=1|ABC=0.500			0	1	0.932096	0.496555	0.0231823	0.0125808	0.0682567	TRUE	TRUE	FALSE	TRUE	FALSE	FALSE	FALSE	TRUE	TRUE
BUN_BSP_Max_INT	qt	Labs	Labs	blood urea nitrogen (BUN, maximum, inv-norm transformed)	6_43804571-43829941	EUR,AFR,EAS	1	6	0.962049	rs9472135	0.386556	43809802	T,T,T	C,C,C	0.6968,0.8616,0.8631	-0.0242219,0.00309222,-0.0157496	0.00237907,0.00597296,0.0259643	23.6189,0.218485,0.264301	-10.1812472941107,0.517703115373282,-0.606586736403446	VEGFA	rs9472135,rs744103	0.386556,0.0461748	0.432731	1,1	|GTeX_Finemapped=1,|EpiMap=1|ABC=1	rs1317983,rs2396083,rs2396084,rs881858	0.0704211,0.168404,0.166466,0.14181	0.547101	1	0.454959	0.347903	0.0451815	6.85264113942681e-4	0.00597719	TRUE	FALSE	FALSE	FALSE	FALSE	FALSE	FALSE	TRUE	FALSE
BUN_BSP_Mean_INT	qt	Labs	Labs	blood urea nitrogen (BUN, mean, inv-norm transformed)	19_45161941-45661941	EUR,AFR,EAS	1	1	1	rs429358	1	45411941	T,T,T	C,C,C	0.8449,0.7322,0.91369	0.0326982,0.0245618,0.00406834	0.00301893,0.00465106,0.031754	26.6104,6.89092,0.0466977	10.8310560364103,5.28090370797195,0.128120551741513	APOE	rs429358	1	1	1	|Exon=1|EpiMap=1			0	1	1	0.306429	0.200419	0.149497	0.0598776	FALSE	FALSE	FALSE	FALSE	FALSE	FALSE	FALSE	FALSE	FALSE
BUN_BSP_Mean_INT	qt	Labs	Labs	blood urea nitrogen (BUN, mean, inv-norm transformed)	19_49168942-49259529	EUR,AFR,EAS	3	1	1	rs838133	0.999996	49259529	G,G,NA	A,A,NA	0.5746,0.739,NA	0.0379912,0.0192309,NA	0.00221044,0.00468954,NA	65.4795,4.38543,NA	17.1871663560196,4.10080732865057,NA	FGF21	rs838133	0.999996	0.999996	0.5	|Exon=1|ABC=0.500			0	1	0.947394	0.500001	0.154884	0.0103979	0.0332835	FALSE	TRUE	FALSE	FALSE	FALSE	FALSE	FALSE	TRUE	FALSE
BUN_BSP_Mean_INT	qt	Labs	Labs	blood urea nitrogen (BUN, mean, inv-norm transformed)	6_43804571-43828573	EUR,AFR,EAS	1	6	0.962049	rs9472135	0.58372	43809802	T,T,T	C,C,C	0.6968,0.8616,0.8631	-0.0245774,0.000174415,0.000154142	0.00237762,0.00596419,0.0259416	24.3193,0.0102521,0.00206385	-10.3369756310933,0.0292437028330754,0.00594188484904555	VEGFA	rs9472135,rs10223666	0.58372,0.072702	0.6564220000000001	1,1	|GTeX_Finemapped=1,|EpiMap=1|ABC=1	rs1317983,rs2396083,rs2396084,rs881858	0.0723595,0.0435433,0.048367,0.153645	0.317915	1	0.37293	0.397973	0.039603	0.00592798	0.00453984	TRUE	FALSE	FALSE	FALSE	FALSE	FALSE	FALSE	TRUE	FALSE
BUN_BSP_Min_INT	qt	Labs	Labs	blood urea nitrogen (BUN, minimum, inv-norm transformed)	13_111085478-111107640	EUR,AFR,EAS	1	2	0.982569	rs11616263	0.922171	111085478	T,T,T	C,C,C	0.7078,0.5091,0.93948	-0.0169766,-0.00577278,-0.0736914	0.00240169,0.00411474,0.0373524	11.8055,0.794169,1.31417	-7.06860585670923,-1.40295134078945,-1.97286921322325	COL4A1	rs11616263,rs9521757	0.922171,0.0306176	0.952789	0.5,1	|ABC=0.500,|EpiMap=1			0	1	0.225968	0.651238	0.0223682	0.032427	0.0216067	TRUE	FALSE	FALSE	FALSE	FALSE	FALSE	FALSE	TRUE	FALSE
BUN_BSP_Min_INT	qt	Labs	Labs	blood urea nitrogen (BUN, minimum, inv-norm transformed)	19_45392254-45424514	EUR,AFR,EAS	1	1	1	rs429358	1	45411941	T,T,T	C,C,C	0.8449,0.7322,0.91369	0.0329554,0.0179774,0.0121376	0.00301719,0.00464537,0.0317162	27.046,3.96317,0.153696	10.9225471382313,3.86996084273158,0.382694017568309	APOE	rs429358	1	1	1	|Exon=1|EpiMap=1			0	1	0.999495	0.350818	0.0566404	0.0274009	0.0134682	TRUE	TRUE	FALSE	TRUE	FALSE	FALSE	FALSE	TRUE	TRUE
BUN_BSP_Min_INT	qt	Labs	Labs	blood urea nitrogen (BUN, minimum, inv-norm transformed)	19_49215095-49264547	EUR,AFR,EAS	1	2	1	rs1698113	0.65635	49259856	C,T,C	T,C,T	0.5139,0.5998,0.8889	0.0379301,-0.00621833,0.0219005	0.00218529,0.00419854,0.0283418	66.7578,0.858272,0.35686	17.357009824783,-1.48106960991202,0.772727914246802	FGF21	rs1698113,rs1698114	0.65635,0.341482	0.997832	1,1	|Promoter=1,|Promoter=1			0	1	0.201514	0.359032	0.0389842	0.00442117	0.00496494	TRUE	FALSE	FALSE	FALSE	FALSE	FALSE	FALSE	TRUE	FALSE
Baso_Fra_Min_INT	qt	Labs	Labs	basophil (fraction, minimum, inv-norm transformed)	1_150544093-150950800	EUR,AFR	2	2	0.787905	rs35309985	0.887823	150911494	A,A	G,G	0.8479,0.98714	-0.0098236,0.144622	0.00418222,0.0241586	1.72517,8.6684	-2.34889604085868,5.98635682531273	CTSK	rs35309985	0.887823	0.887823	1	|GTeX_Finemapped=1	rs150095288	0.0924242	0.0924242	0.111611	0.999796	NA	0.0470631	0.0596029	NA	FALSE	TRUE	FALSE	FALSE	FALSE	FALSE	FALSE	TRUE	FALSE
Bicarbonate_Max_INT	qt	Labs	Labs	bicarbonate (maximum, inv-norm transformed)	13_111015628-111039357	EUR,AFR,EAS	1	6	0.987662	rs7334022	0.248497	111018909	C,C,C	G,G,G	0.5736,0.6165,0.6091	-0.0183581,-0.0168795,0.000626798	0.00222678,0.00432936,0.0196115	15.7793,4.01477,0.0112166	-8.2442360718167,-3.88491702213205,0.0192490120592509	COL4A2	rs9521720,rs9521718,rs1888005,rs9559781	0.23732,0.184166,0.180561,0.0967166	0.698764	1,1,1,1	|EpiMap=1,|EpiMap=1,|EpiMap=1,|EpiMap=1	rs7334022,rs7999034	0.248497,0.0389774	0.287474	1	0.995758	0.337437	0.0310001	4.30395599316996e-5	0.00325099	TRUE	TRUE	FALSE	TRUE	FALSE	FALSE	FALSE	TRUE	TRUE
Bicarbonate_Mean_INT	qt	Labs	Labs	bicarbonate (mean, inv-norm transformed)	13_111015628-111039357	EUR,AFR,EAS	1	8	0.846314	rs7334022	0.210772	111018909	C,C,C	G,G,G	0.5736,0.6165,0.6091	-0.0214747,-0.0199135,-0.0121133	0.00222614,0.00432846,0.0196115	21.2941,5.37544,0.270188	-9.64660803004303,-4.57765163771506,-0.629594880554777	COL4A2	rs9521720,rs9521718,rs1888005,rs9559781,rs9521730	0.192847,0.161151,0.0511782,0.0480142,0.0432466	0.49643699999999996	1,1,1,1,1	|EpiMap=1,|EpiMap=1,|EpiMap=1,|EpiMap=1,|EpiMap=1	rs11838637,rs7334022,rs7999034	0.166522,0.210772,0.0912461	0.46854	1	0.999715	0.31412	0.0232508	0.00460849	0.00857114	TRUE	TRUE	FALSE	TRUE	FALSE	FALSE	FALSE	TRUE	TRUE
Bicarbonate_Mean_INT	qt	Labs	Labs	bicarbonate (mean, inv-norm transformed)	8_6354270-6394179	EUR,AFR,EAS	1	4	0.955595	rs1961222	0.498149	6377433	C,C,C	T,T,T	0.6581,0.9879,0.94841	0.0170067,0.0220637,0.04225	0.00232098,0.0192501,0.0432621	12.6295,0.599065,0.483115	7.32737895199442,1.14616027968686,0.976605389012554	ANGPT2	rs1961222,rs2979673,rs2515431,rs2916716	0.498149,0.430053,0.0212633,0.0148038	0.964269	1,1,1,1	|Exon=1,|EpiMap=1|ABC=1,|ABC=1,|Exon=1			0	1	0.351191	0.423282	0.0387449	9.05559360145056e-4	0.00856376	TRUE	FALSE	FALSE	FALSE	FALSE	FALSE	FALSE	TRUE	FALSE
Bicarbonate_Min_INT	qt	Labs	Labs	bicarbonate (minimum, inv-norm transformed)	13_111015628-111039949	EUR,AFR,EAS	1	7	0.848507	rs11838637	0.495323	111029923	G,G,G	A,A,A	0.6481,0.6354,0.5546	-0.0174701,-0.0153723,-0.0153461	0.0023053,0.00437271,0.0192559	13.4556,3.35762,0.371123	-7.57823276796946,-3.51550868911956,-0.796955738241266	COL4A1	rs11838637,rs872589,rs7999034,rs7334022	0.495323,0.0380342,0.026775,0.0230094	0.583142	1,1,1,1	|EpiMap=1,|EpiMap=1,|EpiMap=1,|EpiMap=1	rs9521718,rs9521720,rs9521730	0.0209253,0.0211126,0.342008	0.384046	1	0.977293	0.411241	0.00979207	0.00988226	0.00917681	TRUE	TRUE	FALSE	TRUE	FALSE	FALSE	FALSE	TRUE	TRUE
CRP_L_Min_INT	qt	Labs	Labs	C-reactive protein (CRP, L, minimum, inv-norm transformed)	19_45161941-45661941	EUR,AFR	1	1	1	rs429358	0.962268	45411941	T,T	C,C	0.8449,0.7322	0.0867621,0.0204985	0.0120058,0.0224887	12.3054,0.441256	7.2266821036499,0.911502221115494	APOE	rs429358	0.962268	0.962268	1	|Exon=1|EpiMap=1		NA	0	1	0.301231	NA	0.0917433	0.0813018	NA	TRUE	FALSE	FALSE	FALSE	FALSE	FALSE	FALSE	TRUE	FALSE
CRP_dL_Min_INT	qt	Labs	Labs	C-reactive protein (CRP, dL, minimum, inv-norm transformed)	19_45392254-45424514	EUR,AFR	1	1	1	rs429358	0.999619	45411941	T,T	C,C	0.8449,0.7322	0.0978362,0.0678099	0.0136181,0.0179512	12.1702,3.80013	7.18427680807161,3.77745777441062	APOE	rs429358	0.999619	0.999619	1	|Exon=1|EpiMap=1	NA	NA	0	1	0.996895	NA	0.0244058	0.016491	NA	TRUE	TRUE	FALSE	TRUE	FALSE	FALSE	FALSE	TRUE	TRUE
CaPros	binary	Baseline_Survey	Disease Diagnosis	Prostate Cancer	11_102396607-102402858	EUR,AFR	1	4	1	rs10895307	0.299676	102400768	A,A	T,T	0.7763,0.992436	-0.0194946,0.0470537	0.00313368,0.0372467	9.3063,0.685119	-6.22099257103469,1.26329849355782	MMP7	rs10895307,rs2408390,rs10895306,rs10502001	0.299676,0.299676,0.261949,0.137533	0.998834	1,1,1,1	|Promoter=1,|Promoter=1,|Promoter=1,|Exon=1|EpiMap=1|ABC=1			0	1	0.440261	NA	0.221072	0.00610017	NA	FALSE	FALSE	FALSE	FALSE	FALSE	FALSE	FALSE	FALSE	FALSE
CircCAD	binary	Baseline_Survey	Disease Diagnosis	Coronary Artery / Coronary Heart Disease (including heart attack, angina)	13_111032699-111049623	EUR,AFR	1	1	1	rs9515203	1	111049623	T,T	C,C	0.7664,0.7156	0.027344,0.00457949	0.00297444,0.00665302	19.4178,0.308703	9.19299094955689,0.688332516661606	COL4A1	rs9515203	1	1	0.828	|EpiMap=1|ABC=0.500			0	1	0.39886	NA	0.0217219	0.0339405	NA	TRUE	FALSE	FALSE	FALSE	FALSE	FALSE	FALSE	TRUE	FALSE
CircCAD	binary	Baseline_Survey	Disease Diagnosis	Coronary Artery / Coronary Heart Disease (including heart attack, angina)	19_45411941-45428234	EUR,AFR	1	1	1	rs429358	0.999999	45411941	T,T	C,C	0.8449,0.7322	-0.029594,-0.0102792	0.00347665,0.00677796	16.7679,0.888138	-8.51221722060029,-1.51656250553264	APOE	rs429358	0.999999	0.999999	1	|Exon=1|EpiMap=1			0	1	0.779695	NA	0.0573188	4.47334512695203e-4	NA	TRUE	FALSE	FALSE	FALSE	FALSE	FALSE	FALSE	TRUE	FALSE
CircCADMed	binary	Baseline_Survey	Disease Diagnosis	Takes medication for coronary artery/ coronary heart disease?	10_44738688-44778546	EUR,AFR	1	1	1	rs474281	0.988967	44749120	T,T	C,C	0.8499,0.5787	0.0286196,0.0250734	0.00352367,0.0060785	15.3389,4.4308	8.12209996963393,4.12493213786296	CXCL12	rs474281	0.988967	0.988967	1	|EpiMap=1			0	1	0.994936	NA	0.0047662	0.0401667	NA	TRUE	TRUE	FALSE	TRUE	FALSE	FALSE	FALSE	TRUE	TRUE
CircCADMed	binary	Baseline_Survey	Disease Diagnosis	Takes medication for coronary artery/ coronary heart disease?	13_110799623-111299623	EUR,AFR	1	1	1	rs9515203	1	111049623	T,T	C,C	0.7664,0.7156	0.0249264,0.00388293	0.00297444,0.00665302	16.2771,0.252226	8.38019929801912,0.583634199205774	COL4A1	rs9515203	1	1	0.828	|EpiMap=1|ABC=0.500			0	1	0.236426	NA	0.297919	0.198029	NA	FALSE	FALSE	FALSE	FALSE	FALSE	FALSE	FALSE	FALSE	FALSE
CircCADMed	binary	Baseline_Survey	Disease Diagnosis	Takes medication for coronary artery/ coronary heart disease?	13_110799623-111299623	EUR,AFR	2	5	0.937242	rs9521634	0.469979	110833899	T,T	C,C	0.6362,0.7451	-0.0178519,-0.0176152	0.00261602,0.00688695	11.0531,1.97738	-6.82406862332857,-2.55776504838862	COL4A1	rs9521634,rs874204,rs874203,rs16975492,rs7325512	0.469979,0.209566,0.150225,0.113815,0.0154982	0.959083	1,1,1,1,1	|EpiMap=1,|Exon=1,|Exon=1,|Exon=1|EpiMap=1,|EpiMap=1			0	1	0.774205	NA	0.297919	0.198029	NA	FALSE	FALSE	FALSE	FALSE	FALSE	FALSE	FALSE	FALSE	FALSE
CircCADMed	binary	Baseline_Survey	Disease Diagnosis	Takes medication for coronary artery/ coronary heart disease?	13_110799623-111299623	EUR,AFR	3	4	0.99539	rs11619113	0.292221	110918660	C,NA	G,NA	0.8748,NA	-0.0247128,NA	0.00380288,NA	10.0906,NA	-6.4984432850892,NA	COL4A2	rs11619113,rs11616893	0.292221,0.272213	0.564434	0.828,1	|EpiMap=1|ABC=0.500,|EpiMap=1	rs11619038,rs12873154	0.264183,0.168479	0.432662	1	0.498055	NA	0.297919	0.198029	NA	FALSE	FALSE	FALSE	FALSE	FALSE	FALSE	FALSE	FALSE	FALSE
CircCADMed	binary	Baseline_Survey	Disease Diagnosis	Takes medication for coronary artery/ coronary heart disease?	13_110799623-111299623	EUR,AFR	4	6	0.541356	rs4773140	0.414818	110954237	G,G	A,A	0.7445,0.7579	0.0186259,0.0118742	0.00288564,0.00700673	9.96485,1.04511	-6.40398389690225,-3.32012164641914	COL4A1	rs4773144,rs3809346,rs4773143,rs7986871	0.17039,0.140402,0.120477,0.0942822	0.525551	0.895,0.895,0.895,1	|GTeX_Finemapped=1|ABC=1,|GTeX_Finemapped=1|ABC=1,|GTeX_Finemapped=1|ABC=1,|GTeX_Finemapped=1|ABC=1	rs4773140,rs9521686	0.414818,0.0505268	0.465345	0.999999	0.662306	NA	0.297919	0.198029	NA	FALSE	FALSE	FALSE	FALSE	FALSE	FALSE	FALSE	FALSE	FALSE
CircChol	binary	Baseline_Survey	Disease Diagnosis	High Cholesterol	19_45400747-45426792	EUR,AFR,EAS	1	1	1	rs429358	1	45411941	T,T,T	C,C,C	0.8449,0.7322,0.91369	-0.135759,-0.131223,-0.0695038	0.00347665,0.00677796,0.042279	inf,82.7777,0.999175	-39.0487969740986,-19.3602499867217,-1.64393197568533	APOE	rs429358	1	1	1	|Exon=1|EpiMap=1			0	1	1	0.26294	1	0.179764	0.0192822	FALSE	FALSE	FALSE	FALSE	FALSE	FALSE	FALSE	FALSE	FALSE
CircChol	binary	Baseline_Survey	Disease Diagnosis	High Cholesterol	8_19819217-19870271	EUR,AFR,EAS	1	2	0.978891	rs326	0.939736	19819439	A,G,A	G,A,G	0.673,0.5862,0.7659	0.0251406,-0.0263347,0.063701	0.0026828,0.00609398,0.0280393	20.1437,4.80961,1.63647	9.37103026688534,-4.32142868864026,2.27184701472576	LPL	rs326,rs765549	0.939736,0.0348015	0.9745375000000001	0.882,1	|GTeX_Finemapped=1,|EpiMap=1			0	1	0.911337	0.825225	0.0743366	0.0112666	0.0124735	TRUE	TRUE	TRUE	TRUE	TRUE	TRUE	TRUE	TRUE	TRUE
CircChol	binary	Baseline_Survey	Disease Diagnosis	High Cholesterol	8_19819217-19870271	EUR,AFR,EAS	2	15	0.886292	rs12679834	0.166228	19820433	T,T,T	C,C,C	0.8698,0.92133,0.878	0.0317176,0.0341904,0.0345289	0.00373985,0.0111483,0.0362767	16.6511,2.66494,0.467007	8.38020241453534,3.07494326717167,0.970807708529166	LPL	rs328,rs77237194,rs17482753,rs12682115,rs75551077,rs80073370,rs17489185,rs17489226,rs17410983,rs78458743,rs114566157,rs1803924,rs3735964	0.153877,0.0702454,0.0608577,0.0459246,0.0433225,0.0390532,0.0372628,0.0372628,0.0350588,0.0346035,0.0331504,0.0306727,0.0265244	0.647816	0.972,1,1,1,1,1,1,1,1,1,1,1,1	|Exon=1,|EpiMap=1,|ABC=1,|GTeX_Finemapped=1,|GTeX_Finemapped=1,|ABC=1,|GTeX_Finemapped=1,|GTeX_Finemapped=1,|GTeX_Finemapped=1,|EpiMap=1,|EpiMap=1,|Exon=1|EpiMap=1,|Exon=1|EpiMap=1	rs12679834,rs325	0.166228,0.153434	0.319662	0.999731	0.468225	0.314158	0.0743366	0.0112666	0.0124735	TRUE	FALSE	FALSE	FALSE	FALSE	FALSE	FALSE	TRUE	FALSE
CircCholMed	binary	Baseline_Survey	Disease Diagnosis	Takes medication for high cholesterol?	19_45400747-45426792	EUR,AFR,EAS	1	1	1	rs429358	1	45411941	T,T,T	C,C,C	0.8449,0.7322,0.91369	-0.10799,-0.102934,-0.0476904	0.00347665,0.00677796,0.042279	211.098,51.3624,0.58616	-31.0615103619864,-15.1865753117457,-1.12799262044987	APOE	rs429358	1	1	1	|Exon=1|EpiMap=1			0	1	1	0.267056	1	0.166226	0.0134479	FALSE	FALSE	FALSE	FALSE	FALSE	FALSE	FALSE	FALSE	FALSE
CircCholMed	binary	Baseline_Survey	Disease Diagnosis	Takes medication for high cholesterol?	6_43508873-44008873	EUR,AFR,EAS	1	1	1	rs6905288	0.98531	43758873	A,A,A	G,G,G	0.5964,0.5008,0.7411	0.0190764,0.0122091,-0.000856013	0.00256522,0.00600274,0.027105	12.9857,1.37717,0.0110818	7.43655514926595,2.0339211759963,-0.0315813687511529	VEGFA	rs6905288	0.98531	0.98531	1	|EpiMap=1			0	1	0.575078	0.289862	0.22076	0.164846	0.0435193	FALSE	FALSE	FALSE	FALSE	FALSE	FALSE	FALSE	FALSE	FALSE
CircCholMed	binary	Baseline_Survey	Disease Diagnosis	Takes medication for high cholesterol?	6_43508873-44008873	EUR,AFR,EAS	2	7	0.930047	rs3024998	0.227963	43745577	C,C,C	T,T,T	0.6928,0.6717,0.5704	-0.0131646,0.00622013,-0.0246561	0.00272807,0.0063914,0.0239846	5.85522,0.480891,0.517195	-4.82560931354401,0.973203054103952,-1.02799713149271	VEGFA	rs3024998,rs833069,rs3024997,rs58414032,rs833068,rs2010963,rs3025000	0.227963,0.195284,0.170068,0.1597,0.117263,0.0642146,0.0258242	0.960317	1,0.991,0.991,0.991,0.991,0.99,1	|Promoter=1|GTeX_Finemapped=1,|Promoter=1|GTeX_Finemapped=1|ABC=1,|Promoter=1|GTeX_Finemapped=1,|Promoter=1|GTeX_Finemapped=1|ABC=1,|Promoter=1|GTeX_Finemapped=1|ABC=1,|Exon=1|ABC=1,|Promoter=1|GTeX_Finemapped=1			0	0.997898	0.24149	0.365174	0.22076	0.164846	0.0435193	FALSE	FALSE	FALSE	FALSE	FALSE	FALSE	FALSE	FALSE	FALSE
CircCholMed	binary	Baseline_Survey	Disease Diagnosis	Takes medication for high cholesterol?	8_19819217-19870271	EUR,AFR,EAS	1	2	0.981567	rs3208305	0.940927	19823648	A,T,A	T,A,T	0.6819,0.5499,0.7688	0.0216544,-0.0169615,0.0553451	0.00270226,0.00603285,0.0281614	14.9525,2.30709,1.30644	8.01344060157054,-2.81152357509303,1.96528226579644	LPL	rs3208305,rs765549	0.940927,0.0278876	0.968815	1,1	|Exon=1|GTeX_Finemapped=1|EpiMap=1,|EpiMap=1			0	1	0.818403	0.643519	0.0459276	0.00629886	0.0177491	TRUE	TRUE	FALSE	TRUE	FALSE	FALSE	FALSE	TRUE	TRUE
CircHTN	binary	Baseline_Survey	Disease Diagnosis	High blood pressure / hypertension	11_17094702-17351683	EUR,AFR,EAS	1	18	0.63693	rs1073443	0.214923	17350394	C,C,C	T,T,T	0.7247,0.96747,0.6448	-0.0143063,0.00168358,-0.0385623	0.00281765,0.0169184,0.0248088	6.41721,0.0358668,0.920481	-4.96735927183198,0.76793947731042,-1.79424928187226	NUCB2	rs1330,rs214108,rs757081,rs214098,rs214070,rs214072,rs214091,rs664382,rs214090,rs214933,rs10832752,rs58708163,rs12577525	0.19325,0.172574,0.0552501,0.0199643,0.0145915,0.0145915,0.0132036,0.0130626,0.0130543,0.00760053,0.00376997,0.00341383,0.0032175	0.527544	1,1,1,1,1,1,1,1,1,1,1,1,1	|Promoter=1|GTeX_Finemapped=1,|Exon=1|GTeX_Finemapped=1|ABC=1,|Exon=1,|Promoter=1,|GTeX_Finemapped=1|ABC=1,|GTeX_Finemapped=1|ABC=1,|GTeX_Finemapped=1,|GTeX_Finemapped=1,|Exon=1|GTeX_Finemapped=1|EpiMap=1|ABC=1,|GTeX_Finemapped=1,|ABC=1,|GTeX_Finemapped=1,|EpiMap=1|ABC=1	rs1073443,rs214105,rs214934,rs586785,rs615424	0.214923,0.192772,0.00623224,0.00588662,0.00337978	0.423194	0.992449	0.282047	0.850049	0.0395665	0.0144121	0.0207183	TRUE	FALSE	TRUE	FALSE	TRUE	FALSE	FALSE	TRUE	TRUE
CircHTN	binary	Baseline_Survey	Disease Diagnosis	High blood pressure / hypertension	19_45412079-45426792	EUR,AFR,EAS	1	2	1	rs7412	0.915561	45412079	C,C,C	T,T,T	0.93738,0.8971,0.8998	0.0334909,0.0145247,0.0703947	0.00519464,0.0098785,0.039541	9.94334,0.849332,1.12478	6.44720327106402,1.47033456496432,1.78029640120381	APOE	rs7412	0.915561	0.915561	1	|Exon=1	rs1065853	0.0729706	0.0729706	0.999999	0.531225	0.544679	0.0159155	6.47409586147421e-9	0.00860101	TRUE	FALSE	FALSE	FALSE	FALSE	FALSE	FALSE	TRUE	FALSE
CircHTN	binary	Baseline_Survey	Disease Diagnosis	High blood pressure / hypertension	1_115923327-116002469	EUR,AFR,EAS	1	2	1	rs568032	0.930103	115976048	G,G,NA	A,A,NA	0.93141,0.98563,NA	0.0337418,-0.00442879,NA	0.00497931,0.0252193,NA	10.9094,0.0651989,NA	6.77640074628814,-0.175611139087921,NA	NGF	rs568032,rs520251	0.930103,0.0277889	0.957892	1,1	|EpiMap=1,|EpiMap=1			0	1	0.310387	0.5	0.00483281	0.121421	0.00728613	TRUE	FALSE	FALSE	FALSE	FALSE	FALSE	FALSE	TRUE	FALSE
CircHTN	binary	Baseline_Survey	Disease Diagnosis	High blood pressure / hypertension	1_230828348-230879952	EUR,AFR,EAS	1	8	0.974743	rs2493136	0.250496	230851536	C,T,T	T,C,C	0.5895,0.91225,0.8542	-0.0228242,0.0278086,0.0221266	0.00255842,0.0106081,0.0336431	18.3362,2.0577,0.2918	-8.92120918379312,2.62144964696788,0.65768612286026	AGT	rs2493136,rs2493135,rs699,rs2478543,rs2493134,rs2148582,rs2493133,rs2478539	0.250496,0.242591,0.128274,0.0829586,0.0707292,0.0663584,0.0646161,0.0616371	0.96766	1,1,1,1,1,1,1,1	|GTeX_Finemapped=1|ABC=1,|GTeX_Finemapped=1|EpiMap=1|ABC=1,|Exon=1|GTeX_Finemapped=1|ABC=1,|ABC=1,|Promoter=1|GTeX_Finemapped=1,|Promoter=1|GTeX_Finemapped=1|ABC=1,|ABC=1,|EpiMap=1|ABC=1			0	1	0.609887	0.395761	0.0167844	0.00585022	0.00468675	TRUE	FALSE	FALSE	FALSE	FALSE	FALSE	FALSE	TRUE	FALSE
CircHTN	binary	Baseline_Survey	Disease Diagnosis	High blood pressure / hypertension	1_230828348-230879952	EUR,AFR,EAS	2	7	0.956723	rs3789678	0.237617	230849482	C,C,C	T,T,T	0.8936,0.7534,0.8204	-0.0280538,-0.0149127,-0.036088	0.00408157,0.00696321,0.0309306	11.2024,1.49184,0.613832	-6.87328650494785,-2.14164157048258,-1.16674102668555	AGT	rs3789678,rs3827750,rs5049,rs11568016,rs2071404,rs2071405	0.237617,0.170234,0.151508,0.10589,0.100611,0.0893146	0.855175	0.93,1,1,1,1,1	|Promoter=1,|Promoter=1,|Promoter=1|ABC=1,|EpiMap=1|ABC=1,|Promoter=1,|Promoter=1	rs3789670	0.111257	0.111257	0.980591	0.498218	0.468041	0.0167844	0.00585022	0.00468675	TRUE	FALSE	FALSE	FALSE	FALSE	FALSE	FALSE	TRUE	FALSE
CircHTNMed	binary	Baseline_Survey	Disease Diagnosis	Takes medication for high blood pressure?	1_230828348-230879952	EUR,AFR,EAS	1	9	0.974743	rs2493136	0.171172	230851536	C,T,T	T,C,C	0.5895,0.91225,0.8542	-0.0217103,0.0251915,0.071818	0.00255842,0.0106081,0.0336431	16.6692,1.75544,1.48432	-8.48582328155658,2.37474194247792,2.13470221234072	AGT	rs2493136,rs2493135,rs699,rs2148582,rs5051,rs2493134,rs2478539,rs2478543,rs2493133	0.171172,0.165762,0.112574,0.111175,0.106258,0.0845181,0.0843397,0.0820825,0.0803542	0.9982354999999999	1,1,1,1,1,1,1,1,1	|GTeX_Finemapped=1|ABC=1,|GTeX_Finemapped=1|EpiMap=1|ABC=1,|Exon=1|GTeX_Finemapped=1|ABC=1,|Promoter=1|GTeX_Finemapped=1|ABC=1,|Exon=1|GTeX_Finemapped=1|ABC=1,|Promoter=1|GTeX_Finemapped=1,|EpiMap=1|ABC=1,|ABC=1,|ABC=1			0	1	0.382041	0.531655	0.0121125	0.00764648	0.00400177	TRUE	FALSE	FALSE	FALSE	FALSE	FALSE	FALSE	TRUE	FALSE
CircHTNMed	binary	Baseline_Survey	Disease Diagnosis	Takes medication for high blood pressure?	1_230828348-230879952	EUR,AFR,EAS	2	9	0.841296	rs3789678	0.20533	230849482	C,C,C	T,T,T	0.8936,0.7534,0.8204	-0.0266193,-0.00786055,-0.0495337	0.00408157,0.00696321,0.0309306	10.1583,0.586779,0.961468	-6.52182861006917,-1.12886872577446,-1.60144646401945	AGT	rs3789678,rs3827750,rs5049,rs2071405,rs2071404,rs11568016,rs5046	0.20533,0.201358,0.133131,0.0950619,0.0927449,0.0895346,0.0191294	0.8362898000000001	0.93,1,1,1,1,1,1	|Promoter=1,|Promoter=1,|Promoter=1|ABC=1,|Promoter=1,|Promoter=1,|EpiMap=1|ABC=1,|Promoter=1|EpiMap=1|ABC=1	rs3789670,rs73102646	0.10216,0.0158431	0.118003	0.887096	0.408487	0.521369	0.0121125	0.00764648	0.00400177	TRUE	FALSE	FALSE	FALSE	FALSE	FALSE	FALSE	TRUE	FALSE
CircHrtAtk	binary	Baseline_Survey	Disease Diagnosis	Heart Attack	10_44738688-44778546	EUR,AFR	1	10	0.979245	rs622472	0.193425	44749211	A,A	C,C	0.8489,0.5015	0.0262582,0.0227094	0.00351406,0.00600276	13.1035,3.8101	7.47232545830179,3.7831597465166	CXCL12	rs622472,rs513391,rs473501,rs474281,rs665855,rs518594,rs604674,rs510785	0.193425,0.189283,0.172451,0.0928915,0.0254041,0.0213618,0.019333,0.0158281	0.7299775000000001	1,1,1,1,1,1,1,1	|EpiMap=1,|EpiMap=1,|EpiMap=1,|EpiMap=1,|EpiMap=1|ABC=1,|ABC=1,|EpiMap=1|ABC=1,|EpiMap=1	rs579058,rs622956	0.115697,0.115697	0.231394	1	0.973373	NA	0.00227611	0.0164419	NA	TRUE	TRUE	FALSE	TRUE	FALSE	FALSE	FALSE	TRUE	TRUE
CircHrtAtk	binary	Baseline_Survey	Disease Diagnosis	Heart Attack	13_110799623-111299623	EUR,AFR	1	1	1	rs9515203	1	111049623	T,T	C,C	0.7664,0.7156	0.0284067,0.0230779	0.00297444,0.00665302	20.8882,3.28165	9.55026828579497,3.46878560413166	COL4A1	rs9515203	1	1	0.828	|EpiMap=1|ABC=0.500			0	1	0.97994	NA	0.27277	0.201334	NA	FALSE	FALSE	FALSE	FALSE	FALSE	FALSE	FALSE	FALSE	FALSE
CircHrtAtk	binary	Baseline_Survey	Disease Diagnosis	Heart Attack	13_110799623-111299623	EUR,AFR	2	4	0.996206	rs4773144	0.284117	110960712	A,A	G,G	0.5527,0.6256	-0.0191021,-0.0131916	0.00253119,0.00620158	13.3501,1.47613	-7.54668752642038,-2.12713534292874	COL4A1	rs4773144,rs3809346,rs4773143,rs7986871	0.284117,0.279604,0.214844,0.190983	0.9695480000000001	0.895,0.895,0.895,1	|GTeX_Finemapped=1|ABC=1,|GTeX_Finemapped=1|ABC=1,|GTeX_Finemapped=1|ABC=1,|GTeX_Finemapped=1|ABC=1			0	1	0.648682	NA	0.27277	0.201334	NA	FALSE	FALSE	FALSE	FALSE	FALSE	FALSE	FALSE	FALSE	FALSE
CircHrtAtk	binary	Baseline_Survey	Disease Diagnosis	Heart Attack	13_110799623-111299623	EUR,AFR	3	1	1	rs9588107	0.963109	110823340	A,A	G,G	0.5139,0.5681	0.0144873,-0.00877183	0.00251807,0.0060592	8.05798,0.830608	5.75333489537622,-1.44768781357275	COL4A1	rs9588107	0.963109	0.963109	1	|EpiMap=1			0	1	0.381244	NA	0.27277	0.201334	NA	FALSE	FALSE	FALSE	FALSE	FALSE	FALSE	FALSE	FALSE	FALSE
CircHrtAtk	binary	Baseline_Survey	Disease Diagnosis	Heart Attack	13_110799623-111299623	EUR,AFR	4	5	0.947025	rs11619113	0.271022	110918660	C,NA	G,NA	0.8748,NA	-0.0213885,NA	0.00380288,NA	7.72981,NA	-5.62429001178055,NA	COL4A2	rs11619113,rs11616893	0.271022,0.241428	0.51245	0.828,1	|EpiMap=1|ABC=0.500,|EpiMap=1	rs11619038,rs12873154,rs9559759	0.162389,0.170971,0.153407	0.486767	0.999624	0.512458	NA	0.27277	0.201334	NA	FALSE	FALSE	FALSE	FALSE	FALSE	FALSE	FALSE	FALSE	FALSE
CircHrtAtk	binary	Baseline_Survey	Disease Diagnosis	Heart Attack	19_45161941-45661941	EUR,AFR	1	1	1	rs429358	0.994528	45411941	T,T	C,C	0.8449,0.7322	-0.0256085,-0.00789281	0.00347665,0.00677796	12.7545,0.612203	-7.36585506162541,-1.16448164344434	APOE	rs429358	0.994528	0.994528	1	|Exon=1|EpiMap=1			0	1	0.288685	NA	0.127913	0.122116	NA	FALSE	FALSE	FALSE	FALSE	FALSE	FALSE	FALSE	FALSE	FALSE
CircHrtAtk	binary	Baseline_Survey	Disease Diagnosis	Heart Attack	19_45161941-45661941	EUR,AFR	2	2	1	rs7412	0.808237	45412079	C,C	T,T	0.93738,0.8971	0.031768,0.0251104	0.00519464,0.0098785	9.01665,1.95765	6.11553447399627,2.54192438123197	APOE	rs7412	0.808237	0.808237	1	|Exon=1	rs1065853	0.145286	0.145286	0.995115	0.728259	NA	0.127913	0.122116	NA	FALSE	FALSE	FALSE	FALSE	FALSE	FALSE	FALSE	FALSE	FALSE
CircHrtAtkMed	binary	Baseline_Survey	Disease Diagnosis	Takes medication for heart attack?	10_44668724-44786833	EUR,AFR	1	8	0.950181	rs473501	0.231094	44749171	G,G	A,A	0.8499,0.5068	0.0260022,0.0190689	0.00352367,0.00600329	12.7983,2.82648	7.37929488289198,3.17640826946558	CXCL12	rs473501,rs510785,rs513391,rs474281,rs622472,rs518594,rs1746049	0.231094,0.214568,0.15844,0.14651,0.137518,0.0383138,0.0200378	0.946482	1,1,1,1,1,1,1	|EpiMap=1,|EpiMap=1,|EpiMap=1,|EpiMap=1,|EpiMap=1,|ABC=1,|EpiMap=1|ABC=1	rs622956	0.0162663	0.0162663	1	0.965425	NA	0.0323712	0.0140957	NA	TRUE	TRUE	FALSE	TRUE	FALSE	FALSE	FALSE	TRUE	TRUE
CircHrtAtkMed	binary	Baseline_Survey	Disease Diagnosis	Takes medication for heart attack?	13_111032699-111049623	EUR,AFR	1	1	1	rs9515203	1	111049623	T,T	C,C	0.7664,0.7156	0.0259543,0.0155153	0.00297444,0.00665302	17.5778,1.7056	8.72577695297266,2.33206874472044	COL4A1	rs9515203	1	1	0.828	|EpiMap=1|ABC=0.500			0	1	0.807246	NA	0.0452736	0.0748431	NA	TRUE	TRUE	FALSE	TRUE	FALSE	FALSE	FALSE	TRUE	TRUE
CircHrtAtkMed	binary	Baseline_Survey	Disease Diagnosis	Takes medication for heart attack?	13_111032699-111049623	EUR,AFR	2	1	1	rs117710888	0.983345	111042005	C,C	T,T	0.96123,0.95386	-0.03264,-0.0211424	0.00651941,0.0143066	6.25646,0.855548	-5.00658801946802,-1.47780744551466	COL4A1	rs117710888	0.983345	0.983345	1	|EpiMap=1			0	0.977378	0.452399	NA	0.0452736	0.0748431	NA	TRUE	FALSE	FALSE	FALSE	FALSE	FALSE	FALSE	TRUE	FALSE
Creat_BSP_Max_INT	qt	Labs	Labs	creatinine (maximum, inv-norm transformed)	13_110871996-110879007	EUR,AFR,EAS	1	1	1	rs630943	0.999965	110877046	G,G,G	A,A,A	0.7445,0.6929,0.7143	-0.0194643,-0.00299714,0.01418	0.00249997,0.00449519,0.0197598	14.1595,0.296764,0.325145	-7.78581342976116,-0.666743786135848,0.717618599378536	COL4A1	rs630943	0.999965	0.999965	1	|EpiMap=1			0	1	0.396024	0.391014	0.00737597	0.039545	0.00643506	TRUE	FALSE	FALSE	FALSE	FALSE	FALSE	FALSE	TRUE	FALSE
Creat_BSP_Max_INT	qt	Labs	Labs	creatinine (maximum, inv-norm transformed)	19_45392254-45424514	EUR,AFR,EAS	1	1	1	rs429358	0.999998	45411941	T,T,T	C,C,C	0.8449,0.7322,0.91369	0.0233264,0.0167279,0.0242939	0.00301199,0.00468277,0.0317869	14.018,3.45103,0.351928	7.74451442401867,3.57222327810249,0.764273961915129	APOE	rs429358	0.999998	0.999998	1	|Exon=1|EpiMap=1			0	1	0.997603	0.371131	0.0456134	0.0250891	0.0735708	TRUE	TRUE	FALSE	TRUE	FALSE	FALSE	FALSE	TRUE	TRUE
Creat_BSP_Max_INT	qt	Labs	Labs	creatinine (maximum, inv-norm transformed)	1_150650194-150954671	EUR,AFR,EAS	3	3	0.746125	rs72704620	0.688462	150738596	G,NA,NA	A,NA,NA	0.92843,NA,NA	-0.0195138,NA,NA	0.00422983,NA,NA	5.40211,NA,NA	-4.61337689694385,NA,NA	CTSS	rs72704620	0.688462	0.688462	1	|Promoter=1|ABC=1	rs139837219,rs72704686	0.216793,0.0727378	0.28953080000000003	0.996454	0.456143	0.463705	0.034744	0.0247	0.00339465	TRUE	FALSE	FALSE	FALSE	FALSE	FALSE	FALSE	TRUE	FALSE
Creat_BSP_Max_INT	qt	Labs	Labs	creatinine (maximum, inv-norm transformed)	2_162958353-162976796	EUR,AFR,EAS	1	1	1	rs75166367	1	162964301	G,NA,NA	A,NA,NA	0.9503,NA,NA	-0.0459686,NA,NA	0.00501712,NA,NA	19.2944,NA,NA	-9.16234812003699,NA,NA	DPP4	rs75166367	1	1	1	|GTeX_Finemapped=1|ABC=1			0	1	0.5	0.5	0.00235852	0.0439717	0.00140843	TRUE	FALSE	FALSE	FALSE	FALSE	FALSE	FALSE	TRUE	FALSE
Creat_BSP_Max_INT	qt	Labs	Labs	creatinine (maximum, inv-norm transformed)	6_43804571-43829941	EUR,AFR,EAS	1	1	1	rs9472135	0.988606	43809802	T,T,T	C,C,C	0.6968,0.8616,0.8631	0.023059,0.023569,-0.0198392	0.00237216,0.00600485,0.0259684	21.6088,4.06182,0.351753	9.72067651423176,3.92499396321307,-0.76397467691502	VEGFA	rs9472135	0.988606	0.988606	1	|GTeX_Finemapped=1			0	1	0.992698	0.393286	0.072412	0.0061582	0.0105874	TRUE	TRUE	FALSE	TRUE	FALSE	FALSE	FALSE	TRUE	TRUE
Creat_BSP_Mean_INT	qt	Labs	Labs	creatinine (mean, inv-norm transformed)	13_110871996-110879007	EUR,AFR,EAS	1	1	1	rs630943	0.999881	110877046	G,G,G	A,A,A	0.7445,0.6929,0.7143	-0.0224902,-0.00408061,0.0164414	0.00249749,0.00448705,0.0197441	18.6667,0.439939,0.392547	-9.00512114162619,-0.909419328957778,0.832724712698983	COL4A1	rs630943	0.999881	0.999881	1	|EpiMap=1			0	1	0.556042	0.442928	6.47409586147421e-9	0.0282881	6.47409586147421e-9	TRUE	FALSE	FALSE	FALSE	FALSE	FALSE	FALSE	TRUE	FALSE
Creat_BSP_Mean_INT	qt	Labs	Labs	creatinine (mean, inv-norm transformed)	19_45161941-45661941	EUR,AFR,EAS	1	1	1	rs429358	1	45411941	T,T,T	C,C,C	0.8449,0.7322,0.91369	0.0278927,0.0192834,0.0363476	0.00300901,0.0046743,0.0317616	19.7291,4.4317,0.597802	9.2697265878146,4.12540915217252,1.14438819203063	APOE	rs429358	1	1	1	|Exon=1|EpiMap=1			0	1	0.986166	0.381546	0.13546	0.13902	0.0446588	FALSE	FALSE	FALSE	FALSE	FALSE	FALSE	FALSE	FALSE	FALSE
Creat_BSP_Mean_INT	qt	Labs	Labs	creatinine (mean, inv-norm transformed)	1_150666860-150954671	EUR,AFR,EAS	2	2	0.706924	rs72704620	0.939183	150738596	G,NA,NA	A,NA,NA	0.92843,NA,NA	-0.0248988,NA,NA	0.00422563,NA,NA	8.4193,NA,NA	-5.89232848119689,NA,NA	CTSS	rs72704620	0.939183	0.939183	1	|Promoter=1|ABC=1	rs79228431	0.0387957	0.0387957	0.994948	0.497147	0.497158	0.0436312	0.0230897	0.00320252	TRUE	FALSE	FALSE	FALSE	FALSE	FALSE	FALSE	TRUE	FALSE
Creat_BSP_Mean_INT	qt	Labs	Labs	creatinine (mean, inv-norm transformed)	2_162714301-163214301	EUR,AFR,EAS	1	1	1	rs75166367	1	162964301	G,NA,NA	A,NA,NA	0.9503,NA,NA	-0.0471535,NA,NA	0.00501214,NA,NA	20.2955,NA,NA	-9.40785772145231,NA,NA	DPP4	rs75166367	1	1	1	|GTeX_Finemapped=1|ABC=1			0	1	0.5	0.5	0.04068	0.087068	0.0140208	TRUE	FALSE	FALSE	FALSE	FALSE	FALSE	FALSE	TRUE	FALSE
Creat_BSP_Mean_INT	qt	Labs	Labs	creatinine (mean, inv-norm transformed)	6_43804571-43820215	EUR,AFR,EAS	1	1	1	rs9472135	0.995659	43809802	T,T,T	C,C,C	0.6968,0.8616,0.8631	0.0300059,0.0218002,-0.0219715	0.00236981,0.00599399,0.0259478	36.0162,3.55937,0.401068	12.6617323751693,3.63700973808765,-0.846757721271168	VEGFA	rs9472135	0.995659	0.995659	1	|GTeX_Finemapped=1			0	1	0.996848	0.440877	0.0713843	0.0172352	0.01504	TRUE	TRUE	FALSE	TRUE	FALSE	FALSE	FALSE	TRUE	TRUE
Creat_BSP_Mean_INT	qt	Labs	Labs	creatinine (mean, inv-norm transformed)	9_129655610-130046379	EUR,AFR,EAS	1	16	0.978627	rs10819260	0.116309	129752239	C,C,C	T,T,T	0.7833,0.98865,0.5774	0.0179109,-0.0164264,-0.00161043	0.00264386,0.0195397,0.0180563	10.9037,0.39736,0.0320163	6.76718888292118,-0.847571866507674,-0.0917707392987489	ANGPTL2	rs4837125,rs10513473,rs10760474,rs4837129,rs12554919,rs10819267,rs10760476,rs10819269	0.111567,0.105989,0.068447,0.0427936,0.0380333,0.037911,0.0377865,0.028446	0.470973	1,1,1,1,0.655,1,1,1	|EpiMap=1|ABC=1,|ABC=1,|EpiMap=1,|EpiMap=1,|EpiMap=1,|EpiMap=1,|ABC=1,|EpiMap=1	rs10819257,rs10819260,rs10987520,rs10987527,rs10987531,rs144383682,rs1874778,rs752593	0.0718607,0.116309,0.0514224,0.0664809,0.0937761,0.0228281,0.025179,0.0522016	0.500058	1	0.339697	0.347737	0.0664845	0.0359911	0.00369165	TRUE	FALSE	FALSE	FALSE	FALSE	FALSE	FALSE	TRUE	FALSE
Creat_BSP_Min_INT	qt	Labs	Labs	creatinine (minimum, inv-norm transformed)	13_110871996-110879007	EUR,AFR,EAS	1	1	1	rs630943	0.984561	110877046	G,G,G	A,A,A	0.7445,0.6929,0.7143	-0.0205683,-0.00586315,0.0101011	0.00249602,0.00447937,0.0197127	15.7656,0.719968,0.215839	-8.24043877853543,-1.30892290656945,0.51241585373896	COL4A1	rs630943	0.984561	0.984561	1	|EpiMap=1			0	1	0.583959	0.413051	6.47409586147421e-9	0.0161794	6.47409586147421e-9	TRUE	FALSE	FALSE	FALSE	FALSE	FALSE	FALSE	TRUE	FALSE
Creat_BSP_Min_INT	qt	Labs	Labs	creatinine (minimum, inv-norm transformed)	19_45161941-45661941	EUR,AFR,EAS	1	1	1	rs429358	0.999985	45411941	T,T,T	C,C,C	0.8449,0.7322,0.91369	0.0272811,0.0182685,0.0440676	0.00300723,0.00466629,0.0317112	18.9318,4.04381,0.78348	9.07183687313574,3.91499456741866,1.3896541285098	APOE	rs429358	0.999985	0.999985	1	|Exon=1|EpiMap=1			0	1	0.926588	0.425537	0.144423	0.157732	0.0547364	FALSE	FALSE	FALSE	FALSE	FALSE	FALSE	FALSE	FALSE	FALSE
Creat_BSP_Min_INT	qt	Labs	Labs	creatinine (minimum, inv-norm transformed)	2_162714301-163214301	EUR,AFR,EAS	1	1	1	rs75166367	1	162964301	G,NA,NA	A,NA,NA	0.9503,NA,NA	-0.0387995,NA,NA	0.00500918,NA,NA	14.022,NA,NA	-7.74567893347813,NA,NA	DPP4	rs75166367	1	1	1	|GTeX_Finemapped=1|ABC=1			0	1	0.5	0.5	0.0425309	0.102436	0.0152384	TRUE	FALSE	FALSE	FALSE	FALSE	FALSE	FALSE	TRUE	FALSE
Creat_BSP_Min_INT	qt	Labs	Labs	creatinine (minimum, inv-norm transformed)	6_43804571-43828573	EUR,AFR,EAS	1	2	0.991044	rs10223666	0.917909	43805502	C,C,C	G,G,G	0.6968,0.6982,0.7748	0.0297903,0.017711,0.00228024	0.00236841,0.00450134,0.0213188	35.5554,4.07917,0.0386637	12.578185364865,3.93460613950512,0.106959115897705	VEGFA	rs10223666,rs9472135	0.917909,0.0785353	0.996444	1,1	|EpiMap=1|ABC=1,|GTeX_Finemapped=1			0	1	0.990334	0.413261	0.050577	0.00971148	0.00862092	TRUE	TRUE	FALSE	TRUE	FALSE	FALSE	FALSE	TRUE	TRUE
DadCircChol	binary	Baseline_Survey	Family History	Biological Father: High cholesterol	19_45412079-45426792	EUR,AFR,EAS	1	1	1	rs72654473	0.987679	45414399	C,C,C	A,A,A	0.90656,0.8185,0.8899	0.0235749,0.0337234,0.0565282	0.00432419,0.00778702,0.0379306	7.30239,4.82792,0.866001	5.45186497355574,4.33071958207376,1.4903059798685	APOE	rs72654473	0.987679	0.987679	0.658	|GTeX_Finemapped=1			0	1	0.999703	0.375294	0.0532972	0.0143578	0.00223376	TRUE	TRUE	FALSE	TRUE	FALSE	FALSE	FALSE	TRUE	TRUE
DadNSAlz	binary	Baseline_Survey	Family History	Biological Father: Alzheimer's / Other Dementia	19_45161941-45661941	EUR,AFR	1	1	1	rs429358	1	45411941	T,T	C,C	0.8449,0.7322	-0.13321,-0.0531019	0.00347665,0.00677796	320.471,14.3272	-38.3156199214761,-7.83449592502759	APOE	rs429358	1	1	1	|Exon=1|EpiMap=1	NA	NA	0	1	1	NA	0.199093	0.169767	NA	FALSE	FALSE	FALSE	FALSE	FALSE	FALSE	FALSE	FALSE	FALSE
Diastolic_Max_INT	qt	Vitals	Vitals	diastolic blood pressure (DBP, maximum, inv-normal transformed)	1_218537310-218549354	EUR,AFR,EAS	1	1	1	rs17558745	1	218548521	C,C,C	T,T,T	0.7048,0.991679,0.6925	-0.0201454,-0.0225392,-0.0525273	0.00237603,0.0225392,0.0191228	16.6421,0.498516,2.2206	-8.47859665071569,-1,-2.74684146673081	TGFB2	rs17558745	1	1	1	|EpiMap=1|ABC=1			0	1	0.432104	0.923775	0.258427	0.00300327	0.00432834	FALSE	FALSE	TRUE	FALSE	FALSE	FALSE	FALSE	TRUE	FALSE
Diastolic_Max_INT	qt	Vitals	Vitals	diastolic blood pressure (DBP, maximum, inv-normal transformed)	1_230828348-230879952	EUR,AFR,EAS	1	7	0.984165	rs2493135	0.195316	230851428	C,G,G	G,C,C	0.5905,0.91225,0.8542	-0.0202213,0.000923408,-0.000422604	0.00220397,0.00723655,0.0250049	19.345,0.0464999,0.00589599	-9.17494339759616,0.127603346898729,-0.016900847433903	AGT	rs2493135,rs2493136,rs2493134,rs2493133,rs699,rs2478543,rs2478539	0.195316,0.194063,0.158976,0.118694,0.114862,0.0927518,0.0802485	0.954911	1,1,1,1,1,1,1	|GTeX_Finemapped=1|EpiMap=1|ABC=1,|GTeX_Finemapped=1|ABC=1,|Promoter=1|GTeX_Finemapped=1,|ABC=1,|Exon=1|GTeX_Finemapped=1|ABC=1,|ABC=1,|EpiMap=1|ABC=1			0	1	0.260908	0.356988	0.0138911	0.00117486	0.0067537	TRUE	FALSE	FALSE	FALSE	FALSE	FALSE	FALSE	TRUE	FALSE
Diastolic_Max_INT	qt	Vitals	Vitals	diastolic blood pressure (DBP, maximum, inv-normal transformed)	1_230828348-230879952	EUR,AFR,EAS	2	12	0.921627	rs3789678	0.203384	230849482	C,C,C	T,T,T	0.8936,0.7534,0.8204	-0.0255433,-0.00756113,-0.0187719	0.0035148,0.0047501,0.0229889	12.4358,0.952985,0.382813	-7.26735518379424,-1.59178333087724,-0.816563645933472	AGT	rs3789678,rs2071404,rs2071405,rs11568016,rs3827750,rs5049,rs5046	0.203384,0.183051,0.174331,0.100491,0.0913306,0.0808483,0.0235868	0.857023	0.93,1,1,1,1,1,1	|Promoter=1,|Promoter=1,|Promoter=1,|EpiMap=1|ABC=1,|Promoter=1,|Promoter=1|ABC=1,|Promoter=1|EpiMap=1|ABC=1	rs10864777,rs11122584,rs1854054,rs3789670,rs6666488	0.0166232,0.0185853,0.0183669,0.0322987,0.0180642	0.103938	0.966364	0.439952	0.411936	0.0138911	0.00117486	0.0067537	TRUE	FALSE	FALSE	FALSE	FALSE	FALSE	FALSE	TRUE	FALSE
Diastolic_Mean_INT	qt	Vitals	Vitals	diastolic blood pressure (DBP, mean, inv-normal transformed)	10_44483521-44664524	EUR,AFR,EAS	2	3	0.73416	rs72784819	0.755786	44560005	C,C,NA	T,T,NA	0.95924,0.8676,NA	-0.00826587,0.0267179,NA	0.00548063,0.00603952,NA	0.88106,5.0134,NA	-1.5081970503391,4.42384494131984,NA	CXCL12	rs72784819,rs11817296	0.755786,0.0487701	0.804556	1,1	|EpiMap=1,|EpiMap=1	rs72782918	0.188166	0.188166	0.509465	0.999342	0.558384	0.00668397	0.153209	0.0080887	FALSE	FALSE	FALSE	FALSE	FALSE	FALSE	FALSE	FALSE	FALSE
Diastolic_Mean_INT	qt	Vitals	Vitals	diastolic blood pressure (DBP, mean, inv-normal transformed)	15_48691494-48939888	EUR,AFR,EAS	1	6	0.958158	rs625034	0.461775	48926202	T,T,NA	C,C,NA	0.8917,0.96142,NA	-0.0415589,-0.0300336,NA	0.00348729,0.0106284,NA	32.0167,2.32637,NA	-11.9172480636827,-2.82578751270182,NA	FBN1	rs625034,rs4775769,rs1561207,rs627634,rs2437947,rs686861	0.461775,0.284705,0.0705289,0.0606801,0.0562638,0.0221944	0.956147	1,1,1,1,1,1	|ABC=1,|EpiMap=1,|EpiMap=1|ABC=1,|EpiMap=1,|EpiMap=1,|ABC=1			0	1	0.848032	0.499679	0.0632266	0.0374935	0.00701165	TRUE	TRUE	FALSE	TRUE	FALSE	FALSE	FALSE	TRUE	TRUE
Diastolic_Mean_INT	qt	Vitals	Vitals	diastolic blood pressure (DBP, mean, inv-normal transformed)	15_48691494-48939888	EUR,AFR,EAS	2	1	1	rs10444797	0.994487	48846256	G,NA,NA	A,NA,NA	0.92644,NA,NA	0.0237145,NA,NA	0.00415128,NA,NA	7.95359,NA,NA	5.71257539843133,NA,NA	FBN1	rs10444797	0.994487	0.994487	1	|ABC=1			0	0.985009	0.497597	0.49844	0.0632266	0.0374935	0.00701165	TRUE	FALSE	FALSE	FALSE	FALSE	FALSE	FALSE	TRUE	FALSE
Diastolic_Mean_INT	qt	Vitals	Vitals	diastolic blood pressure (DBP, mean, inv-normal transformed)	1_218523650-218549354	EUR,AFR,EAS	1	1	1	rs17558745	1	218548521	C,C,C	T,T,T	0.7048,0.991679,0.6925	-0.0247424,-0.035212,-0.0490037	0.00237586,0.0225337,0.0191228	24.67,0.927608,1.9834	-10.4140816378069,-1.56263729436355,-2.56257974773569	TGFB2	rs17558745	1	1	1	|EpiMap=1|ABC=1			0	1	0.518635	0.77449	0.0562744	0.00134272	0.00232025	TRUE	FALSE	FALSE	FALSE	FALSE	FALSE	FALSE	TRUE	FALSE
Diastolic_Mean_INT	qt	Vitals	Vitals	diastolic blood pressure (DBP, mean, inv-normal transformed)	1_218523650-218549354	EUR,AFR,EAS	2	1	1	rs2799097	0.999998	218524632	G,G,G	A,A,A	0.835,0.95008,0.8145	0.0177677,0.0072393,0.0335426	0.00291962,0.00939916,0.0227021	8.93536,0.355387,0.855306	6.08562073146505,0.770207124892012,1.47751089106294	TGFB2	rs2799097	0.999998	0.999998	1	|ABC=1			0	0.999998	0.31475	0.290609	0.0562744	0.00134272	0.00232025	TRUE	FALSE	FALSE	FALSE	FALSE	FALSE	FALSE	TRUE	FALSE
Diastolic_Mean_INT	qt	Vitals	Vitals	diastolic blood pressure (DBP, mean, inv-normal transformed)	1_219268532-219704939	EUR,AFR,EAS	1	1	1	rs61823192	0.999999	219294570	C,NA,NA	T,NA,NA	0.98807,NA,NA	0.0672762,NA,NA	0.00998153,NA,NA	10.8005,NA,NA	6.74006890727173,NA,NA	TGFB2	rs61823192	0.999999	0.999999	0.655	|EpiMap=1			0	0.999997	0.5	0.5	0.0268291	0.0523285	0.0124807	TRUE	FALSE	FALSE	FALSE	FALSE	FALSE	FALSE	TRUE	FALSE
Diastolic_Mean_INT	qt	Vitals	Vitals	diastolic blood pressure (DBP, mean, inv-normal transformed)	1_230830668-230852551	EUR,AFR,EAS	1	1	1	rs1977414	0.997705	230852551	C,C,C	T,T,T	0.7157,0.618,0.6617	-0.0247472,-0.00549077,-0.0198415	0.00240247,0.00421289,0.018651	24.1554,0.71565,0.541504	-10.3007321631488,-1.30332622024311,-1.06383035762158	AGT	rs1977414	0.997705	0.997705	1	|GTeX_Finemapped=1			0	1	0.336732	0.438369	0.0109512	0.00193872	0.001126	TRUE	FALSE	FALSE	FALSE	FALSE	FALSE	FALSE	TRUE	FALSE
Diastolic_Mean_INT	qt	Vitals	Vitals	diastolic blood pressure (DBP, mean, inv-normal transformed)	1_230830668-230852551	EUR,AFR,EAS	2	8	0.955574	rs3789678	0.23084	230849482	C,C,C	T,T,T	0.8936,0.7534,0.8204	-0.0302912,-0.0134428,-0.0144538	0.00351454,0.00474895,0.0229889	17.1697,2.33303,0.276113	-8.61882351602201,-2.83068888912286,-0.628729517288778	AGT	rs3789678,rs2071405,rs2071404,rs5046,rs3827750,rs11568016,rs5049	0.23084,0.182149,0.159855,0.134679,0.0887314,0.0523263,0.0448777	0.893458	0.93,1,1,1,1,1,1	|Promoter=1,|Promoter=1,|Promoter=1,|Promoter=1|EpiMap=1|ABC=1,|Promoter=1,|EpiMap=1|ABC=1,|Promoter=1|ABC=1	rs3789670	0.0903071	0.0903071	0.999325	0.496662	0.358216	0.0109512	0.00193872	0.001126	TRUE	FALSE	FALSE	FALSE	FALSE	FALSE	FALSE	TRUE	FALSE
Diastolic_Mean_INT	qt	Vitals	Vitals	diastolic blood pressure (DBP, mean, inv-normal transformed)	6_43804571-43829941	EUR,AFR,EAS	1	4	0.986562	rs9472135	0.606549	43809802	T,T,T	C,C,C	0.6968,0.8616,0.8631	0.0223944,0.00174259,0.0478736	0.00235772,0.00592769,0.0256715	20.671,0.1142,1.2062	9.49832889401625,0.293974549951161,1.86485402099605	VEGFA	rs9472135,rs10223666	0.606549,0.215692	0.822241	1,1	|GTeX_Finemapped=1,|EpiMap=1|ABC=1	rs1317983,rs881858	0.0329831,0.0989957	0.131979	1	0.325573	0.48041	0.115761	0.013204	0.00884209	FALSE	FALSE	FALSE	FALSE	FALSE	FALSE	FALSE	FALSE	FALSE
Diastolic_Mean_INT	qt	Vitals	Vitals	diastolic blood pressure (DBP, mean, inv-normal transformed)	7_22738762-22811384	EUR,AFR,EAS	2	6	0.673809	rs34328912	0.446583	22771738	A,A,C	C,C,A	0.95328,0.879,0.8313	-0.0302135,-0.0232428,-0.0297354	0.00513511,0.00627653,0.0235639	8.39667,3.67171,0.684065	-5.88371037816133,-3.70312895819824,-1.26190486294714	IL6	rs34328912,rs2069852,rs1800796,rs2066992,rs1524107	0.446583,0.160381,0.121733,0.104187,0.0887394	0.921623	1,1,1,1,1	|EpiMap=1,|EpiMap=1|ABC=1,|Promoter=1|EpiMap=1|ABC=1|Cicero=1,|Promoter=1|ABC=1|Cicero=1,|Promoter=1|ABC=1|Cicero=1	rs58524401	0.0513491	0.0513491	0.99935	0.951842	0.414939	0.0213934	0.0252121	0.0308609	TRUE	TRUE	FALSE	TRUE	FALSE	FALSE	FALSE	TRUE	TRUE
Diastolic_Min_INT	qt	Vitals	Vitals	diastolic blood pressure (DBP, minimum, inv-normal transformed)	15_48691494-48939888	EUR,AFR,EAS	1	8	0.933802	rs625034	0.583868	48926202	T,T,NA	C,C,NA	0.8917,0.96142,NA	-0.0323942,-0.00912694,NA	0.00348732,0.0106285,NA	19.8082,0.408388,NA	-9.28913893763692,-0.858723244107823,NA	FBN1	rs625034,rs1678982,rs686861,rs1561207,rs627634,rs2437947,rs1036477,rs4775769	0.583868,0.117258,0.065672,0.0473185,0.0450575,0.0438974,0.0359015,0.0296433	0.968616	1,1,1,1,1,1,1,1	|ABC=1,|EpiMap=1,|ABC=1,|EpiMap=1|ABC=1,|EpiMap=1,|EpiMap=1,|EpiMap=1,|EpiMap=1			0	1	0.284626	0.489969	0.0429682	0.0151753	0.00800685	TRUE	FALSE	FALSE	FALSE	FALSE	FALSE	FALSE	TRUE	FALSE
Diastolic_Min_INT	qt	Vitals	Vitals	diastolic blood pressure (DBP, minimum, inv-normal transformed)	6_43804571-43829941	EUR,AFR,EAS	1	6	0.962049	rs10223666	0.439076	43805502	C,C,C	G,G,G	0.6968,0.6982,0.7748	0.0157978,-0.00390866,-0.0304082	0.00235774,0.00445922,0.021127	10.6822,0.419372,0.82372	6.70039953514807,-0.876534461183795,-1.43930515454158	VEGFA	rs10223666,rs744103,rs9472135	0.439076,0.064221,0.0359876	0.539285	1,1,1	|EpiMap=1|ABC=1,|EpiMap=1|ABC=1,|GTeX_Finemapped=1	rs1317983,rs2396084,rs881858	0.264573,0.0248304,0.125763	0.415166	1	0.303547	0.494509	0.187147	0.0129339	0.00777188	FALSE	FALSE	FALSE	FALSE	FALSE	FALSE	FALSE	FALSE	FALSE
DoDM	binary	Baseline_Survey	Disease Diagnosis	Diabetes / """"""""Sugar""""""""	19_45392254-45424514	EUR,AFR,EAS	1	1	1	rs429358	0.9998	45411941	T,T,T	C,C,C	0.8449,0.7322,0.91369	0.0245506,0.0190637,0.0614079	0.00347665,0.00677796,0.042279	11.7834,2.30855,0.834525	7.06156788862842,2.81260143169921,1.45244447598098	APOE	rs429358	0.9998	0.9998	1	|Exon=1|EpiMap=1			0	1	0.931606	0.532019	0.0410026	0.00490365	0.0188582	TRUE	TRUE	FALSE	TRUE	FALSE	FALSE	FALSE	TRUE	TRUE
DoDM	binary	Baseline_Survey	Disease Diagnosis	Diabetes / """"""""Sugar""""""""	1_219657124-219793052	EUR,AFR,EAS	2	2	1	rs3897379	0.945117	219759733	G,G,G	A,A,A	0.8121,0.6989,0.90774	-0.0147196,-0.0182188,-0.0130451	0.00322182,0.00654269,0.0410267	5.3092,2.27089,0.124643	-4.56872202668057,-2.78460388616914,-0.317966104999915	TGFB2	rs3897379,rs4445477	0.945117,0.0215263	0.966643	1,1	|ABC=1,|ABC=1			0	0.926415	0.881921	0.489124	0.0463668	0.0209317	6.49887577740761e-4	TRUE	TRUE	FALSE	TRUE	FALSE	FALSE	FALSE	TRUE	TRUE
DoDMMed	binary	Baseline_Survey	Disease Diagnosis	Takes medication for Diabetes/sugar?	19_45392254-45424514	EUR,AFR,EAS	1	1	1	rs429358	0.999303	45411941	T,T,T	C,C,C	0.8449,0.7322,0.91369	0.0259059,0.0187069,0.0473939	0.00347665,0.00677796,0.042279	13.0345,2.23801,0.581208	7.45139717831821,2.75996022402021,1.12097968258473	APOE	rs429358	0.999303	0.999303	1	|Exon=1|EpiMap=1			0	1	0.912733	0.470246	0.0261673	0.00543542	0.0120654	TRUE	TRUE	FALSE	TRUE	FALSE	FALSE	FALSE	TRUE	TRUE
DoDMMed	binary	Baseline_Survey	Disease Diagnosis	Takes medication for Diabetes/sugar?	1_219652009-219788530	EUR,AFR,EAS	1	2	0.863807	rs4846565	0.905922	219722104	G,G,G	A,A,A	0.673,0.94932,0.7579	0.015475,0.010422,0.0125966	0.0026828,0.0136834,0.0277173	8.09634,0.350405,0.187426	5.76822722528701,0.761652805589254,0.454467065695432	TGFB2	rs4846565	0.905922	0.905922	1	|ABC=1	rs4846567	0.0937027	0.0937027	0.999546	0.289053	0.464943	0.0406802	0.0230837	1.72863557864351e-4	TRUE	FALSE	FALSE	FALSE	FALSE	FALSE	FALSE	TRUE	FALSE
DoDMMed	binary	Baseline_Survey	Disease Diagnosis	Takes medication for Diabetes/sugar?	1_219652009-219788530	EUR,AFR,EAS	2	4	0.585606	rs3897379	0.913483	219759733	G,G,G	A,A,A	0.8121,0.6989,0.90774	-0.0127787,-0.0173229,-0.025677	0.00322182,0.00654269,0.0410267	4.13666,2.09125,0.274574	-3.96629855175025,-2.64767244054051,-0.625860719970166	TGFB2	rs3897379,rs4445477,rs4620552	0.913483,0.0128855,0.012868	0.939237	1,1,1	|ABC=1,|ABC=1,|ABC=1	rs71640850	0.0147769	0.0147769	0.692273	0.738482	0.477841	0.0406802	0.0230837	1.72863557864351e-4	FALSE	FALSE	FALSE	FALSE	FALSE	FALSE	FALSE	FALSE	FALSE
DoThyMed	binary	Baseline_Survey	Disease Diagnosis	Takes medication for Thyroid problems?	6_43804571-43829941	EUR,AFR	1	5	0.96645	rs10223666	0.512167	43805502	C,C	G,G	0.6968,0.6982	0.0305642,0.00562413	0.00273811,0.00653837	28.2062,0.409277	11.1625172107768,0.860173101246947	VEGFA	rs10223666,rs744103	0.512167,0.081486	0.593653	1,1	|EpiMap=1|ABC=1,|EpiMap=1|ABC=1	rs1317983,rs2396084,rs881858	0.111063,0.0604015,0.20217	0.373634	1	0.402058	NA	0.0408519	0.0103537	NA	TRUE	FALSE	FALSE	FALSE	FALSE	FALSE	FALSE	TRUE	FALSE
Eos_Abs_Max_INT	qt	Labs	Labs	eosinophil (absolute count, maximum, inv-norm transformed)	10_44858868-44891519	EUR,AFR	1	9	0.984382	rs78453259	0.191346	44880281	C,C	T,T	0.8986,0.97806	0.030538,0.00587072	0.0042033,0.0160543	12.429,0.145934	7.26524397497205,0.365678976971902	CXCL12	rs78453259,rs17881575,rs17883339,rs17880358,rs17156287,rs2839682,rs17879548,rs2839684,rs17880863	0.191346,0.137808,0.133611,0.097966,0.0882558,0.0879475,0.0878845,0.0878845,0.0820007	0.994704	1,1,1,1,1,1,1,1,1	|Promoter=1|ABC=1,|Exon=1,|EpiMap=1,|ABC=1,|Promoter=1|ABC=1,|Promoter=1|ABC=1,|ABC=1,|Promoter=1|EpiMap=1|ABC=1,|ABC=1			0	1	0.313761	NA	0.0120191	0.0192272	NA	TRUE	FALSE	FALSE	FALSE	FALSE	FALSE	FALSE	TRUE	FALSE
Eos_Abs_Max_INT	qt	Labs	Labs	eosinophil (absolute count, maximum, inv-norm transformed)	5_131848115-131992809	EUR,AFR	5	1	1	rs17166109	0.972075	131971335	C,C	T,T	0.994036,0.854	-0.0718987,-0.0698117	0.0164787,0.00666021	4.89207,24.9804	-4.36312937306948,-10.4819067266648	IL4	rs17166109	0.972075	0.972075	1	|EpiMap=1			0	0.0795732	1	NA	0.0821928	0.0687617	NA	FALSE	TRUE	FALSE	FALSE	FALSE	FALSE	FALSE	TRUE	FALSE
Eos_Abs_Max_INT	qt	Labs	Labs	eosinophil (absolute count, maximum, inv-norm transformed)	7_22754768-22811384	EUR,AFR	1	17	0.926935	rs7802307	0.27614	22766433	A,A	T,T	0.5895,0.8941	-0.0216814,-0.00116246	0.00257925,0.0076428	16.3727,0.0559572	-8.40608704080644,-0.152098707280054	IL6	rs7802307,rs1800797,rs1800795,rs2069832,rs1474348,rs1474347	0.27614,0.256314,0.063769,0.0355703,0.0231807,0.0128322	0.667806	1,0.933,0.931,0.932,0.931,0.932	|Promoter=1|ABC=1|Cicero=1,|Promoter=1|EpiMap=1|ABC=1|Cicero=1,|Promoter=1|ABC=1,|Promoter=1|ABC=1|Cicero=1,|Promoter=1|ABC=1,|Promoter=1|ABC=1|Cicero=1	rs10950916,rs12537614,rs12700391,rs13311155,rs13311199,rs2390715,rs4722169,rs4722171,rs6969258,rs7801406,rs7808457	0.0105496,0.0449569,0.0100096,0.0579112,0.0579112,0.0163197,0.0152251,0.0163416,0.0180295,0.0163197,0.0219245	0.285499	1	0.39994	NA	0.00298056	0.0111424	NA	TRUE	FALSE	FALSE	FALSE	FALSE	FALSE	FALSE	TRUE	FALSE
Eos_Abs_Mean_INT	qt	Labs	Labs	eosinophil (absolute count, mean, inv-norm transformed)	10_44879711-44893756	EUR,AFR	1	4	1	rs78453259	0.399954	44880281	C,C	T,T	0.8986,0.97806	0.0298998,0.0146449	0.00420216,0.0160503	11.9522,0.441844	7.11534068193501,0.912437773748777	CXCL12	rs78453259,rs2839682,rs17156287,rs2839684	0.399954,0.199045,0.198531,0.19851	0.99604	1,1,1,1	|Promoter=1|ABC=1,|Promoter=1|ABC=1,|Promoter=1|ABC=1,|Promoter=1|EpiMap=1|ABC=1			0	1	0.283467	NA	0.00836488	0.0207302	NA	TRUE	FALSE	FALSE	FALSE	FALSE	FALSE	FALSE	TRUE	FALSE
Eos_Abs_Mean_INT	qt	Labs	Labs	eosinophil (absolute count, mean, inv-norm transformed)	5_131848115-131992809	EUR,AFR	6	1	1	rs17166109	0.996423	131971335	C,C	T,T	0.994036,0.854	-0.0786095,-0.0772288	0.0164742,0.00665856	5.73825,30.3771	-4.77167328307293,-11.5984236831988	IL4	rs17166109	0.996423	0.996423	1	|EpiMap=1			0	0.0716849	1	NA	0.0750842	0.077356	NA	FALSE	TRUE	FALSE	FALSE	FALSE	FALSE	FALSE	TRUE	FALSE
Eos_Abs_Mean_INT	qt	Labs	Labs	eosinophil (absolute count, mean, inv-norm transformed)	7_22754768-22811384	EUR,AFR	1	17	0.926935	rs7802307	0.347421	22766433	A,A	T,T	0.5895,0.8941	-0.0223786,0.00432466	0.00257855,0.0076409	17.3978,0.243059	-8.678753563049,0.565988299807614	IL6	rs7802307,rs1800795,rs1800797,rs2069832,rs1474348,rs1474347	0.347421,0.113547,0.0863896,0.060225,0.0308614,0.0205704	0.659014	1,0.931,0.933,0.932,0.931,0.932	|Promoter=1|ABC=1|Cicero=1,|Promoter=1|ABC=1,|Promoter=1|EpiMap=1|ABC=1|Cicero=1,|Promoter=1|ABC=1|Cicero=1,|Promoter=1|ABC=1,|Promoter=1|ABC=1|Cicero=1	rs10950916,rs12537614,rs12700391,rs13311155,rs13311199,rs2390715,rs4722169,rs4722171,rs6969258,rs7801406,rs7808457	0.0117114,0.0446432,0.0109962,0.0593145,0.0593145,0.0180991,0.0181137,0.0189118,0.0161082,0.0181725,0.0203131	0.295698	1	0.366628	NA	0.00246879	0.00871591	NA	TRUE	FALSE	FALSE	FALSE	FALSE	FALSE	FALSE	TRUE	FALSE
Eos_Abs_Min_INT	qt	Labs	Labs	eosinophil (absolute count, minimum, inv-norm transformed)	5_131881605-131992809	EUR,AFR	4	1	1	rs17166109	0.992522	131971335	C,C	T,T	0.994036,0.854	-0.0499388,-0.0542643	0.0164718,0.00665742	2.61419,15.4424	-3.0317755193725,-8.15095036816064	IL4	rs17166109	0.992522	0.992522	1	|EpiMap=1			0	0.0517666	0.999991	NA	0.0559455	0.0304743	NA	FALSE	TRUE	FALSE	FALSE	FALSE	FALSE	FALSE	TRUE	FALSE
Eos_Fra_Mean_INT	qt	Labs	Labs	eosinophil (fraction, mean, inv-norm transformed)	5_131848115-131991085	EUR,AFR	5	1	1	rs17166109	0.999716	131971335	C,C	T,T	0.994036,0.854	-0.0753356,-0.075427	0.0158541,0.00639506	5.69548,31.3805	-4.7518055266461,-11.7945726857918	IL4	rs17166109	0.999716	0.999716	1	|EpiMap=1			0	0.134806	1	NA	0.0794569	0.110952	NA	FALSE	FALSE	FALSE	FALSE	FALSE	FALSE	FALSE	FALSE	FALSE
Eos_Fra_Mean_INT	qt	Labs	Labs	eosinophil (fraction, mean, inv-norm transformed)	7_22738762-22810166	EUR,AFR	1	19	0.932023	rs7802307	0.15254	22766433	A,A	T,T	0.5895,0.8941	-0.0195771,-0.000650914	0.00248149,0.00733853	14.5172,0.0318339	-7.88925202197067,-0.0886981452688754	IL6	rs7802307,rs2069832,rs1800797,rs1800795,rs1474348,rs1474347	0.15254,0.106887,0.105473,0.0661536,0.0409928,0.0194722	0.49151860000000003	1,0.932,0.933,0.931,0.931,0.932	|Promoter=1|ABC=1|Cicero=1,|Promoter=1|ABC=1|Cicero=1,|Promoter=1|EpiMap=1|ABC=1|Cicero=1,|Promoter=1|ABC=1,|Promoter=1|ABC=1,|Promoter=1|ABC=1|Cicero=1	rs12537614,rs12700390,rs12700391,rs13311155,rs13311199,rs1581497,rs1829927,rs2390715,rs35436671,rs4722169,rs4722171,rs6969258,rs7801406	0.0687712,0.0195827,0.0253303,0.0722154,0.0722154,0.0210579,0.0196207,0.0305523,0.0266793,0.0291189,0.0296765,0.0212666,0.029281	0.465368	1	0.318325	NA	0.0436871	0.00894824	NA	TRUE	FALSE	FALSE	FALSE	FALSE	FALSE	FALSE	TRUE	FALSE
Eos_Fra_Min_INT	qt	Labs	Labs	eosinophil (fraction, minimum, inv-norm transformed)	5_131875338-131991085	EUR,AFR	2	1	1	rs17166109	0.998233	131971335	C,C	T,T	0.994036,0.854	-0.0503723,-0.0518433	0.0158541,0.00639506	2.82774,15.2842	-3.17724121835992,-8.10677304044059	IL4	rs17166109	0.998233	0.998233	1	|EpiMap=1			0	0.0514116	1	NA	0.068625	0.0436119	NA	FALSE	TRUE	FALSE	FALSE	FALSE	FALSE	FALSE	TRUE	FALSE
GIPolyp	binary	Baseline_Survey	Disease Diagnosis	Colon Polyps	15_32994756-32999806	EUR,AFR,EAS	1	3	1	rs16970016	0.4727	32995298	C,C,A	A,A,C	0.8121,0.8404,0.754	-0.0273094,-0.0118825,0.018473	0.00322182,0.0081952,0.0275677	16.6339,0.832458,0.298607	-8.47638912167657,-1.4499341077704,0.670095800520174	GREM1	rs16970016,rs1124774,rs11071915	0.4727,0.315699,0.211321	0.99972	1,1,1	|GTeX_Finemapped=1,|GTeX_Finemapped=1,|GTeX_Finemapped=1			0	1	0.235795	0.308022	0.00497139	0.00238907	0.0344974	TRUE	FALSE	FALSE	FALSE	FALSE	FALSE	FALSE	TRUE	FALSE
GIRefluxMed	binary	Baseline_Survey	Disease Diagnosis	Takes medication for acid reflux/GERD?	19_45161941-45661941	EUR,AFR,EAS	1	1	1	rs429358	0.997018	45411941	T,T,T	C,C,C	0.8449,0.7322,0.91369	0.0225994,0.00839137,-0.02748	0.00347665,0.00677796,0.042279	10.0961,0.666146,0.287592	6.5003379690219,1.23803769865859,-0.64996806925424	APOE	rs429358	0.997018	0.997018	1	|Exon=1|EpiMap=1		NA	0	0.999988	0.406443	0.141551	0.0912152	0.141839	0.0258542	TRUE	FALSE	FALSE	FALSE	FALSE	FALSE	FALSE	TRUE	FALSE
Glucose_Max_INT	qt	Labs	Labs	glucose (fasting status unknown, maximum, inv-norm transformed)	19_41597737-42097737	EUR,AFR,EAS	1	1	1	rs11466334	1	41847737	NA,G,NA	NA,A,NA	NA,0.90923,NA	NA,-0.0699784,NA	NA,0.00716988,NA	NA,21.7771,NA	NA,-9.76005177213566,NA	TGFB1	rs11466334	1	1	0.932	|Promoter=1|EpiMap=1|ABC=1			0	0.5	1	0.5	0.144474	0.0982242	0.0132598	FALSE	TRUE	FALSE	FALSE	FALSE	FALSE	FALSE	TRUE	FALSE
Glucose_Max_INT	qt	Labs	Labs	glucose (fasting status unknown, maximum, inv-norm transformed)	1_219693220-219731273	EUR,AFR,EAS	1	1	1	rs4846565	1	219722104	G,G,G	A,A,A	0.673,0.94932,0.7579	0.0170256,0.0269393,0.000118702	0.00232675,0.00939065,0.0207679	12.597,2.38497,0.00198509	7.31733104115182,2.86873645594288,0.005715647706316	TGFB2	rs4846565	1	1	1	|ABC=1			0	1	0.908872	0.499996	0.0738337	6.47409586147421e-9	1.36985359256059e-7	TRUE	TRUE	FALSE	TRUE	FALSE	FALSE	FALSE	TRUE	TRUE
Glucose_Mean_INT	qt	Labs	Labs	glucose (fasting status unknown, mean, inv-norm transformed)	19_41597737-42097737	EUR,AFR,EAS	1	1	1	rs11466334	1	41847737	NA,G,NA	NA,A,NA	NA,0.90923,NA	NA,-0.0753422,NA	NA,0.00715826,NA	NA,25.1797,NA	NA,-10.5252114340636,NA	TGFB1	rs11466334	1	1	0.932	|Promoter=1|EpiMap=1|ABC=1			0	0.5	1	0.5	0.158966	0.100174	0.0160212	FALSE	FALSE	FALSE	FALSE	FALSE	FALSE	FALSE	FALSE	FALSE
Glucose_Mean_INT	qt	Labs	Labs	glucose (fasting status unknown, mean, inv-norm transformed)	19_45392254-45424514	EUR,AFR,EAS	1	1	1	rs429358	1	45411941	T,T,T	C,C,C	0.8449,0.7322,0.91369	0.0372473,0.0136503,0.0282908	0.00301425,0.00464404,0.0316811	34.3505,2.4829,0.429616	12.357070581405,2.93931576816737,0.89298667028607	APOE	rs429358	1	1	1	|Exon=1|EpiMap=1			0	1	0.947348	0.29442	0.0580342	0.0125625	0.0380089	TRUE	TRUE	FALSE	TRUE	FALSE	FALSE	FALSE	TRUE	TRUE
HCT_Max_INT	qt	Labs	Labs	hematocrit (maximum, inv-norm transformed)	6_43511645-44011645	EUR,AFR,EAS	1	2	0.967412	rs9369425	0.941744	43810974	A,G,A	G,A,G	0.7008,0.5038,0.8601	0.0447547,-0.00729247,0.0273132	0.00241805,0.00417066,0.0263957	75.7546,1.09488,0.521749	18.5085916337545,-1.7485170212868,1.03475944945578	VEGFA	rs9369425	0.941744	0.941744	1	|EpiMap=1	rs9472142	0.0567123	0.0567123	1	0.434033	0.356641	0.355799	0.2476	0.0309059	FALSE	FALSE	FALSE	FALSE	FALSE	FALSE	FALSE	FALSE	FALSE
HCT_Max_INT	qt	Labs	Labs	hematocrit (maximum, inv-norm transformed)	6_43511645-44011645	EUR,AFR,EAS	2	1	1	rs2894536	0.998092	43801878	T,T,T	C,C,C	0.8221,0.5401,0.8562	0.0451779,0.0236648,0.0398583	0.00289529,0.00418402,0.0260945	54.1647,7.80981,0.897407	15.6039291400861,5.65599590824136,1.52745980953841	VEGFA	rs2894536	0.998092	0.998092	1	|EpiMap=1			0	1	1	0.477882	0.355799	0.2476	0.0309059	FALSE	FALSE	FALSE	FALSE	FALSE	FALSE	FALSE	FALSE	FALSE
HCT_Max_INT	qt	Labs	Labs	hematocrit (maximum, inv-norm transformed)	6_43511645-44011645	EUR,AFR,EAS	3	2	1	rs699947	0.727992	43736389	C,C,C	A,A,A	0.505,0.8351,0.7183	-0.0287888,-0.0249002,-0.0548366	0.00221459,0.00561931,0.0203549	37.9102,5.02818,2.15122	-12.9996071507593,-4.43118461163381,-2.69402453463294	VEGFA	rs699947,rs1005230	0.727992,0.262764	0.990756	1,1	|EpiMap=1|ABC=1,|EpiMap=1|ABC=1			0	1	0.999764	0.861563	0.355799	0.2476	0.0309059	FALSE	FALSE	TRUE	FALSE	FALSE	FALSE	FALSE	TRUE	FALSE
HCT_Mean_INT	qt	Labs	Labs	hematocrit (mean, inv-norm transformed)	6_43522575-44022575	EUR,AFR,EAS	1	3	0.92958	rs9369425	0.816408	43810974	A,G,A	G,A,G	0.7008,0.5038,0.8601	0.0409082,-0.000754501,-0.00177389	0.002418,0.00417063,0.0263957	63.4811,0.0673033,0.0239164	16.9181968569065,-0.180908160158058,-0.0672037490954966	VEGFA	rs9369425	0.816408	0.816408	1	|EpiMap=1	rs1317983,rs9472142	0.040992,0.121169	0.162161	1	0.148422	0.194616	0.332136	0.257384	0.0401701	FALSE	FALSE	FALSE	FALSE	FALSE	FALSE	FALSE	FALSE	FALSE
HCT_Mean_INT	qt	Labs	Labs	hematocrit (mean, inv-norm transformed)	6_43522575-44022575	EUR,AFR,EAS	2	2	1	rs62401198	0.668956	43801654	C,C,C	T,T,T	0.8231,0.7678,0.8562	0.0438371,0.0185031,0.030407	0.00290164,0.0049386,0.0260945	50.8415,3.74659,0.612767	15.1076977157745,3.74662859919815,1.16526471095442	VEGFA	rs62401198,rs2894536	0.668956,0.331044	1	1,1	|EpiMap=1,|EpiMap=1			0	1	0.996721	0.299183	0.332136	0.257384	0.0401701	FALSE	FALSE	FALSE	FALSE	FALSE	FALSE	FALSE	FALSE	FALSE
HCT_Mean_INT	qt	Labs	Labs	hematocrit (mean, inv-norm transformed)	6_43522575-44022575	EUR,AFR,EAS	3	1	1	rs699947	0.995818	43736389	C,C,C	A,A,A	0.505,0.8351,0.7183	-0.0266652,-0.0256913,-0.0697803	0.00221455,0.00561926,0.0203549	32.6644,5.31599,3.21634	-12.0409112460771,-4.57200770208177,-3.42818191197206	VEGFA	rs699947	0.995818	0.995818	1	|EpiMap=1|ABC=1			0	1	0.996385	0.983651	0.332136	0.257384	0.0401701	FALSE	FALSE	TRUE	FALSE	FALSE	FALSE	FALSE	TRUE	FALSE
HCT_Mean_INT	qt	Labs	Labs	hematocrit (mean, inv-norm transformed)	6_43522575-44022575	EUR,AFR,EAS	4	1	1	rs1539508	1	43868986	A,G,G	G,A,A	0.5636,0.7231,0.6409	0.0175902,-0.0170388,0.00434299	0.00223257,0.00466013,0.0190859	14.4811,3.59194,0.0861879	7.87890189333369,-3.65629285019946,0.22754965707669	VEGFA	rs1539508	1	1	1	|EpiMap=1			0	1	0.8871	0.200459	0.332136	0.257384	0.0401701	FALSE	FALSE	FALSE	FALSE	FALSE	FALSE	FALSE	FALSE	FALSE
HCT_Min_INT	qt	Labs	Labs	hematocrit (minimum, inv-norm transformed)	6_43522575-44022575	EUR,AFR,EAS	1	3	0.934764	rs744103	0.709294	43805362	A,T,A	T,A,T	0.6899,0.7428,0.7738	0.0325913,-0.0232262,-0.0107742	0.0023938,0.00477076,0.0218855	41.4857,5.94894,0.205856	13.6148801069429,-4.86844863292222,-0.492298553837015	VEGFA	rs744103,rs9369425	0.709294,0.0592756	0.76857	1,1	|EpiMap=1|ABC=1,|EpiMap=1	rs1317983	0.186816	0.186816	1	0.673332	0.217487	0.290933	0.241377	0.0384291	FALSE	FALSE	FALSE	FALSE	FALSE	FALSE	FALSE	FALSE	FALSE
HCT_Min_INT	qt	Labs	Labs	hematocrit (minimum, inv-norm transformed)	6_43522575-44022575	EUR,AFR,EAS	2	1	1	rs62401198	0.979168	43801654	C,C,C	T,T,T	0.8231,0.7678,0.8562	0.0350999,0.0137054,0.028563	0.00290163,0.0049386,0.0260945	32.9582,2.25828,0.562738	12.0966146614144,2.7751589519297,1.0945984786066	VEGFA	rs62401198	0.979168	0.979168	1	|EpiMap=1			0	1	0.966691	0.2911	0.290933	0.241377	0.0384291	FALSE	FALSE	FALSE	FALSE	FALSE	FALSE	FALSE	FALSE	FALSE
HCT_Min_INT	qt	Labs	Labs	hematocrit (minimum, inv-norm transformed)	6_43522575-44022575	EUR,AFR,EAS	3	1	1	rs699947	0.990853	43736389	C,C,C	A,A,A	0.505,0.8351,0.7183	-0.0205376,-0.0225426,-0.0734857	0.00221454,0.00561926,0.0203549	19.7463,4.21974,3.51436	-9.27398014937639,-4.01166701665344,-3.61022161739925	VEGFA	rs699947	0.990853	0.990853	1	|EpiMap=1|ABC=1			0	1	0.936084	0.991114	0.290933	0.241377	0.0384291	FALSE	FALSE	TRUE	FALSE	FALSE	FALSE	FALSE	TRUE	FALSE
HCT_Min_INT	qt	Labs	Labs	hematocrit (minimum, inv-norm transformed)	6_43522575-44022575	EUR,AFR,EAS	4	1	1	rs1539508	0.999966	43868986	A,G,G	G,A,A	0.5636,0.7231,0.6409	0.0160346,-0.0168917,0.000988252	0.00223257,0.00466013,0.0190859	12.1635,3.53871,0.0183151	7.18212642828668,-3.62472720718092,0.0517791668194845	VEGFA	rs1539508	0.999966	0.999966	1	|EpiMap=1			0	1	0.970662	0.208827	0.290933	0.241377	0.0384291	FALSE	FALSE	FALSE	FALSE	FALSE	FALSE	FALSE	FALSE	FALSE
HDLC_Max_INT	qt	Labs	Labs	high density lipoprotein cholesterol (HDLC, maximum, inv-norm transformed)	11_64004723-64031241	EUR,AFR,EAS	1	1	1	rs56271783	1	64004723	G,NA,NA	C,NA,NA	0.9493,NA,NA	0.0725594,NA,NA	0.00507018,NA,NA	45.7287,NA,NA	14.3110106544541,NA,NA	VEGFB	rs56271783	1	1	1	|Promoter=1|GTeX_Finemapped=1|ABC=1			0	1	0.5	0.5	0.0221178	0.0282251	0.00362306	TRUE	FALSE	FALSE	FALSE	FALSE	FALSE	FALSE	TRUE	FALSE
HDLC_Max_INT	qt	Labs	Labs	high density lipoprotein cholesterol (HDLC, maximum, inv-norm transformed)	19_45161941-45661941	EUR,AFR,EAS	1	1	1	rs429358	1	45411941	T,T,T	C,C,C	0.8449,0.7322,0.91369	0.106584,0.0649116,0.0863898	0.0030727,0.00474856,0.0324937	262.914,41.8125,2.1054	34.6874084681225,13.6697440908402,2.65866306391701	APOE	rs429358	1	1	1	|Exon=1|EpiMap=1			0	1	1	0.908365	0.34433	0.28304	0.0463177	FALSE	FALSE	TRUE	FALSE	FALSE	FALSE	FALSE	TRUE	FALSE
HDLC_Max_INT	qt	Labs	Labs	high density lipoprotein cholesterol (HDLC, maximum, inv-norm transformed)	19_45161941-45661941	EUR,AFR,EAS	3	1	1	rs7412	0.998398	45412079	C,C,C	T,T,T	0.93738,0.8971,0.8998	-0.120451,-0.112212,-0.0875125	0.00459108,0.00692077,0.0303894	150.986,58.3946,2.40007	-26.2358747832754,-16.2138027993995,-2.87970476547744	APOE	rs7412	0.998398	0.998398	1	|Exon=1			0	1	1	0.871203	0.34433	0.28304	0.0463177	FALSE	FALSE	TRUE	FALSE	FALSE	FALSE	FALSE	TRUE	FALSE
HDLC_Max_INT	qt	Labs	Labs	high density lipoprotein cholesterol (HDLC, maximum, inv-norm transformed)	19_8410381-8455700	EUR,AFR,EAS	1	1	1	rs116843064	1	8429323	G,NA,NA	A,NA,NA	0.97416,NA,NA	-0.252941,NA,NA	0.00701081,NA,NA	284.311,NA,NA	-36.0787127307686,NA,NA	ANGPTL4	rs116843064	1	1	0.932	|Exon=1|ABC=1|Cicero=1			0	1	0.5	0.5	0.0487656	0.0523734	0.0488459	TRUE	FALSE	FALSE	FALSE	FALSE	FALSE	FALSE	TRUE	FALSE
HDLC_Max_INT	qt	Labs	Labs	high density lipoprotein cholesterol (HDLC, maximum, inv-norm transformed)	19_8410381-8455700	EUR,AFR,EAS	3	2	1	rs111500536	0.544587	8425558	G,G,G	A,A,A	0.93539,0.6551,0.96329	-0.0539068,-0.0181078,-0.142377	0.00452463,0.00442366,0.0485241	32.0002,4.3715,2.47566	-11.914079162274,-4.09339777469335,-2.93415024699067	ANGPTL4	rs111500536,rs35137994	0.544587,0.454488	0.999075	1,1	|EpiMap=1,|Exon=1|ABC=1|Cicero=1			0	1	0.16671	0.183724	0.0487656	0.0523734	0.0488459	TRUE	FALSE	FALSE	FALSE	FALSE	FALSE	FALSE	TRUE	FALSE
HDLC_Max_INT	qt	Labs	Labs	high density lipoprotein cholesterol (HDLC, maximum, inv-norm transformed)	1_230293530-230322747	EUR,AFR,EAS	3	1	1	rs78587288	0.999992	230294847	G,G,NA	A,A,NA	0.994036,0.97579,NA	0.0801362,-0.0424115,NA	0.0144464,0.0136807,NA	7.53704,2.71343,NA	5.54713977184627,-3.10009721724766,NA	AGT	rs78587288	0.999992	0.999992	1	|EpiMap=1			0	0.352123	0.999992	0.499999	0.028043	0.118741	0.0397538	FALSE	FALSE	FALSE	FALSE	FALSE	FALSE	FALSE	FALSE	FALSE
HDLC_Max_INT	qt	Labs	Labs	high density lipoprotein cholesterol (HDLC, maximum, inv-norm transformed)	7_100508656-101008656	EUR,AFR,EAS	1	8	0.896985	rs67321422	0.704301	100745790	G,G,G	A,A,A	0.8479,0.705,0.8323	0.0173762,-0.00226141,0.00799998	0.00309736,0.00461081,0.0244243	7.69393,0.204948,0.12886	5.61000335769817,-0.49045829257766,0.32754183333811	SERPINE1	rs67321422,rs11761555	0.704301,0.0165968	0.7208977999999999	1,1	|EpiMap=1,|EpiMap=1	rs10953321,rs11760747,rs12668231,rs12673732,rs67947224,rs73404898	0.0189849,0.0199307,0.012149,0.028136,0.0192869,0.136187	0.234675	1	0.28355	0.257445	0.12434	0.0699594	0.0467929	FALSE	FALSE	FALSE	FALSE	FALSE	FALSE	FALSE	FALSE	FALSE
HDLC_Max_INT	qt	Labs	Labs	high density lipoprotein cholesterol (HDLC, maximum, inv-norm transformed)	8_19732374-19757300	EUR,AFR,EAS	3	1	1	rs10102717	0.998888	19756813	C,T,C	T,C,T	0.5835,0.6611,0.90079	-0.0553086,0.0469821,-0.041395	0.00225632,0.00444235,0.0305238	131.966,25.4143,0.756838	-24.5127464189477,10.5759564194627,-1.35615486931509	LPL	rs10102717	0.998888	0.998888	1	|GTeX_Finemapped=1			0	0.996164	1	0.500781	0.0341077	0.127596	0.0582388	TRUE	FALSE	FALSE	FALSE	FALSE	FALSE	FALSE	TRUE	FALSE
HDLC_Max_INT	qt	Labs	Labs	high density lipoprotein cholesterol (HDLC, maximum, inv-norm transformed)	8_19732374-19757300	EUR,AFR,EAS	4	1	1	rs7822518	1	19748856	C,T,T	T,C,C	0.5119,0.7965,0.5685	-0.0488138,0.0256502,0.0178755	0.00222527,0.00522285,0.0184235	105.93,6.04314,0.478968	-21.9361246051041,4.91115004260126,0.97025538035661	LPL	rs7822518	1	1	1	|ABC=1			0	0.999998	1	0.446085	0.0341077	0.127596	0.0582388	TRUE	FALSE	FALSE	FALSE	FALSE	FALSE	FALSE	TRUE	FALSE
HDLC_Max_INT	qt	Labs	Labs	high density lipoprotein cholesterol (HDLC, maximum, inv-norm transformed)	8_19732374-19757300	EUR,AFR,EAS	5	1	1	rs28522810	1	19745934	C,C,C	T,T,T	0.507,0.7118,0.5853	0.0469869,-0.0103625,0.00968107	0.00222486,0.00464255,0.0185213	98.2749,1.59158,0.220992	21.119036703433,-2.23207073698722,0.52269927056956	LPL	rs28522810	1	1	1	|EpiMap=1			0	0.0344066	1	0.350331	0.0341077	0.127596	0.0582388	FALSE	FALSE	FALSE	FALSE	FALSE	FALSE	FALSE	FALSE	FALSE
HDLC_Max_INT	qt	Labs	Labs	high density lipoprotein cholesterol (HDLC, maximum, inv-norm transformed)	8_19769077-19869077	EUR,AFR,EAS	1	1	1	rs3208305	0.999987	19823648	A,T,A	T,A,T	0.6819,0.5499,0.7688	-0.163262,0.0906353,-0.143016	0.00238829,0.00422655,0.0216435	inf,101.287,10.4089	-68.3593700932466,21.4442748814045,-6.60780372860212	LPL	rs3208305	0.999987	0.999987	1	|Exon=1|GTeX_Finemapped=1|EpiMap=1			0	1	1	0.162525	0.128367	0.0538385	0.0896261	FALSE	TRUE	FALSE	FALSE	FALSE	FALSE	FALSE	TRUE	FALSE
HDLC_Max_INT	qt	Labs	Labs	high density lipoprotein cholesterol (HDLC, maximum, inv-norm transformed)	8_19769077-19869077	EUR,AFR,EAS	2	2	1	rs328	0.874344	19819724	C,C,C	G,G,G	0.8698,0.93873,0.878	-0.223055,-0.121146,-0.14148	0.00330532,0.00876775,0.0278805	inf,42.6977,6.41064	-67.4836324470853,-13.8172279090987,-5.07451444558024	LPL	rs328	0.874344	0.874344	0.972	|Exon=1	rs325	0.125651	0.125651	1	1	0.15359	0.128367	0.0538385	0.0896261	FALSE	TRUE	FALSE	FALSE	FALSE	FALSE	FALSE	TRUE	FALSE
HDLC_Max_INT	qt	Labs	Labs	high density lipoprotein cholesterol (HDLC, maximum, inv-norm transformed)	8_19769077-19869077	EUR,AFR,EAS	3	1	1	rs3289	1	19823192	T,T,NA	C,C,NA	0.97217,0.91301,NA	0.242676,0.151008,NA	0.00676241,0.00746122,NA	281.297,90.3532,NA	35.8860228823748,20.2390493779838,NA	LPL	rs3289	1	1	1	|Exon=1|EpiMap=1			0	1	1	0.5	0.128367	0.0538385	0.0896261	FALSE	TRUE	FALSE	FALSE	FALSE	FALSE	FALSE	TRUE	FALSE
HDLC_Max_INT	qt	Labs	Labs	high density lipoprotein cholesterol (HDLC, maximum, inv-norm transformed)	8_19769077-19869077	EUR,AFR,EAS	4	1	1	rs268	1	19813529	A,NA,NA	G,NA,NA	0.98608,NA,NA	0.327945,NA,NA	0.0094941,NA,NA	260.726,NA,NA	34.5419787025626,NA,NA	LPL	rs268	1	1	1	|Exon=1			0	1	0.5	0.5	0.128367	0.0538385	0.0896261	FALSE	FALSE	FALSE	FALSE	FALSE	FALSE	FALSE	FALSE	FALSE
HDLC_Max_INT	qt	Labs	Labs	high density lipoprotein cholesterol (HDLC, maximum, inv-norm transformed)	8_19769077-19869077	EUR,AFR,EAS	5	1	1	rs326	1	19819439	A,G,A	G,A,G	0.673,0.5862,0.7659	-0.154068,0.0919359,-0.145048	0.00237109,0.00426938,0.0215497	inf,102.124,10.773	-64.9777106731503,21.5337824227405,-6.73085936231131	LPL	rs326	1	1	0.882	|GTeX_Finemapped=1			0	1	0.999685	0.997524	0.128367	0.0538385	0.0896261	FALSE	TRUE	TRUE	FALSE	FALSE	TRUE	FALSE	TRUE	TRUE
HDLC_Max_INT	qt	Labs	Labs	high density lipoprotein cholesterol (HDLC, maximum, inv-norm transformed)	8_19769077-19869077	EUR,AFR,EAS	6	1	1	rs301	1	19816934	T,T,T	C,C,C	0.5408,0.6316,0.5089	-0.142048,-0.0570042,-0.120294	0.00223208,0.00435915,0.0182527	inf,38.3505,10.3581	-63.6392960825777,-13.0769071952101,-6.5904770253168	LPL	rs301	1	1	1	|GTeX_Finemapped=1			0	1	0.995907	0.99328	0.128367	0.0538385	0.0896261	FALSE	TRUE	TRUE	FALSE	FALSE	TRUE	FALSE	TRUE	TRUE
HDLC_Max_INT	qt	Labs	Labs	high density lipoprotein cholesterol (HDLC, maximum, inv-norm transformed)	8_19769077-19869077	EUR,AFR,EAS	7	2	0.917995	rs59811201	0.937772	19803137	T,T,NA	C,C,NA	0.98907,0.8442,NA	0.328314,0.0743549,NA	0.0106981,0.00579797,NA	206.098,36.9213,NA	30.6890008506183,12.8242988494249,NA	LPL	rs59811201,rs1800590	0.937772,0.0608338	0.9986058000000001	1,1	|EpiMap=1|ABC=1,|Exon=1|ABC=1			0	1	0.986377	0.5	0.128367	0.0538385	0.0896261	FALSE	TRUE	FALSE	FALSE	FALSE	FALSE	FALSE	TRUE	FALSE
HDLC_Max_INT	qt	Labs	Labs	high density lipoprotein cholesterol (HDLC, maximum, inv-norm transformed)	8_19769077-19869077	EUR,AFR,EAS	8	1	1	rs304	0.999995	19817361	T,T,T	G,G,G	0.7396,0.6815,0.7659	-0.161464,-0.0621601,-0.142069	0.00253461,0.00451331,0.0215497	inf,42.429,10.3643	-63.7036861686808,-13.7726192085188,-6.59262077894356	LPL	rs304	0.999995	0.999995	1	|GTeX_Finemapped=1			0	1	1	0.790093	0.128367	0.0538385	0.0896261	FALSE	TRUE	FALSE	FALSE	FALSE	FALSE	FALSE	TRUE	FALSE
HDLC_Max_INT	qt	Labs	Labs	high density lipoprotein cholesterol (HDLC, maximum, inv-norm transformed)	8_19769077-19869077	EUR,AFR,EAS	10	1	1	rs74304285	0.999998	19808030	G,G,G	A,A,A	0.8509,0.93419,0.8204	-0.146508,-0.0963123,-0.128082	0.00312285,0.00848045,0.0237718	inf,29.1645,7.14716	-46.9148374081368,-11.3569798772471,-5.38798071664746	LPL	rs74304285	0.999998	0.999998	1	|GTeX_Finemapped=1			0	1	1	0.780406	0.128367	0.0538385	0.0896261	FALSE	TRUE	FALSE	FALSE	FALSE	FALSE	FALSE	TRUE	FALSE
HDLC_Max_INT	qt	Labs	Labs	high density lipoprotein cholesterol (HDLC, maximum, inv-norm transformed)	9_129582563-130016452	EUR,AFR,EAS	1	1	1	rs56057522	0.999997	129925334	G,NA,NA	C,NA,NA	0.94533,NA,NA	0.0286015,NA,NA	0.00489286,NA,NA	8.29681,NA,NA	5.84555863033073,NA,NA	ANGPTL2	rs56057522	0.999997	0.999997	1	|EpiMap=1			0	1	0.499998	0.499998	0.0630903	0.0400729	0.00886411	TRUE	FALSE	FALSE	FALSE	FALSE	FALSE	FALSE	TRUE	FALSE
HDLC_Mean_INT	qt	Labs	Labs	high density lipoprotein cholesterol (HDLC, mean, inv-norm transformed)	11_64004723-64031241	EUR,AFR,EAS	1	1	1	rs56271783	1	64004723	G,NA,NA	C,NA,NA	0.9493,NA,NA	0.0764889,NA,NA	0.00507018,NA,NA	50.6986,NA,NA	15.0860324485521,NA,NA	VEGFB	rs56271783	1	1	1	|Promoter=1|GTeX_Finemapped=1|ABC=1			0	1	0.5	0.5	0.0223902	0.030158377585655802	0.00335043	TRUE	FALSE	FALSE	FALSE	FALSE	FALSE	FALSE	TRUE	FALSE
HDLC_Mean_INT	qt	Labs	Labs	high density lipoprotein cholesterol (HDLC, mean, inv-norm transformed)	19_45161941-45661941	EUR,AFR,EAS	1	1	1	rs429358	1	45411941	T,T,T	C,C,C	0.8449,0.7322,0.91369	0.117562,0.0703745,0.0867934	0.0030727,0.00474856,0.0324937	319.548,48.9645,2.12144	38.2601620724444,14.8201770642047,2.6710839331932	APOE	rs429358	1	1	1	|Exon=1|EpiMap=1			0	1	1	0.832272	0.349997	0.284672	0.0457565	FALSE	FALSE	TRUE	FALSE	FALSE	FALSE	FALSE	TRUE	FALSE
HDLC_Mean_INT	qt	Labs	Labs	high density lipoprotein cholesterol (HDLC, mean, inv-norm transformed)	19_45161941-45661941	EUR,AFR,EAS	3	1	1	rs7412	0.999436	45412079	C,C,C	T,T,T	0.93738,0.8971,0.8998	-0.133553,-0.121246,-0.0900929	0.00459108,0.00692077,0.0303894	185.313,67.9896,2.51848	-29.0896695330946,-17.5191488808326,-2.96461595161471	APOE	rs7412	0.999436	0.999436	1	|Exon=1			0	1	1	0.946473	0.349997	0.284672	0.0457565	FALSE	FALSE	TRUE	FALSE	FALSE	FALSE	FALSE	TRUE	FALSE
HDLC_Mean_INT	qt	Labs	Labs	high density lipoprotein cholesterol (HDLC, mean, inv-norm transformed)	19_8410381-8455700	EUR,AFR,EAS	1	1	1	rs116843064	1	8429323	G,NA,NA	A,NA,NA	0.97416,NA,NA	-0.280847,NA,NA	0.00701081,NA,NA	inf,NA,NA	-40.0591372466234,NA,NA	ANGPTL4	rs116843064	1	1	0.932	|Exon=1|ABC=1|Cicero=1			0	1	0.5	0.5	0.0542366	0.0588751	0.0432992	TRUE	FALSE	FALSE	FALSE	FALSE	FALSE	FALSE	TRUE	FALSE
HDLC_Mean_INT	qt	Labs	Labs	high density lipoprotein cholesterol (HDLC, mean, inv-norm transformed)	19_8410381-8455700	EUR,AFR,EAS	3	2	1	rs35137994	0.872054	8429066	C,C,C	T,T,T	0.93539,0.94932,0.98313	-0.0538962,-0.0284113,-0.0112078	0.00452463,0.00958645,0.0708542	31.988,2.51716,0.0583324	-11.9117364292771,-2.96369354662049,-0.158181166395217	ANGPTL4	rs35137994,rs111500536	0.872054,0.127881	0.999935	1,1	|Exon=1|ABC=1|Cicero=1,|EpiMap=1			0	1	0.456467	0.184114	0.0542366	0.0588751	0.0432992	TRUE	FALSE	FALSE	FALSE	FALSE	FALSE	FALSE	TRUE	FALSE
HDLC_Mean_INT	qt	Labs	Labs	high density lipoprotein cholesterol (HDLC, mean, inv-norm transformed)	1_230293530-230322747	EUR,AFR,EAS	3	1	1	rs78587288	0.999923	230294847	G,G,NA	A,A,NA	0.994036,0.97579,NA	0.077069,-0.0320295,NA	0.0144464,0.0136807,NA	7.01939,1.71623,NA	5.3348239007642,-2.34121792013567,NA	AGT	rs78587288	0.999923	0.999923	1	|EpiMap=1			0	0.15073	0.999955	0.499994	0.0282934	0.122847	0.0295558	FALSE	FALSE	FALSE	FALSE	FALSE	FALSE	FALSE	FALSE	FALSE
HDLC_Mean_INT	qt	Labs	Labs	high density lipoprotein cholesterol (HDLC, mean, inv-norm transformed)	8_19727447-19751399	EUR,AFR,EAS	1	1	1	rs73607783	1	19742204	T,T,T	A,A,A	0.8052,0.5045,0.873	-0.122309,-0.0526158,-0.0349999	0.00280856,0.00420562,0.0274044	inf,35.1861,0.695631	-43.5486512661293,-12.5108307455262,-1.27716352118638	LPL	rs73607783	1	1	1	|ABC=1			0	1	1	0.320573	0.0150711	0.23081	0.0637766	TRUE	FALSE	FALSE	FALSE	FALSE	FALSE	FALSE	TRUE	FALSE
HDLC_Mean_INT	qt	Labs	Labs	high density lipoprotein cholesterol (HDLC, mean, inv-norm transformed)	8_19727447-19751399	EUR,AFR,EAS	3	1	1	rs79396901	1	19748448	T,T,T	C,C,C	0.83,0.96596,0.90476	-0.126448,-0.0679781,-0.050929	0.00296119,0.011596,0.0310851	inf,8.34031,0.994204	-42.7017516606499,-5.86220248361504,-1.63837336859138	LPL	rs79396901	1	1	1	|EpiMap=1|ABC=1			0	1	0.981116	0.496333	0.0150711	0.23081	0.0637766	TRUE	FALSE	FALSE	FALSE	FALSE	FALSE	FALSE	TRUE	FALSE
HDLC_Mean_INT	qt	Labs	Labs	high density lipoprotein cholesterol (HDLC, mean, inv-norm transformed)	8_19818042-19867445	EUR,AFR,EAS	1	2	1	rs3208305	0.943003	19823648	A,T,A	T,A,T	0.6819,0.5499,0.7688	-0.176295,0.0977692,-0.150594	0.00238829,0.00422655,0.0216435	inf,117.658,11.4618	-73.8164125797119,23.1321527013758,-6.95793194261557	LPL	rs3208305,rs15285	0.943003,0.056997	1	1,1	|Exon=1|GTeX_Finemapped=1|EpiMap=1,|Exon=1|GTeX_Finemapped=1|EpiMap=1			0	1	1	0.23506	0.108296	0.0581223	0.0330062	FALSE	TRUE	FALSE	FALSE	FALSE	FALSE	FALSE	TRUE	FALSE
HDLC_Mean_INT	qt	Labs	Labs	high density lipoprotein cholesterol (HDLC, mean, inv-norm transformed)	8_19818042-19867445	EUR,AFR,EAS	2	1	1	rs328	0.965388	19819724	C,C,C	G,G,G	0.8698,0.93873,0.878	-0.242627,-0.130636,-0.149594	0.00330532,0.00876775,0.0278805	inf,49.4793,7.09303	-73.4049955828785,-14.8996036611445,-5.3655422248525	LPL	rs328	0.965388	0.965388	0.972	|Exon=1			0	1	1	0.193817	0.108296	0.0581223	0.0330062	FALSE	TRUE	FALSE	FALSE	FALSE	FALSE	FALSE	TRUE	FALSE
HDLC_Mean_INT	qt	Labs	Labs	high density lipoprotein cholesterol (HDLC, mean, inv-norm transformed)	8_19818042-19867445	EUR,AFR,EAS	3	1	1	rs3289	1	19823192	T,T,NA	C,C,NA	0.97217,0.91301,NA	0.260173,0.161071,NA	0.00676241,0.00746122,NA	323.005,102.63,NA	38.473414063921,21.5877564258928,NA	LPL	rs3289	1	1	1	|Exon=1|EpiMap=1			0	1	1	0.5	0.108296	0.0581223	0.0330062	FALSE	TRUE	FALSE	FALSE	FALSE	FALSE	FALSE	TRUE	FALSE
HDLC_Mean_INT	qt	Labs	Labs	high density lipoprotein cholesterol (HDLC, mean, inv-norm transformed)	8_19818042-19867445	EUR,AFR,EAS	4	1	1	rs320	1	19819077	T,T,T	G,G,G	0.7127,0.6868,0.7659	-0.16423,-0.0683782,-0.152606	0.00245815,0.00453374,0.0215497	inf,50.6727,11.8461	-66.8104061997844,-15.0820735198754,-7.08158350232254	LPL	rs320	1	1	1	|GTeX_Finemapped=1			0	1	0.985254	0.999983	0.108296	0.0581223	0.0330062	FALSE	TRUE	TRUE	FALSE	FALSE	TRUE	FALSE	TRUE	TRUE
HDLC_Min_INT	qt	Labs	Labs	high density lipoprotein cholesterol (HDLC, minimm, inv-norm transformed)	11_63858227-64096725	EUR,AFR,EAS	1	2	0.843352	rs56271783	0.775512	64004723	G,NA,NA	C,NA,NA	0.9493,NA,NA	0.0707334,NA,NA	0.00507018,NA,NA	43.5074,NA,NA	13.9508656497402,NA,NA	VEGFB	rs56271783	0.775512	0.775512	1	|Promoter=1|GTeX_Finemapped=1|ABC=1	rs35169799	0.224408	0.224408	1	0.499999	0.499998	0.0798609	0.0411727	0.0116035	TRUE	FALSE	FALSE	FALSE	FALSE	FALSE	FALSE	TRUE	FALSE
HDLC_Min_INT	qt	Labs	Labs	high density lipoprotein cholesterol (HDLC, minimm, inv-norm transformed)	19_45392254-45426792	EUR,AFR,EAS	1	1	1	rs429358	1	45411941	T,T,T	C,C,C	0.8449,0.7322,0.91369	0.113394,0.0683511,0.0797704	0.0030727,0.00474856,0.0324937	297.393,46.2488,1.85108	36.9037003287011,14.3940689387941,2.45494972871664	APOE	rs429358	1	1	1	|Exon=1|EpiMap=1			0	1	1	0.808292	0.122343	0.186953	0.166922	FALSE	FALSE	FALSE	FALSE	FALSE	FALSE	FALSE	FALSE	FALSE
HDLC_Min_INT	qt	Labs	Labs	high density lipoprotein cholesterol (HDLC, minimm, inv-norm transformed)	19_45392254-45426792	EUR,AFR,EAS	2	2	1	rs7412	0.775228	45412079	C,C,C	T,T,T	0.93738,0.8971,0.8998	-0.131641,-0.119229,-0.0869664	0.00459108,0.00692077,0.0303894	180.084,65.7833,2.37538	-28.6732097894177,-17.2277073215842,-2.86173468380422	APOE	rs7412	0.775228	0.775228	1	|Exon=1	rs1065853	0.224772	0.224772	1	0.713387	0.411972	0.122343	0.186953	0.166922	FALSE	FALSE	FALSE	FALSE	FALSE	FALSE	FALSE	FALSE	FALSE
HDLC_Min_INT	qt	Labs	Labs	high density lipoprotein cholesterol (HDLC, minimm, inv-norm transformed)	19_8179323-8679323	EUR,AFR,EAS	1	1	1	rs116843064	1	8429323	G,NA,NA	A,NA,NA	0.97416,NA,NA	-0.277969,NA,NA	0.00701081,NA,NA	inf,NA,NA	-39.6486283325322,NA,NA	ANGPTL4	rs116843064	1	1	0.932	|Exon=1|ABC=1|Cicero=1			0	1	0.5	0.5	0.36075	0.181053	0.0398027	FALSE	FALSE	FALSE	FALSE	FALSE	FALSE	FALSE	FALSE	FALSE
HDLC_Min_INT	qt	Labs	Labs	high density lipoprotein cholesterol (HDLC, minimm, inv-norm transformed)	19_8179323-8679323	EUR,AFR,EAS	3	1	1	rs111500536	0.977552	8425558	G,G,G	A,A,A	0.93539,0.6551,0.96329	-0.052064,-0.0208406,-0.113064	0.00452463,0.00442366,0.0485241	29.914,5.60852,1.70327	-11.5067972408794,-4.71116677140648,-2.33005867187645	ANGPTL4	rs111500536	0.977552	0.977552	1	|EpiMap=1			0	1	0.13684	0.316254	0.36075	0.181053	0.0398027	FALSE	FALSE	FALSE	FALSE	FALSE	FALSE	FALSE	FALSE	FALSE
HDLC_Min_INT	qt	Labs	Labs	high density lipoprotein cholesterol (HDLC, minimm, inv-norm transformed)	8_19727447-19869077	EUR,AFR,EAS	1	1	1	rs3208305	0.99666	19823648	A,T,A	T,A,T	0.6819,0.5499,0.7688	-0.167158,0.0962547,-0.145474	0.00238829,0.00422655,0.0216435	inf,114.079,10.7447	-69.9906627754586,22.7738226212869,-6.72137131240326	LPL	rs3208305	0.99666	0.99666	1	|Exon=1|GTeX_Finemapped=1|EpiMap=1			0	1	1	1	0.140762	0.0640043	0.0531032	FALSE	TRUE	TRUE	FALSE	FALSE	TRUE	FALSE	TRUE	TRUE
HDLC_Min_INT	qt	Labs	Labs	high density lipoprotein cholesterol (HDLC, minimm, inv-norm transformed)	8_19727447-19869077	EUR,AFR,EAS	2	1	1	rs328	0.989106	19819724	C,C,C	G,G,G	0.8698,0.93873,0.878	-0.232338,-0.12669,-0.142817	0.00330532,0.00876775,0.0278805	inf,46.5983,6.52058	-70.2921351034091,-14.4495452082918,-5.12246910923405	LPL	rs328	0.989106	0.989106	0.972	|Exon=1			0	1	1	0.218676	0.140762	0.0640043	0.0531032	FALSE	TRUE	FALSE	FALSE	FALSE	FALSE	FALSE	TRUE	FALSE
HDLC_Min_INT	qt	Labs	Labs	high density lipoprotein cholesterol (HDLC, minimm, inv-norm transformed)	8_19727447-19869077	EUR,AFR,EAS	3	1	1	rs59811201	0.999993	19803137	T,T,NA	C,C,NA	0.98907,0.8442,NA	0.330641,0.0828368,NA	0.0106981,0.00579797,NA	209.012,45.5801,NA	30.9065161103373,14.2872074191484,NA	LPL	rs59811201	0.999993	0.999993	1	|EpiMap=1|ABC=1			0	1	1	0.5	0.140762	0.0640043	0.0531032	FALSE	TRUE	FALSE	FALSE	FALSE	FALSE	FALSE	TRUE	FALSE
HDLC_Min_INT	qt	Labs	Labs	high density lipoprotein cholesterol (HDLC, minimm, inv-norm transformed)	8_19727447-19869077	EUR,AFR,EAS	4	1	1	rs268	1	19813529	A,NA,NA	G,NA,NA	0.98608,NA,NA	0.327834,NA,NA	0.0094941,NA,NA	260.55,NA,NA	34.5302872310172,NA,NA	LPL	rs268	1	1	1	|Exon=1			0	1	0.5	0.5	0.140762	0.0640043	0.0531032	FALSE	FALSE	FALSE	FALSE	FALSE	FALSE	FALSE	FALSE	FALSE
HVMD	binary	Baseline_Survey	Disease Diagnosis	Macular Degeneration	19_45161941-45661941	EUR,AFR	1	10	0.60638	rs429358	0.798602	45411941	T,T	C,C	0.8449,0.7322	0.0204241,-0.00384351	0.00347665,0.00677796	8.37293,0.243613	5.87464944702515,-0.567060000354089	APOE	rs429358,rs769449	0.798602,0.0171624	0.8157644000000001	1,1	|Exon=1|EpiMap=1,|Promoter=1|ABC=1	rs10414043,rs11556505,rs157581,rs157582,rs184017,rs59007384,rs6857,rs7256200	0.0158423,0.0115176,0.0110676,0.011491,0.0316394,0.0291956,0.0176495,0.0151118	0.143515	0.999802	0.213721	NA	0.114566	0.158397	NA	FALSE	FALSE	FALSE	FALSE	FALSE	FALSE	FALSE	FALSE	FALSE
HeightSRCm_INT	qt	Baseline_Survey	Vitals	What is your height? (cm, inv-normal transformed)	12_102439032-102914561	EUR,AFR	2	2	0.99511	rs6219	0.57821	102790192	C,C	T,T	0.91252,0.92133	-0.0556981,-0.0337584	0.00470244,0.0116146	31.6387,2.43717	-11.8445105094377,-2.90654865427996	IGF1	rs6219,rs5742714	0.57821,0.42179	1	1,1	|Exon=1,|Exon=1			0	1	0.996843	NA	0.0959689	0.0841162	NA	TRUE	TRUE	FALSE	TRUE	FALSE	FALSE	FALSE	TRUE	TRUE
HeightSRCm_INT	qt	Baseline_Survey	Vitals	What is your height? (cm, inv-normal transformed)	12_102439032-102914561	EUR,AFR	5	1	1	rs55650342	0.999997	102793059	G,NA	C,NA	0.97714,NA	-0.0747958,NA	0.00888961,NA	16.4015,NA	-8.41384492683031,NA	IGF1	rs55650342	0.999997	0.999997	1	|Exon=1			0	1	0.5	NA	0.0959689	0.0841162	NA	TRUE	FALSE	FALSE	FALSE	FALSE	FALSE	FALSE	TRUE	FALSE
HeightSRCm_INT	qt	Baseline_Survey	Vitals	What is your height? (cm, inv-normal transformed)	12_102439032-102914561	EUR,AFR	6	1	1	rs72561799	0.998042	102787655	NA,G	NA,A	NA,0.8525	NA,-0.0479215	NA,0.00881808	NA,7.25993	NA,-5.43445965561664	IGF1	rs72561799	0.998042	0.998042	1	|EpiMap=1			0	0.500387	0.999863	NA	0.0959689	0.0841162	NA	FALSE	TRUE	FALSE	FALSE	FALSE	FALSE	FALSE	TRUE	FALSE
HeightSRCm_INT	qt	Baseline_Survey	Vitals	What is your height? (cm, inv-normal transformed)	12_102439032-102914561	EUR,AFR	7	3	0.857788	rs11829693	0.515547	102875257	C,C	T,T	0.97217,0.96974	0.00677253,-0.0806306	0.0080774,0.0182539	0.396017,5.00001	0.838454205561195,-4.41717112507464	IGF1	rs11829693,rs11831702,rs78305794	0.515547,0.376336,0.092155	0.984038	1,1,1	|Promoter=1|EpiMap=1|ABC=1,|Promoter=1,|EpiMap=1			0	0.999988	0.952325	NA	0.0959689	0.0841162	NA	TRUE	TRUE	FALSE	TRUE	FALSE	FALSE	FALSE	TRUE	TRUE
HeightSRCm_INT	qt	Baseline_Survey	Vitals	What is your height? (cm, inv-normal transformed)	12_102439032-102914561	EUR,AFR	9	1	1	rs111906432	0.989446	102897371	A,NA	G,NA	0.994036,NA	0.0985672,NA	0.0172556,NA	7.95262,NA	5.71218618883145,NA	IGF1	rs111906432	0.989446	0.989446	1	|EpiMap=1|ABC=1			0	0.99686	0.497107	NA	0.0959689	0.0841162	NA	TRUE	FALSE	FALSE	FALSE	FALSE	FALSE	FALSE	TRUE	FALSE
HeightSRCm_INT	qt	Baseline_Survey	Vitals	What is your height? (cm, inv-normal transformed)	14_76082609-76472559	EUR,AFR	1	1	1	rs999718	0.991168	76272140	A,A	G,G	0.8648,0.8283	-0.0471978,-0.0191173	0.00388556,0.0082916	33.2254,1.67506	-12.1469749534173,-2.30562255776931	TGFB3	rs999718	0.991168	0.991168	1	|EpiMap=1			0	1	0.372057	NA	0.169613	0.0739779	NA	FALSE	FALSE	FALSE	FALSE	FALSE	FALSE	FALSE	FALSE	FALSE
HeightSRCm_INT	qt	Baseline_Survey	Vitals	What is your height? (cm, inv-normal transformed)	14_76082609-76472559	EUR,AFR	2	1	1	rs11466414	1	76447850	G,NA	A,NA	0.94831,NA	0.0646756,NA	0.00600096,NA	26.3571,NA	10.7775422599051,NA	TGFB3	rs11466414	1	1	1	|Exon=1|ABC=1			0	1	0.5	NA	0.169613	0.0739779	NA	FALSE	FALSE	FALSE	FALSE	FALSE	FALSE	FALSE	FALSE	FALSE
HeightSRCm_INT	qt	Baseline_Survey	Vitals	What is your height? (cm, inv-normal transformed)	14_76082609-76472559	EUR,AFR	3	1	1	rs3917218	0.951368	76424710	NA,C	NA,T	NA,0.94478	NA,0.102107	NA,0.01369	NA,13.0579	NA,7.45850986121256	TGFB3	rs3917218	0.951368	0.951368	1	|Exon=1			0	0.499619	1	NA	0.169613	0.0739779	NA	FALSE	TRUE	FALSE	FALSE	FALSE	FALSE	FALSE	TRUE	FALSE
HeightSRCm_INT	qt	Baseline_Survey	Vitals	What is your height? (cm, inv-normal transformed)	15_48926002-48990338	EUR,AFR	1	2	0.99012	rs1478347	0.923538	48989887	A,G	G,A	0.7276,0.7413	0.042307,-0.0157729	0.00298435,0.00714039	44.8912,1.56581	14.1762862934977,-2.20896897788496	FBN1	rs1478347,rs2045891	0.923538,0.0724063	0.995944	1,1	|GTeX_Finemapped=1,|ABC=1			0	1	0.674315	NA	0.121074	0.00526299	NA	FALSE	FALSE	FALSE	FALSE	FALSE	FALSE	FALSE	FALSE	FALSE
HeightSRCm_INT	qt	Baseline_Survey	Vitals	What is your height? (cm, inv-normal transformed)	15_48926002-48990338	EUR,AFR	2	1	1	rs6493333	0.999997	48939046	C,C	T,T	0.833,0.7806	0.0355468,0.0253274	0.0035622,0.00755588	22.7246,3.09569	9.97888945033968,3.35201194301656	FBN1	rs6493333	0.999997	0.999997	1	|Promoter=1|ABC=1			0	1	0.999987	NA	0.121074	0.00526299	NA	FALSE	TRUE	FALSE	FALSE	FALSE	FALSE	FALSE	TRUE	FALSE
HeightSRCm_INT	qt	Baseline_Survey	Vitals	What is your height? (cm, inv-normal transformed)	17_31447696-31481039	EUR,AFR	1	1	1	rs7213961	1	31467933	A,A	G,G	0.7187,0.5719	0.0199082,-0.00123612	0.00295489,0.00631953	10.7924,0.0731842	6.73737431850255,-0.195603154032025	CCL2	rs7213961	1	1	1	|ABC=1			0	1	0.460904	NA	4.97887008863603e-5	0.0198375	NA	TRUE	FALSE	FALSE	FALSE	FALSE	FALSE	FALSE	TRUE	FALSE
HeightSRCm_INT	qt	Baseline_Survey	Vitals	What is your height? (cm, inv-normal transformed)	19_49252679-49259973	EUR,AFR	1	1	1	rs35650232	0.999941	49259973	T,T	G,G	0.7584,0.6876	-0.0241076,-0.00255633	0.00310386,0.00674674	14.0948,0.151957	-7.76697402589034,-0.378898549521695	FGF21	rs35650232	0.999941	0.999941	0.93	|Promoter=1			0	1	0.3078	NA	0.0452031	0.00198495	NA	TRUE	FALSE	FALSE	FALSE	FALSE	FALSE	FALSE	TRUE	FALSE
HeightSRCm_INT	qt	Baseline_Survey	Vitals	What is your height? (cm, inv-normal transformed)	1_218591623-218635079	EUR,AFR	1	3	1	rs991967	0.341997	218615451	A,A	C,C	0.7117,0.5083	-0.0669118,-0.0347981	0.00293311,0.00625471	114.464,7.57773	-22.8125777758079,-5.56350334388005	TGFB2	rs991967,rs1046017,rs1418556	0.341997,0.335187,0.309408	0.986592	1,1,1	|Exon=1,|Exon=1,|Exon=1			0	1	0.999968	NA	0.00456153	0.00264787	NA	TRUE	TRUE	FALSE	TRUE	FALSE	FALSE	FALSE	TRUE	TRUE
HeightSRCm_INT	qt	Baseline_Survey	Vitals	What is your height? (cm, inv-normal transformed)	1_218591623-218635079	EUR,AFR	2	4	1	rs77808075	0.614403	218617268	A,NA	G,NA	0.992048,NA	-0.122821,NA	0.0149587,NA	15.6576,NA	-8.21067338739329,NA	TGFB2	rs77808075,rs11466412,rs17047869,rs77347717	0.614403,0.170037,0.10878,0.106748	0.999968	1,1,1,1	|Exon=1,|Exon=1,|Exon=1|EpiMap=1,|EpiMap=1|ABC=1			0	0.999863	0.354378	NA	0.00456153	0.00264787	NA	TRUE	FALSE	FALSE	FALSE	FALSE	FALSE	FALSE	TRUE	FALSE
HeightSRCm_INT	qt	Baseline_Survey	Vitals	What is your height? (cm, inv-normal transformed)	1_218591623-218635079	EUR,AFR	3	1	1	rs143101044	1	218627980	T,NA	C,NA	0.98111,NA	-0.0808638,NA	0.00975943,NA	15.9303,NA	-8.28570930884283,NA	TGFB2	rs143101044	1	1	1	|ABC=1			0	1	0.5	NA	0.00456153	0.00264787	NA	TRUE	FALSE	FALSE	FALSE	FALSE	FALSE	FALSE	TRUE	FALSE
HeightSRCm_INT	qt	Baseline_Survey	Vitals	What is your height? (cm, inv-normal transformed)	21_47410379-47453019	EUR,AFR	1	2	0.962993	rs13051496	0.948415	47423509	C,C	T,T	0.7396,0.95764	0.033507,0.0408252	0.00302747,0.0155252	27.7445,2.06811	11.067657152672,2.62960863628166	COL6A1	rs13051496,rs35928809	0.948415,0.0515855	1	1,1	|Exon=1|EpiMap=1,|EpiMap=1			0	1	0.836923	NA	0.105532	0.0314552	NA	FALSE	TRUE	FALSE	FALSE	FALSE	FALSE	FALSE	TRUE	FALSE
HeightSRCm_INT	qt	Baseline_Survey	Vitals	What is your height? (cm, inv-normal transformed)	2_162913498-162930725	EUR,AFR	1	1	1	rs6733162	0.998891	162913498	C,C	G,G	0.6093,0.6823	0.0221542,0.00784287	0.00272309,0.00671616	15.3877,0.614566	8.13568409417243,1.16776104202401	DPP4	rs6733162	0.998891	0.998891	1	|eQTLGen_Finemapped=1			0	1	0.395359	NA	0.0200931	0.00298093	NA	TRUE	FALSE	FALSE	FALSE	FALSE	FALSE	FALSE	TRUE	FALSE
HeightSRCm_INT	qt	Baseline_Survey	Vitals	What is your height? (cm, inv-normal transformed)	2_216560780-216625435	EUR,AFR	1	1	1	rs1004072	1	216584458	T,C	C,T	0.7624,0.5567	0.0303807,-0.0165933	0.00312165,0.00629445	21.6582,2.07652	9.732256979482,-2.63617949145676	FN1	rs1004072	1	1	1	|EpiMap=1			0	1	0.941925	NA	0.0638215	0.0391226	NA	TRUE	TRUE	FALSE	TRUE	FALSE	FALSE	FALSE	TRUE	TRUE
HeightSRCm_INT	qt	Baseline_Survey	Vitals	What is your height? (cm, inv-normal transformed)	2_216560780-216625435	EUR,AFR	2	2	0.938487	rs12992226	0.570951	216613311	A,G	G,A	0.6958,0.8835	0.0196968,-0.0426194	0.00288787,0.00974656	11.0424,4.91122	6.82052862490348,-4.3727633134152	FN1	rs12992226,rs1004071	0.570951,0.42412	0.995071	1,1	|ABC=1,|EpiMap=1			0	1	0.996514	NA	0.0638215	0.0391226	NA	TRUE	TRUE	FALSE	TRUE	FALSE	FALSE	FALSE	TRUE	TRUE
HeightSRCm_INT	qt	Baseline_Survey	Vitals	What is your height? (cm, inv-normal transformed)	5_121180007-121321055	EUR,AFR	3	2	0.995842	rs12153375	0.6346	121279253	A,C	C,A	0.5547,0.8986	-0.0201081,0.0151041	0.00267328,0.0103589	13.2677,0.839169	-7.52188322959061,1.45807952581838	LOX	rs12153375,rs2914598	0.6346,0.3654	1	1,1	|GTeX_Finemapped=1,|GTeX_Finemapped=1			0	1	0.376153	NA	0.0901014	0.00544499	NA	TRUE	FALSE	FALSE	FALSE	FALSE	FALSE	FALSE	TRUE	FALSE
HeightSRCm_INT	qt	Baseline_Survey	Vitals	What is your height? (cm, inv-normal transformed)	5_121180007-121321055	EUR,AFR	4	1	1	rs10077959	0.9616	121320272	T,NA	A,NA	0.96521,NA	-0.0449987,NA	0.00725039,NA	9.26586,NA	-6.20638338075607,NA	LOX	rs10077959	0.9616	0.9616	1	|GTeX_Finemapped=1			0	0.944022	0.482548	NA	0.0901014	0.00544499	NA	TRUE	FALSE	FALSE	FALSE	FALSE	FALSE	FALSE	TRUE	FALSE
HeightSRCm_INT	qt	Baseline_Survey	Vitals	What is your height? (cm, inv-normal transformed)	9_129625226-129948771	EUR,AFR	2	3	1	rs141388256	0.42856	129924671	G,NA	T,NA	0.97813,NA	-0.0509111,NA	0.00908399,NA	7.68013,NA	-5.60448657473203,NA	ANGPTL2	rs141388256,rs142316562,rs145136637	0.42856,0.42856,0.137076	0.994196	1,1,1	|ABC=1,|EpiMap=1,|EpiMap=1			0	0.993081	0.49887	NA	0.0847875	0.0375448	NA	TRUE	FALSE	FALSE	FALSE	FALSE	FALSE	FALSE	TRUE	FALSE
Height_Max_INT	qt	Vitals	Vitals	height (maximum, inv-normal transformed)	11_101990252-102135427	EUR,AFR,EAS	3	2	1	rs11225168	0.567488	102091244	T,T,T	G,G,G	0.92048,0.9879,0.7708	-0.0214779,0.0297452,-0.0219672	0.00401237,0.0187475,0.0210553	7.06277,0.948474,0.527531	-5.35292109152446,1.58662221629551,-1.04330976048786	MMP1	rs11225168	0.567488	0.567488	1	|EpiMap=1	rs78191400	0.431645	0.431645	0.99993	0.481434	0.28932	0.121544	0.0295747	0.00359287	FALSE	FALSE	FALSE	FALSE	FALSE	FALSE	FALSE	FALSE	FALSE
Height_Max_INT	qt	Vitals	Vitals	height (maximum, inv-normal transformed)	12_102418404-102914561	EUR,AFR,EAS	2	2	1	rs6219	0.727471	102790192	C,C,C	T,T,T	0.91252,0.92133,0.8264	-0.0703666,-0.0382326,-0.0498328	0.00384211,0.00761341,0.0233651	74.1982,6.29071,1.48224	-18.3145719409387,-5.02174452709101,-2.13278779033687	IGF1	rs6219,rs5742714	0.727471,0.272529	1	1,1	|Exon=1,|Exon=1			0	1	0.999988	0.18503	0.0922566	0.131181	0.0281941	TRUE	FALSE	FALSE	FALSE	FALSE	FALSE	FALSE	TRUE	FALSE
Height_Max_INT	qt	Vitals	Vitals	height (maximum, inv-normal transformed)	12_102418404-102914561	EUR,AFR,EAS	6	2	0.987307	rs11829693	0.885065	102875257	C,C,NA	T,T,NA	0.97217,0.96974,NA	0.00424608,-0.0720309,NA	0.00659961,0.0119655,NA	0.284017,8.75814,NA	0.643383472659748,-6.01988216121349,NA	IGF1	rs11829693,rs11831702	0.885065,0.112055	0.99712	1,1	|Promoter=1|EpiMap=1|ABC=1,|Promoter=1			0	1	0.999563	0.5	0.0922566	0.131181	0.0281941	TRUE	FALSE	FALSE	FALSE	FALSE	FALSE	FALSE	TRUE	FALSE
Height_Max_INT	qt	Vitals	Vitals	height (maximum, inv-normal transformed)	12_102418404-102914561	EUR,AFR,EAS	9	8	0.914855	rs855218	0.305888	102906642	G,A,G	A,G,A	0.8419,0.6089,0.9246	-0.0238561,0.000304645,-0.0454829	0.00297543,0.00420024,0.0335178	14.9677,0.0258662,0.757486	-8.01769828226509,0.0725303792164257,-1.35697748658922	IGF1	rs855218,rs855227,rs855226,rs855228,rs855221,rs855223,rs35744,rs2607981	0.305888,0.299127,0.127432,0.06931,0.0515606,0.0485314,0.0375787,0.0262125	0.96564	1,1,1,1,1,1,1,1	|EpiMap=1,|EpiMap=1|ABC=1,|ABC=1,|EpiMap=1|ABC=1,|EpiMap=1,|EpiMap=1,|EpiMap=1,|EpiMap=1|ABC=1			0	1	0.105716	0.215459	0.0922566	0.131181	0.0281941	TRUE	FALSE	FALSE	FALSE	FALSE	FALSE	FALSE	TRUE	FALSE
Height_Max_INT	qt	Vitals	Vitals	height (maximum, inv-normal transformed)	14_76082609-76465432	EUR,AFR,EAS	1	1	1	rs999718	0.999969	76272140	A,A,A	G,G,G	0.8648,0.8283,0.93155	-0.0453738,-0.0181312,-0.0379872	0.00317468,0.00543516,0.0350468	45.6125,3.07048,0.555315	-14.2924011238928,-3.33590915446831,-1.08389924329753	TGFB3	rs999718	0.999969	0.999969	1	|EpiMap=1			0	1	0.493518	0.356434	0.176203	0.0913152	0.00656106	FALSE	FALSE	FALSE	FALSE	FALSE	FALSE	FALSE	FALSE	FALSE
Height_Max_INT	qt	Vitals	Vitals	height (maximum, inv-normal transformed)	14_76082609-76465432	EUR,AFR,EAS	2	1	1	rs3917218	0.999987	76424710	NA,C,NA	NA,T,NA	NA,0.94478,NA	NA,0.109899,NA	NA,0.00897383,NA	NA,33.7568,NA	NA,12.2466104216371,NA	TGFB3	rs3917218	0.999987	0.999987	1	|Exon=1			0	0.5	1	0.5	0.176203	0.0913152	0.00656106	FALSE	TRUE	FALSE	FALSE	FALSE	FALSE	FALSE	TRUE	FALSE
Height_Max_INT	qt	Vitals	Vitals	height (maximum, inv-normal transformed)	14_76082609-76465432	EUR,AFR,EAS	3	1	1	rs11466414	1	76447850	G,NA,NA	A,NA,NA	0.94831,NA,NA	0.0609292,NA,NA	0.00490306,NA,NA	34.7281,NA,NA	12.4267702210456,NA,NA	TGFB3	rs11466414	1	1	1	|Exon=1|ABC=1			0	1	0.5	0.5	0.176203	0.0913152	0.00656106	FALSE	FALSE	FALSE	FALSE	FALSE	FALSE	FALSE	FALSE	FALSE
Height_Max_INT	qt	Vitals	Vitals	height (maximum, inv-normal transformed)	15_48685101-48686310	EUR,AFR,EAS	1	1	1	rs1820489	0.999718	48685101	T,T,C	C,C,T	0.8936,0.5174,0.5466	0.0658199,0.0406417,-0.0124603	0.00352049,0.0041019,0.0177772	77.2745,22.4155,0.315734	18.6962326267082,9.90801823545186,-0.700914654726279	FBN1	rs1820489	0.999718	0.999718	1	|EpiMap=1			0	1	1	0.467118	6.47409586147421e-9	0.0534551	6.47409586147421e-9	TRUE	TRUE	FALSE	TRUE	FALSE	FALSE	FALSE	TRUE	TRUE
Height_Max_INT	qt	Vitals	Vitals	height (maximum, inv-normal transformed)	1_115809848-115830631	EUR,AFR,EAS	1	1	1	rs6330	0.999972	115829313	G,G,G	A,A,A	0.5437,0.8449,0.8363	-0.0171493,0.00315838,-0.0168564	0.00217942,0.00566217,0.0239185	14.4458,0.238841,0.317882	-7.86874489543089,0.557803810199976,-0.704743190417459	NGF	rs6330	0.999972	0.999972	1	|Exon=1			0	1	0.26422	0.341335	0.0186677	0.0345024	0.00432277	TRUE	FALSE	FALSE	FALSE	FALSE	FALSE	FALSE	TRUE	FALSE
Height_Max_INT	qt	Vitals	Vitals	height (maximum, inv-normal transformed)	1_115809848-115830631	EUR,AFR,EAS	2	2	1	rs111971442	0.577358	115820646	A,NA,NA	T,NA,NA	0.98211,NA,NA	0.0472124,NA,NA	0.00818956,NA,NA	8.08787,NA,NA	5.76494952109759,NA,NA	NGF	rs111971442,rs112864585	0.577358,0.412893	0.990251	1,1	|EpiMap=1,|EpiMap=1|ABC=1			0	0.99973	0.499465	0.499985	0.0186677	0.0345024	0.00432277	TRUE	FALSE	FALSE	FALSE	FALSE	FALSE	FALSE	TRUE	FALSE
Height_Max_INT	qt	Vitals	Vitals	height (maximum, inv-normal transformed)	1_115809848-115830631	EUR,AFR,EAS	3	4	0.982945	rs7544256	0.287655	115824398	A,G,G	G,A,A	0.6412,0.7716,0.504	0.0122544,0.0188362,-0.0290603	0.0022632,0.00488256,0.0177004	7.21173,3.94163,0.997258	5.41463414634146,3.85785325730764,-1.6417877562089	NGF	rs7544256,rs12075799,rs7532754,rs6657049	0.287655,0.255438,0.230544,0.184137	0.957774	1,1,1,1	|EpiMap=1,|ABC=1,|EpiMap=1,|EpiMap=1|ABC=1			0	0.178913	0.972233	0.556326	0.0186677	0.0345024	0.00432277	FALSE	TRUE	FALSE	FALSE	FALSE	FALSE	FALSE	TRUE	FALSE
Height_Max_INT	qt	Vitals	Vitals	height (maximum, inv-normal transformed)	1_150281078-150781078	EUR,AFR,EAS	8	2	0.995988	rs11204676	0.812156	150571149	C,C,C	T,T,T	0.7147,0.8971,0.8542	0.0153069,0.00927749,0.052018	0.00240399,0.00674626,0.0250773	9.71581,0.771938,1.41964	6.36728938140342,1.37520492836031,2.07430624509018	CTSS	rs11204676,rs56661631	0.812156,0.16742	0.979576	1,1	|GTeX_Finemapped=1,|GTeX_Finemapped=1			0	1	0.263139	0.683396	0.180289	0.111747	0.00769153	FALSE	FALSE	FALSE	FALSE	FALSE	FALSE	FALSE	FALSE	FALSE
Height_Max_INT	qt	Vitals	Vitals	height (maximum, inv-normal transformed)	1_218591623-218635079	EUR,AFR,EAS	1	3	1	rs1418556	0.516714	218616014	C,C,T	T,T,C	0.7117,0.5083,0.7024	-0.0752736,-0.0405609,0.0334188	0.00239649,0.00409998,0.0193566	215.83,22.3501,1.07437	-31.4099370329106,-9.89295069732047,1.72648089023899	TGFB2	rs1418556,rs991967,rs1046017	0.516714,0.273592,0.209694	1	1,1,1	|Exon=1,|Exon=1,|Exon=1			0	1	1	0.602352	0.0111411	0.00362235	1.28532404435761e-4	TRUE	TRUE	FALSE	TRUE	FALSE	FALSE	FALSE	TRUE	TRUE
Height_Max_INT	qt	Vitals	Vitals	height (maximum, inv-normal transformed)	1_218591623-218635079	EUR,AFR,EAS	2	4	1	rs77808075	0.42267	218617268	A,NA,NA	G,NA,NA	0.992048,NA,NA	-0.155588,NA,NA	0.012222,NA,NA	36.3961,NA,NA	-12.7301587301587,NA,NA	TGFB2	rs77808075,rs11466412,rs77347717,rs17047869	0.42267,0.387863,0.10093,0.0885372	1.0000002000000001	1,1,1,1	|Exon=1,|Exon=1,|EpiMap=1|ABC=1,|Exon=1|EpiMap=1			0	1	0.140073	0.5	0.0111411	0.00362235	1.28532404435761e-4	TRUE	FALSE	FALSE	FALSE	FALSE	FALSE	FALSE	TRUE	FALSE
Height_Max_INT	qt	Vitals	Vitals	height (maximum, inv-normal transformed)	1_218591623-218635079	EUR,AFR,EAS	3	1	1	rs78286557	0.999998	218613463	G,NA,NA	A,NA,NA	0.97913,NA,NA	0.0669252,NA,NA	0.00759389,NA,NA	17.9143,NA,NA	8.81303258277378,NA,NA	TGFB2	rs78286557	0.999998	0.999998	1	|EpiMap=1			0	1	0.5	0.5	0.0111411	0.00362235	1.28532404435761e-4	TRUE	FALSE	FALSE	FALSE	FALSE	FALSE	FALSE	TRUE	FALSE
Height_Max_INT	qt	Vitals	Vitals	height (maximum, inv-normal transformed)	1_219322573-219822573	EUR,AFR,EAS	1	1	1	rs4373767	1	219759682	C,C,T	T,T,C	0.6243,0.90998,0.6687	0.0288442,-0.0148088,-0.0317606	0.00224145,0.00716153,0.0188024	37.1696,1.41278,1.04008	12.8685449151219,-2.06782628851656,-1.6891779772795	TGFB2	rs4373767	1	1	1	|ABC=1			0	1	0.400368	0.56577	0.137232	0.0286035	0.0154033	FALSE	FALSE	FALSE	FALSE	FALSE	FALSE	FALSE	FALSE	FALSE
Height_Max_INT	qt	Vitals	Vitals	height (maximum, inv-normal transformed)	21_47289870-47419520	EUR,AFR,EAS	1	3	0.98441	rs760439	0.637071	47412524	G,G,G	A,A,A	0.8429,0.7685,0.93155	0.0403321,-0.00968566,0.0109987	0.00298311,0.00485953,0.0350468	40.9245,1.33491,0.122829	13.5201517878992,-1.99312690733466,0.313828937306687	COL6A1	rs760439,rs75434097,rs2742071	0.637071,0.275434,0.0874925	0.9999975000000001	1,1,1	|EpiMap=1|ABC=1,|Promoter=1|EpiMap=1,|EpiMap=1|ABC=1			0	1	0.722659	0.221452	0.187685	0.0286351	0.012667	FALSE	FALSE	FALSE	FALSE	FALSE	FALSE	FALSE	FALSE	FALSE
Height_Max_INT	qt	Vitals	Vitals	height (maximum, inv-normal transformed)	21_47289870-47419520	EUR,AFR,EAS	2	2	1	rs12483362	0.496182	47397225	G,G,NA	C,C,NA	0.6451,0.649,NA	0.0140026,-0.0081037,NA	0.00226871,0.00429453,NA	9.17123,1.22795,NA	6.17205372215929,-1.88698181174657,NA	COL6A1	rs12483362,rs56905329	0.496182,0.496182	0.992364	1,1	|EpiMap=1|ABC=1,|EpiMap=1|ABC=1			0	0.999513	0.668564	0.501664	0.187685	0.0286351	0.012667	FALSE	FALSE	FALSE	FALSE	FALSE	FALSE	FALSE	FALSE	FALSE
Height_Max_INT	qt	Vitals	Vitals	height (maximum, inv-normal transformed)	21_47289870-47419520	EUR,AFR,EAS	3	1	1	rs143116902	0.983936	47394988	G,NA,NA	A,NA,NA	0.98907,NA,NA	-0.0648846,NA,NA	0.0104405,NA,NA	9.28881,NA,NA	-6.21470236099804,NA,NA	COL6A1	rs143116902	0.983936	0.983936	1	|ABC=1			0	0.997073	0.499507	0.502016	0.187685	0.0286351	0.012667	FALSE	FALSE	FALSE	FALSE	FALSE	FALSE	FALSE	FALSE	FALSE
Height_Max_INT	qt	Vitals	Vitals	height (maximum, inv-normal transformed)	21_47289870-47419520	EUR,AFR,EAS	4	1	1	rs185352242	0.999336	47413338	G,NA,NA	A,NA,NA	0.994036,NA,NA	-0.0822789,NA,NA	0.0140986,NA,NA	8.2718,NA,NA	-5.83596243598655,NA,NA	COL6A1	rs185352242	0.999336	0.999336	1	|EpiMap=1|ABC=1			0	0.999853	0.499987	0.500072	0.187685	0.0286351	0.012667	FALSE	FALSE	FALSE	FALSE	FALSE	FALSE	FALSE	FALSE	FALSE
Height_Max_INT	qt	Vitals	Vitals	height (maximum, inv-normal transformed)	22_24240340-24399364	EUR,AFR,EAS	1	8	0.650393	rs1970980	0.819874	24293656	C,T,T	T,C,C	0.7058,0.6596,0.5248	0.0214169,-0.00333106,-0.00800165	0.00238223,0.0043257,0.0177216	18.6079,0.355303,0.186009	8.99027381906869,-0.770062648819844,-0.451519614481762	MIF	rs1970980,rs5751775,rs6003959,rs6003958	0.819874,0.0252064,0.0134866,0.0119899	0.870557	1,1,1,1	|GTeX_Finemapped=1,|GTeX_Finemapped=1,|EpiMap=1|ABC=1,|ABC=1	rs113413,rs4461358,rs4585126,rs5996631	0.0230458,0.0212864,0.0091759,0.033822	0.0873301	1	0.239692	0.281845	0.120901	0.01539	0.0144483	FALSE	FALSE	FALSE	FALSE	FALSE	FALSE	FALSE	FALSE	FALSE
Height_Max_INT	qt	Vitals	Vitals	height (maximum, inv-normal transformed)	2_216560998-216625435	EUR,AFR,EAS	1	1	1	rs1004072	1	216584458	T,C,C	C,T,T	0.7624,0.5567,0.95337	0.0349909,-0.00880888,-0.0322257	0.00255053,0.00412603,0.0419735	42.1075,1.48459,0.353961	13.7190701540464,-2.13495296931918,-0.767762993317212	FN1	rs1004072	1	1	1	|EpiMap=1			0	1	0.808878	0.353084	0.184968	0.061177	0.014795	FALSE	TRUE	FALSE	FALSE	FALSE	FALSE	FALSE	TRUE	FALSE
Height_Max_INT	qt	Vitals	Vitals	height (maximum, inv-normal transformed)	2_216560998-216625435	EUR,AFR,EAS	2	1	1	rs12992226	0.951098	216613311	A,G,NA	G,A,NA	0.6958,0.8835,NA	0.0246642,-0.0399565,NA	0.00235952,0.00638889,NA	24.848,9.39803,NA	10.4530582491354,-6.25405978190265,NA	FN1	rs12992226	0.951098	0.951098	1	|ABC=1			0	1	1	0.5	0.184968	0.061177	0.014795	FALSE	TRUE	FALSE	FALSE	FALSE	FALSE	FALSE	TRUE	FALSE
Height_Max_INT	qt	Vitals	Vitals	height (maximum, inv-normal transformed)	5_121180007-121321055	EUR,AFR,EAS	3	2	0.995842	rs12153375	0.643937	121279253	A,C,A	C,A,C	0.5547,0.8986,0.7371	-0.0205773,0.00948622,0.0209691	0.00218419,0.0067903,0.0201039	20.3499,0.789397,0.527345	-9.42102106501724,1.39702516825472,1.04303642576813	LOX	rs12153375,rs2914598	0.643937,0.356063	1	1,1	|GTeX_Finemapped=1,|GTeX_Finemapped=1			0	1	0.37949	0.632566	0.079889	0.00127144	0.00310419	TRUE	FALSE	FALSE	FALSE	FALSE	FALSE	FALSE	TRUE	FALSE
Height_Max_INT	qt	Vitals	Vitals	height (maximum, inv-normal transformed)	8_6363918-6391659	EUR,AFR,EAS	1	1	1	rs4276711	0.999991	6373705	T,T,T	G,G,G	0.90755,0.7746,0.93155	-0.0257158,-0.00983005,-0.0385755	0.00374763,0.00490541,0.0350468	11.1678,1.34603,0.566975	-6.86188337696091,-2.00392016161748,-1.10068536927765	ANGPT2	rs4276711	0.999991	0.999991	1	|ABC=1			0	1	0.671289	0.470287	0.0748985	0.0083292	0.00341162	TRUE	FALSE	FALSE	FALSE	FALSE	FALSE	FALSE	TRUE	FALSE
Height_Mean_INT	qt	Vitals	Vitals	height (mean, inv-normal transformed)	12_102397730-102883464	EUR,AFR,EAS	3	1	1	rs3032449	1	102796024	T,T,T	A,A,A	0.8618,0.8638,0.752	0.0514739,0.0261916,0.0663792	0.00314549,0.00597578,0.0204929	59.4638,4.93151,2.9212	16.3643502284223,4.38295921201918,3.23913160167668	IGF1	rs3032449	1	1	1	|Exon=1			0	1	0.986888	0.186073	0.109094	0.156638	0.0191047	FALSE	FALSE	FALSE	FALSE	FALSE	FALSE	FALSE	FALSE	FALSE
Height_Mean_INT	qt	Vitals	Vitals	height (mean, inv-normal transformed)	12_102397730-102883464	EUR,AFR,EAS	5	1	1	rs55650342	0.99991	102793059	G,NA,NA	C,NA,NA	0.97714,NA,NA	-0.0612348,NA,NA	0.00726322,NA,NA	16.4643,NA,NA	-8.43080617136752,NA,NA	IGF1	rs55650342	0.99991	0.99991	1	|Exon=1			0	1	0.5	0.5	0.109094	0.156638	0.0191047	FALSE	FALSE	FALSE	FALSE	FALSE	FALSE	FALSE	FALSE	FALSE
Height_Mean_INT	qt	Vitals	Vitals	height (mean, inv-normal transformed)	12_102397730-102883464	EUR,AFR,EAS	7	2	0.987307	rs11829693	0.849417	102875257	C,C,NA	T,T,NA	0.97217,0.96974,NA	0.00412019,-0.0774608,NA	0.00659961,0.0119654,NA	0.273741,10.0195,NA	0.624308103054575,-6.47373259565079,NA	IGF1	rs11829693,rs11831702	0.849417,0.150583	1	1,1	|Promoter=1|EpiMap=1|ABC=1,|Promoter=1			0	1	1	0.5	0.109094	0.156638	0.0191047	FALSE	FALSE	FALSE	FALSE	FALSE	FALSE	FALSE	FALSE	FALSE
Height_Mean_INT	qt	Vitals	Vitals	height (mean, inv-normal transformed)	12_102397730-102883464	EUR,AFR,EAS	9	1	1	rs5742627	0.999934	102857379	C,NA,NA	T,NA,NA	0.9672,NA,NA	-0.0366099,NA,NA	0.00609468,NA,NA	8.72319,NA,NA	-6.00686172202642,NA,NA	IGF1	rs5742627	0.999934	0.999934	1	|EpiMap=1|ABC=1			0	1	0.5	0.5	0.109094	0.156638	0.0191047	FALSE	FALSE	FALSE	FALSE	FALSE	FALSE	FALSE	FALSE	FALSE
Height_Mean_INT	qt	Vitals	Vitals	height (mean, inv-normal transformed)	14_76082609-76465432	EUR,AFR,EAS	1	1	1	rs999718	0.999985	76272140	A,A,A	G,G,G	0.8648,0.8283,0.93155	-0.0469688,-0.0196664,-0.0504686	0.00317468,0.00543514,0.0350468	48.8008,3.52804,0.824321	-14.794813965502,-3.61837965535386,-1.44003446819681	TGFB3	rs999718	0.999985	0.999985	1	|EpiMap=1			0	1	0.697485	0.467141	0.174686	0.0918069	0.00660719	FALSE	FALSE	FALSE	FALSE	FALSE	FALSE	FALSE	FALSE	FALSE
Height_Mean_INT	qt	Vitals	Vitals	height (mean, inv-normal transformed)	14_76082609-76465432	EUR,AFR,EAS	2	1	1	rs3917218	0.99999	76424710	NA,C,NA	NA,T,NA	NA,0.94478,NA	NA,0.108203,NA	NA,0.00897379,NA	NA,32.7529,NA	NA,12.0576701705745,NA	TGFB3	rs3917218	0.99999	0.99999	1	|Exon=1			0	0.5	1	0.5	0.174686	0.0918069	0.00660719	FALSE	TRUE	FALSE	FALSE	FALSE	FALSE	FALSE	TRUE	FALSE
Height_Mean_INT	qt	Vitals	Vitals	height (mean, inv-normal transformed)	14_76082609-76465432	EUR,AFR,EAS	3	1	1	rs11466414	1	76447850	G,NA,NA	A,NA,NA	0.94831,NA,NA	0.0626979,NA,NA	0.00490306,NA,NA	36.7153,NA,NA	12.7875041300739,NA,NA	TGFB3	rs11466414	1	1	1	|Exon=1|ABC=1			0	1	0.5	0.5	0.174686	0.0918069	0.00660719	FALSE	FALSE	FALSE	FALSE	FALSE	FALSE	FALSE	FALSE	FALSE
Height_Mean_INT	qt	Vitals	Vitals	height (mean, inv-normal transformed)	15_48685101-48686310	EUR,AFR,EAS	1	1	1	rs1820489	0.999901	48685101	T,T,C	C,C,T	0.8936,0.5174,0.5466	0.0682365,0.0405377,-0.003757	0.00352049,0.00410188,0.0177772	82.9662,22.3057,0.0795514	19.382671162253,9.88271231727891,-0.211338118488851	FBN1	rs1820489	0.999901	0.999901	1	|EpiMap=1			0	1	1	0.494772	6.47409586147421e-9	0.0838843	6.47409586147421e-9	TRUE	TRUE	FALSE	TRUE	FALSE	FALSE	FALSE	TRUE	TRUE
Height_Mean_INT	qt	Vitals	Vitals	height (mean, inv-normal transformed)	1_115809848-115830631	EUR,AFR,EAS	1	1	1	rs6330	0.999941	115829313	G,G,G	A,A,A	0.5437,0.8449,0.8363	-0.017169,0.00231861,-0.0155898	0.00217942,0.00566215,0.0239185	14.4773,0.166102,0.288584	-7.87778399757734,0.409492860485858,-0.651788364654974	NGF	rs6330	0.999941	0.999941	1	|Exon=1			0	1	0.244754	0.369926	0.0199143	0.0493484	0.0067597	TRUE	FALSE	FALSE	FALSE	FALSE	FALSE	FALSE	TRUE	FALSE
Height_Mean_INT	qt	Vitals	Vitals	height (mean, inv-normal transformed)	1_115809848-115830631	EUR,AFR,EAS	2	2	1	rs111971442	0.563624	115820646	A,NA,NA	T,NA,NA	0.98211,NA,NA	0.0486017,NA,NA	0.00818956,NA,NA	8.53079,NA,NA	5.93459233463092,NA,NA	NGF	rs111971442,rs112864585	0.563624,0.412425	0.97604899999999994	1,1	|EpiMap=1,|EpiMap=1|ABC=1			0	0.999809	0.49841	0.499991	0.0199143	0.0493484	0.0067597	TRUE	FALSE	FALSE	FALSE	FALSE	FALSE	FALSE	TRUE	FALSE
Height_Mean_INT	qt	Vitals	Vitals	height (mean, inv-normal transformed)	1_218591623-218635079	EUR,AFR,EAS	1	3	1	rs1046017	0.4112	218617135	C,C,G	G,G,C	0.7117,0.5091,0.7024	-0.0769224,-0.0429962,0.0396864	0.00239649,0.00410007,0.0193566	225.328,25.0024,1.39429	-32.0979432419914,-10.4866990075779,2.05027742475435	TGFB2	rs1046017,rs991967,rs1418556	0.4112,0.38654,0.20226	1	1,1,1	|Exon=1,|Exon=1,|Exon=1			0	1	1	0.705071	0.0103039	0.0067829	7.27232185231985e-5	TRUE	TRUE	FALSE	TRUE	FALSE	FALSE	FALSE	TRUE	TRUE
Height_Mean_INT	qt	Vitals	Vitals	height (mean, inv-normal transformed)	1_218591623-218635079	EUR,AFR,EAS	2	4	1	rs77808075	0.47299	218617268	A,NA,NA	G,NA,NA	0.992048,NA,NA	-0.160443,NA,NA	0.012222,NA,NA	38.6395,NA,NA	-13.1273932253314,NA,NA	TGFB2	rs77808075,rs11466412,rs77347717,rs17047869	0.47299,0.350513,0.0908567,0.0856405	1.0000002000000001	1,1,1,1	|Exon=1,|Exon=1,|EpiMap=1|ABC=1,|Exon=1|EpiMap=1			0	1	0.143697	0.5	0.0103039	0.0067829	7.27232185231985e-5	TRUE	FALSE	FALSE	FALSE	FALSE	FALSE	FALSE	TRUE	FALSE
Height_Mean_INT	qt	Vitals	Vitals	height (mean, inv-normal transformed)	1_218591623-218635079	EUR,AFR,EAS	3	1	1	rs78286557	1	218613463	G,NA,NA	A,NA,NA	0.97913,NA,NA	0.0700419,NA,NA	0.00759389,NA,NA	19.5411,NA,NA	9.22345464577443,NA,NA	TGFB2	rs78286557	1	1	1	|EpiMap=1			0	1	0.5	0.5	0.0103039	0.0067829	7.27232185231985e-5	TRUE	FALSE	FALSE	FALSE	FALSE	FALSE	FALSE	TRUE	FALSE
Height_Mean_INT	qt	Vitals	Vitals	height (mean, inv-normal transformed)	21_47410379-47453019	EUR,AFR,EAS	1	3	0.98441	rs75434097	0.537938	47419520	G,G,G	A,A,A	0.8449,0.8245,0.92758	0.0413605,-0.0107913,0.0111073	0.00299873,0.00538835,0.0341455	42.5496,1.34479,0.127868	13.7926722312446,-2.00270954930545,0.325293230440322	COL6A1	rs75434097,rs760439,rs2742071	0.537938,0.341385,0.120036	0.999359	1,1,1	|Promoter=1|EpiMap=1,|EpiMap=1|ABC=1,|EpiMap=1|ABC=1			0	1	0.92437	0.323294	0.149883	0.0223327	0.00395191	FALSE	TRUE	FALSE	FALSE	FALSE	FALSE	FALSE	TRUE	FALSE
Height_Mean_INT	qt	Vitals	Vitals	height (mean, inv-normal transformed)	21_47410379-47453019	EUR,AFR,EAS	2	1	1	rs185352242	0.999783	47413338	G,NA,NA	A,NA,NA	0.994036,NA,NA	-0.0766722,NA,NA	0.0140986,NA,NA	7.26925,NA,NA	-5.43828465237683,NA,NA	COL6A1	rs185352242	0.999783	0.999783	1	|EpiMap=1|ABC=1			0	0.999379	0.499983	0.499962	0.149883	0.0223327	0.00395191	FALSE	FALSE	FALSE	FALSE	FALSE	FALSE	FALSE	FALSE	FALSE
Height_Mean_INT	qt	Vitals	Vitals	height (mean, inv-normal transformed)	21_47410379-47453019	EUR,AFR,EAS	3	1	1	rs13051496	0.999691	47423509	C,C,C	T,T,T	0.7396,0.95764,0.93849	0.0334928,0.0271058,0.00738785	0.00247359,0.0101768,0.0368342	41.0431,2.11163,0.0751863	13.5401582315582,2.66348950554202,0.200570393818788	COL6A1	rs13051496	0.999691	0.999691	1	|Exon=1|EpiMap=1			0	1	0.99443	0.301845	0.149883	0.0223327	0.00395191	FALSE	TRUE	FALSE	FALSE	FALSE	FALSE	FALSE	TRUE	FALSE
Height_Mean_INT	qt	Vitals	Vitals	height (mean, inv-normal transformed)	22_24211980-24295813	EUR,AFR,EAS	1	2	1	rs6003958	0.491162	24264089	T,T,T	G,G,G	0.7843,0.95386,0.6071	0.0244527,-0.00146027,0.00616018	0.00263925,0.00977031,0.0181204	19.71,0.05493,0.13437	9.26501847115658,-0.149459945487912,0.339958279066687	MIF	rs6003958,rs6003959	0.491162,0.465619	0.956781	1,1	|ABC=1,|EpiMap=1|ABC=1			0	1	0.211041	0.248803	0.142012	0.0132475	0.0132525	FALSE	FALSE	FALSE	FALSE	FALSE	FALSE	FALSE	FALSE	FALSE
Height_Mean_INT	qt	Vitals	Vitals	height (mean, inv-normal transformed)	2_216560998-216625435	EUR,AFR,EAS	1	1	1	rs1004072	1	216584458	T,C,C	C,T,T	0.7624,0.5567,0.95337	0.0353708,-0.00879622,-0.0311126	0.00255053,0.00412601,0.0419735	43.0044,1.48128,0.338617	13.8680195880856,-2.13189497844164,-0.741243880067185	FN1	rs1004072	1	1	1	|EpiMap=1			0	1	0.706856	0.369166	0.182962	0.0598704	0.0143299	FALSE	FALSE	FALSE	FALSE	FALSE	FALSE	FALSE	FALSE	FALSE
Height_Mean_INT	qt	Vitals	Vitals	height (mean, inv-normal transformed)	2_216560998-216625435	EUR,AFR,EAS	2	2	0.938487	rs12992226	0.868241	216613311	A,G,NA	G,A,NA	0.6958,0.8835,NA	0.0245167,-0.038935,NA	0.00235952,0.00638886,NA	24.5626,8.95868,NA	10.390545534685,-6.09420146943273,NA	FN1	rs12992226,rs1004071	0.868241,0.131416	0.999657	1,1	|ABC=1,|EpiMap=1			0	1	0.999999	0.5	0.182962	0.0598704	0.0143299	FALSE	TRUE	FALSE	FALSE	FALSE	FALSE	FALSE	TRUE	FALSE
Height_Mean_INT	qt	Vitals	Vitals	height (mean, inv-normal transformed)	8_6363918-6391659	EUR,AFR,EAS	1	1	1	rs4276711	0.999935	6373705	T,T,T	G,G,G	0.90755,0.7746,0.93155	-0.0276631,-0.00954022,-0.0298933	0.00374763,0.00490539,0.0350468	12.8053,1.28572,0.40485	-7.38149176946497,-1.94484434469023,-0.85295376468037	ANGPT2	rs4276711	0.999935	0.999935	1	|ABC=1			0	0.999932	0.660051	0.437797	0.0682195	0.00590728	0.00233576	TRUE	FALSE	FALSE	FALSE	FALSE	FALSE	FALSE	TRUE	FALSE
Height_Mean_INT	qt	Vitals	Vitals	height (mean, inv-normal transformed)	8_6363918-6391659	EUR,AFR,EAS	2	3	0.900506	rs10102851	0.822417	6374065	A,A,A	G,G,G	0.97316,0.6906,0.8333	-0.0460213,0.00730079,0.00111489	0.0067168,0.00443421,0.0237449	11.1367,1.00145,0.0165763	-6.85167043830395,1.64646915685094,0.0469528193422588	ANGPT2	rs10102851,rs2916747,rs79506314	0.822417,0.07533,0.0613444	0.9590913999999999	1,1,1	|ABC=1,|Exon=1,|EpiMap=1			0	0.995718	0.537361	0.385013	0.0682195	0.00590728	0.00233576	TRUE	FALSE	FALSE	FALSE	FALSE	FALSE	FALSE	TRUE	FALSE
Height_Mean_INT	qt	Vitals	Vitals	height (mean, inv-normal transformed)	9_129647028-130081502	EUR,AFR,EAS	3	3	0.526757	rs146548687	0.645184	129924571	G,NA,NA	T,NA,NA	0.991054,NA,NA	0.0549418,NA,NA	0.0115288,NA,NA	5.72522,NA,NA	4.76561307334675,NA,NA	ANGPTL2	rs146548687	0.645184	0.645184	1	|ABC=1	rs116894488,rs41274428	0.211836,0.128639	0.34047499999999997	0.988082	0.506164	0.498624	0.261849	0.0761652	0.010409	FALSE	FALSE	FALSE	FALSE	FALSE	FALSE	FALSE	FALSE	FALSE
Height_Min_INT	qt	Vitals	Vitals	height (minimum, inv-normal transformed)	10_44769844-44823802	EUR,AFR,EAS	1	3	0.953369	rs1159931	0.330193	44806042	G,G,G	A,A,A	0.9165,0.8578,0.6835	-0.0217628,0.000176919,0.00801757	0.00392406,0.00586877,0.0190275	7.53416,0.0105721,0.171671	-5.54599063215139,0.0301458397585866,0.421367494415977	CXCL12	rs1159931,rs800330,rs800329	0.330193,0.329011,0.328324	0.987528	0.655,0.655,0.655	|EpiMap=1,|EpiMap=1,|EpiMap=1			0	0.999979	0.249158	0.393635	0.0120823	0.00525344	0.0350602	TRUE	FALSE	FALSE	FALSE	FALSE	FALSE	FALSE	TRUE	FALSE
Height_Min_INT	qt	Vitals	Vitals	height (minimum, inv-normal transformed)	14_76082609-76465432	EUR,AFR,EAS	1	1	1	rs999718	0.990785	76272140	A,A,A	G,G,G	0.8648,0.8283,0.93155	-0.0438097,-0.0196638,-0.0547835	0.00317467,0.00543514,0.0350468	42.5922,3.52725,0.928055	-13.7997650149464,-3.61790128681138,-1.5631526986772	TGFB3	rs999718	0.990785	0.990785	1	|EpiMap=1			0	1	0.857486	0.50982	0.159682	0.102471	0.00817772	FALSE	FALSE	FALSE	FALSE	FALSE	FALSE	FALSE	FALSE	FALSE
Height_Min_INT	qt	Vitals	Vitals	height (minimum, inv-normal transformed)	14_76082609-76465432	EUR,AFR,EAS	2	1	1	rs3917218	0.999709	76424710	NA,C,NA	NA,T,NA	NA,0.94478,NA	NA,0.0996596,NA	NA,0.00897379,NA	NA,27.9289,NA	NA,11.1056309541453,NA	TGFB3	rs3917218	0.999709	0.999709	1	|Exon=1			0	0.5	1	0.5	0.159682	0.102471	0.00817772	FALSE	FALSE	FALSE	FALSE	FALSE	FALSE	FALSE	FALSE	FALSE
Height_Min_INT	qt	Vitals	Vitals	height (minimum, inv-normal transformed)	14_76082609-76465432	EUR,AFR,EAS	3	1	1	rs11466414	1	76447850	G,NA,NA	A,NA,NA	0.94831,NA,NA	0.0550282,NA,NA	0.00490306,NA,NA	28.5036,NA,NA	11.2232361015366,NA,NA	TGFB3	rs11466414	1	1	1	|Exon=1|ABC=1			0	1	0.5	0.5	0.159682	0.102471	0.00817772	FALSE	FALSE	FALSE	FALSE	FALSE	FALSE	FALSE	FALSE	FALSE
Height_Min_INT	qt	Vitals	Vitals	height (minimum, inv-normal transformed)	15_48685101-48686310	EUR,AFR,EAS	1	1	1	rs1820489	0.999986	48685101	T,T,C	C,C,T	0.8936,0.5174,0.5466	0.0605126,0.0389963,-0.00418159	0.00352049,0.00410188,0.0177772	65.4912,20.707,0.0893562	17.1886868021213,9.50693340614547,-0.235222082217672	FBN1	rs1820489	0.999986	0.999986	1	|EpiMap=1			0	1	1	0.493618	6.47409586147421e-9	0.111488	6.47409586147421e-9	TRUE	FALSE	FALSE	FALSE	FALSE	FALSE	FALSE	TRUE	FALSE
Height_Min_INT	qt	Vitals	Vitals	height (minimum, inv-normal transformed)	15_48685101-48686310	EUR,AFR,EAS	2	1	1	rs73390244	0.998092	48685737	NA,C,NA	NA,T,NA	NA,0.9289,NA	NA,0.0470464,NA	NA,0.00797573,NA	NA,8.43606,NA	NA,5.89869516646125,NA	FBN1	rs73390244	0.998092	0.998092	1	|EpiMap=1			0	0.478177	0.946282	0.499676	6.47409586147421e-9	0.111488	6.47409586147421e-9	FALSE	FALSE	FALSE	FALSE	FALSE	FALSE	FALSE	FALSE	FALSE
Height_Min_INT	qt	Vitals	Vitals	height (minimum, inv-normal transformed)	17_32675289-33175289	EUR,AFR,EAS	1	5	1	rs150515	0.309809	32741394	G,T,G	T,G,T	0.6561,0.90091,0.6806	0.0136514,0.0208135,-0.0229511	0.00228531,0.00686016,0.0189813	8.6343,2.61733,0.644727	5.98955940331946,2.80205592696427,-1.19864814317249	CCL2	rs150511,rs150510,rs150512	0.184125,0.182002,0.172828	0.5389550000000001	1,1,1	|ABC=1,|ABC=1,|ABC=1	rs150515,rs150516	0.309809,0.151203	0.461012	1	0.778877	0.364779	0.236649	0.157938	0.0159206	FALSE	FALSE	FALSE	FALSE	FALSE	FALSE	FALSE	FALSE	FALSE
Height_Min_INT	qt	Vitals	Vitals	height (minimum, inv-normal transformed)	1_115809848-115830631	EUR,AFR,EAS	1	1	1	rs6330	0.999797	115829313	G,G,G	A,A,A	0.5437,0.8449,0.8363	-0.0183878,0.000333795,-0.0184531	0.00217942,0.00566215,0.0239185	16.4875,0.0209115,0.356141	-8.43701535270852,0.0589519882023613,-0.771499048853398	NGF	rs6330	0.999797	0.999797	1	|Exon=1			0	1	0.226496	0.422347	0.0205686	0.0439189	0.0106895	TRUE	FALSE	FALSE	FALSE	FALSE	FALSE	FALSE	TRUE	FALSE
Height_Min_INT	qt	Vitals	Vitals	height (minimum, inv-normal transformed)	1_115809848-115830631	EUR,AFR,EAS	2	6	0.741358	rs111971442	0.36697	115820646	A,NA,NA	T,NA,NA	0.98211,NA,NA	0.042734,NA,NA	0.00818955,NA,NA	6.74289,NA,NA	5.2181133273501,NA,NA	NGF	rs111971442,rs112864585,rs148118479,rs146754848,rs11466111,rs59980837	0.36697,0.309404,0.0995448,0.0802671,0.0588772,0.039643	0.954706	1,1,1,1,1,1	|EpiMap=1,|EpiMap=1|ABC=1,|ABC=1,|EpiMap=1|ABC=1,|Exon=1,|ABC=1			0	0.989411	0.477178	0.499601	0.0205686	0.0439189	0.0106895	TRUE	FALSE	FALSE	FALSE	FALSE	FALSE	FALSE	TRUE	FALSE
Height_Min_INT	qt	Vitals	Vitals	height (minimum, inv-normal transformed)	1_218591623-218635079	EUR,AFR,EAS	1	3	1	rs1046017	0.43509	218617135	C,C,G	G,G,C	0.7117,0.5091,0.7024	-0.0690379,-0.0395806,0.0345517	0.00239648,0.00410007,0.0193566	181.769,21.3238,1.12924	-28.8080434637468,-9.65364005980386,1.78500873087216	TGFB2	rs1046017,rs991967,rs1418556	0.43509,0.410048,0.154862	1	1,1,1	|Exon=1,|Exon=1,|Exon=1			0	1	1	0.626453	0.0104296	0.00848183	5.6147223058812e-5	TRUE	TRUE	FALSE	TRUE	FALSE	FALSE	FALSE	TRUE	TRUE
Height_Min_INT	qt	Vitals	Vitals	height (minimum, inv-normal transformed)	1_218591623-218635079	EUR,AFR,EAS	2	4	1	rs77808075	0.467503	218617268	A,NA,NA	G,NA,NA	0.992048,NA,NA	-0.14625,NA,NA	0.012222,NA,NA	32.272,NA,NA	-11.9661266568483,NA,NA	TGFB2	rs77808075,rs11466412,rs77347717,rs17047869	0.467503,0.302519,0.121164,0.108814	1	1,1,1,1	|Exon=1,|Exon=1,|EpiMap=1|ABC=1,|Exon=1|EpiMap=1			0	1	0.15319	0.5	0.0104296	0.00848183	5.6147223058812e-5	TRUE	FALSE	FALSE	FALSE	FALSE	FALSE	FALSE	TRUE	FALSE
Height_Min_INT	qt	Vitals	Vitals	height (minimum, inv-normal transformed)	1_218591623-218635079	EUR,AFR,EAS	3	1	1	rs78286557	1	218613463	G,NA,NA	A,NA,NA	0.97913,NA,NA	0.0641545,NA,NA	0.00759388,NA,NA	16.5289,NA,NA	8.44818459074939,NA,NA	TGFB2	rs78286557	1	1	1	|EpiMap=1			0	1	0.5	0.5	0.0104296	0.00848183	5.6147223058812e-5	TRUE	FALSE	FALSE	FALSE	FALSE	FALSE	FALSE	TRUE	FALSE
Height_Min_INT	qt	Vitals	Vitals	height (minimum, inv-normal transformed)	1_218591623-218635079	EUR,AFR,EAS	4	2	0.651817	rs10482787	0.922141	218604288	G,G,NA	A,A,NA	0.97117,0.97352,NA	-0.0234718,-0.00430503,NA	0.00648747,0.0127661,NA	3.52745,0.133153,NA	-3.61802058429557,-0.337223584336642,NA	TGFB2	rs10482787,rs7554934	0.922141,0.0425688	0.96471	1,1	|EpiMap=1,|EpiMap=1			0	0.998599	0.16661	0.500003	0.0104296	0.00848183	5.6147223058812e-5	TRUE	FALSE	FALSE	FALSE	FALSE	FALSE	FALSE	TRUE	FALSE
Height_Min_INT	qt	Vitals	Vitals	height (minimum, inv-normal transformed)	21_47516905-47552527	EUR,AFR,EAS	1	3	0.937767	rs35548026	0.812121	47552209	G,G,G	A,A,A	0.91153,0.91452,0.9494	-0.0539268,-0.0197803,-0.0576987	0.00382263,0.00733096,0.0403774	44.4651,2.15665,0.815283	-14.107250767142,-2.69818686774993,-1.42898502627708	COL6A2	rs35548026,rs112153300,rs3088026	0.812121,0.0833982,0.0698613	0.96538	1,1,1	|Exon=1|GTeX_Finemapped=1|EpiMap=1,|EpiMap=1,|Exon=1|EpiMap=1			0	1	0.428713	0.521391	0.163456	0.0262766	0.0355653	FALSE	FALSE	FALSE	FALSE	FALSE	FALSE	FALSE	FALSE	FALSE
Height_Min_INT	qt	Vitals	Vitals	height (minimum, inv-normal transformed)	21_47516905-47552527	EUR,AFR,EAS	2	1	1	rs7717	0.999748	47549510	G,G,G	C,C,C	0.8658,0.90393,0.626	-0.018532,0.0184051,0.0322552	0.00318464,0.0069555,0.0182901	8.22814,2.08927,1.10896	-5.81918207395498,2.64612177413558,1.76353327756546	COL6A2	rs7717	0.999748	0.999748	1	|Exon=1|eQTLGen_Finemapped=1			0	1	0.987558	0.370554	0.163456	0.0262766	0.0355653	FALSE	TRUE	FALSE	FALSE	FALSE	FALSE	FALSE	TRUE	FALSE
Height_Min_INT	qt	Vitals	Vitals	height (minimum, inv-normal transformed)	21_47516905-47552527	EUR,AFR,EAS	3	2	0.982206	rs9975268	0.949292	47524956	T,C,C	C,T,T	0.5199,0.6899,0.6022	-0.0227776,0.0184353,-0.0369768	0.0021728,0.00443145,0.0180816	24.9856,4.49742,1.38876	-10.4830633284242,4.16010560877365,-2.0449960180515	COL6A2	rs9975268,rs3810590	0.949292,0.0372722	0.986564	1,1	|EpiMap=1,|Promoter=1|EpiMap=1|ABC=1			0	1	0.999989	0.57438	0.163456	0.0262766	0.0355653	FALSE	TRUE	FALSE	FALSE	FALSE	FALSE	FALSE	TRUE	FALSE
Height_Min_INT	qt	Vitals	Vitals	height (minimum, inv-normal transformed)	22_24211980-24295813	EUR,AFR,EAS	1	3	0.991837	rs6003958	0.413398	24264089	T,T,T	G,G,G	0.7843,0.95386,0.6071	0.0235425,0.00168055,0.00777713	0.00263924,0.00977031,0.0181204	18.332,0.0637714,0.175364	8.92018156742092,0.172005801248886,0.429191960442374	MIF	rs6003958,rs6003959	0.413398,0.354457	0.767855	1,1	|ABC=1,|EpiMap=1|ABC=1	rs11090298	0.200017	0.200017	1	0.229597	0.269501	0.152332	0.0114348	0.0111496	FALSE	FALSE	FALSE	FALSE	FALSE	FALSE	FALSE	FALSE	FALSE
Height_Min_INT	qt	Vitals	Vitals	height (minimum, inv-normal transformed)	22_24211980-24295813	EUR,AFR,EAS	2	21	0.638876	rs7287749	0.17127	24253723	C,C,C	T,T,T	0.97316,0.8177,0.98611	0.0307933,0.00980351,0.139198	0.00671679,0.00530884,0.0756179	5.34196,1.18843,1.18277	4.58452623946856,1.84663881375216,1.84080753366597	MIF	rs7287749,rs7292185,rs7289927,rs7285285,rs75808160	0.17127,0.159393,0.0796324,0.0736888,0.00610931	0.490094	1,1,1,1,1	|EpiMap=1|ABC=1,|EpiMap=1|ABC=1,|ABC=1,|ABC=1,|EpiMap=1	rs11913559,rs11914243,rs57108683,rs57134786,rs57911209,rs59300349,rs59552540,rs6003950,rs6003951,rs61648201,rs7284820,rs7285421,rs7285593,rs7289663,rs7289763,rs78890812	0.00852954,0.039216,0.0163869,0.00588091,0.00853477,0.00545978,0.00684897,0.135594,0.0180675,0.0481112,0.00586119,0.0435683,0.0211419,0.0339505,0.0442648,0.0189719	0.460388	0.99995	0.552967	0.635096	0.152332	0.0114348	0.0111496	FALSE	FALSE	FALSE	FALSE	FALSE	FALSE	FALSE	FALSE	FALSE
Height_Min_INT	qt	Vitals	Vitals	height (minimum, inv-normal transformed)	2_162913498-162930725	EUR,AFR,EAS	1	1	1	rs6733162	0.99998	162913498	C,C,G	G,G,C	0.6093,0.6823,0.6181	0.0263091,0.00150113,-0.00178212	0.00222489,0.00440244,0.0182152	31.5372,0.134824,0.03524	11.8248992085002,0.340976821944195,-0.0978369713206553	DPP4	rs6733162	0.99998	0.99998	1	|eQTLGen_Finemapped=1			0	1	0.333994	0.40164299999999997	0.0192214	0.00715129	0.0196907	TRUE	FALSE	FALSE	FALSE	FALSE	FALSE	FALSE	TRUE	FALSE
Height_Min_INT	qt	Vitals	Vitals	height (minimum, inv-normal transformed)	5_121090823-121321055	EUR,AFR,EAS	3	2	0.995842	rs12153375	0.631524	121279253	A,C,A	C,A,C	0.5547,0.8986,0.7371	-0.0207039,0.0113574,0.0194404	0.00218419,0.00679028,0.0201039	20.5905,1.02499,0.476846	-9.47898305550341,1.67259671177035,0.96699645342446	LOX	rs12153375,rs2914598	0.631524,0.368476	1	1,1	|GTeX_Finemapped=1,|GTeX_Finemapped=1			0	1	0.438481	0.532105	0.114516	0.00371535	0.00574177	FALSE	FALSE	FALSE	FALSE	FALSE	FALSE	FALSE	FALSE	FALSE
Height_Min_INT	qt	Vitals	Vitals	height (minimum, inv-normal transformed)	8_27491654-27564846	EUR,AFR,EAS	4	4	0.910501	rs503508	0.421241	27537876	T,A,T	A,T,A	0.7614,0.5076,0.5813	0.00837259,-0.00852448,0.00712729	0.00254685,0.00409987,0.0179385	2.99521,1.42483,0.160438	3.28742956986081,-2.07920738950259,0.397318058923544	CLU	rs503508,rs555300,rs512941,rs75320	0.421241,0.270767,0.176293,0.105257	0.9735579999999999	1,0.904,1,1	|GTeX_Finemapped=1,|GTeX_Finemapped=1|EpiMap=1,|GTeX_Finemapped=1,|EpiMap=1			0	1	0.622629	0.32155	0.051545	0.00941922	0.00419187	TRUE	FALSE	FALSE	FALSE	FALSE	FALSE	FALSE	TRUE	FALSE
Height_Min_INT	qt	Vitals	Vitals	height (minimum, inv-normal transformed)	8_6317165-6353599	EUR,AFR,EAS	1	3	0.795104	rs2440392	0.822368	6337231	G,A,G	A,G,A	0.8201,0.7882,0.7579	-0.0202021,0.00639043,-0.0238719	0.00282616,0.00501659,0.0206602	12.056,0.693118,0.605713	-7.14825062982988,1.27385933472737,-1.15545348060522	ANGPT2	rs2440392	0.822368	0.822368	1	|eQTLGen_Finemapped=1	rs2440400,rs2920681	0.06475,0.0727937	0.137544	1	0.410009	0.414547	0.0199031	0.0106892	0.00426446	TRUE	FALSE	FALSE	FALSE	FALSE	FALSE	FALSE	TRUE	FALSE
Height_Min_INT	qt	Vitals	Vitals	height (minimum, inv-normal transformed)	9_129625226-129948771	EUR,AFR,EAS	3	3	1	rs141388256	0.411076	129924671	G,NA,NA	T,NA,NA	0.97813,NA,NA	-0.0432952,NA,NA	0.00742203,NA,NA	8.26495,NA,NA	-5.83333670168404,NA,NA	ANGPTL2	rs141388256,rs142316562,rs145136637	0.411076,0.411076,0.136828	0.9589799999999999	1,1,1	|ABC=1,|EpiMap=1,|EpiMap=1			0	0.949815	0.516975	0.496071	0.123468	0.0769328	0.00619462	FALSE	FALSE	FALSE	FALSE	FALSE	FALSE	FALSE	FALSE	FALSE
Height_Min_INT	qt	Vitals	Vitals	height (minimum, inv-normal transformed)	9_129625226-129948771	EUR,AFR,EAS	4	8	0.928969	rs114466746	0.24212	129852301	NA,A,A	NA,C,C	NA,0.6293,0.994048	NA,-0.0273858,0.147124	NA,0.00424375,0.115054	NA,9.96054,0.696821	NA,-6.45320765832106,1.27873867922888	ANGPTL2	rs114466746,rs12344323,rs10987562,rs12343019,rs7044613,rs1109042	0.24212,0.193409,0.181151,0.173809,0.0614327,0.0399821	0.891904	1,1,1,1,1,1	|EpiMap=1,|EpiMap=1,|EpiMap=1|ABC=1,|ABC=1,|EpiMap=1,|EpiMap=1	rs12347849,rs16929634	0.0333928,0.030308	0.0637008	0.499968	0.999977	0.482153	0.123468	0.0769328	0.00619462	FALSE	TRUE	FALSE	FALSE	FALSE	FALSE	FALSE	TRUE	FALSE
Hemoglobin_Max_INT	qt	Labs	Labs	hemoglobin (maximum, inv-norm transformed)	6_43758485-43763814	EUR,AFR,EAS	1	3	0.99326	rs6905891	0.459894	43759189	G,G,G	A,A,A	0.90855,0.711,0.8284	0.0114471,0.0255418,0.00565573	0.00384104,0.00460026,0.024287	2.54052,7.54975,0.0883834	2.98020848520192,5.5522513944864,0.232870671552683	VEGFA	rs6905891,rs66476655,rs6900017	0.459894,0.387456,0.15265	1	1,0.655,1	|EpiMap=1,|EpiMap=1,|EpiMap=1			0	0.980799	1	0.340996	0.437846	5.74390151966606e-9	0.00155715	FALSE	TRUE	FALSE	FALSE	FALSE	FALSE	FALSE	TRUE	FALSE
Hemoglobin_Max_INT	qt	Labs	Labs	hemoglobin (maximum, inv-norm transformed)	6_43804571-43829941	EUR,AFR,EAS	1	1	1	rs744103	0.973612	43805362	A,T,A	T,A,T	0.6899,0.7428,0.7738	0.0430288,-0.0234608,0.00799171	0.00239371,0.00477084,0.0218873	71.5207,6.05732,0.145685	17.9757781853274,-4.91754072658064,0.365130006898978	VEGFA	rs744103	0.973612	0.973612	1	|EpiMap=1|ABC=1			0	1	0.999849	0.330534	0.077483	0.0268413	0.00741102	TRUE	TRUE	FALSE	TRUE	FALSE	FALSE	FALSE	TRUE	TRUE
Hemoglobin_Max_INT	qt	Labs	Labs	hemoglobin (maximum, inv-norm transformed)	6_43804571-43829941	EUR,AFR,EAS	2	5	0.881471	rs9472143	0.398156	43826353	C,C,C	T,T,T	0.7515,0.8676,0.869	0.0414511,-0.00777151,0.0263982	0.00256205,0.00615265,0.0271398	58.1483,0.684979,0.480546	16.178880193595,-1.26311589315173,0.972674817058342	VEGFA	rs9472143,rs6458355,rs6933958,rs4714704	0.398156,0.0880174,0.078679,0.0749847	0.639837	1,1,1,1	|ABC=1,|EpiMap=1,|EpiMap=1,|EpiMap=1	rs9472144	0.344397	0.344397	1	0.242467	0.395908	0.077483	0.0268413	0.00741102	TRUE	FALSE	FALSE	FALSE	FALSE	FALSE	FALSE	TRUE	FALSE
Hemoglobin_Mean_INT	qt	Labs	Labs	hemoglobin (mean, inv-norm transformed)	6_43804808-43820215	EUR,AFR,EAS	1	1	1	rs744103	0.980567	43805362	A,T,A	T,A,T	0.6899,0.7428,0.7738	0.0388908,-0.0261853,-0.0136809	0.00239369,0.00477082,0.0218873	58.6315,7.39249,0.274145	16.2472166404171,-5.4886371734838,-0.625061108496708	VEGFA	rs744103	0.980567	0.980567	1	|EpiMap=1|ABC=1			0	1	0.999971	0.422911	0.10433	0.0448595	0.0115668	FALSE	TRUE	FALSE	FALSE	FALSE	FALSE	FALSE	TRUE	FALSE
Hemoglobin_Min_INT	qt	Labs	Labs	hemoglobin (minimum, inv-norm transformed)	6_43522575-44022575	EUR,AFR,EAS	1	3	0.9688	rs744103	0.726307	43805362	A,T,A	T,A,T	0.6899,0.7428,0.7738	0.0318365,-0.0242068,-0.0106446	0.00239369,0.00477082,0.0218873	39.6366,6.40928,0.20292	13.3001767146122,-5.07392859089213,-0.486336825464996	VEGFA	rs744103	0.726307	0.726307	1	|EpiMap=1|ABC=1	rs1317983,rs2396084	0.217343,0.0274057	0.244749	1	0.974391	0.225798	0.281826	0.236725	0.0442659	FALSE	FALSE	FALSE	FALSE	FALSE	FALSE	FALSE	FALSE	FALSE
Hemoglobin_Min_INT	qt	Labs	Labs	hemoglobin (minimum, inv-norm transformed)	6_43522575-44022575	EUR,AFR,EAS	2	1	1	rs62401198	0.969771	43801654	C,C,C	T,T,T	0.8231,0.7678,0.8562	0.0315955,0.0163644,0.0363224	0.00290149,0.00493866,0.0260967	26.8878,3.03561,0.785232	10.8894050987596,3.31353039083476,1.39183881486931	VEGFA	rs62401198	0.969771	0.969771	1	|EpiMap=1			0	1	0.980426	0.364313	0.281826	0.236725	0.0442659	FALSE	FALSE	FALSE	FALSE	FALSE	FALSE	FALSE	FALSE	FALSE
Hemoglobin_Min_INT	qt	Labs	Labs	hemoglobin (minimum, inv-norm transformed)	6_43522575-44022575	EUR,AFR,EAS	3	1	1	rs699947	0.989716	43736389	C,C,C	A,A,A	0.505,0.8351,0.7183	-0.0209311,-0.0212796,-0.0699557	0.00221444,0.00561933,0.0203566	20.4788,3.81655,3.22968	-9.45209624103611,-3.78685715200923,-3.43651199119696	VEGFA	rs699947	0.989716	0.989716	1	|EpiMap=1|ABC=1			0	1	0.8774	0.984213	0.281826	0.236725	0.0442659	FALSE	FALSE	TRUE	FALSE	FALSE	FALSE	FALSE	TRUE	FALSE
Hemoglobin_Min_INT	qt	Labs	Labs	hemoglobin (minimum, inv-norm transformed)	6_43522575-44022575	EUR,AFR,EAS	4	1	1	rs1539508	0.999426	43868986	A,G,G	G,A,A	0.5636,0.7231,0.6409	0.0142319,-0.0169529,-0.0123957	0.00223246,0.00466019,0.0190875	9.73764,3.56071,0.287292	6.37498544206839,-3.63781305054086,-0.649414538310413	VEGFA	rs1539508	0.999426	0.999426	1	|EpiMap=1			0	0.999995	0.971411	0.242223	0.281826	0.236725	0.0442659	FALSE	FALSE	FALSE	FALSE	FALSE	FALSE	FALSE	FALSE	FALSE
INR_Min_INT	qt	Labs	Labs	PT international normalized ratio (INR, minimum, inv-norm transformed)	9_117083803-117086241	EUR,AFR	1	2	0.894463	rs116994374	0.639053	117084672	G,G	A,A	0.92247,0.97579	0.0480089,-0.000486645	0.00650529,0.0207322	12.8005,0.00821012	7.37997844830899,-0.0234729068791542	ORM1	rs116994374,rs113354603	0.639053,0.357794	0.996847	0.814,1	|Promoter=1|GTeX_Finemapped=1|EpiMap=1,|Promoter=1|GTeX_Finemapped=1			0	1	0.403156	NA	0.0254135	6.47409586147421e-9	NA	TRUE	FALSE	FALSE	FALSE	FALSE	FALSE	FALSE	TRUE	FALSE
LDLC_Max_INT	qt	Labs	Labs	low density lipoprotein cholesterol (LDLC, maximum, inv-norm transformed)	13_110918660-110925809	EUR,AFR,EAS	1	4	1	rs12873154	0.31593	110920852	A,NA,A	G,NA,G	0.8748,NA,0.990079	0.0230597,NA,0.165637	0.00335868,NA,0.0920389	11.1794,NA,1.14317	6.86570319292103,NA,1.79964123865018	COL4A1	rs12873154,rs11619038	0.31593,0.225008	0.540938	1,1	|EpiMap=1,|EpiMap=1	rs11616893,rs11619113	0.213277,0.210727	0.424004	1	0.501007	0.560642	0.0211258	0.00890439	0.0137785	TRUE	FALSE	FALSE	FALSE	FALSE	FALSE	FALSE	TRUE	FALSE
LDLC_Max_INT	qt	Labs	Labs	low density lipoprotein cholesterol (LDLC, maximum, inv-norm transformed)	19_8179323-8679323	EUR,AFR,EAS	1	1	1	rs116843064	1	8429323	G,NA,NA	A,NA,NA	0.97416,NA,NA	-0.0518864,NA,NA	0.0070059,NA,NA	12.8858,NA,NA	-7.40610057237471,NA,NA	ANGPTL4	rs116843064	1	1	0.932	|Exon=1|ABC=1|Cicero=1			0	1	0.5	0.5	0.133613	0.156943	0.0205732	FALSE	FALSE	FALSE	FALSE	FALSE	FALSE	FALSE	FALSE	FALSE
LDLC_Max_INT	qt	Labs	Labs	low density lipoprotein cholesterol (LDLC, maximum, inv-norm transformed)	2_216287093-216308148	EUR,AFR,EAS	1	6	0.92568	rs1250232	0.559879	216306635	T,T,T	C,C,C	0.7684,0.8502,0.92262	0.0187058,0.0214089,-0.00683922	0.00263489,0.00588934,0.0341396	11.9017,3.55632,0.0750896	7.09927169635165,3.63519511524212,-0.200330993919085	FN1	rs1250232,rs3910516,rs1250259,rs1250258,rs1250229,rs1250247	0.559879,0.254539,0.056493,0.0374104,0.031118,0.0268314	0.966271	1,1,1,1,1,1	|EpiMap=1|ABC=1,|EpiMap=1,|Exon=1|ABC=1|Cicero=1,|Promoter=1|ABC=1|Cicero=1,|EpiMap=1,|ABC=1			0	0.999992	0.982089	0.492427	0.0142246	0.028635	0.0144431	TRUE	TRUE	FALSE	TRUE	FALSE	FALSE	FALSE	TRUE	TRUE
LDLC_Max_INT	qt	Labs	Labs	low density lipoprotein cholesterol (LDLC, maximum, inv-norm transformed)	2_216287093-216308148	EUR,AFR,EAS	2	7	0.969263	rs2577290	0.36042	216299550	G,G,A	A,A,G	0.7416,0.7262,0.9246	-0.0178172,0.00639907,-0.000889598	0.00253918,0.00471344,0.0345479	11.6443,0.757997,0.00901464	-7.01691097125844,1.35762203401337,-0.0257496982450453	FN1	rs2577290,rs1250243,rs1250238,rs1250251,rs2577289,rs1250250,rs2692234	0.36042,0.150065,0.144643,0.116875,0.101426,0.067096,0.0544832	0.995008	1,1,1,1,1,1,1	|Exon=1|ABC=1,|ABC=1,|EpiMap=1,|ABC=1,|EpiMap=1|ABC=1,|EpiMap=1,|Exon=1|ABC=1			0	0.999935	0.309599	0.492295	0.0142246	0.028635	0.0144431	TRUE	FALSE	FALSE	FALSE	FALSE	FALSE	FALSE	TRUE	FALSE
LDLC_Max_INT	qt	Labs	Labs	low density lipoprotein cholesterol (LDLC, maximum, inv-norm transformed)	8_19815256-19934339	EUR,AFR,EAS	1	13	0.96338	rs1803924	0.166917	19823674	C,C,C	T,T,T	0.8648,0.95083,0.88	-0.0258525,-0.0128909,-0.0695448	0.00325072,0.00972034,0.0280706	14.7393,0.733345,1.87841	-7.95285352168135,-1.32617789089682,-2.47749602787258	LPL	rs1803924,rs3735964,rs17482753,rs328,rs17410983,rs75551077,rs77237194,rs12682115,rs79108221,rs17489226,rs17489185	0.166917,0.129817,0.0835488,0.0816988,0.0469945,0.0395027,0.038113,0.0366932,0.0344816,0.029878,0.0291546	0.716799	1,1,1,0.972,1,1,1,1,1,1,1	|Exon=1|EpiMap=1,|Exon=1|EpiMap=1,|ABC=1,|Exon=1,|GTeX_Finemapped=1,|GTeX_Finemapped=1,|EpiMap=1,|GTeX_Finemapped=1,|ABC=1,|GTeX_Finemapped=1,|GTeX_Finemapped=1	rs12679834,rs325	0.134827,0.105241	0.240068	1	0.357265	0.81018	0.0318936	0.0124665	0.0306417	TRUE	FALSE	TRUE	FALSE	TRUE	FALSE	FALSE	TRUE	TRUE
LDLC_Mean_INT	qt	Labs	Labs	low density lipoprotein cholesterol (LDLC, mean, inv-norm transformed)	13_110918660-110923799	EUR,AFR,EAS	1	4	1	rs11616893	0.258678	110918874	A,NA,A	T,NA,T	0.8748,NA,0.990079	0.0241075,NA,0.165579	0.00335846,NA,0.0920312	12.1508,NA,1.14271	7.17814117184662,NA,1.79916158867862	COL4A2	rs11616893,rs11619113	0.258678,0.258279	0.516957	1,0.828	|EpiMap=1,|EpiMap=1|ABC=0.500	rs11619038,rs12873154	0.245868,0.237175	0.483043	1	0.5	0.554425	0.00601246	0.00301105	0.00353981	TRUE	FALSE	FALSE	FALSE	FALSE	FALSE	FALSE	TRUE	FALSE
LDLC_Mean_INT	qt	Labs	Labs	low density lipoprotein cholesterol (LDLC, mean, inv-norm transformed)	19_45389596-45416831	EUR,AFR,EAS	1	1	1	rs7412	1	45412079	C,C,C	T,T,T	0.93738,0.8971,0.8998	0.509075,0.453328,0.289247	0.00458756,0.00691686,0.0303767	inf,inf,20.7699	110.968575887836,65.5395656410568,9.52200206079001	APOE	rs7412	1	1	1	|Exon=1			0	1	1	1	0.125614	0.163679	0.105235	FALSE	FALSE	FALSE	FALSE	FALSE	FALSE	FALSE	FALSE	FALSE
LDLC_Mean_INT	qt	Labs	Labs	low density lipoprotein cholesterol (LDLC, mean, inv-norm transformed)	19_45389596-45416831	EUR,AFR,EAS	2	1	1	rs429358	1	45411941	T,T,T	C,C,C	0.8449,0.7322,0.91369	-0.14226,-0.184026,-0.156297	0.00307035,0.00474588,0.0324801	inf,inf,5.82573	-46.3334798964287,-38.7759488229791,-4.81208493816214	APOE	rs429358	1	1	1	|Exon=1|EpiMap=1			0	1	1	0.99933	0.125614	0.163679	0.105235	FALSE	FALSE	FALSE	FALSE	FALSE	FALSE	FALSE	FALSE	FALSE
LDLC_Mean_INT	qt	Labs	Labs	low density lipoprotein cholesterol (LDLC, mean, inv-norm transformed)	19_8410381-8429323	EUR,AFR,EAS	1	1	1	rs116843064	1	8429323	G,NA,NA	A,NA,NA	0.97416,NA,NA	-0.0609034,NA,NA	0.00700543,NA,NA	17.4551,NA,NA	-8.69374185453284,NA,NA	ANGPTL4	rs116843064	1	1	0.932	|Exon=1|ABC=1|Cicero=1			0	1	0.5	0.5	0.00277006	0.0109976	0.0128882	TRUE	FALSE	FALSE	FALSE	FALSE	FALSE	FALSE	TRUE	FALSE
LDLC_Mean_INT	qt	Labs	Labs	low density lipoprotein cholesterol (LDLC, mean, inv-norm transformed)	2_216287093-216306635	EUR,AFR,EAS	1	5	0.97312	rs1250232	0.741931	216306635	T,T,T	C,C,C	0.7684,0.8502,0.92262	0.0202513,0.0218891,-0.00935958	0.00263471,0.00588871,0.0341367	13.8199,3.69573,0.105713	7.68634878221892,3.71712989771953,-0.274179402226929	FN1	rs1250232,rs3910516,rs1250229,rs1250259,rs1250258	0.741931,0.143578,0.033057,0.0299771,0.0287017	0.977245	1,1,1,1,1	|EpiMap=1|ABC=1,|EpiMap=1,|EpiMap=1,|Exon=1|ABC=1|Cicero=1,|Promoter=1|ABC=1|Cicero=1			0	1	0.993377	0.485818	0.00880648	0.027729	0.0238238	TRUE	TRUE	FALSE	TRUE	FALSE	FALSE	FALSE	TRUE	TRUE
LDLC_Mean_INT	qt	Labs	Labs	low density lipoprotein cholesterol (LDLC, mean, inv-norm transformed)	2_216287093-216306635	EUR,AFR,EAS	2	6	0.969497	rs2577290	0.338021	216299550	G,G,A	A,A,G	0.7416,0.7262,0.9246	-0.0170049,0.00838584,-0.00662915	0.00253902,0.00471294,0.034545	10.6734,1.12386,0.0716957	-6.69742656615545,1.77932246113891,-0.191898972354899	FN1	rs2577290,rs1250251,rs2577289,rs1250238,rs1250243,rs2692234	0.338021,0.24026,0.227027,0.071605,0.0639022,0.0320986	0.972914	1,1,1,1,1,1	|Exon=1|ABC=1,|ABC=1,|EpiMap=1|ABC=1,|EpiMap=1,|ABC=1,|Exon=1|ABC=1			0	0.999497	0.554379	0.485181	0.00880648	0.027729	0.0238238	TRUE	FALSE	FALSE	FALSE	FALSE	FALSE	FALSE	TRUE	FALSE
LDLC_Mean_INT	qt	Labs	Labs	low density lipoprotein cholesterol (LDLC, mean, inv-norm transformed)	8_19818773-19907912	EUR,AFR,EAS	1	7	0.979766	rs1803924	0.203175	19823674	C,C,C	T,T,T	0.8648,0.95083,0.88	-0.0372701,-0.0233382,-0.0728963	0.0032505,0.00971931,0.0280683	29.7086,1.78673,2.02681	-11.465959083218,-2.40121983967998,-2.5971042065248	LPL	rs1803924,rs328,rs3735964,rs17482753,rs79108221	0.203175,0.156872,0.140098,0.041874,0.031722	0.5737410000000001	1,0.972,1,1,1	|Exon=1|EpiMap=1,|Exon=1,|Exon=1|EpiMap=1,|ABC=1,|ABC=1	rs12679834,rs325	0.195889,0.190048	0.385937	1	0.713104	0.846169	0.0640426	0.0165002	0.0496669	TRUE	FALSE	TRUE	FALSE	TRUE	FALSE	FALSE	TRUE	TRUE
LDLC_Mean_INT	qt	Labs	Labs	low density lipoprotein cholesterol (LDLC, mean, inv-norm transformed)	8_19818773-19907912	EUR,AFR,EAS	2	3	0.980948	rs76423146	0.468666	19820480	C,C,NA	T,T,NA	0.97316,0.8449,NA	0.0433615,0.00841374,NA	0.00687722,0.00580535,NA	9.54056,0.83194,NA	6.28448343478023,1.93107147646507,NA	LPL	rs3289,rs78080440	0.424255,0.106966	0.5312209999999999	1,1	|Exon=1|EpiMap=1,|ABC=1	rs76423146	0.468666	0.468666	0.999748	0.375237	0.499947	0.0640426	0.0165002	0.0496669	TRUE	FALSE	FALSE	FALSE	FALSE	FALSE	FALSE	TRUE	FALSE
LDLC_Min_INT	qt	Labs	Labs	low density lipoprotein cholesterol (LDLC, minimum, inv-norm transformed)	19_45389596-45416831	EUR,AFR,EAS	1	1	1	rs7412	1	45412079	C,C,C	T,T,T	0.93738,0.8971,0.8998	0.455192,0.405776,0.25141	0.00458754,0.00691673,0.0303767	inf,inf,15.8964	99.2235490044773,58.6658724570715,8.27640922154151	APOE	rs7412	1	1	1	|Exon=1			0	1	1	1	0.122484	0.161397	0.076215	FALSE	FALSE	TRUE	FALSE	FALSE	FALSE	FALSE	TRUE	FALSE
LDLC_Min_INT	qt	Labs	Labs	low density lipoprotein cholesterol (LDLC, minimum, inv-norm transformed)	19_45389596-45416831	EUR,AFR,EAS	2	1	1	rs429358	1	45411941	T,T,T	C,C,C	0.8449,0.7322,0.91369	-0.115051,-0.155601,-0.121241	0.00307033,0.0047458,0.0324801	306.579,235.048,3.72268	-37.4718678448245,-32.7870959585318,-3.73277791632415	APOE	rs429358	1	1	1	|Exon=1|EpiMap=1			0	1	1	0.93689	0.122484	0.161397	0.076215	FALSE	FALSE	TRUE	FALSE	FALSE	FALSE	FALSE	TRUE	FALSE
LDLC_Min_INT	qt	Labs	Labs	low density lipoprotein cholesterol (LDLC, minimum, inv-norm transformed)	19_8179323-8679323	EUR,AFR,EAS	1	1	1	rs116843064	1	8429323	G,NA,NA	A,NA,NA	0.97416,NA,NA	-0.0616793,NA,NA	0.0070054,NA,NA	17.8814,NA,NA	-8.80453650041397,NA,NA	ANGPTL4	rs116843064	1	1	0.932	|Exon=1|ABC=1|Cicero=1			0	1	0.5	0.5	0.147311	0.144478	0.0189585	FALSE	FALSE	FALSE	FALSE	FALSE	FALSE	FALSE	FALSE	FALSE
LDLC_Min_INT	qt	Labs	Labs	low density lipoprotein cholesterol (LDLC, minimum, inv-norm transformed)	2_216287093-216308148	EUR,AFR,EAS	1	6	0.921085	rs1250258	0.213416	216300185	T,T,T	C,C,C	0.7664,0.8956,0.9246	0.018479,0.018395,-0.00468858	0.00262682,0.00687261,0.034545	11.6998,2.12854,0.0496159	7.03474162675783,2.67656683559812,-0.135723838471559	FN1	rs1250258,rs1250229,rs1250232,rs3910516,rs1250259,rs13423742	0.213416,0.19628,0.180548,0.164425,0.151029,0.0578501	0.963548	1,1,1,1,1,1	|Promoter=1|ABC=1|Cicero=1,|EpiMap=1,|EpiMap=1|ABC=1,|EpiMap=1,|Exon=1|ABC=1|Cicero=1,|EpiMap=1			0	1	0.693381	0.462056	0.0132965	0.0148288	0.0158648	TRUE	FALSE	FALSE	FALSE	FALSE	FALSE	FALSE	TRUE	FALSE
LDLC_Min_INT	qt	Labs	Labs	low density lipoprotein cholesterol (LDLC, minimum, inv-norm transformed)	8_19815256-19934339	EUR,AFR,EAS	1	6	0.979766	rs325	0.243112	19819328	T,T,T	C,C,C	0.8698,0.93873,0.878	-0.0444698,-0.0299724,-0.0552703	0.00330278,0.00876264,0.0278689	40.5961,3.20404,1.32475	-13.4651112093449,-3.40869874832242,-1.98189020736376	LPL	rs328,rs1803924,rs3735964,rs79108221	0.236098,0.207272,0.14743,0.0673352	0.658135	0.972,1,1,1	|Exon=1,|Exon=1|EpiMap=1,|Exon=1|EpiMap=1,|ABC=1	rs12679834,rs325	0.050129,0.243112	0.293241	1	0.953948	0.561164	0.0809286	0.0163795	0.0309066	TRUE	TRUE	FALSE	TRUE	FALSE	FALSE	FALSE	TRUE	TRUE
LDLC_Min_INT	qt	Labs	Labs	low density lipoprotein cholesterol (LDLC, minimum, inv-norm transformed)	8_19815256-19934339	EUR,AFR,EAS	3	1	1	rs11985911	0.999757	19932088	C,C,T	T,T,C	0.664,0.92814,0.6498	0.0208427,0.000144398,-0.0273255	0.0023531,0.00813727,0.0191205	18.0874,0.00619267,0.815393	8.85754961540096,0.0177452634605955,-1.42912057739076	LPL	rs11985911	0.999757	0.999757	1	|EpiMap=1			0	0.999996	0.184638	0.326397	0.0809286	0.0163795	0.0309066	TRUE	FALSE	FALSE	FALSE	FALSE	FALSE	FALSE	TRUE	FALSE
Lymph_Abs_Max_INT	qt	Labs	Labs	lymphocyte (absolute count, maximum, inv-norm transformed)	10_44858868-44891519	EUR,AFR	1	9	0.984382	rs17881575	0.173457	44871346	G,NA	A,NA	0.9006,NA	0.0304781,NA	0.00469725,NA	10.062,NA	6.4884985896003,NA	CXCL12	rs17881575,rs17883339,rs17156287,rs2839682,rs17879548,rs2839684,rs17880863,rs17880358,rs78453259	0.173457,0.113659,0.109549,0.10918,0.108341,0.108341,0.104014,0.0882,0.0708733	0.9856142999999999	1,1,1,1,1,1,1,1,1	|Exon=1,|EpiMap=1,|Promoter=1|ABC=1,|Promoter=1|ABC=1,|ABC=1,|Promoter=1|EpiMap=1|ABC=1,|ABC=1,|ABC=1,|Promoter=1|ABC=1			0	0.999998	0.238273	NA	0.00959069	0.0341218	NA	TRUE	FALSE	FALSE	FALSE	FALSE	FALSE	FALSE	TRUE	FALSE
Lymph_Abs_Max_INT	qt	Labs	Labs	lymphocyte (absolute count, maximum, inv-norm transformed)	10_44858868-44891519	EUR,AFR	2	4	0.989905	rs266094	0.586416	44864300	C,C	T,T	0.8887,0.7224	-0.0224291,-0.0235284	0.00446866,0.00594489	6.28494,4.12115	-5.0192003866931,-3.95775195167615	CXCL12	rs266094,rs2839693,rs2861440,rs2839685	0.586416,0.212702,0.128974,0.0650062	0.993098	1,1,1,1	|EpiMap=1,|EpiMap=1,|EpiMap=1,|Exon=1|ABC=1			0	0.99194	0.986356	NA	0.00959069	0.0341218	NA	TRUE	TRUE	FALSE	TRUE	FALSE	FALSE	FALSE	TRUE	TRUE
Lymph_Abs_Max_INT	qt	Labs	Labs	lymphocyte (absolute count, maximum, inv-norm transformed)	1_150543686-150958977	EUR,AFR	1	19	0.86304	rs1136774	0.11419	150738197	T,C	C,T	0.5119,0.91225	-0.021491,-0.0200344	0.00281162,0.0094094	13.6754,1.47836	-7.64363605323621,-2.12918995897719	CTSK	rs11204725,rs4970976,rs12126004,rs11204737,rs12125650,rs12758227,rs2089081,rs2039590,rs11204735,rs12568757,rs34002273,rs4970932,rs1081512	0.11419,0.0601271,0.0570719,0.0557234,0.0495468,0.0455279,0.0451521,0.0416942,0.0406132,0.0376875,0.037617,0.0285089,0.0279985	0.641459	1,1,1,0.882,0.727,1,1,1,1,0.798,1,1,1	|GTeX_Finemapped=1,|Promoter=1|ABC=1,|GTeX_Finemapped=1,|GTeX_Finemapped=1,|eQTLGen_Finemapped=1,|GTeX_Finemapped=1,|GTeX_Finemapped=1|eQTLGen_Finemapped=1,|GTeX_Finemapped=1|eQTLGen_Finemapped=1,|GTeX_Finemapped=1,|GTeX_Finemapped=1,|GTeX_Finemapped=1,|GTeX_Finemapped=1,|GTeX_Finemapped=1	rs1136774,rs12402006,rs12404199,rs12725806,rs3894771,rs7534124	0.11419,0.0198281,0.0167429,0.0521981,0.0429178,0.0710583	0.31693520000000003	1	0.554069	NA	0.0258945	0.0404563	NA	TRUE	FALSE	FALSE	FALSE	FALSE	FALSE	FALSE	TRUE	FALSE
Lymph_Abs_Mean_INT	qt	Labs	Labs	lymphocyte (absolute count, mean, inv-norm transformed)	1_150552330-150958977	EUR,AFR	1	37	0.652489	rs12126004	0.138394	150889877	C,T	T,C	0.5129,0.9062	-0.0239025,-0.0206563	0.00281078,0.00912916	16.7366,1.62606	-8.50386725392951,-2.2626725788572	CTSK	rs12126004,rs11204725,rs1081512,rs11204737,rs12758227,rs12125650,rs4970976,rs11204735,rs12568757,rs2089081,rs34002273,rs10888388,rs2039590,rs4970932,rs11204695,rs12403609,rs4970926	0.138394,0.0549327,0.0543524,0.0377303,0.0318928,0.0315226,0.03135,0.0298959,0.0257339,0.0246242,0.0171844,0.0150814,0.0148591,0.0141163,0.0132834,0.0126166,0.0126166	0.560187	1,1,1,0.882,1,0.727,1,1,0.798,1,1,0.769,1,1,0.929,1,0.769	|GTeX_Finemapped=1,|GTeX_Finemapped=1,|GTeX_Finemapped=1,|GTeX_Finemapped=1,|GTeX_Finemapped=1,|eQTLGen_Finemapped=1,|Promoter=1|ABC=1,|GTeX_Finemapped=1,|GTeX_Finemapped=1,|GTeX_Finemapped=1|eQTLGen_Finemapped=1,|GTeX_Finemapped=1,|eQTLGen_Finemapped=1,|GTeX_Finemapped=1|eQTLGen_Finemapped=1,|GTeX_Finemapped=1,|eQTLGen_Finemapped=1,|eQTLGen_Finemapped=1,|eQTLGen_Finemapped=1	rs1053732,rs11204679,rs11204680,rs11204684,rs11204702,rs11204712,rs1136774,rs11800059,rs12130363,rs12402006,rs12725806,rs3738484,rs3738485,rs3754209,rs3894771,rs4970923,rs6587520,rs7412746,rs7534124,rs9803935	0.0103353,0.0237616,0.0260872,0.00949015,0.0135174,0.012887,0.0549327,0.0128773,0.0133021,0.0118482,0.0304382,0.00937977,0.0335647,0.00954812,0.0125093,0.00963986,0.0148304,0.0186787,0.0529661,0.0141708	0.39476490000000003	1	0.702226	NA	0.0291935	0.0298092	NA	TRUE	FALSE	FALSE	FALSE	FALSE	FALSE	FALSE	TRUE	FALSE
Lymph_Fra_Max_INT	qt	Labs	Labs	lymphocyte (fraction, maximum, inv-norm transformed)	19_842837-1342837	EUR,AFR	2	3	0.907058	rs56101311	0.763803	1152152	C,C	T,T	0.99006,0.562	0.0542771,0.0167292	0.0132144,0.00499976	4.39785,3.08625	4.10742069257779,3.34600060802919	CFD	rs56101311	0.763803	0.763803	0.655	|EpiMap=1	rs7259491,rs76224134	0.141838,0.092468	0.234306	0.99914	0.920917	NA	0.317867	0.265218	NA	FALSE	FALSE	FALSE	FALSE	FALSE	FALSE	FALSE	FALSE	FALSE
Lymph_Fra_Max_INT	qt	Labs	Labs	lymphocyte (fraction, maximum, inv-norm transformed)	2_113838102-113870725	EUR,AFR	2	1	1	rs139076984	0.960728	113839374	T,NA	G,NA	0.98211,NA	0.0562991,NA	0.00988973,NA	7.90288,NA	5.69268321784316,NA	IL1B	rs139076984	0.960728	0.960728	0.798	|GTeX_Finemapped=1			0	0.72768	0.416247	NA	0.0195852	0.0031199	NA	FALSE	FALSE	FALSE	FALSE	FALSE	FALSE	FALSE	FALSE	FALSE
MCHC_Max_INT	qt	Labs	Labs	mean corpuscular hemoglobin concentration (MCHC, maximum, inv-norm transformed)	19_8416698-8457759	EUR,AFR,EAS	2	1	1	rs116843064	0.999948	8429323	G,NA,NA	A,NA,NA	0.97416,NA,NA	0.0416629,NA,NA	0.00698302,NA,NA	8.61498,NA,NA	5.96631543372352,NA,NA	ANGPTL4	rs116843064	0.999948	0.999948	0.932	|Exon=1|ABC=1|Cicero=1			0	0.999908	0.499986	0.499993	0.0270355	0.0142403	0.0191849	TRUE	FALSE	FALSE	FALSE	FALSE	FALSE	FALSE	TRUE	FALSE
MCHC_Max_INT	qt	Labs	Labs	mean corpuscular hemoglobin concentration (MCHC, maximum, inv-norm transformed)	1_230293530-230309619	EUR,AFR,EAS	1	3	1	rs4846913	0.480042	230294715	A,C,C	C,A,A	0.6004,0.94402,0.8046	-0.0228971,0.0216085,0.0290355	0.00226189,0.0090761,0.0231329	23.3596,1.7626,0.678981	-10.1229944869114,2.38081334493891,1.2551603992582	AGT	rs4846913,rs10864726	0.480042,0.273644	0.7536860000000001	0.655,1	|EpiMap=1,|EpiMap=1	rs17315646	0.203142	0.203142	1	0.775095	0.447436	0.0200808	0.00443469	0.20622	TRUE	FALSE	FALSE	FALSE	FALSE	FALSE	FALSE	TRUE	FALSE
MCHC_Max_INT	qt	Labs	Labs	mean corpuscular hemoglobin concentration (MCHC, maximum, inv-norm transformed)	6_43757082-43764551	EUR,AFR,EAS	2	3	0.99326	rs66476655	0.408314	43759942	T,T,T	C,C,C	0.90755,0.7065,0.8264	0.0242389,0.00346252,0.0317361	0.00382487,0.00458191,0.0242165	9.63082,0.346949,0.721194	6.3371827016343,0.755693586299164,1.31051555757438	VEGFA	rs66476655,rs6905891,rs6900017	0.408314,0.386999,0.176825	0.972138	0.655,1,1	|EpiMap=1,|EpiMap=1,|EpiMap=1			0	0.932998	0.267465	0.418564	6.47409586147421e-9	6.47409586147421e-9	3.29562497076339e-4	TRUE	FALSE	FALSE	FALSE	FALSE	FALSE	FALSE	TRUE	FALSE
MCHC_Max_INT	qt	Labs	Labs	mean corpuscular hemoglobin concentration (MCHC, maximum, inv-norm transformed)	8_19815556-19870271	EUR,AFR,EAS	1	2	1	rs15285	0.767129	19824667	C,T,C	T,C,T	0.6829,0.5348,0.7688	0.0322328,-0.00790782,0.0147262	0.00238083,0.00418303,0.0217561	41.0329,1.23138,0.302348	13.5384718774545,-1.89045261449237,0.676876829946544	LPL	rs15285,rs3208305	0.767129,0.187897	0.9550259999999999	1,1	|Exon=1|GTeX_Finemapped=1|EpiMap=1,|Exon=1|GTeX_Finemapped=1|EpiMap=1			0	1	0.296026	0.328744	0.113888	0.0555441	0.0113326	FALSE	FALSE	FALSE	FALSE	FALSE	FALSE	FALSE	FALSE	FALSE
MCHC_Max_INT	qt	Labs	Labs	mean corpuscular hemoglobin concentration (MCHC, maximum, inv-norm transformed)	8_19815556-19870271	EUR,AFR,EAS	3	5	0.983455	rs77237194	0.400005	19865455	A,A,A	T,T,T	0.8698,0.95386,0.881	0.0395005,0.00134734,0.0414748	0.00329223,0.00994547,0.0283283	32.4394,0.0495192,0.844137	11.9980985532603,0.135472732812024,1.46407655948292	LPL	rs77237194,rs328,rs17482753	0.400005,0.158338,0.0691762	0.627519	1,0.972,1	|EpiMap=1,|Exon=1,|ABC=1	rs12679834,rs325	0.161909,0.18351	0.34541900000000003	1	0.261055	0.567964	0.113888	0.0555441	0.0113326	FALSE	FALSE	FALSE	FALSE	FALSE	FALSE	FALSE	FALSE	FALSE
MCHC_Max_INT	qt	Labs	Labs	mean corpuscular hemoglobin concentration (MCHC, maximum, inv-norm transformed)	8_19815556-19870271	EUR,AFR,EAS	4	1	1	rs320	0.998479	19819077	T,T,T	G,G,G	0.7127,0.6868,0.7659	0.0264349,0.0121325,0.0112758	0.00244841,0.00449863,0.0216618	26.4479,2.15502,0.219907	10.7967619802239,2.69693217712948,0.520538459407806	LPL	rs320	0.998479	0.998479	1	|GTeX_Finemapped=1			0	1	0.774111	0.345277	0.113888	0.0555441	0.0113326	FALSE	FALSE	FALSE	FALSE	FALSE	FALSE	FALSE	FALSE	FALSE
MCHC_Mean_INT	qt	Labs	Labs	mean corpuscular hemoglobin concentration (MCHC, mean, inv-norm transformed)	13_110899568-110938907	EUR,AFR,EAS	1	9	0.952399	rs56258703	0.24377	110923807	G,G,G	A,A,A	0.826,0.98941,0.990079	-0.0203274,-0.0167212,0.100456	0.0029224,0.0203836,0.0925563	11.455,0.38507,0.55632	-6.95572132493841,-0.820326144547577,1.08535021386983	COL4A1	rs56258703,rs623157,rs61963357,rs61963356,rs61963358	0.24377,0.151545,0.0402368,0.0389374,0.0381269	0.512616	1,0.5,1,1,1	|EpiMap=1,|ABC=0.500,|EpiMap=1,|EpiMap=1,|EpiMap=1	rs12430390,rs61963337,rs622253,rs668149	0.199744,0.087004,0.124494,0.0421687	0.453411	1	0.327281	0.42257	0.0603462	0.00766238	0.023549	TRUE	FALSE	FALSE	FALSE	FALSE	FALSE	FALSE	TRUE	FALSE
MCHC_Mean_INT	qt	Labs	Labs	mean corpuscular hemoglobin concentration (MCHC, mean, inv-norm transformed)	19_8416698-8457759	EUR,AFR,EAS	2	1	1	rs116843064	0.987576	8429323	G,NA,NA	A,NA,NA	0.97416,NA,NA	0.0344059,NA,NA	0.00698301,NA,NA	6.07849,NA,NA	4.92708731621464,NA,NA	ANGPTL4	rs116843064	0.987576	0.987576	0.932	|Exon=1|ABC=1|Cicero=1			0	0.973668	0.495643	0.498901	0.0316336	0.0233412	0.0198017	TRUE	FALSE	FALSE	FALSE	FALSE	FALSE	FALSE	TRUE	FALSE
MCHC_Mean_INT	qt	Labs	Labs	mean corpuscular hemoglobin concentration (MCHC, mean, inv-norm transformed)	8_19815556-19870271	EUR,AFR,EAS	1	2	1	rs15285	0.834121	19824667	C,T,C	T,C,T	0.6829,0.5348,0.7688	0.0309591,-0.00364786,0.0160237	0.00238082,0.00418314,0.021758	37.9324,0.41659,0.33587	13.0035449971018,-0.87203870776498,0.736450960566228	LPL	rs15285,rs3208305	0.834121,0.119608	0.953729	1,1	|Exon=1|GTeX_Finemapped=1|EpiMap=1,|Exon=1|GTeX_Finemapped=1|EpiMap=1			0	1	0.305952	0.308573	0.0817362	0.0295925	0.0132225	TRUE	FALSE	FALSE	FALSE	FALSE	FALSE	FALSE	TRUE	FALSE
MCHC_Mean_INT	qt	Labs	Labs	mean corpuscular hemoglobin concentration (MCHC, mean, inv-norm transformed)	8_19815556-19870271	EUR,AFR,EAS	2	3	0.980948	rs3289	0.472984	19823192	T,T,NA	C,C,NA	0.97217,0.91301,NA	-0.0443151,-0.0118388,NA	0.0067356,0.00740364,NA	10.3253,0.959366,NA	-6.57923570283271,-1.59905127747973,NA	LPL	rs3289,rs78080440	0.472984,0.334193	0.807177	1,1	|Exon=1|EpiMap=1,|ABC=1	rs76423146	0.186895	0.186895	0.990436	0.368093	0.49866	0.0817362	0.0295925	0.0132225	TRUE	FALSE	FALSE	FALSE	FALSE	FALSE	FALSE	TRUE	FALSE
MCHC_Mean_INT	qt	Labs	Labs	mean corpuscular hemoglobin concentration (MCHC, mean, inv-norm transformed)	8_19815556-19870271	EUR,AFR,EAS	3	6	0.895523	rs325	0.228233	19819328	T,T,T	C,C,C	0.8698,0.93873,0.878	0.0363844,0.0104221,0.0515073	0.00329222,0.00870008,0.028028	27.6671,0.636496,1.17977	11.0181275856413,1.19531084771634,1.84437705151991	LPL	rs328,rs80073370,rs77237194,rs17482753	0.179495,0.138575,0.103005,0.097395	0.51847	0.972,1,1,1	|Exon=1,|ABC=1,|EpiMap=1,|ABC=1	rs12679834,rs325	0.204205,0.228233	0.432438	1	0.278289	0.646771	0.0817362	0.0295925	0.0132225	TRUE	FALSE	FALSE	FALSE	FALSE	FALSE	FALSE	TRUE	FALSE
MCHC_Mean_INT	qt	Labs	Labs	mean corpuscular hemoglobin concentration (MCHC, mean, inv-norm transformed)	8_19815556-19870271	EUR,AFR,EAS	4	1	1	rs320	0.99871	19819077	T,T,T	G,G,G	0.7127,0.6868,0.7659	0.0250929,0.0122193,0.0145779	0.0024484,0.00449875,0.0216637	23.921,2.18016,0.300163	10.2486930240157,2.7161544873576,0.672918291889197	LPL	rs320	0.99871	0.99871	1	|GTeX_Finemapped=1			0	1	0.925398	0.315869	0.0817362	0.0295925	0.0132225	TRUE	TRUE	FALSE	TRUE	FALSE	FALSE	FALSE	TRUE	TRUE
MCHC_Min_INT	qt	Labs	Labs	mean corpuscular hemoglobin concentration (MCHC, minimum, inv-norm transformed)	8_19815556-19870271	EUR,AFR,EAS	1	3	0.997364	rs15285	0.463304	19824667	C,T,C	T,C,T	0.6829,0.5348,0.7688	0.0211922,-0.000610421,0.0192912	0.00238095,0.00418332,0.0217561	18.2559,0.0535545,0.425692	8.9007329007329,-0.145917835594695,0.886703039607283	LPL	rs15285,rs3208305,rs13702	0.463304,0.257398,0.231463	0.952165	1,1,1	|Exon=1|GTeX_Finemapped=1|EpiMap=1,|Exon=1|GTeX_Finemapped=1|EpiMap=1,|Exon=1|GTeX_Finemapped=1|EpiMap=1			0	1	0.260033	0.315713	0.0355689	0.0130895	0.0137633	TRUE	FALSE	FALSE	FALSE	FALSE	FALSE	FALSE	TRUE	FALSE
MCHC_Min_INT	qt	Labs	Labs	mean corpuscular hemoglobin concentration (MCHC, minimum, inv-norm transformed)	8_19815556-19870271	EUR,AFR,EAS	2	15	0.886292	rs80073370	0.193815	19833156	A,A,NA	T,T,NA	0.8926,0.993192,NA	0.0266396,-0.0113791,NA	0.00357846,0.0253752,NA	13.0116,0.184529,NA	7.44443140345288,-0.44843390396923,NA	LPL	rs80073370,rs328,rs17482753,rs77237194,rs17410983,rs75551077,rs17489226,rs12682115,rs17489185,rs78458743,rs114566157,rs1803924,rs3735964	0.193815,0.122785,0.0828466,0.0303045,0.026248,0.0258229,0.0249065,0.0247586,0.0241498,0.0205359,0.0191255,0.0154209,0.0147346	0.625454	1,0.972,1,1,1,1,1,1,1,1,1,1,1	|ABC=1,|Exon=1,|ABC=1,|EpiMap=1,|GTeX_Finemapped=1,|GTeX_Finemapped=1,|GTeX_Finemapped=1,|GTeX_Finemapped=1,|GTeX_Finemapped=1,|EpiMap=1,|EpiMap=1,|Exon=1|EpiMap=1,|Exon=1|EpiMap=1	rs12679834,rs325	0.188678,0.140476	0.329154	0.940813	0.32205	0.56568	0.0355689	0.0130895	0.0137633	TRUE	FALSE	FALSE	FALSE	FALSE	FALSE	FALSE	TRUE	FALSE
MCH_Max_INT	qt	Labs	Labs	mean corpuscular hemoglobin (MCH, maximum, inv-norm transformed)	14_55335062-55485150	EUR,AFR,EAS	3	3	0.830982	rs35839785	0.758213	55420374	T,NA,NA	C,NA,NA	0.92843,NA,NA	-0.0226775,NA,NA	0.00429827,NA,NA	6.87923,NA,NA	-5.27595986292159,NA,NA	BMP4	rs35839785,rs12885400	0.758213,0.0585768	0.81679	1,0.721	|GTeX_Finemapped=1,|GTeX_Finemapped=1	rs112756433	0.140181	0.140181	0.999002	0.499659	0.499923	0.0447693	0.0112761	0.00754952	TRUE	FALSE	FALSE	FALSE	FALSE	FALSE	FALSE	TRUE	FALSE
MCH_Max_INT	qt	Labs	Labs	mean corpuscular hemoglobin (MCH, maximum, inv-norm transformed)	19_45398633-45408564	EUR,AFR,EAS	1	1	1	rs449647	0.999996	45408564	A,A,A	T,T,T	0.835,0.6679,0.97321	0.0211537,0.00132616,-0.058026	0.00298503,0.00443022,0.0568106	11.8618,0.116521,0.512766	7.0865954446019,0.299344050634054,-1.02139389480132	APOE	rs449647	0.999996	0.999996	1	|Promoter=1|ABC=1			0	0.999994	0.386232	0.424393	0.0260971	2.94123965103079e-4	0.0768121	TRUE	FALSE	FALSE	FALSE	FALSE	FALSE	FALSE	TRUE	FALSE
MCH_Max_INT	qt	Labs	Labs	mean corpuscular hemoglobin (MCH, maximum, inv-norm transformed)	7_22813435-22883097	EUR,AFR,EAS	1	6	0.969607	rs10270171	0.278752	22813879	A,A,C	C,C,A	0.7843,0.7837,0.7917	-0.0216148,0.000557659,-0.0372729	0.00269382,0.00506772,0.0225888	14.9894,0.0398259,1.00467	-8.02384717612907,0.110041399288043,-1.65006109222269	IL6	rs10270171,rs1524101,rs3857722,rs10240168,rs10279140	0.278752,0.141459,0.128689,0.125623,0.112558	0.787081	1,0.721,1,1,1	|GTeX_Finemapped=1,|GTeX_Finemapped=1,|GTeX_Finemapped=1,|GTeX_Finemapped=1,|GTeX_Finemapped=1	rs1546764	0.184829	0.184829	1	0.262543	0.930287	0.0275753	0.00966713	0.0245719	TRUE	FALSE	TRUE	FALSE	TRUE	FALSE	FALSE	TRUE	TRUE
MCH_Max_INT	qt	Labs	Labs	mean corpuscular hemoglobin (MCH, maximum, inv-norm transformed)	8_108393799-108419763	EUR,AFR,EAS	1	4	0.997962	rs1433181	0.293524	108395511	C,T,T	T,C,C	0.6044,0.8215,0.6696	-0.0228709,0.00408978,-0.0110647	0.00226592,0.0054487,0.0195025	23.2288,0.344003,0.243761	-10.0934278350515,0.750597390203168,-0.567347775926163	ANGPT1	rs1433181,rs1433179,rs1433180,rs919822	0.293524,0.29299,0.29299,0.120496	1	1,1,1,1	|EpiMap=1,|EpiMap=1,|EpiMap=1,|EpiMap=1			0	1	0.420156	0.371623	8.18844225258959e-7	4.37594563282168e-6	5.21662012128696e-7	TRUE	FALSE	FALSE	FALSE	FALSE	FALSE	FALSE	TRUE	FALSE
MCH_Mean_INT	qt	Labs	Labs	mean corpuscular hemoglobin (MCH, mean, inv-norm transformed)	14_55335062-55485150	EUR,AFR,EAS	2	3	0.830982	rs35839785	0.75437	55420374	T,NA,NA	C,NA,NA	0.92843,NA,NA	-0.0203063,NA,NA	0.00429799,NA,NA	5.63722,NA,NA	-4.7246038264398,NA,NA	BMP4	rs35839785,rs12885400	0.75437,0.109016	0.863386	1,0.721	|GTeX_Finemapped=1,|GTeX_Finemapped=1	rs112756433	0.118532	0.118532	0.966096	0.490613	0.497916	0.065293	0.0108873	0.00867024	TRUE	FALSE	FALSE	FALSE	FALSE	FALSE	FALSE	TRUE	FALSE
MCH_Mean_INT	qt	Labs	Labs	mean corpuscular hemoglobin (MCH, mean, inv-norm transformed)	19_8416698-8457759	EUR,AFR,EAS	4	9	0.859479	rs7248963	0.270639	8419271	A,A,NA	T,T,NA	0.8221,0.97958,NA	-0.0149598,-0.0271014,NA	0.00289704,0.0147524,NA	6.6162,1.17916,NA	-5.45452403155056,-2.22902014339365,NA	ANGPTL4	rs12982402,rs12980554,rs12985515,rs11672433,rs74176296	0.217063,0.0589032,0.0362248,0.0217424,0.0201641	0.354098	1,1,1,1,1	|EpiMap=1|ABC=1,|ABC=1,|ABC=1,|Exon=1|ABC=1,|EpiMap=1	rs12980787,rs35474117,rs7248963,rs76245068	0.0781862,0.0578717,0.270639,0.19403	0.6007269000000001	0.995629	0.471787	0.4972	0.057094	0.0441379	0.0151471	TRUE	FALSE	FALSE	FALSE	FALSE	FALSE	FALSE	TRUE	FALSE
MCH_Mean_INT	qt	Labs	Labs	mean corpuscular hemoglobin (MCH, mean, inv-norm transformed)	8_108393799-108419763	EUR,AFR,EAS	1	4	0.997962	rs1433181	0.260109	108395511	C,T,T	T,C,C	0.6044,0.8215,0.6696	-0.0229148,0.00572273,-0.00345329	0.00226577,0.00544863,0.0194992	23.3174,0.532278,0.065789	-10.1134713585227,1.05030622376634,-0.177099060474276	ANGPT1	rs1433181,rs1433179,rs1433180,rs919822	0.260109,0.259401,0.259401,0.221089	1	1,1,1,1	|EpiMap=1,|EpiMap=1,|EpiMap=1,|EpiMap=1			0	1	0.428942	0.332901	2.72001019782245e-4	3.93056205399727e-6	4.03997760913797e-7	TRUE	FALSE	FALSE	FALSE	FALSE	FALSE	FALSE	TRUE	FALSE
MCH_Min_INT	qt	Labs	Labs	mean corpuscular hemoglobin (MCH, minimum, inv-norm transformed)	15_32994756-32999806	EUR,AFR,EAS	1	6	0.938911	rs16970016	0.236409	32995298	C,C,A	A,A,C	0.8121,0.8404,0.754	-0.0236357,-0.00771471,-0.00373244	0.00283629,0.00569753,0.0212957	16.1046,0.755174,0.0650625	-8.33331570467054,-1.35404464741739,-0.17526730748461	GREM1	rs16970016,rs1124774,rs11071915,rs8031842	0.236409,0.204901,0.133521,0.0539994	0.62883	1,1,1,1	|GTeX_Finemapped=1,|GTeX_Finemapped=1,|GTeX_Finemapped=1,|GTeX_Finemapped=1	rs4779584,rs4779585	0.175654,0.184747	0.36040099999999997	1	0.453608	0.398829	0.0172022	0.00258595	0.0114779	TRUE	FALSE	FALSE	FALSE	FALSE	FALSE	FALSE	TRUE	FALSE
MCH_Min_INT	qt	Labs	Labs	mean corpuscular hemoglobin (MCH, minimum, inv-norm transformed)	8_108393799-108419763	EUR,AFR,EAS	1	4	0.997962	rs919822	0.273269	108419763	C,T,T	T,C,C	0.6034,0.8041,0.6696	-0.0198475,0.00895347,-0.000562049	0.00226485,0.00525743,0.0194992	17.7219,1.05273,0.0101033	-8.7632735059717,1.70301268870912,-0.028824208172643	ANGPT1	rs919822,rs1433181,rs1433179,rs1433180	0.273269,0.242445,0.242143,0.242143	1	1,1,1,1	|EpiMap=1,|EpiMap=1,|EpiMap=1,|EpiMap=1			0	1	0.457856	0.297221	1.57152526383831e-4	6.06133882975201e-7	2.14345393423185e-7	TRUE	FALSE	FALSE	FALSE	FALSE	FALSE	FALSE	TRUE	FALSE
MCV_Max_INT	qt	Labs	Labs	mean corpuscular volume (MCV, maximum, inv-norm transformed)	14_55335062-55485150	EUR,AFR,EAS	2	3	0.830982	rs35839785	0.837923	55420374	T,NA,NA	C,NA,NA	0.92843,NA,NA	-0.022637,NA,NA	0.00429824,NA,NA	6.85702,NA,NA	-5.2665742257296,NA,NA	BMP4	rs35839785,rs12885400	0.837923,0.0629891	0.900912	1,0.721	|GTeX_Finemapped=1,|GTeX_Finemapped=1	rs112756433	0.077418	0.077418	0.985865	0.496112	0.499297	0.0483873	0.0122333	0.00736145	TRUE	FALSE	FALSE	FALSE	FALSE	FALSE	FALSE	TRUE	FALSE
MCV_Max_INT	qt	Labs	Labs	mean corpuscular volume (MCV, maximum, inv-norm transformed)	1_150158699-151073141	EUR,AFR,EAS	1	26	0.909597	rs76466263	0.417768	150764300	G,NA,NA	A,NA,NA	0.97913,NA,NA	-0.0564589,NA,NA	0.00775085,NA,NA	12.4901,NA,NA	-7.2842204403388,NA,NA	CTSS	rs76466263,rs75904649,rs113089420,rs113690540,rs77256001,rs10305698,rs55772167,rs74470446,rs55954760,rs74743630,rs77453473,rs74592968	0.417768,0.0525914,0.0415947,0.0415947,0.0415947,0.0266677,0.0215886,0.0178782,0.0176558,0.0176558,0.0176558,0.0116022	0.7258475999999999	1,1,1,1,1,1,1,1,1,1,1,1	|ABC=1,|EpiMap=1,|EpiMap=1,|EpiMap=1,|EpiMap=1,|EpiMap=1,|Promoter=1|ABC=1|Cicero=1,|EpiMap=1,|Exon=1,|Exon=1,|ABC=1,|EpiMap=1	rs10305740,rs10305741,rs111360728,rs112417874,rs112742193,rs138824074,rs140766817,rs147274969,rs148754144,rs183545559,rs191664986,rs77212361,rs78779051,rs79294219	0.0194454,0.0194454,0.00452255,0.0653397,0.00512272,0.0120559,0.0104499,0.0104499,0.0207503,0.0107988,0.0107988,0.0194454,0.00528005,0.0104499	0.224355	1	0.499192	0.499992	0.143819	0.081503	0.00839432	FALSE	FALSE	FALSE	FALSE	FALSE	FALSE	FALSE	FALSE	FALSE
MCV_Max_INT	qt	Labs	Labs	mean corpuscular volume (MCV, maximum, inv-norm transformed)	8_108393799-108419763	EUR,AFR,EAS	1	4	0.997962	rs919822	0.318945	108419763	C,T,T	T,C,C	0.6034,0.8041,0.6696	-0.0213057,0.00990273,-0.00956824	0.00226492,0.00525716,0.0194911	20.2913,1.22468,0.205168	-9.40682231601999,1.88366532500437,-0.490903027535644	ANGPT1	rs919822,rs1433181,rs1433179,rs1433180	0.318945,0.227312,0.226866,0.226866	0.999989	1,1,1,1	|EpiMap=1,|EpiMap=1,|EpiMap=1,|EpiMap=1			0	1	0.409681	0.349397	6.28724383467603e-5	2.03513075860623e-6	4.84654881378537e-8	TRUE	FALSE	FALSE	FALSE	FALSE	FALSE	FALSE	TRUE	FALSE
MCV_Max_INT	qt	Labs	Labs	mean corpuscular volume (MCV, maximum, inv-norm transformed)	8_108393799-108419763	EUR,AFR,EAS	2	2	1	rs59805840	0.497652	108402186	G,A,A	A,G,G	0.7893,0.5015,0.5833	-0.0239705,0.00558818,-0.0184095	0.00271693,0.00417307,0.0185954	17.9516,0.743437,0.491913	-8.82264173166037,1.33910526303177,-0.990002903943986	ANGPT1	rs200295163,rs59805840	0.497652,0.497652	0.995304	1,1	|EpiMap=1,|EpiMap=1			0	0.997818	0.393053	0.419693	6.28724383467603e-5	2.03513075860623e-6	4.84654881378537e-8	TRUE	FALSE	FALSE	FALSE	FALSE	FALSE	FALSE	TRUE	FALSE
MCV_Max_INT	qt	Labs	Labs	mean corpuscular volume (MCV, maximum, inv-norm transformed)	8_19818773-19912370	EUR,AFR,EAS	1	12	0.96338	rs75551077	0.328312	19840408	G,G,G	C,C,C	0.8698,0.851,0.881	-0.0245973,-0.0115534,-0.0345703	0.00329242,0.00585956,0.028314	13.0988,1.31299,0.65345	-7.47088767532696,-1.9717180129566,-1.22096136187045	LPL	rs75551077,rs17489226,rs17410983,rs17489185,rs12682115,rs17482753,rs114566157,rs78458743,rs77237194,rs79108221,rs328	0.328312,0.091228,0.0890547,0.0864344,0.0815501,0.074172,0.0539667,0.0480318,0.0348423,0.0247432,0.0220957	0.934431	1,1,1,1,1,1,1,1,1,1,0.972	|GTeX_Finemapped=1,|GTeX_Finemapped=1,|GTeX_Finemapped=1,|GTeX_Finemapped=1,|GTeX_Finemapped=1,|ABC=1,|EpiMap=1,|EpiMap=1,|EpiMap=1,|ABC=1,|Exon=1	rs12679834	0.0197673	0.0197673	1	0.351908	0.448708	0.0504187	0.0153853	0.0122865	TRUE	FALSE	FALSE	FALSE	FALSE	FALSE	FALSE	TRUE	FALSE
MCV_Mean_INT	qt	Labs	Labs	mean corpuscular volume (MCV, mean, inv-norm transformed)	14_55335062-55485150	EUR,AFR,EAS	2	3	0.830982	rs35839785	0.87387	55420374	T,NA,NA	C,NA,NA	0.92843,NA,NA	-0.0229563,NA,NA	0.00429795,NA,NA	7.03472,NA,NA	-5.34122081457439,NA,NA	BMP4	rs35839785,rs12885400	0.87387,0.0751175	0.9489875000000001	1,0.721	|GTeX_Finemapped=1,|GTeX_Finemapped=1	rs112756433	0.0458072	0.0458072	0.982439	0.495483	0.498911	0.0501397	0.01227	0.00892258	TRUE	FALSE	FALSE	FALSE	FALSE	FALSE	FALSE	TRUE	FALSE
MCV_Mean_INT	qt	Labs	Labs	mean corpuscular volume (MCV, mean, inv-norm transformed)	19_8416698-8457759	EUR,AFR,EAS	2	18	0.992477	rs4044435	0.224503	8448177	C,C,T	T,T,C	0.5398,0.6324,0.90377	0.0166734,0.0108598,0.0165433	0.00222286,0.00432726,0.0310844	13.198,1.91773,0.225787	7.50087724822976,2.50962502830891,0.532205865321512	ANGPTL4	rs4044435,rs7249520,rs1834953,rs11668346,rs7249624,rs4350678,rs7351098,rs7255436,rs2042900,rs8106864,rs10410586	0.224503,0.0728204,0.0671855,0.0637519,0.0601518,0.0551646,0.0462299,0.0202952,0.0134163,0.0116127,0.0103583	0.64549	1,1,1,0.655,1,1,1,1,1,1,1	|GTeX_Finemapped=1,|GTeX_Finemapped=1,|GTeX_Finemapped=1,|EpiMap=1,|GTeX_Finemapped=1,|GTeX_Finemapped=1|EpiMap=1,|EpiMap=1,|EpiMap=1|ABC=1,|GTeX_Finemapped=1|EpiMap=1,|GTeX_Finemapped=1,|GTeX_Finemapped=1	rs10413136,rs10421495,rs28729307,rs3786623,rs3786624,rs4267458,rs7250870	0.0473624,0.0471399,0.0420754,0.0516744,0.0483382,0.0369101,0.0399716	0.313472	0.990496	0.735298	0.38781	0.0563687	0.0380832	0.0168743	TRUE	FALSE	FALSE	FALSE	FALSE	FALSE	FALSE	TRUE	FALSE
MCV_Mean_INT	qt	Labs	Labs	mean corpuscular volume (MCV, mean, inv-norm transformed)	1_150330645-151073141	EUR,AFR,EAS	1	30	0.909597	rs76466263	0.333348	150764300	G,NA,NA	A,NA,NA	0.97913,NA,NA	-0.061671,NA,NA	0.00775032,NA,NA	14.7546,NA,NA	-7.95721983092311,NA,NA	CTSS	rs76466263,rs75904649,rs113089420,rs113690540,rs77256001,rs55772167,rs10305698,rs74470446,rs55954760,rs74743630,rs77453473,rs74592968	0.333348,0.062847,0.045606,0.045606,0.045606,0.0267942,0.0217972,0.0217062,0.0212953,0.0212953,0.0212953,0.0126871	0.6798835999999999	1,1,1,1,1,1,1,1,1,1,1,1	|ABC=1,|EpiMap=1,|EpiMap=1,|EpiMap=1,|EpiMap=1,|Promoter=1|ABC=1|Cicero=1,|EpiMap=1,|EpiMap=1,|Exon=1,|Exon=1,|ABC=1,|EpiMap=1	rs10305740,rs10305741,rs111360728,rs112178046,rs112417874,rs112742193,rs112822759,rs113043823,rs138824074,rs140766817,rs147274969,rs148754144,rs183545559,rs191664986,rs74882073,rs77212361,rs79294219,rs79523779	0.0193915,0.0193915,0.0113478,0.00905204,0.0586406,0.0122905,0.00905204,0.00905204,0.0134098,0.0106451,0.0106451,0.0189478,0.0120713,0.0120713,0.00905204,0.0193915,0.0106451,0.0113478	0.276445	1	0.499112	0.499988	0.14436	0.0868741	0.00739631	FALSE	FALSE	FALSE	FALSE	FALSE	FALSE	FALSE	FALSE	FALSE
MCV_Mean_INT	qt	Labs	Labs	mean corpuscular volume (MCV, mean, inv-norm transformed)	8_108393799-108419763	EUR,AFR,EAS	1	4	0.997962	rs919822	0.342125	108419763	C,T,T	T,C,C	0.6034,0.8041,0.6696	-0.0222678,0.0108716,-0.00865745	0.00226476,0.00525684,0.0194894	22.0876,1.41305,0.182508	-9.83230011127007,2.0680865310719,-0.444213264646423	ANGPT1	rs919822,rs1433181,rs1433179,rs1433180	0.342125,0.21972,0.219077,0.219077	0.999999	1,1,1,1	|EpiMap=1,|EpiMap=1,|EpiMap=1,|EpiMap=1			0	1	0.47614	0.319571	3.93981640341623e-4	2.08299351501765e-6	2.34792231944407e-8	TRUE	FALSE	FALSE	FALSE	FALSE	FALSE	FALSE	TRUE	FALSE
MCV_Mean_INT	qt	Labs	Labs	mean corpuscular volume (MCV, mean, inv-norm transformed)	8_19818773-19912370	EUR,AFR,EAS	1	14	0.96338	rs75551077	0.261327	19840408	G,G,G	C,C,C	0.8698,0.851,0.881	-0.0269892,-0.0107012,-0.0282697	0.0032922,0.00585921,0.0283116	15.6116,1.16882,0.497534	-8.19792236194642,-1.82638956446347,-0.998520041255175	LPL	rs75551077,rs17489226,rs17489185,rs12682115,rs17410983,rs17482753,rs79108221,rs114566157,rs77237194,rs78458743,rs1803924,rs328,rs3735964	0.261327,0.0822368,0.0810059,0.080055,0.0762132,0.0704957,0.0642773,0.059109,0.0585401,0.0554808,0.0191465,0.0187094,0.0174641	0.9440607999999999	1,1,1,1,1,1,1,1,1,1,1,0.972,1	|GTeX_Finemapped=1,|GTeX_Finemapped=1,|GTeX_Finemapped=1,|GTeX_Finemapped=1,|GTeX_Finemapped=1,|ABC=1,|ABC=1,|EpiMap=1,|EpiMap=1,|EpiMap=1,|Exon=1|EpiMap=1,|Exon=1,|Exon=1|EpiMap=1	rs12679834	0.0173203	0.0173203	1	0.322768	0.41826	0.0435611	0.0079852	0.00815441	TRUE	FALSE	FALSE	FALSE	FALSE	FALSE	FALSE	TRUE	FALSE
MCV_Min_INT	qt	Labs	Labs	mean corpuscular volume (MCV, minimum, inv-norm transformed)	14_55335062-55485150	EUR,AFR,EAS	2	3	0.830982	rs35839785	0.836366	55420374	T,NA,NA	C,NA,NA	0.92843,NA,NA	-0.0223689,NA,NA	0.00429792,NA,NA	6.71122,NA,NA	-5.20458733526915,NA,NA	BMP4	rs35839785,rs12885400	0.836366,0.110821	0.947187	1,0.721	|GTeX_Finemapped=1,|GTeX_Finemapped=1	rs112756433	0.0360871	0.0360871	0.945118	0.487488	0.496071	0.0677563	0.00819769	0.0073878	TRUE	FALSE	FALSE	FALSE	FALSE	FALSE	FALSE	TRUE	FALSE
MCV_Min_INT	qt	Labs	Labs	mean corpuscular volume (MCV, minimum, inv-norm transformed)	19_8416698-8457759	EUR,AFR,EAS	2	1	1	rs116843064	0.965175	8429323	G,NA,NA	A,NA,NA	0.97416,NA,NA	-0.0328987,NA,NA	0.00698292,NA,NA	5.60884,NA,NA	-4.71130988182594,NA,NA	ANGPTL4	rs116843064	0.965175	0.965175	0.932	|Exon=1|ABC=1|Cicero=1			0	0.913962	0.482427	0.494323	0.0390422	0.048195	0.0231547	TRUE	FALSE	FALSE	FALSE	FALSE	FALSE	FALSE	TRUE	FALSE
MCV_Min_INT	qt	Labs	Labs	mean corpuscular volume (MCV, minimum, inv-norm transformed)	1_150330645-151073141	EUR,AFR,EAS	1	37	0.909597	rs76466263	0.121915	150764300	G,NA,NA	A,NA,NA	0.97913,NA,NA	-0.0559811,NA,NA	0.00775027,NA,NA	12.294,NA,NA	-7.22311609789078,NA,NA	CTSS	rs76466263,rs75904649,rs113089420,rs113690540,rs77256001,rs55772167,rs74470446,rs55954760,rs74743630,rs77453473,rs74592968,rs10305698	0.121915,0.0429581,0.0366304,0.0366304,0.0366304,0.0241451,0.0216029,0.0214769,0.0214769,0.0214769,0.0114834,0.0110437	0.40747	1,1,1,1,1,1,1,1,1,1,1,1	|ABC=1,|EpiMap=1,|EpiMap=1,|EpiMap=1,|EpiMap=1,|Promoter=1|ABC=1|Cicero=1,|EpiMap=1,|Exon=1,|Exon=1,|ABC=1,|EpiMap=1,|EpiMap=1	rs10305740,rs10305741,rs111360728,rs112178046,rs112417874,rs112742193,rs112822759,rs113043823,rs138824074,rs140766817,rs147274969,rs148754144,rs150931532,rs183545559,rs191664986,rs41266595,rs41272023,rs74882073,rs76805488,rs77212361,rs77279988,rs78779051,rs78875607,rs79294219,rs79523779	0.0133437,0.0133437,0.045355,0.0263795,0.0260359,0.0558473,0.0263795,0.0263795,0.0138669,0.0111898,0.0111898,0.0125267,0.0245029,0.0133892,0.0133892,0.0245029,0.0198711,0.0263795,0.020844,0.0133437,0.0245029,0.0125155,0.020844,0.0111898,0.045355	0.552467	1	0.49841800000000003	0.499977	0.131694	0.0932471	0.00788234	FALSE	FALSE	FALSE	FALSE	FALSE	FALSE	FALSE	FALSE	FALSE
MCV_Min_INT	qt	Labs	Labs	mean corpuscular volume (MCV, minimum, inv-norm transformed)	1_219670148-219731273	EUR,AFR,EAS	1	1	1	rs4846565	0.999997	219722104	G,G,G	A,A,A	0.673,0.94932,0.7579	-0.0134387,-0.00334789,0.00434924	0.00236166,0.00951197,0.0213987	7.89702,0.139744,0.0762685	-5.69036186411253,-0.351965996528585,0.20324786085136	TGFB2	rs4846565	0.999997	0.999997	1	|ABC=1			0	0.999994	0.3227	0.495142	0.00111773	0.00266182	3.04465529986415e-7	TRUE	FALSE	FALSE	FALSE	FALSE	FALSE	FALSE	TRUE	FALSE
MCV_Min_INT	qt	Labs	Labs	mean corpuscular volume (MCV, minimum, inv-norm transformed)	8_108393799-108419763	EUR,AFR,EAS	1	4	0.997962	rs919822	0.401685	108419763	C,T,T	T,C,C	0.6034,0.8041,0.6696	-0.0204129,0.0118228,-0.00385085	0.00226475,0.00525681,0.0194878	18.6992,1.61066,0.0739893	-9.01331272767414,2.24904457265908,-0.197603115795523	ANGPT1	rs919822,rs1433181,rs1433179,rs1433180	0.401685,0.199618,0.199349,0.199349	1	1,1,1,1	|EpiMap=1,|EpiMap=1,|EpiMap=1,|EpiMap=1			0	1	0.563544	0.28378	3.48747218038583e-4	2.40008274424271e-7	2.63779327937262e-7	TRUE	FALSE	FALSE	FALSE	FALSE	FALSE	FALSE	TRUE	FALSE
MCV_Min_INT	qt	Labs	Labs	mean corpuscular volume (MCV, minimum, inv-norm transformed)	8_19818773-19912370	EUR,AFR,EAS	1	14	0.942919	rs77237194	0.149865	19865455	A,A,A	T,T,T	0.8698,0.95386,0.881	-0.0272116,-0.000119609,-0.0190765	0.00329218,0.00994521,0.0283093	15.8568,0.0041875,0.300683	-8.26552618629601,-0.0120267948087572,-0.673859826982652	LPL	rs77237194,rs75551077,rs12682115,rs17489226,rs17489185,rs114566157,rs17410983,rs78458743,rs79108221,rs17482753,rs112994260,rs1803924,rs3735964,rs328	0.149865,0.124446,0.0901372,0.0837063,0.082174,0.0780123,0.075478,0.069127,0.0645606,0.0511309,0.0299236,0.0205806,0.0183436,0.0152885	0.952774	1,1,1,1,1,1,1,1,1,1,1,1,1,0.972	|EpiMap=1,|GTeX_Finemapped=1,|GTeX_Finemapped=1,|GTeX_Finemapped=1,|GTeX_Finemapped=1,|EpiMap=1,|GTeX_Finemapped=1,|EpiMap=1,|ABC=1,|ABC=1,|eQTLGen_Finemapped=1,|Exon=1|EpiMap=1,|Exon=1|EpiMap=1,|Exon=1			0	1	0.316406	0.360951	0.0365745	0.00420722	0.00705473	TRUE	FALSE	FALSE	FALSE	FALSE	FALSE	FALSE	TRUE	FALSE
MCV_Min_INT	qt	Labs	Labs	mean corpuscular volume (MCV, minimum, inv-norm transformed)	8_19818773-19912370	EUR,AFR,EAS	2	3	0.980948	rs3289	0.770683	19823192	T,T,NA	C,C,NA	0.97217,0.91301,NA	0.0360205,0.019171,NA	0.00673551,0.00740325,NA	7.05059,2.01725,NA	5.34785042261091,2.58953837841489,NA	LPL	rs3289,rs78080440	0.770683,0.0958816	0.866565	1,1	|Exon=1|EpiMap=1,|ABC=1	rs76423146	0.119735	0.119735	0.972504	0.610376	0.497142	0.0365745	0.00420722	0.00705473	TRUE	FALSE	FALSE	FALSE	FALSE	FALSE	FALSE	TRUE	FALSE
MGpNSAlz	binary	Baseline_Survey	Family History	Biological Grandparent (maternal): Alzheimer's / Other Dementia	19_45392254-45424514	EUR,AFR	1	1	1	rs429358	1	45411941	T,T	C,C	0.8449,0.7322	-0.0732867,-0.048372	0.00347665,0.00677796	97.913,12.0194	-21.0796887808666,-7.13666058814156	APOE	rs429358	1	1	1	|Exon=1|EpiMap=1	NA	NA	0	1	1	NA	0.0536321	0.0125751	NA	TRUE	TRUE	FALSE	TRUE	FALSE	FALSE	FALSE	TRUE	TRUE
MPV_Max_INT	qt	Labs	Labs	mean platelet volume (MPV, maximum, inv-norm transformed)	13_110877046-110879007	EUR,AFR	1	1	1	rs4142040	0.999903	110878672	T,T	C,C	0.7903,0.8601	-0.0206105,0.00548502	0.00299836,0.00654486	11.2044,0.395781	-6.8739244120119,0.838065290930593	COL4A2	rs4142040	0.999903	0.999903	1	|EpiMap=1			0	1	0.426917	NA	0.048031	6.47409586147421e-9	NA	TRUE	FALSE	FALSE	FALSE	FALSE	FALSE	FALSE	TRUE	FALSE
MPV_Max_INT	qt	Labs	Labs	mean platelet volume (MPV, maximum, inv-norm transformed)	13_110877046-110879007	EUR,AFR	2	1	1	rs17593454	0.999999	110878934	C,NA	T,NA	0.95726,NA	-0.0279935,NA	0.00603457,NA	5.4555,NA	-4.63885579254197,NA	COL4A2	rs17593454	0.999999	0.999999	1	|EpiMap=1			0	0.999988	0.499999	NA	0.048031	6.47409586147421e-9	NA	TRUE	FALSE	FALSE	FALSE	FALSE	FALSE	FALSE	TRUE	FALSE
MPV_Max_INT	qt	Labs	Labs	mean platelet volume (MPV, maximum, inv-norm transformed)	1_114918132-115130508	EUR,AFR	2	4	0.611165	rs11811686	0.53355	115036381	NA,C	NA,T	NA,0.8351	NA,0.029084	NA,0.00611792	NA,5.70001	NA,4.75390328739179	NGF	rs11811686,rs7522459	0.53355,0.211153	0.744703	1,0.798	|GTeX_Finemapped=1,|GTeX_Finemapped=1	rs2179657,rs73003377	0.130756,0.0909704	0.22172640000000002	0.489645	0.96686	NA	0.0449913	0.0287741	NA	FALSE	TRUE	FALSE	FALSE	FALSE	FALSE	FALSE	TRUE	FALSE
MPV_Max_INT	qt	Labs	Labs	mean platelet volume (MPV, maximum, inv-norm transformed)	7_106306793-106374640	EUR,AFR	5	1	1	rs187204993	0.990835	106327588	G,NA	C,NA	0.991054,NA	-0.139066,NA	0.0129633,NA	26.1223,NA	-10.7276696520176,NA	NAMPT	rs187204993	0.990835	0.990835	1	|GTeX_Finemapped=1			0	0.999941	0.499989	NA	0.0208196	0.0253386	NA	TRUE	FALSE	FALSE	FALSE	FALSE	FALSE	FALSE	TRUE	FALSE
MPV_Max_INT	qt	Labs	Labs	mean platelet volume (MPV, maximum, inv-norm transformed)	7_80202408-80289921	EUR,AFR	6	4	0.920777	rs7779873	0.371747	80211423	G,A	A,G	0.5467,0.5809	0.0336217,-0.0178517	0.00245195,0.00460123	42.0668,3.98064	13.7122290421909,-3.8797669318856	HGF	rs7779873,rs940542	0.371747,0.206155	0.577902	1,1	|ABC=1,|ABC=1	rs1320408,rs1761646	0.226231,0.195739	0.42196999999999996	1	0.109866	NA	0.0748158	0.0403183	NA	TRUE	FALSE	FALSE	FALSE	FALSE	FALSE	FALSE	TRUE	FALSE
MPV_Min_INT	qt	Labs	Labs	mean platelet volume (MPV, minimum, inv-norm transformed)	13_110877046-110879007	EUR,AFR	1	1	1	rs4142040	0.998769	110878672	T,T	C,C	0.7903,0.8601	-0.018723,-0.00316885	0.00299836,0.00654486	9.37123,0.201859	-6.24441361277498,-0.484173840234932	COL4A2	rs4142040	0.998769	0.998769	1	|EpiMap=1			0	0.999998	0.370632	NA	0.0314666	6.47409586147421e-9	NA	TRUE	FALSE	FALSE	FALSE	FALSE	FALSE	FALSE	TRUE	FALSE
MPV_Min_INT	qt	Labs	Labs	mean platelet volume (MPV, minimum, inv-norm transformed)	13_110877046-110879007	EUR,AFR	2	1	1	rs9515170	0.991836	110878775	C,C	T,T	0.7217,0.8918	0.0158512,0.0103468	0.0027236,0.00730863	8.23013,0.80448	5.81994419151123,1.41569623855634	COL4A2	rs9515170	0.991836	0.991836	1	|EpiMap=1			0	0.951981	0.483012	NA	0.0314666	6.47409586147421e-9	NA	TRUE	FALSE	FALSE	FALSE	FALSE	FALSE	FALSE	TRUE	FALSE
MPV_Min_INT	qt	Labs	Labs	mean platelet volume (MPV, minimum, inv-norm transformed)	2_113485610-113760701	EUR,AFR	4	2	0.95638	rs2723158	0.892458	113627351	C,C	G,G	0.93936,0.705	-0.00804527,0.0265864	0.00511426,0.00497826	0.936686,7.03297	-1.57310539550199,5.34050049615729	IL1B	rs2723158,rs1143630	0.892458,0.0955574	0.988015	1,1	|EpiMap=1|ABC=1|Cicero=1,|Promoter=1			0	0.610644	0.999333	NA	0.0530085	0.0386603	NA	FALSE	TRUE	FALSE	FALSE	FALSE	FALSE	FALSE	TRUE	FALSE
MPV_Min_INT	qt	Labs	Labs	mean platelet volume (MPV, minimum, inv-norm transformed)	7_106306793-106374640	EUR,AFR	4	1	1	rs187204993	0.999174	106327588	G,NA	C,NA	0.991054,NA	-0.123757,NA	0.0129633,NA	20.8735,NA	-9.5467203566993,NA	NAMPT	rs187204993	0.999174	0.999174	1	|GTeX_Finemapped=1			0	0.996154	0.499271	NA	0.0212411	0.0205838	NA	TRUE	FALSE	FALSE	FALSE	FALSE	FALSE	FALSE	TRUE	FALSE
MomDoDM	binary	Baseline_Survey	Family History	Biological Mother: Diabetes / """"""""Sugar""""""""	19_45392254-45424514	EUR,AFR,EAS	1	1	1	rs429358	0.9992	45411941	T,T,T	C,C,C	0.8449,0.7322,0.91369	0.0274285,0.0211542,0.00637214	0.00347665,0.00677796,0.042279	14.5175,2.7442,0.055419	7.88934750406282,3.12102756581626,0.150716431325244	APOE	rs429358	0.9992	0.9992	1	|Exon=1|EpiMap=1		NA	0	1	0.955229	0.38624000000000003	0.022046	0.0127766	0.0162594	TRUE	TRUE	FALSE	TRUE	FALSE	FALSE	FALSE	TRUE	TRUE
MomNSAlz	binary	Baseline_Survey	Family History	Biological Mother: Alzheimer's / Other Dementia	19_45161941-45661941	EUR,AFR	1	1	1	rs429358	1	45411941	T,T	C,C	0.8449,0.7322	-0.22685,-0.150575	0.00347665,0.00677796	inf,108.613	-65.2495937180907,-22.2153863404328	APOE	rs429358	1	1	1	|Exon=1|EpiMap=1	NA	NA	0	1	1	NA	1	0.234498	NA	FALSE	FALSE	FALSE	FALSE	FALSE	FALSE	FALSE	FALSE	FALSE
Mono_Abs_Max_INT	qt	Labs	Labs	monocyte (absolute count, maximum, inv-norm transformed)	10_44859618-44891519	EUR,AFR	1	9	0.984382	rs2839682	0.135521	44882335	C,C	G,G	0.8986,0.97731	0.0395692,0.0265232	0.00460053,0.0175701	17.1023,0.882218	8.6010090141788,1.50956454431107	CXCL12	rs2839682,rs17156287,rs17879548,rs2839684,rs17880863,rs78453259,rs17883339,rs17881575,rs17880358	0.135521,0.13358,0.133456,0.133456,0.128353,0.095831,0.0828028,0.0759164,0.0713698	0.990286	1,1,1,1,1,1,1,1,1	|Promoter=1|ABC=1,|Promoter=1|ABC=1,|ABC=1,|Promoter=1|EpiMap=1|ABC=1,|ABC=1,|Promoter=1|ABC=1,|EpiMap=1,|Exon=1,|ABC=1			0	1	0.205628	NA	0.0144329	0.0432848	NA	TRUE	FALSE	FALSE	FALSE	FALSE	FALSE	FALSE	TRUE	FALSE
Mono_Abs_Max_INT	qt	Labs	Labs	monocyte (absolute count, maximum, inv-norm transformed)	10_44859618-44891519	EUR,AFR	2	4	0.989905	rs2839693	0.37559	44874567	C,C	T,T	0.8877,0.7216	-0.0189626,-0.0327472	0.00439832,0.00583747	4.78974,7.69352	-4.31132796158533,-5.60982754515227	CXCL12	rs2839693,rs266094,rs2861440,rs2839685	0.37559,0.36587,0.200772,0.0504947	0.992727	1,1,1,1	|EpiMap=1,|EpiMap=1,|EpiMap=1,|Exon=1|ABC=1			0	0.736418	0.999059	NA	0.0144329	0.0432848	NA	FALSE	TRUE	FALSE	FALSE	FALSE	FALSE	FALSE	TRUE	FALSE
Mono_Abs_Max_INT	qt	Labs	Labs	monocyte (absolute count, maximum, inv-norm transformed)	10_44859618-44891519	EUR,AFR	3	1	1	rs142455248	0.985212	44887393	C,NA	T,NA	0.994036,NA	0.105289,NA	0.018036,NA	8.27636,NA	5.83771346196496,NA	CXCL12	rs142455248	0.985212	0.985212	1	|EpiMap=1			0	0.903395	0.471476	NA	0.0144329	0.0432848	NA	TRUE	FALSE	FALSE	FALSE	FALSE	FALSE	FALSE	TRUE	FALSE
Mono_Abs_Max_INT	qt	Labs	Labs	monocyte (absolute count, maximum, inv-norm transformed)	13_110813239-110820255	EUR,AFR	1	6	0.996267	rs2298241	0.430504	110816097	G,G	C,C	0.84,0.93192	0.0363907,-0.00344852	0.003788,0.0103874	21.1261,0.130829	9.6068373812038,-0.331990681017386	COL4A1	rs2298241,rs72652096,rs72652097,rs77120970,rs2275842,rs2275843	0.430504,0.123161,0.123161,0.117641,0.0884336,0.0869081	0.969809	1,0.929,0.929,0.929,0.992,0.99	|EpiMap=1,|eQTLGen_Finemapped=1,|eQTLGen_Finemapped=1,|eQTLGen_Finemapped=1,|Exon=1|eQTLGen_Finemapped=1,|Exon=1			0	1	0.260627	NA	0.010607	0.0134479	NA	TRUE	FALSE	FALSE	FALSE	FALSE	FALSE	FALSE	TRUE	FALSE
Mono_Abs_Max_INT	qt	Labs	Labs	monocyte (absolute count, maximum, inv-norm transformed)	1_150544093-150869868	EUR,AFR	2	1	1	rs56661631	0.960351	150587388	C,C	T,T	0.7157,0.90847	-0.0161517,-0.0210364	0.00307862,0.00907341	6.80943,1.68985	-5.24640910537839,-2.31846681677561	CTSS	rs56661631	0.960351	0.960351	1	|GTeX_Finemapped=1			0	1	0.867452	NA	0.0591779	0.0628043	NA	TRUE	TRUE	FALSE	TRUE	FALSE	FALSE	FALSE	TRUE	TRUE
Mono_Abs_Mean_INT	qt	Labs	Labs	monocyte (absolute count, mean, inv-norm transformed)	10_44859618-44891519	EUR,AFR	1	9	0.984382	rs2839682	0.140041	44882335	C,C	G,G	0.8986,0.97731	0.041438,0.0384973	0.00459752,0.017558	18.6983,1.54764	9.01312011693261,2.19257888142157	CXCL12	rs2839682,rs17156287,rs17879548,rs2839684,rs17880863,rs17883339,rs17881575,rs78453259,rs17880358	0.140041,0.136153,0.135918,0.135918,0.123135,0.0919393,0.0912521,0.0826043,0.0582411	0.995202	1,1,1,1,1,1,1,1,1	|Promoter=1|ABC=1,|Promoter=1|ABC=1,|ABC=1,|Promoter=1|EpiMap=1|ABC=1,|ABC=1,|EpiMap=1,|Exon=1,|Promoter=1|ABC=1,|ABC=1			0	1	0.273614	NA	0.0169309	0.0555968	NA	TRUE	FALSE	FALSE	FALSE	FALSE	FALSE	FALSE	TRUE	FALSE
Mono_Abs_Mean_INT	qt	Labs	Labs	monocyte (absolute count, mean, inv-norm transformed)	10_44859618-44891519	EUR,AFR	2	3	0.989905	rs2839693	0.35121	44874567	C,C	T,T	0.8877,0.7216	-0.0250524,-0.040937	0.00439545,0.00583344	7.92056,11.6466	-5.69962119919462,-7.01764310595463	CXCL12	rs2839693,rs2861440,rs266094	0.35121,0.346044,0.265709	0.962963	1,1,1	|EpiMap=1,|EpiMap=1,|EpiMap=1			0	0.992398	1	NA	0.0169309	0.0555968	NA	TRUE	TRUE	FALSE	TRUE	FALSE	FALSE	FALSE	TRUE	TRUE
Mono_Abs_Mean_INT	qt	Labs	Labs	monocyte (absolute count, mean, inv-norm transformed)	10_44859618-44891519	EUR,AFR	3	19	0.863524	rs2839679	0.0949838	44883636	C,C	T,T	0.8042,0.8056	0.00694137,0.0302313	0.00349734,0.00660693	1.32632,5.32365	1.98475698673849,4.57569551970431	CXCL12	rs2839679,rs2861441,rs17540492,rs72790866,rs72790864,rs11239031,rs2839683,rs2839687,rs7088876,rs17880777,rs11594377,rs7915848,rs2839695,rs2839689,rs2861442,rs17885289,rs2839686,rs72790861,rs7093481	0.0949838,0.0913025,0.0880749,0.0837204,0.0741137,0.0716729,0.0673993,0.0671926,0.0633912,0.0564938,0.0374128,0.0352526,0.0347316,0.0287277,0.0182378,0.0105053,0.0105053,0.0105053,0.0103866	0.95461	1,1,1,1,1,1,1,1,1,1,1,1,1,1,1,1,1,1,1	|EpiMap=1,|ABC=1,|Promoter=1|ABC=1,|EpiMap=1,|EpiMap=1|ABC=1,|EpiMap=1|ABC=1,|Promoter=1|EpiMap=1|ABC=1,|Promoter=1|ABC=1,|ABC=1,|Promoter=1|ABC=1,|EpiMap=1,|EpiMap=1,|Exon=1,|EpiMap=1,|ABC=1,|Exon=1|ABC=1,|Exon=1|ABC=1,|Promoter=1|ABC=1,|Promoter=1|ABC=1			0	0.82967900000000006	0.800641	NA	0.0169309	0.0555968	NA	TRUE	TRUE	FALSE	TRUE	FALSE	FALSE	FALSE	TRUE	TRUE
Mono_Abs_Mean_INT	qt	Labs	Labs	monocyte (absolute count, mean, inv-norm transformed)	13_110813239-110820255	EUR,AFR	1	6	0.996267	rs2298241	0.577097	110816097	G,G	C,C	0.84,0.93192	0.0407401,0.000199999	0.00378553,0.0103803	26.2841,0.00672784	10.7620597380023,0.0192671695423061	COL4A1	rs2298241,rs77120970,rs2275842,rs2275843,rs72652096,rs72652097	0.577097,0.0953763,0.0815408,0.07832,0.0726925,0.0726925	0.977719	1,0.929,0.992,0.99,0.929,0.929	|EpiMap=1,|eQTLGen_Finemapped=1,|Exon=1|eQTLGen_Finemapped=1,|Exon=1,|eQTLGen_Finemapped=1,|eQTLGen_Finemapped=1			0	1	0.272291	NA	0.00981116	0.00413708	NA	TRUE	FALSE	FALSE	FALSE	FALSE	FALSE	FALSE	TRUE	FALSE
Mono_Abs_Mean_INT	qt	Labs	Labs	monocyte (absolute count, mean, inv-norm transformed)	17_32574245-32624310	EUR,AFR	1	2	0.99779	rs4586	0.901248	32583269	T,C	C,T	0.6103,0.711	-0.0021127,-0.0388718	0.0028457,0.00576798	0.339293,10.798	-0.742418385634466,-6.73923973384096	CCL2	rs4586	0.901248	0.901248	0.93	|Exon=1	rs1860190	0.0977736	0.0977736	0.242218	1	NA	0.0109247	0.0376187	NA	FALSE	TRUE	FALSE	FALSE	FALSE	FALSE	FALSE	TRUE	FALSE
Mono_Abs_Mean_INT	qt	Labs	Labs	monocyte (absolute count, mean, inv-norm transformed)	1_115712965-115783002	EUR,AFR	1	3	0.810921	rs72699516	0.490948	115769727	G,G	A,A	0.668,0.98638	-0.00186126,-0.145722	0.00294692,0.0225578	0.277652,9.97986	-0.631595021242518,-6.45993846917696	NGF	rs72699516,rs17540136	0.490948,0.164513	0.655461	1,1	|EpiMap=1,|ABC=1	rs12136112	0.311361	0.311361	0.293886	0.999991	NA	0.0293421	0.108479	NA	FALSE	FALSE	FALSE	FALSE	FALSE	FALSE	FALSE	FALSE	FALSE
Mono_Abs_Mean_INT	qt	Labs	Labs	monocyte (absolute count, mean, inv-norm transformed)	2_162913498-162952349	EUR,AFR	1	3	0.972904	rs10930042	0.735295	162939467	G,A	A,G	0.6044,0.6437	-0.0173251,0.00680699	0.00283815,0.00545956	8.98628,0.672702	-6.10436375808185,1.24680194008308	DPP4	rs10930042	0.735295	0.735295	1	|EpiMap=1|ABC=1	rs35393124,rs7593366	0.0864446,0.141834	0.228279	0.992835	0.320755	NA	0.00834301	0.010853	NA	TRUE	FALSE	FALSE	FALSE	FALSE	FALSE	FALSE	TRUE	FALSE
Mono_Abs_Mean_INT	qt	Labs	Labs	monocyte (absolute count, mean, inv-norm transformed)	8_107935425-108435425	EUR,AFR	1	2	0.97483	rs720715	0.791819	108128712	G,G	C,C	0.6978,0.5038	0.0183844,0.00567238	0.00302213,0.00522938	8.92894,0.55588	6.08325915827579,1.08471367542615	ANGPT1	rs720715	0.791819	0.791819	1	|EpiMap=1|ABC=1	rs2154661	0.20455	0.20455	0.999409	0.357373	NA	0.0237315	0.0556405	NA	TRUE	FALSE	FALSE	FALSE	FALSE	FALSE	FALSE	TRUE	FALSE
Mono_Abs_Min_INT	qt	Labs	Labs	monocyte (absolute count, minimum, inv-norm transformed)	13_110813239-110820255	EUR,AFR	1	8	0.996267	rs2298241	0.326086	110816097	G,G	C,C	0.84,0.93192	0.0252388,0.00795975	0.0037854,0.0103801	10.5844,0.353415	6.66740635071591,0.766827872563848	COL4A1	rs2298241,rs2275842,rs2275843,rs77120970,rs72652096,rs72652097,rs16975420,rs12428089	0.326086,0.144018,0.140733,0.127739,0.066274,0.066274,0.0646427,0.0642338	1	1,0.992,0.99,0.929,0.929,0.929,0.896,1	|EpiMap=1,|Exon=1|eQTLGen_Finemapped=1,|Exon=1,|eQTLGen_Finemapped=1,|eQTLGen_Finemapped=1,|eQTLGen_Finemapped=1,|eQTLGen_Finemapped=1,|Exon=1|eQTLGen_Finemapped=1			0	1	0.427822	NA	0.00514405	5.76796893686288e-5	NA	TRUE	FALSE	FALSE	FALSE	FALSE	FALSE	FALSE	TRUE	FALSE
Mono_Abs_Min_INT	qt	Labs	Labs	monocyte (absolute count, minimum, inv-norm transformed)	6_31227667-31316826	EUR,AFR	2	2	0.993234	rs9265994	0.861885	31316526	T,T	C,C	0.9165,0.97655	0.0453748,0.0361473	0.00501652,0.0172776	18.8252,1.4386	9.04507507196224,2.09214821502987	TNF	rs9265994,rs9266001	0.861885,0.137988	0.999873	1,1	|Cicero=1,|Cicero=1			0	1	0.686145	NA	0.190582	0.0116718	NA	FALSE	FALSE	FALSE	FALSE	FALSE	FALSE	FALSE	FALSE	FALSE
Mono_Abs_Min_INT	qt	Labs	Labs	monocyte (absolute count, minimum, inv-norm transformed)	6_31227667-31316826	EUR,AFR	5	1	1	rs9265997	0.999973	31316609	C,C	T,T	0.91451,0.98411	-0.042416,-0.0495427	0.00496318,0.0209083	16.8953,1.74931	-8.54613372877873,-2.369523108048	TNF	rs9265997	0.999973	0.999973	1	|Cicero=1			0	1	0.580881	NA	0.190582	0.0116718	NA	FALSE	FALSE	FALSE	FALSE	FALSE	FALSE	FALSE	FALSE	FALSE
Mono_Fra_Mean_INT	qt	Labs	Labs	monocyte (fraction, mean, inv-norm transformed)	17_32517747-32551087	EUR,AFR	1	1	1	rs11655679	0.996496	32548533	A,A	C,C	0.7445,0.7882	0.0216308,-0.00552287	0.00297507,0.00600985	12.4465,0.445982	7.27068606789084,-0.918969691423247	CCL2	rs11655679	0.996496	0.996496	1	|GTeX_Finemapped=1			0	0.999996	0.20847	NA	0.0142233	0.014627	NA	TRUE	FALSE	FALSE	FALSE	FALSE	FALSE	FALSE	TRUE	FALSE
Mono_Fra_Mean_INT	qt	Labs	Labs	monocyte (fraction, mean, inv-norm transformed)	2_162962045-162997265	EUR,AFR	1	17	0.992058	rs7571944	0.104089	162969946	G,G	C,C	0.5984,0.6778	0.0194025,0.00166194	0.00264687,0.0052545	12.6391,0.123907	7.33035623207789,0.316288895232658	DPP4	rs7571944,rs11897585,rs10174693,rs11886859,rs12052431,rs10198168,rs10171915,rs2241243,rs10171070,rs2241242,rs10185151,rs10174056,rs6432709,rs2075300,rs2193495,rs2075301,rs11885343	0.104089,0.0930481,0.0913993,0.0785289,0.0691586,0.0683921,0.0663515,0.0571156,0.0445946,0.0418902,0.0416791,0.041669,0.0413656,0.0374409,0.0357287,0.0352266,0.0168569	0.964535	1,1,1,1,1,1,1,1,1,1,1,1,1,1,1,1,0.912	|GTeX_Finemapped=1|EpiMap=1|ABC=1,|GTeX_Finemapped=1|EpiMap=1|ABC=1,|GTeX_Finemapped=1,|EpiMap=1|ABC=1,|GTeX_Finemapped=1|ABC=1,|GTeX_Finemapped=1,|GTeX_Finemapped=1,|GTeX_Finemapped=1|ABC=1,|GTeX_Finemapped=1|ABC=1,|GTeX_Finemapped=1|ABC=1,|GTeX_Finemapped=1,|GTeX_Finemapped=1,|GTeX_Finemapped=1,|GTeX_Finemapped=1|ABC=1,|GTeX_Finemapped=1,|ABC=1,|GTeX_Finemapped=1|EpiMap=1|ABC=1			0	1	0.395833	NA	0.0122747	0.00249136	NA	TRUE	FALSE	FALSE	FALSE	FALSE	FALSE	FALSE	TRUE	FALSE
NSDem	binary	Baseline_Survey	Disease Diagnosis	Dementia (includes Alzheimer's, Vascular, etc.)	19_45161941-45661941	EUR,AFR	1	1	1	rs429358	1	45411941	T,T	C,C	0.8449,0.7322	-0.14067,-0.0452658	0.00347665,0.00677796	inf,10.6169	-40.4613636690492,-6.67838110581945	APOE	rs429358	1	1	1	|Exon=1|EpiMap=1			0	1	1	NA	0.179523	0.153083	NA	FALSE	FALSE	FALSE	FALSE	FALSE	FALSE	FALSE	FALSE	FALSE
NSDem	binary	Baseline_Survey	Disease Diagnosis	Dementia (includes Alzheimer's, Vascular, etc.)	19_45161941-45661941	EUR,AFR	3	1	1	rs440446	1	45409167	G,G	C,C	0.6372,0.8812	0.0210018,0.0293641	0.00261757,0.00927627	14.9878,2.81019	8.02339574490844,3.1655072566883	APOE	rs440446	1	1	1	|Exon=1|ABC=1			0	1	0.999768	NA	0.179523	0.153083	NA	FALSE	FALSE	FALSE	FALSE	FALSE	FALSE	FALSE	FALSE	FALSE
NSMemLoss	binary	Baseline_Survey	Disease Diagnosis	Memory Loss or Impairment	19_45392254-45424514	EUR,AFR	1	1	1	rs429358	1	45411941	T,T	C,C	0.8449,0.7322	-0.0648526,-0.0257154	0.00347665,0.00677796	76.9293,3.82898	-18.6537615233055,-3.79397340792805	APOE	rs429358	1	1	1	|Exon=1|EpiMap=1			0	1	0.999952	NA	0.0422495	0.0145721	NA	TRUE	TRUE	FALSE	TRUE	FALSE	FALSE	FALSE	TRUE	TRUE
NSMemLossMed	binary	Baseline_Survey	Disease Diagnosis	Takes medication for memory loss or impairment?	19_45392254-45424514	EUR,AFR	1	1	1	rs429358	1	45411941	T,T	C,C	0.8449,0.7322	-0.0623502,-0.0183934	0.00347665,0.00677796	71.1937,2.17695	-17.9339881782751,-2.71370736917893	APOE	rs429358	1	1	1	|Exon=1|EpiMap=1	NA	NA	0	1	0.960695	NA	0.0257135	0.00790696	NA	TRUE	TRUE	FALSE	TRUE	FALSE	FALSE	FALSE	TRUE	TRUE
NSMemLossMed	binary	Baseline_Survey	Disease Diagnosis	Takes medication for memory loss or impairment?	19_45392254-45424514	EUR,AFR	2	1	1	rs440446	0.989739	45409167	G,G	C,C	0.6372,0.8812	0.0129447,0.00639532	0.00261757,0.00927627	6.11906,0.309313	4.94531187322593,0.689427970509699	APOE	rs440446	0.989739	0.989739	1	|Exon=1|ABC=1	NA	NA	0	1	0.19458	NA	0.0257135	0.00790696	NA	TRUE	FALSE	FALSE	FALSE	FALSE	FALSE	FALSE	TRUE	FALSE
NSMemLossMed	binary	Baseline_Survey	Disease Diagnosis	Takes medication for memory loss or impairment?	19_45392254-45424514	EUR,AFR	3	1	1	rs769449	0.997206	45410002	G,G	A,A	0.8767,0.993192	-0.0670689,0.0252637	0.00382792,0.0365	68.0039,0.310834	-17.5209774498945,0.692156164383562	APOE	rs769449	0.997206	0.997206	1	|Promoter=1|ABC=1	NA	NA	0	1	0.269822	NA	0.0257135	0.00790696	NA	TRUE	FALSE	FALSE	FALSE	FALSE	FALSE	FALSE	TRUE	FALSE
Neut_Abs_Max_INT	qt	Labs	Labs	neutrophil (absolute count, maximum, inv-norm transformed)	1_218556297-218560165	EUR,AFR	1	1	1	rs10863396	0.999886	218559032	A,G	G,A	0.665,0.888	0.00153371,0.0449945	0.00286011,0.00834191	0.227831,7.16122	0.536241613084811,5.39378871265693	TGFB2	rs10863396	0.999886	0.999886	1	|EpiMap=1			0	0.355323	1	NA	6.47409586147421e-9	1	NA	FALSE	FALSE	FALSE	FALSE	FALSE	FALSE	FALSE	FALSE	FALSE
Neut_Abs_Mean_INT	qt	Labs	Labs	neutrophil (absolute count, mean, inv-norm transformed)	1_218556297-218560165	EUR,AFR	1	1	1	rs10863396	1	218559032	A,G	G,A	0.665,0.888	0.00204383,0.0592531	0.00285656,0.00828404	0.323938,12.0701	0.715486459237684,7.15268154185639	TGFB2	rs10863396	1	1	1	|EpiMap=1			0	0.38977	1	NA	6.47409586147421e-9	1	NA	FALSE	FALSE	FALSE	FALSE	FALSE	FALSE	FALSE	FALSE	FALSE
Neut_Fra_Mean_INT	qt	Labs	Labs	neutrophil (fraction, mean, inv-norm transformed)	10_44922040-44995486	EUR,AFR	1	12	0.724057	rs7897429	0.175462	44933774	C,C	T,T	0.5706,0.8782	-0.0181365,-0.00605793	0.00279167,0.00844433	10.0855,0.32502	-6.49664895922512,-0.717396169974409	CXCL12	rs7897429,rs7917412,rs10900036,rs4948889,rs1147949,rs1147950,rs1147941,rs10900043,rs10900042,rs4948893,rs6593415	0.175462,0.149989,0.147989,0.140842,0.0311302,0.0311001,0.0308075,0.0286091,0.027713,0.0269703,0.0266144	0.817227	1,1,0.655,1,1,1,1,1,1,1,1	|EpiMap=1|ABC=1,|EpiMap=1|ABC=1,|EpiMap=1,|EpiMap=1,|EpiMap=1,|EpiMap=1,|EpiMap=1,|EpiMap=1,|EpiMap=1,|EpiMap=1,|EpiMap=1	rs10900037	0.147471	0.147471	0.995096	0.309265	NA	0.0216346	0.0894777	NA	TRUE	FALSE	FALSE	FALSE	FALSE	FALSE	FALSE	TRUE	FALSE
Neut_Fra_Mean_INT	qt	Labs	Labs	neutrophil (fraction, mean, inv-norm transformed)	10_44922040-44995486	EUR,AFR	2	8	0.95525	rs4948628	0.199747	44959181	A,A	G,G	0.7694,0.6717	0.017987,-0.00326865	0.00328062,0.00588115	7.37817,0.237803	5.48280507952765,-0.555784157860282	CXCL12	rs4948628,rs10900045,rs11239065,rs10900044,rs1147963	0.199747,0.174536,0.172001,0.0782304,0.0492687	0.673783	1,1,1,1,1	|EpiMap=1,|EpiMap=1,|EpiMap=1,|EpiMap=1,|EpiMap=1	rs1147937,rs1147958,rs4948631	0.197288,0.0669917,0.0548129	0.319093	1	0.313779	NA	0.0216346	0.0894777	NA	TRUE	FALSE	FALSE	FALSE	FALSE	FALSE	FALSE	TRUE	FALSE
Neut_Fra_Mean_INT	qt	Labs	Labs	neutrophil (fraction, mean, inv-norm transformed)	1_218556297-218560165	EUR,AFR	1	1	1	rs10863396	0.999999	218559032	A,G	G,A	0.665,0.888	0.00289136,0.0530031	0.00292771,0.00875729	0.490318,8.84572	0.987584152802019,6.05245458355267	TGFB2	rs10863396	0.999999	0.999999	1	|EpiMap=1			0	0.361154	1	NA	6.47409586147421e-9	0.837782	NA	FALSE	FALSE	FALSE	FALSE	FALSE	FALSE	FALSE	FALSE	FALSE
Neut_Fra_Mean_INT	qt	Labs	Labs	neutrophil (fraction, mean, inv-norm transformed)	4_74894373-75012386	EUR,AFR	2	1	1	rs148597077	0.9956	74983580	A,NA	T,NA	0.994036,NA	0.0924239,NA	0.017947,NA	6.58382,NA	5.14982448320053,NA	CXCL5	rs148597077	0.9956	0.9956	0.655	|EpiMap=1			0	0.990901	0.499348	NA	0.0448596	0.00928493	NA	TRUE	FALSE	FALSE	FALSE	FALSE	FALSE	FALSE	TRUE	FALSE
Neut_Fra_Min_INT	qt	Labs	Labs	neutrophil (fraction, minimum, inv-norm transformed)	1_218556297-218560165	EUR,AFR	1	1	1	rs10863396	0.999999	218559032	A,G	G,A	0.665,0.888	0.00385315,0.0499639	0.00292762,0.00875716	0.725548,7.93552	1.31613734022858,5.70549127799424	TGFB2	rs10863396	0.999999	0.999999	1	|EpiMap=1			0	0.361797	1	NA	6.47409586147421e-9	0.936166	NA	FALSE	FALSE	FALSE	FALSE	FALSE	FALSE	FALSE	FALSE	FALSE
Neut_Fra_Min_INT	qt	Labs	Labs	neutrophil (fraction, minimum, inv-norm transformed)	4_74894373-75012386	EUR,AFR	2	1	1	rs148597077	0.993135	74983580	A,NA	T,NA	0.994036,NA	0.0905736,NA	0.0179464,NA	6.34769,NA	5.04689519903713,NA	CXCL5	rs148597077	0.993135	0.993135	0.655	|EpiMap=1			0	0.990449	0.499679	NA	0.0610756	0.0127845	NA	TRUE	FALSE	FALSE	FALSE	FALSE	FALSE	FALSE	TRUE	FALSE
PGpNSAlz	binary	Baseline_Survey	Family History	Biological Grandparent (paternal): Alzheimer's / Other Dementia	19_45392254-45424514	EUR,AFR	1	1	1	rs429358	1	45411941	T,T	C,C	0.8449,0.7322	-0.0689362,-0.0358331	0.00347665,0.00677796	86.7706,6.90469	-19.8283405001942,-5.28670868520912	APOE	rs429358	1	1	1	|Exon=1|EpiMap=1	NA	NA	0	1	0.999937	NA	0.0429273	0.0201795	NA	TRUE	TRUE	FALSE	TRUE	FALSE	FALSE	FALSE	TRUE	TRUE
PSA_Max_INT	qt	Labs	Labs	prostate-specific antigen (PSA, maximum, inv-norm transformed)	11_102396607-102407191	EUR,AFR	1	2	0.993907	rs11568818	0.869414	102401661	T,T	C,C	0.5606,0.5484	-0.0342442,-0.0139103	0.00282437,0.00526702	33.1061,2.08272	-12.1245445887047,-2.64101902024295	MMP7	rs11568818,rs12285347	0.869414,0.130586	1	1,1	|Promoter=1|GTeX_Finemapped=1|ABC=1,|GTeX_Finemapped=1			0	1	0.716312	NA	0.0104927	2.41630564412187e-4	NA	TRUE	FALSE	FALSE	FALSE	FALSE	FALSE	FALSE	TRUE	FALSE
PSA_Max_INT	qt	Labs	Labs	prostate-specific antigen (PSA, maximum, inv-norm transformed)	1_219760198-219779024	EUR,AFR	1	2	1	rs12075825	0.501725	219761416	A,A	G,G	0.94235,0.5915	-0.0381446,-0.0113825	0.00601413,0.00533234	9.64575,1.48423	-6.34249675347889,-2.13461632229003	TGFB2	rs12075825,rs12069932	0.501725,0.498275	1	1,1	|ABC=1,|ABC=1			0	0.293294	0.330217	NA	7.28341926605482e-5	6.47409586147421e-9	NA	FALSE	FALSE	FALSE	FALSE	FALSE	FALSE	FALSE	FALSE	FALSE
PSA_Max_INT	qt	Labs	Labs	prostate-specific antigen (PSA, maximum, inv-norm transformed)	6_43709703-43710381	EUR,AFR	2	1	1	rs6920449	1	43710348	C,C	T,T	0.841,0.94402	-0.0443087,-0.00726042	0.00383338,0.0114021	30.1755,0.280438	-11.5586505903406,-0.63676164916989	VEGFA	rs6920449	1	1	1	|EpiMap=1			0	1	0.193031	NA	1.55119446467808e-5	0.542595	NA	TRUE	FALSE	FALSE	FALSE	FALSE	FALSE	FALSE	TRUE	FALSE
PSA_Mean_INT	qt	Labs	Labs	prostate-specific antigen (PSA, mean, inv-norm transformed)	11_102396607-102407191	EUR,AFR	1	2	0.993907	rs11568818	0.927979	102401661	T,T	C,C	0.5606,0.5484	-0.0371935,-0.0144162	0.00282412,0.00526644	38.8837,2.20809	-13.1699432035466,-2.7373709754597	MMP7	rs11568818,rs12285347	0.927979,0.0720209	0.9999998999999999	1,1	|Promoter=1|GTeX_Finemapped=1|ABC=1,|GTeX_Finemapped=1			0	1	0.793585	NA	0.0147674	0.00105111	NA	TRUE	FALSE	FALSE	FALSE	FALSE	FALSE	FALSE	TRUE	FALSE
PSA_Mean_INT	qt	Labs	Labs	prostate-specific antigen (PSA, mean, inv-norm transformed)	1_219760198-219779024	EUR,AFR	1	2	1	rs12075825	0.503953	219761416	A,A	G,G	0.94235,0.5915	-0.0393318,-0.0100821	0.00601359,0.00533175	10.2124,1.23188	-6.54048579966376,-1.89095512730342	TGFB2	rs12075825,rs12069932	0.503953,0.496047	1	1,1	|ABC=1,|ABC=1			0	0.624335	0.365238	NA	7.20660065914549e-5	6.47409586147421e-9	NA	FALSE	FALSE	FALSE	FALSE	FALSE	FALSE	FALSE	FALSE	FALSE
PSA_Mean_INT	qt	Labs	Labs	prostate-specific antigen (PSA, mean, inv-norm transformed)	6_43709703-43710381	EUR,AFR	2	1	1	rs6920449	1	43710348	C,C	T,T	0.841,0.94402	-0.0463663,-0.00717721	0.00383304,0.0114008	32.9577,0.276545	-12.0964821655918,-0.62953564662129	VEGFA	rs6920449	1	1	1	|EpiMap=1			0	1	0.19017	NA	6.72562769782822e-7	0.523325	NA	TRUE	FALSE	FALSE	FALSE	FALSE	FALSE	FALSE	TRUE	FALSE
PSA_Min_INT	qt	Labs	Labs	prostate-specific antigen (PSA, minimum, inv-norm transformed)	11_102396607-102402858	EUR,AFR	1	1	1	rs11568818	0.985398	102401661	T,T	C,C	0.5606,0.5484	-0.0417596,-0.0158799	0.00282365,0.00526413	48.7647,2.59243	-14.7892267101093,-3.01662382957868	MMP7	rs11568818	0.985398	0.985398	1	|Promoter=1|GTeX_Finemapped=1|ABC=1			0	1	0.93971	NA	0.0470931	4.84706158742746e-4	NA	TRUE	TRUE	FALSE	TRUE	FALSE	FALSE	FALSE	TRUE	TRUE
PSA_Min_INT	qt	Labs	Labs	prostate-specific antigen (PSA, minimum, inv-norm transformed)	6_43709703-43710381	EUR,AFR	2	1	1	rs6920449	1	43710348	C,C	T,T	0.841,0.94402	-0.0463627,-0.00581035	0.0038324,0.0113958	32.9633,0.214567	-12.0975628848763,-0.509867670545289	VEGFA	rs6920449	1	1	1	|EpiMap=1			0	1	0.1986	NA	8.14002663239595e-6	0.291407	NA	TRUE	FALSE	FALSE	FALSE	FALSE	FALSE	FALSE	TRUE	FALSE
Phe_1002	binary	PheCodes	Other	Symptoms concerning nutrition, metabolism, and development	19_45392254-45424514	EUR,AFR	1	1	1	rs429358	1	45411941	T,T	C,C	0.8449,0.7322	-0.0293227,-0.0186534	0.00299223,0.00473904	21.9469,4.08191	-9.79961433445958,-3.93611364326952	APOE	rs429358	1	1	1	|Exon=1|EpiMap=1	NA	NA	0	1	0.998234	NA	0.0363606	0.0100438	NA	TRUE	TRUE	FALSE	TRUE	FALSE	FALSE	FALSE	TRUE	TRUE
Phe_153	binary	PheCodes	Neoplasms	Colorectal cancer	15_32995173-33025979	EUR,AFR	1	3	0.940811	rs2293581	0.715495	33010736	G,G	A,A	0.7773,0.7375	-0.0198124,-0.0216369	0.00254267,0.00462828	14.1806,5.53159	-7.79196671215691,-4.67493323653712	GREM1	rs2293581,rs8034965,rs73376930	0.715495,0.132247,0.122696	0.970438	1,1,1	|Promoter=1|GTeX_Finemapped=1|ABC=1|Cicero=1,|GTeX_Finemapped=1|ABC=1|Cicero=1,|GTeX_Finemapped=1			0	1	0.996314	NA	0.0259087	0.013548	NA	TRUE	TRUE	FALSE	TRUE	FALSE	FALSE	FALSE	TRUE	TRUE
Phe_153	binary	PheCodes	Neoplasms	Colorectal cancer	15_32995173-33025979	EUR,AFR	2	1	1	rs143523028	0.999999	33023705	G,NA	A,NA	0.991054,NA	-0.0858178,NA	0.0112352,NA	13.6573,NA	-7.63829749359157,NA	GREM1	rs143523028	0.999999	0.999999	1	|Exon=1|EpiMap=1			0	0.999997	0.499999	NA	0.0259087	0.013548	NA	TRUE	FALSE	FALSE	FALSE	FALSE	FALSE	FALSE	TRUE	FALSE
Phe_153_2	binary	PheCodes	Neoplasms	Colon cancer	15_32994756-33025979	EUR,AFR	1	4	0.940811	rs73376930	0.681383	33012502	A,A	G,G	0.7932,0.6589	-0.0212311,-0.0201092	0.0026107,0.00429165	15.3757,5.55429	-8.13233998544452,-4.68565703167779	GREM1	rs73376930,rs8034965,rs2293581,rs2293582	0.681383,0.148454,0.0926531,0.0475564	0.9700464999999999	1,1,1,1	|GTeX_Finemapped=1,|GTeX_Finemapped=1|ABC=1|Cicero=1,|Promoter=1|GTeX_Finemapped=1|ABC=1|Cicero=1,|Promoter=1|GTeX_Finemapped=1|ABC=1|Cicero=1			0	1	0.999229	NA	0.0237116	0.0165858	NA	TRUE	TRUE	FALSE	TRUE	FALSE	FALSE	FALSE	TRUE	TRUE
Phe_153_2	binary	PheCodes	Neoplasms	Colon cancer	15_32994756-33025979	EUR,AFR	2	1	1	rs143523028	1	33023705	G,NA	A,NA	0.991054,NA	-0.0878099,NA	0.0112295,NA	14.2757,NA	-7.81957344494412,NA	GREM1	rs143523028	1	1	1	|Exon=1|EpiMap=1			0	0.999998	0.5	NA	0.0237116	0.0165858	NA	TRUE	FALSE	FALSE	FALSE	FALSE	FALSE	FALSE	TRUE	FALSE
Phe_172	binary	PheCodes	Neoplasms	Skin cancer	1_150571149-150954671	EUR,AFR	2	10	0.992616	rs34002273	0.45638	150753595	A,G	G,A	0.5109,0.91225	0.0224045,-0.0148048	0.00215417,0.00719585	24.6081,1.40179	10.400525492417,-2.05740808938485	CTSK	rs34002273,rs12568757,rs11204725,rs4970976,rs2039590,rs12125650,rs2089081	0.45638,0.120888,0.0698843,0.0362427,0.03514,0.0307412,0.0238798	0.773156	1,0.798,1,1,1,0.727,1	|GTeX_Finemapped=1,|GTeX_Finemapped=1,|GTeX_Finemapped=1,|Promoter=1|ABC=1,|GTeX_Finemapped=1|eQTLGen_Finemapped=1,|eQTLGen_Finemapped=1,|GTeX_Finemapped=1|eQTLGen_Finemapped=1	rs1136774,rs12725806,rs7534124	0.0698843,0.0405522,0.0674909	0.177927	1	0.547827	NA	0.0252174	0.031961	NA	TRUE	FALSE	FALSE	FALSE	FALSE	FALSE	FALSE	TRUE	FALSE
Phe_172	binary	PheCodes	Neoplasms	Skin cancer	1_150571149-150954671	EUR,AFR	3	6	0.863015	rs41271951	0.356609	150737220	A,NA	G,NA	0.92346,NA	-0.0416172,NA	0.00405036,NA	24.0391,NA	-10.2749385239831,NA	CTSS	rs41271951,rs72702561,rs74857275,rs114845445,rs10305699,rs56057831	0.356609,0.320637,0.106124,0.0680421,0.0611016,0.0407914	0.953305	1,1,1,1,1,1	|Exon=1|GTeX_Finemapped=1|eQTLGen_Finemapped=1|ABC=1,|GTeX_Finemapped=1|eQTLGen_Finemapped=1,|GTeX_Finemapped=1,|GTeX_Finemapped=1,|GTeX_Finemapped=1,|GTeX_Finemapped=1			0	0.999991	0.499993	NA	0.0252174	0.031961	NA	TRUE	FALSE	FALSE	FALSE	FALSE	FALSE	FALSE	TRUE	FALSE
Phe_172_2	binary	PheCodes	Neoplasms	Other non-epithelial cancer of skin	1_150666860-150954671	EUR,AFR	2	17	0.947822	rs34002273	0.392783	150753595	A,G	G,A	0.5109,0.91225	0.0199743,-0.0139323	0.00215958,0.00718624	19.6455,1.27958	9.2491595588031,-1.93874682726989	CTSK	rs34002273,rs12568757,rs11204725,rs12125650,rs2039590,rs2089081,rs4970976,rs11204737,rs11204735,rs12126004,rs12758227,rs1081512	0.392783,0.0922521,0.0473387,0.0430678,0.04203,0.0380954,0.0329456,0.0242712,0.0167062,0.0132371,0.0127709,0.00765022	0.763148	1,0.798,1,0.727,1,1,1,0.882,1,1,1,1	|GTeX_Finemapped=1,|GTeX_Finemapped=1,|GTeX_Finemapped=1,|eQTLGen_Finemapped=1,|GTeX_Finemapped=1|eQTLGen_Finemapped=1,|GTeX_Finemapped=1|eQTLGen_Finemapped=1,|Promoter=1|ABC=1,|GTeX_Finemapped=1,|GTeX_Finemapped=1,|GTeX_Finemapped=1,|GTeX_Finemapped=1,|GTeX_Finemapped=1	rs1136774,rs12402006,rs12725806,rs7412746,rs7534124	0.0473387,0.00968175,0.0529773,0.0364297,0.0434213	0.189849	0.999918	0.532271	NA	0.0150215	0.0249423	NA	TRUE	FALSE	FALSE	FALSE	FALSE	FALSE	FALSE	TRUE	FALSE
Phe_172_2	binary	PheCodes	Neoplasms	Other non-epithelial cancer of skin	1_150666860-150954671	EUR,AFR	3	6	0.863015	rs72702561	0.329021	150685716	T,NA	C,NA	0.92048,NA	-0.0422243,NA	0.00399016,NA	25.4428,NA	-10.5821069831786,NA	CTSS	rs72702561,rs41271951,rs74857275,rs114845445,rs10305699,rs56057831	0.329021,0.285717,0.134586,0.0876056,0.0740186,0.0463645	0.957313	1,1,1,1,1,1	|GTeX_Finemapped=1|eQTLGen_Finemapped=1,|Exon=1|GTeX_Finemapped=1|eQTLGen_Finemapped=1|ABC=1,|GTeX_Finemapped=1,|GTeX_Finemapped=1,|GTeX_Finemapped=1,|GTeX_Finemapped=1			0	0.999981	0.499996	NA	0.0150215	0.0249423	NA	TRUE	FALSE	FALSE	FALSE	FALSE	FALSE	FALSE	TRUE	FALSE
Phe_173	binary	PheCodes	Neoplasms	Neoplasm of uncertain behavior of skin	1_150614869-150958977	EUR,AFR	2	8	0.863015	rs74857275	0.159561	150776123	G,NA	A,NA	0.93936,NA	-0.0304154,NA	0.00469559,NA	10.0302,NA	-6.47743946980039,NA	CTSS	rs74857275,rs41271951,rs56057831,rs75581187,rs10305699,rs114845445,rs72702561,rs72700881	0.159561,0.136645,0.132911,0.13038,0.129645,0.129132,0.115479,0.0650478	0.998801	1,1,1,1,1,1,1,1	|GTeX_Finemapped=1,|Exon=1|GTeX_Finemapped=1|eQTLGen_Finemapped=1|ABC=1,|GTeX_Finemapped=1,|GTeX_Finemapped=1,|GTeX_Finemapped=1,|GTeX_Finemapped=1,|GTeX_Finemapped=1|eQTLGen_Finemapped=1,|GTeX_Finemapped=1			0	0.999815	0.499607	NA	0.0168683	0.0193668	NA	TRUE	FALSE	FALSE	FALSE	FALSE	FALSE	FALSE	TRUE	FALSE
Phe_185	binary	PheCodes	Neoplasms	Cancer of prostate	11_102396607-102401661	EUR,AFR	1	4	1	rs2408390	0.291064	102401083	C,C	A,A	0.7763,0.992436	-0.0150343,0.0484257	0.00264664,0.0253774	7.87203,1.24901	-5.68052322945319,1.90822148841095	MMP7	rs10895307,rs2408390,rs10895306,rs10502001	0.291064,0.291064,0.25974,0.157625	0.999493	1,1,1,1	|Promoter=1,|Promoter=1,|Promoter=1,|Exon=1|EpiMap=1|ABC=1			0	1	0.724329	NA	0.140536	0.00273652	NA	FALSE	FALSE	FALSE	FALSE	FALSE	FALSE	FALSE	FALSE	FALSE
Phe_185	binary	PheCodes	Neoplasms	Cancer of prostate	11_102396607-102401661	EUR,AFR	2	1	1	rs12575975	0.977053	102399590	C,C	T,T	0.7833,0.97731	-0.0134827,-0.0180284	0.002677,0.0147653	6.32406,0.65348	-5.03649607769892,-1.22099788016498	MMP7	rs12575975	0.977053	0.977053	1	|EpiMap=1|ABC=1			0	1	0.453244	NA	0.140536	0.00273652	NA	FALSE	FALSE	FALSE	FALSE	FALSE	FALSE	FALSE	FALSE	FALSE
Phe_185	binary	PheCodes	Neoplasms	Cancer of prostate	2_238351347-238447940	EUR,AFR	1	14	0.920078	rs58223447	0.202825	238378644	G,G	C,C	0.8151,0.8971	-0.0249786,-0.0293361	0.00284098,0.00723679	17.8339,4.29753	-8.85713574469144,-3.75985725801131	COL6A3	rs937386,rs7598954,rs72620821,rs72620820,rs72620819,rs72620818,rs60079197	0.130668,0.115436,0.0987126,0.0618907,0.0425537,0.0331326,0.0196378	0.502031	1,1,1,1,1,1,1	|EpiMap=1,|ABC=1,|EpiMap=1,|ABC=1,|EpiMap=1,|EpiMap=1,|ABC=1	rs10929234,rs116069557,rs58223447,rs60671275,rs72620816,rs72620822,rs72620825	0.0199496,0.0488289,0.202825,0.096009,0.0283974,0.0216067,0.0418107	0.459427	1	0.676056	NA	0.0954607	0.0416648	NA	TRUE	FALSE	FALSE	FALSE	FALSE	FALSE	FALSE	TRUE	FALSE
Phe_208	binary	PheCodes	Neoplasms	Benign neoplasm of colon	13_111085311-111105637	EUR,AFR,EAS	1	1	1	rs9521764	0.998586	111099554	C,C,C	G,G,G	0.6272,0.5212,0.6637	0.0191937,0.00242512,-0.00530819	0.00232599,0.00434356,0.0189365	15.8069,0.239109,0.108331	8.25184115150968,0.558325428910847,-0.280315264172366	COL4A1	rs9521764	0.998586	0.998586	1	|EpiMap=1			0	1	0.285816	0.389569	0.0524342	0.010392	0.00577366	TRUE	FALSE	FALSE	FALSE	FALSE	FALSE	FALSE	TRUE	FALSE
Phe_208	binary	PheCodes	Neoplasms	Benign neoplasm of colon	14_54410919-54419110	EUR,AFR,EAS	1	2	0.996065	rs10130587	0.856586	54419110	G,C,G	C,G,C	0.5755,0.5726,0.5685	-0.0184054,0.00676328,-0.0465698	0.00227556,0.00438613,0.0180632	15.2183,0.909809,2.00294	-8.08829474942432,1.54196980025672,-2.57815890872049	BMP4	rs10130587,rs35107139	0.856586,0.143318	0.9999039999999999	1,1	|Promoter=1|ABC=1,|Promoter=1|ABC=1			0	0.999999	0.313695	0.257429	0.00628985	1.7350315841174e-5	0.012389	TRUE	FALSE	FALSE	FALSE	FALSE	FALSE	FALSE	TRUE	FALSE
Phe_208	binary	PheCodes	Neoplasms	Benign neoplasm of colon	14_54410919-54419110	EUR,AFR,EAS	2	3	0.953742	rs11623717	0.475057	54414132	A,A,A	G,G,G	0.5855,0.8139,0.5992	-0.0157572,-0.0141972,-0.0627721	0.00228309,0.00557527,0.0182557	11.2892,1.96328,3.23286	-6.90169901317951,-2.54645963334511,-3.43849318295108	BMP4	rs11623717,rs12898159,rs2071047	0.475057,0.424607,0.0651533	0.964817	1,1,1	|eQTLGen_Finemapped=1|ABC=1,|eQTLGen_Finemapped=1|EpiMap=1|ABC=1,|Exon=1|eQTLGen_Finemapped=1|ABC=1			0	0.918473	0.720128	0.926287	0.00628985	1.7350315841174e-5	0.012389	TRUE	FALSE	TRUE	FALSE	TRUE	FALSE	FALSE	TRUE	TRUE
Phe_208	binary	PheCodes	Neoplasms	Benign neoplasm of colon	15_32994756-33025979	EUR,AFR,EAS	1	3	0.86595	rs2293582	0.76045	33010412	G,G,A	A,A,G	0.7962,0.8374,0.5119	-0.0259669,-0.0269198,-0.00918505	0.00279213,0.00588028,0.0178979	19.8527,5.32839,0.216227	-9.30003259160569,-4.57797927989824,-0.513191491739254	GREM1	rs2293582,rs2293581	0.76045,0.0514439	0.811894	1,1	|Promoter=1|GTeX_Finemapped=1|ABC=1|Cicero=1,|Promoter=1|GTeX_Finemapped=1|ABC=1|Cicero=1	rs58658771	0.141882	0.141882	1	0.999002	0.335416	0.0208041	0.00762958	0.0699067	TRUE	TRUE	FALSE	TRUE	FALSE	FALSE	FALSE	TRUE	TRUE
Phe_241	binary	PheCodes	Endocrine or Metabolic	Nontoxic nodular goiter	1_218611878-218698027	EUR,AFR	1	4	0.989262	rs3009935	0.357326	218663189	G,G	A,A	0.6262,0.7088	0.0222711,0.0120936	0.00218776,0.00448934	23.6128,2.15099	10.1798643361246,2.69384809348367	TGFB2	rs3009935,rs675763,rs519709,rs612295	0.357326,0.28056,0.236692,0.0757612	0.9503391999999999	1,1,0.904,1	|GTeX_Finemapped=1,|GTeX_Finemapped=1,|GTeX_Finemapped=1|EpiMap=1,|GTeX_Finemapped=1|EpiMap=1|ABC=1			0	1	0.877467	NA	0.0118109	0.004596	NA	TRUE	TRUE	FALSE	TRUE	FALSE	FALSE	FALSE	TRUE	TRUE
Phe_241	binary	PheCodes	Endocrine or Metabolic	Nontoxic nodular goiter	20_55839305-55902791	EUR,AFR	1	22	0.741066	rs2004526	0.181689	55902791	C,T	T,C	0.96918,0.5333	0.00429568,-0.0280542	0.00612431,0.00408823	0.316012,11.1687	0.784431225721755,-6.72611626895078	BMP7	rs6070048,rs6099540,rs6099547,rs2865367,rs6064526,rs767670,rs6099533,rs6092455,rs6099530,rs6099532,rs6099546,rs6092449,rs6099536,rs73284481,rs6099518	0.0845824,0.0845824,0.0492786,0.0340985,0.0336282,0.0286209,0.0268565,0.0228152,0.0182849,0.0182475,0.0131435,0.0127191,0.0127191,0.0105221,0.00903707	0.459136	1,1,1,1,1,1,1,0.655,1,1,1,1,1,1,1	|EpiMap=1,|EpiMap=1|ABC=1,|EpiMap=1,|EpiMap=1,|EpiMap=1,|ABC=1,|EpiMap=1,|EpiMap=1,|EpiMap=1,|EpiMap=1,|EpiMap=1,|EpiMap=1,|EpiMap=1,|EpiMap=1|ABC=1,|ABC=1	rs16980883,rs2004526,rs2224619,rs6064527,rs6092459,rs73914814,rs73914816	0.0257693,0.181689,0.0216458,0.064721,0.178654,0.0145814,0.0100331	0.49709359999999997	0.366816	0.999999	NA	0.0874633	0.00940486	NA	FALSE	TRUE	FALSE	FALSE	FALSE	FALSE	FALSE	TRUE	FALSE
Phe_241	binary	PheCodes	Endocrine or Metabolic	Nontoxic nodular goiter	6_43886159-43908624	EUR,AFR	1	1	1	rs66760320	1	43906255	C,C	T,T	0.7495,0.6536	-0.0212399,-0.0435256	0.00244279,0.00428642	17.4596,23.4988	-8.69493489002329,-10.1543012583928	VEGFA	rs66760320	1	1	1	|GTeX_Finemapped=1			0	1	1	NA	0.0557688	0.0258624	NA	TRUE	TRUE	FALSE	TRUE	FALSE	FALSE	FALSE	TRUE	TRUE
Phe_241_1	binary	PheCodes	Endocrine or Metabolic	Nontoxic uninodular goiter	1_218611878-218701401	EUR,AFR	1	4	0.989262	rs675763	0.467442	218682119	G,G	A,A	0.6223,0.705	0.0184321,0.0114828	0.00218366,0.0044726	16.5019,1.98939	8.4409202897887,2.56736573804946	TGFB2	rs675763,rs519709,rs3009935,rs2993047	0.467442,0.235484,0.192835,0.0676521	0.963413	1,0.904,1,1	|GTeX_Finemapped=1,|GTeX_Finemapped=1|EpiMap=1,|GTeX_Finemapped=1,|GTeX_Finemapped=1			0	1	0.940482	NA	0.0119801	0.00441877	NA	TRUE	TRUE	FALSE	TRUE	FALSE	FALSE	FALSE	TRUE	TRUE
Phe_241_1	binary	PheCodes	Endocrine or Metabolic	Nontoxic uninodular goiter	6_43901345-43906906	EUR,AFR	1	3	0.97818	rs9296422	0.533948	43905816	G,G	C,C	0.7535,0.92814	-0.0162133,-0.014326	0.00245645,0.00789796	10.3869,1.15679	-6.60029717682021,-1.81388611742779	VEGFA	rs9296422,rs66760320,rs9381266	0.533948,0.327664,0.101236	0.962848	1,1,1	|GTeX_Finemapped=1,|GTeX_Finemapped=1,|EpiMap=1			0	1	0.285633	NA	2.90579635046671e-5	4.39705646343964e-4	NA	TRUE	FALSE	FALSE	FALSE	FALSE	FALSE	FALSE	TRUE	FALSE
Phe_241_1	binary	PheCodes	Endocrine or Metabolic	Nontoxic uninodular goiter	6_43901345-43906906	EUR,AFR	2	1	1	rs943077	1	43901345	NA,G	NA,C	NA,0.7829	NA,-0.0465658	NA,0.00494746	NA,20.3129	NA,-9.41206194693843	VEGFA	rs943077	1	1	1	|EpiMap=1			0	0.5	1	NA	2.90579635046671e-5	4.39705646343964e-4	NA	FALSE	TRUE	FALSE	FALSE	FALSE	FALSE	FALSE	TRUE	FALSE
Phe_241_1	binary	PheCodes	Endocrine or Metabolic	Nontoxic uninodular goiter	6_43901345-43906906	EUR,AFR	3	1	1	rs1886979	0.995818	43904901	A,A	G,G	0.5865,0.6596	0.00923823,-0.0180013	0.00214974,0.00430457	4.76236,4.53896	4.29737084484635,-4.1819043481695	VEGFA	rs1886979	0.995818	0.995818	1	|EpiMap=1			0	0.265685	0.999746	NA	2.90579635046671e-5	4.39705646343964e-4	NA	FALSE	TRUE	FALSE	FALSE	FALSE	FALSE	FALSE	TRUE	FALSE
Phe_241_2	binary	PheCodes	Endocrine or Metabolic	Nontoxic multinodular goiter	20_55839305-55902791	EUR,AFR	1	27	0.681426	rs2004526	0.115797	55902791	C,T	T,C	0.96918,0.5333	0.00333884,-0.0229019	0.00611119,0.00407965	0.232973,7.70321	0.529707593733019,5.5159777511179	BMP7	rs767670,rs6064526,rs6099546,rs6099540,rs2865367,rs6099547,rs6070048,rs6092449,rs6099536,rs6099533,rs6092455,rs6099518,rs73284481,rs6099530,rs6099522,rs6099532	0.0854988,0.0547905,0.0503017,0.0460238,0.0449601,0.0338674,0.0320607,0.0254012,0.0254012,0.0249828,0.024239,0.0241795,0.0233444,0.019216,0.0173538,0.0155767	0.547198	1,1,1,1,1,1,1,1,1,1,0.655,1,1,1,1,1	|ABC=1,|EpiMap=1,|EpiMap=1,|EpiMap=1|ABC=1,|EpiMap=1,|EpiMap=1,|EpiMap=1,|EpiMap=1,|EpiMap=1,|EpiMap=1,|EpiMap=1,|ABC=1,|EpiMap=1|ABC=1,|EpiMap=1,|EpiMap=1,|EpiMap=1	rs16980883,rs2004526,rs2007461,rs2224619,rs6064527,rs6092459,rs6099548,rs6099550,rs73914814,rs73914816,rs8115453	0.0227165,0.115797,0.0185414,0.0382686,0.0471962,0.069475,0.0185768,0.0185768,0.0207903,0.0209182,0.0187351	0.409592	0.272481	0.999387	NA	0.0404661	0.011372	NA	FALSE	TRUE	FALSE	FALSE	FALSE	FALSE	FALSE	TRUE	FALSE
Phe_241_2	binary	PheCodes	Endocrine or Metabolic	Nontoxic multinodular goiter	6_43886159-43908624	EUR,AFR	1	1	1	rs66760320	1	43906255	C,C	T,T	0.7495,0.6536	-0.0211402,-0.0355715	0.00243756,0.00427743	17.3747,16.0414	-8.67268908252515,-8.31609167186839	VEGFA	rs66760320	1	1	1	|GTeX_Finemapped=1			0	1	1	NA	0.0556073	0.0476386	NA	TRUE	TRUE	FALSE	TRUE	FALSE	FALSE	FALSE	TRUE	TRUE
Phe_244	binary	PheCodes	Endocrine or Metabolic	Hypothyroidism	4_177613151-177749774	EUR,AFR	1	18	0.964189	rs11131758	0.114419	177706595	T,G	G,T	0.8907,0.8464	0.0298241,-0.0147121	0.00341211,0.00566667	17.6349,2.02573	8.74066193645574,-2.59625141396976	VEGFC	rs11131758,rs11131760,rs3755972,rs11131756,rs11131761,rs13132761,rs2877967,rs7694268,rs11131757,rs11131759,rs2333510,rs12054587,rs11131754,rs6552193,rs13133496,rs4690463,rs6816640,rs60342983	0.114419,0.0658453,0.0629559,0.0577043,0.0577043,0.0577043,0.0577043,0.0577043,0.0572774,0.0572774,0.054367,0.0485087,0.0477696,0.0477696,0.034894,0.034894,0.0259575,0.0251008	0.965558	1,1,1,1,1,1,1,1,1,1,1,1,1,1,1,1,1,1	|ABC=1,|ABC=1,|Promoter=1|ABC=1|Cicero=1,|EpiMap=1,|ABC=1,|EpiMap=1|ABC=1,|ABC=1,|ABC=1,|ABC=1,|ABC=1,|GTeX_Finemapped=1|EpiMap=1|ABC=1,|GTeX_Finemapped=1,|GTeX_Finemapped=1,|GTeX_Finemapped=1,|EpiMap=1|ABC=1,|ABC=1,|EpiMap=1|ABC=1,|Promoter=1|ABC=1|Cicero=1			0	1	0.8883	NA	0.0810984	0.0255614	NA	TRUE	TRUE	FALSE	TRUE	FALSE	FALSE	FALSE	TRUE	TRUE
Phe_244_4	binary	PheCodes	Endocrine or Metabolic	Hypothyroidism NOS	4_177613151-177749774	EUR,AFR	1	18	0.964189	rs11131758	0.107215	177706595	T,G	G,T	0.8907,0.8464	0.0288083,-0.0126776	0.00341158,0.00566475	16.5144,1.59821	8.44426922423041,-2.23798049340218	VEGFC	rs11131758,rs2333510,rs11131760,rs3755972,rs11131757,rs11131759,rs11131756,rs11131761,rs13132761,rs2877967,rs7694268,rs12054587,rs11131754,rs6552193,rs6816640,rs1995083,rs13133496,rs4690463	0.107215,0.0756304,0.0576897,0.0551133,0.052086,0.052086,0.0519396,0.0519396,0.0519396,0.0519396,0.0519396,0.0495156,0.0488124,0.0488124,0.0462888,0.0361944,0.0348604,0.0348604	0.958863	1,1,1,1,1,1,1,1,1,1,1,1,1,1,1,1,1,1	|ABC=1,|GTeX_Finemapped=1|EpiMap=1|ABC=1,|ABC=1,|Promoter=1|ABC=1|Cicero=1,|ABC=1,|ABC=1,|EpiMap=1,|ABC=1,|EpiMap=1|ABC=1,|ABC=1,|ABC=1,|GTeX_Finemapped=1,|GTeX_Finemapped=1,|GTeX_Finemapped=1,|EpiMap=1|ABC=1,|EpiMap=1,|EpiMap=1|ABC=1,|ABC=1			0	1	0.836971	NA	0.0818924	0.0180005	NA	TRUE	TRUE	FALSE	TRUE	FALSE	FALSE	FALSE	TRUE	TRUE
Phe_250	binary	PheCodes	Endocrine or Metabolic	Diabetes mellitus	19_41597737-42097737	EUR,AFR,EAS	1	1	1	rs11466334	1	41847737	NA,G,NA	NA,A,NA	NA,0.90923,NA	NA,-0.064035,NA	NA,0.00723604,NA	NA,18.0558,NA	NA,-8.84945356852643,NA	TGFB1	rs11466334	1	1	0.932	|Promoter=1|EpiMap=1|ABC=1			0	0.5	1	0.5	0.132538	0.0882653	0.0217569	FALSE	TRUE	FALSE	FALSE	FALSE	FALSE	FALSE	TRUE	FALSE
Phe_250	binary	PheCodes	Endocrine or Metabolic	Diabetes mellitus	19_45392254-45424514	EUR,AFR,EAS	1	1	1	rs429358	1	45411941	T,T,T	C,C,C	0.8449,0.7322,0.91369	0.0266136,0.0200073,0.0238951	0.0029743,0.00469449,0.0310085	18.4408,4.6931,0.355616	8.94785327640117,4.26186870139248,0.770598384313978	APOE	rs429358	1	1	1	|Exon=1|EpiMap=1			0	1	0.933949	0.353503	0.0331881	0.0301274	0.0889815	TRUE	TRUE	FALSE	TRUE	FALSE	FALSE	FALSE	TRUE	TRUE
Phe_250	binary	PheCodes	Endocrine or Metabolic	Diabetes mellitus	6_43757082-43764551	EUR,AFR,EAS	2	1	1	rs7748962	0.984819	43759927	A,A,NA	G,G,NA	0.7843,0.96142,NA	0.0183125,0.0225673,NA	0.00261774,0.0107937,NA	11.578,1.43714,NA	6.99553813594933,2.09078443907094,NA	VEGFA	rs7748962	0.984819	0.984819	0.655	|EpiMap=1			0	0.939671	0.676448	0.492742	0.0157452	6.47409586147421e-9	5.54505009338246e-4	TRUE	FALSE	FALSE	FALSE	FALSE	FALSE	FALSE	TRUE	FALSE
Phe_250_2	binary	PheCodes	Endocrine or Metabolic	Type 2 diabetes	19_41597737-42097737	EUR,AFR,EAS	1	1	1	rs11466334	1	41847737	NA,G,NA	NA,A,NA	NA,0.90923,NA	NA,-0.0658311,NA	NA,0.0072264,NA	NA,19.0834,NA	NA,-9.10980571238791,NA	TGFB1	rs11466334	1	1	0.932	|Promoter=1|EpiMap=1|ABC=1			0	0.5	1	0.5	0.134823	0.0914294	0.0220764	FALSE	TRUE	FALSE	FALSE	FALSE	FALSE	FALSE	TRUE	FALSE
Phe_250_2	binary	PheCodes	Endocrine or Metabolic	Type 2 diabetes	19_45392254-45424514	EUR,AFR,EAS	1	1	1	rs429358	0.999999	45411941	T,T,T	C,C,C	0.8449,0.7322,0.91369	0.0269621,0.0203786,0.0232792	0.00296968,0.00468824,0.0309827	18.9608,4.85961,0.344444	9.07912637051803,4.34674845997645,0.751361243532681	APOE	rs429358	0.999999	0.999999	1	|Exon=1|EpiMap=1			0	1	0.999548	0.384619	0.0342392	0.0311441	0.0835643	TRUE	TRUE	FALSE	TRUE	FALSE	FALSE	FALSE	TRUE	TRUE
Phe_250_2	binary	PheCodes	Endocrine or Metabolic	Type 2 diabetes	1_219640389-219790872	EUR,AFR,EAS	1	2	0.863807	rs4846565	0.792492	219722104	G,G,G	A,A,A	0.673,0.94932,0.7579	0.0150173,0.0276587,-0.0409684	0.00229159,0.00946466,0.0203117	10.2494,2.45911,1.35955	6.55322287145606,2.92231311003248,-2.01698528434351	TGFB2	rs4846565	0.792492	0.792492	1	|ABC=1	rs4846567	0.207508	0.207508	1	0.891356	0.685539	0.0282575	0.00881791	9.79154323460324e-4	TRUE	TRUE	FALSE	TRUE	FALSE	FALSE	FALSE	TRUE	TRUE
Phe_250_2	binary	PheCodes	Endocrine or Metabolic	Type 2 diabetes	6_43757082-43764551	EUR,AFR,EAS	2	1	1	rs7748962	0.976075	43759927	A,A,NA	G,G,NA	0.7843,0.96142,NA	0.0181194,0.021555,NA	0.00261367,0.0107793,NA	11.3836,1.34163,NA	6.9325507810856,1.99966602655089,NA	VEGFA	rs7748962	0.976075	0.976075	0.655	|EpiMap=1			0	0.88978	0.638339	0.488269	0.0179984	6.47409586147421e-9	5.8491375538522e-4	TRUE	FALSE	FALSE	FALSE	FALSE	FALSE	FALSE	TRUE	FALSE
Phe_250_23	binary	PheCodes	Endocrine or Metabolic	Type 2 diabetes with ophthalmic manifestations	19_41847737-41944721	EUR,AFR	1	1	1	rs11466334	1	41847737	NA,G	NA,A	NA,0.90923	NA,-0.0772266	NA,0.00725762	NA,25.7155	NA,-10.6407610208305	TGFB1	rs11466334	1	1	0.932	|Promoter=1|EpiMap=1|ABC=1			0	0.5	1	NA	0.112392	0.0104297	NA	FALSE	TRUE	FALSE	FALSE	FALSE	FALSE	FALSE	TRUE	FALSE
Phe_250_23	binary	PheCodes	Endocrine or Metabolic	Type 2 diabetes with ophthalmic manifestations	19_45161941-45661941	EUR,AFR	1	1	1	rs429358	0.993467	45411941	T,T	C,C	0.8449,0.7322	0.0165999,0.015473	0.00297412,0.00470849	7.62247,2.99332	5.58144930265087,3.28619153911339	APOE	rs429358	0.993467	0.993467	1	|Exon=1|EpiMap=1			0	0.999894	0.983764	NA	0.133273	0.173922	NA	FALSE	FALSE	FALSE	FALSE	FALSE	FALSE	FALSE	FALSE	FALSE
Phe_250_23	binary	PheCodes	Endocrine or Metabolic	Type 2 diabetes with ophthalmic manifestations	19_45161941-45661941	EUR,AFR	2	4	0.911017	rs182472499	0.607417	45397506	A,NA	G,NA	0.98807,NA	-0.049243,NA	0.00991636,NA	6.1649,NA	-4.96583423756298,NA	APOE	rs182472499	0.607417	0.607417	1	|EpiMap=1	rs11556510,rs147707133,rs548069293	0.148069,0.17915,0.0541304	0.381349	0.984167	0.497597	NA	0.133273	0.173922	NA	FALSE	FALSE	FALSE	FALSE	FALSE	FALSE	FALSE	FALSE	FALSE
Phe_250_24	binary	PheCodes	Endocrine or Metabolic	Type 2 diabetes with neurological manifestations	6_43757082-43764551	EUR,AFR	1	2	0.841941	rs6905288	0.889526	43758873	A,A	G,G	0.5964,0.5008	0.0148986,-0.00342527	0.00218612,0.00415334	11.0259,0.387704	6.81508791832104,-0.82470252856737	VEGFA	rs6905288	0.889526	0.889526	1	|EpiMap=1	rs998584	0.110467	0.110467	1	0.360497	NA	0.0216705	6.47409586147421e-9	NA	TRUE	FALSE	FALSE	FALSE	FALSE	FALSE	FALSE	TRUE	FALSE
Phe_250_7	binary	PheCodes	Endocrine or Metabolic	Diabetic retinopathy	19_41597737-42097737	EUR,AFR	1	1	1	rs11466334	1	41847737	NA,G	NA,A	NA,0.90923	NA,-0.0811476	NA,0.0072515	NA,28.3428	NA,-11.1904571467972	TGFB1	rs11466334	1	1	0.932	|Promoter=1|EpiMap=1|ABC=1			0	0.5	1	NA	0.0931212	0.0964546	NA	FALSE	TRUE	FALSE	FALSE	FALSE	FALSE	FALSE	TRUE	FALSE
Phe_250_7	binary	PheCodes	Endocrine or Metabolic	Diabetic retinopathy	19_45161941-45661941	EUR,AFR	1	1	1	rs429358	0.968714	45411941	T,T	C,C	0.8449,0.7322	0.0177326,0.01546	0.00297118,0.00470453	8.61997,2.99332	5.96820118606076,3.28619437010711	APOE	rs429358	0.968714	0.968714	1	|Exon=1|EpiMap=1			0	0.999991	0.975009	NA	0.142707	0.189285	NA	FALSE	FALSE	FALSE	FALSE	FALSE	FALSE	FALSE	FALSE	FALSE
Phe_250_7	binary	PheCodes	Endocrine or Metabolic	Diabetic retinopathy	19_45161941-45661941	EUR,AFR	2	4	0.911017	rs182472499	0.653036	45397506	A,NA	G,NA	0.98807,NA	-0.0513594,NA	0.00990659,NA	6.66405,NA	-5.18436717377019,NA	APOE	rs182472499	0.653036	0.653036	1	|EpiMap=1	rs11556510,rs147707133,rs548069293	0.110826,0.144455,0.0584606	0.313742	0.995191	0.499439	NA	0.142707	0.189285	NA	FALSE	FALSE	FALSE	FALSE	FALSE	FALSE	FALSE	FALSE	FALSE
Phe_250_7	binary	PheCodes	Endocrine or Metabolic	Diabetic retinopathy	6_43809802-43829941	EUR,AFR	1	3	0.832198	rs9472143	0.552092	43826353	C,C	T,T	0.7515,0.8676	-0.0190747,-0.0139457	0.00248892,0.00614656	13.7437,1.63307	-7.66384616620864,-2.26886258329863	VEGFA	rs9472143	0.552092	0.552092	1	|ABC=1	rs12189774,rs9472144	0.132313,0.274151	0.40646399999999994	1	0.738738	NA	0.0033428	1.06551589633922e-4	NA	TRUE	FALSE	FALSE	FALSE	FALSE	FALSE	FALSE	TRUE	FALSE
Phe_272	binary	PheCodes	Endocrine or Metabolic	Disorders of lipoid metabolism	19_45400747-45426792	EUR,AFR,EAS	1	1	1	rs429358	1	45411941	T,T,T	C,C,C	0.8449,0.7322,0.91369	-0.121357,-0.137703,-0.208076	0.00299076,0.0047282,0.0315887	inf,185.745,10.348	-40.5773114526074,-29.1237680301172,-6.58703903611102	APOE	rs429358	1	1	1	|Exon=1|EpiMap=1			0	1	1	1	1	0.196599	0.216707	FALSE	FALSE	FALSE	FALSE	FALSE	FALSE	FALSE	FALSE	FALSE
Phe_272	binary	PheCodes	Endocrine or Metabolic	Disorders of lipoid metabolism	8_19819217-19870271	EUR,AFR,EAS	1	1	1	rs13702	0.976273	19824492	T,C,T	C,T,C	0.6799,0.5371,0.7679	0.0291723,-0.0254155,0.0570851	0.00232073,0.00419899,0.0210122	35.5121,8.84653,2.18095	12.5703119277124,-6.05276506969533,2.71675978717126	LPL	rs13702	0.976273	0.976273	1	|Exon=1|GTeX_Finemapped=1|EpiMap=1			0	1	0.95461	0.867841	0.118309	0.0326921	0.0127635	FALSE	TRUE	TRUE	FALSE	FALSE	TRUE	FALSE	TRUE	TRUE
Phe_272	binary	PheCodes	Endocrine or Metabolic	Disorders of lipoid metabolism	8_19819217-19870271	EUR,AFR,EAS	2	2	0.980948	rs3289	0.86104	19823192	T,T,NA	C,C,NA	0.97217,0.91301,NA	-0.0508694,-0.0332915,NA	0.00658206,0.00742923,NA	13.9633,5.12934,NA	-7.72849229572505,-4.48115080566896,NA	LPL	rs3289,rs78080440	0.86104,0.126366	0.987406	1,1	|Exon=1|EpiMap=1,|ABC=1			0	0.999999	0.971771	0.5	0.118309	0.0326921	0.0127635	FALSE	TRUE	FALSE	FALSE	FALSE	FALSE	FALSE	TRUE	FALSE
Phe_272	binary	PheCodes	Endocrine or Metabolic	Disorders of lipoid metabolism	8_19819217-19870271	EUR,AFR,EAS	3	7	0.96338	rs325	0.456805	19819328	T,T,T	C,C,C	0.8698,0.93873,0.878	0.0352321,0.0321083,0.0336403	0.00321717,0.00873016,0.0271041	27.1836,3.62856,0.668474	11.1366511561403,2.36199801404995,1.19376350522689	LPL	rs77237194,rs3735964,rs1803924,rs79108221,rs328	0.254264,0.0793422,0.0759587,0.0577214,0.0245192	0.491806	1,1,1,1,0.972	|EpiMap=1,|Exon=1|EpiMap=1,|Exon=1|EpiMap=1,|ABC=1,|Exon=1	rs12679834,rs325	0.0152989,0.456805	0.472104	0.999992	0.395297	0.276032	0.118309	0.0326921	0.0127635	FALSE	FALSE	FALSE	FALSE	FALSE	FALSE	FALSE	FALSE	FALSE
Phe_272_1	binary	PheCodes	Endocrine or Metabolic	Hyperlipidemia	19_45400747-45426792	EUR,AFR,EAS	1	1	1	rs429358	1	45411941	T,T,T	C,C,C	0.8449,0.7322,0.91369	-0.122073,-0.137691,-0.205005	0.00299064,0.00472779,0.0316036	inf,185.745,10.057	-40.818353262178,-29.1237554967543,-6.48676100191117	APOE	rs429358	1	1	1	|Exon=1|EpiMap=1			0	1	1	1	1	0.196382	0.211543	FALSE	FALSE	FALSE	FALSE	FALSE	FALSE	FALSE	FALSE	FALSE
Phe_272_1	binary	PheCodes	Endocrine or Metabolic	Hyperlipidemia	8_19815556-19870271	EUR,AFR,EAS	1	1	1	rs3208305	0.998932	19823648	A,T,A	T,A,T	0.6819,0.5499,0.7688	0.0292198,-0.0262059,0.0573239	0.00232451,0.00420806,0.0210507	35.5121,9.32439,2.18933	12.5703051395778,-6.22754903684833,2.72313509764521	LPL	rs3208305	0.998932	0.998932	1	|Exon=1|GTeX_Finemapped=1|EpiMap=1			0	1	0.999489	0.866476	0.125568	0.0299935	0.0118474	FALSE	TRUE	TRUE	FALSE	FALSE	TRUE	FALSE	TRUE	TRUE
Phe_272_1	binary	PheCodes	Endocrine or Metabolic	Hyperlipidemia	8_19815556-19870271	EUR,AFR,EAS	2	2	0.980948	rs3289	0.87669299999999994	19823192	T,T,NA	C,C,NA	0.97217,0.91301,NA	-0.0515376,-0.0341328,NA	0.00658181,0.00742858,NA	14.3128,5.36333,NA	-7.83030807634982,-4.59479469831381,NA	LPL	rs3289,rs78080440	0.876693,0.112357	0.98905	1,1	|Exon=1|EpiMap=1,|ABC=1			0	0.999999	0.97296	0.5	0.125568	0.0299935	0.0118474	FALSE	TRUE	FALSE	FALSE	FALSE	FALSE	FALSE	TRUE	FALSE
Phe_272_1	binary	PheCodes	Endocrine or Metabolic	Hyperlipidemia	8_19815556-19870271	EUR,AFR,EAS	3	8	0.976142	rs328	0.52453	19819724	C,C,C	G,G,G	0.8698,0.93873,0.878	0.0352308,0.0328885,0.0328148	0.00321705,0.00872939,0.0271169	27.1836,3.78291,0.645449	10.9512752366298,3.76755993259552,1.21012357607249	LPL	rs328,rs17482753,rs3735964,rs1803924,rs79108221,rs1059611	0.52453,0.219336,0.068716,0.056018,0.0489886,0.0164426	0.9340312000000001	0.972,1,1,1,1,1	|Exon=1,|ABC=1,|Exon=1|EpiMap=1,|Exon=1|EpiMap=1,|ABC=1,|Exon=1|EpiMap=1	rs12679834,rs325	0.0131664,0.0126906	0.025856999999999998	0.999981	0.520532	0.286292	0.125568	0.0299935	0.0118474	FALSE	FALSE	FALSE	FALSE	FALSE	FALSE	FALSE	FALSE	FALSE
Phe_272_11	binary	PheCodes	Endocrine or Metabolic	Hypercholesterolemia	19_45400747-45426792	EUR,AFR,EAS	2	1	1	rs429358	1	45411941	T,T,T	C,C,C	0.8449,0.7322,0.91369	-0.0386764,-0.0648452,-0.0179657	0.0030239,0.00475264,0.0311458	36.7306,41.6593,0.248677	-12.7902377724131,-13.6440378400215,-0.576825767840287	APOE	rs429358	1	1	1	|Exon=1|EpiMap=1			0	1	1	0.351571	0.112559	0.190317	0.0181398	FALSE	FALSE	FALSE	FALSE	FALSE	FALSE	FALSE	FALSE	FALSE
Phe_272_12	binary	PheCodes	Endocrine or Metabolic	Hyperglyceridemia	19_8179323-8679323	EUR,AFR	1	4	0.983148	rs111500536	0.618063	8425558	G,G	A,A	0.93539,0.6551	0.0182015,0.0108067	0.00435246,0.00431346	4.53896,1.91244	4.18188794382947,2.50534373797369	ANGPTL4	rs111500536,rs62117487,rs57192995,rs35137994	0.618063,0.294309,0.0208508,0.0204464	0.953669	1,1,1,1	|EpiMap=1,|EpiMap=1,|EpiMap=1|ABC=1,|Exon=1|ABC=1|Cicero=1			0	0.922124	0.738469	NA	0.147078	0.109127	NA	FALSE	FALSE	FALSE	FALSE	FALSE	FALSE	FALSE	FALSE	FALSE
Phe_272_12	binary	PheCodes	Endocrine or Metabolic	Hyperglyceridemia	8_19815556-19870271	EUR,AFR	1	1	1	rs3289	1	19823192	T,T	C,C	0.97217,0.91301	-0.111552,-0.112157	0.0065051,0.00727535	65.1897,52.894	-17.1483912622404,-15.4160280948683	LPL	rs3289	1	1	1	|Exon=1|EpiMap=1			0	1	1	NA	0.0839094	0.0448654	NA	TRUE	TRUE	FALSE	TRUE	FALSE	FALSE	FALSE	TRUE	TRUE
Phe_272_12	binary	PheCodes	Endocrine or Metabolic	Hyperglyceridemia	8_19815556-19870271	EUR,AFR	2	1	1	rs765549	1	19866631	A,A	G,G	0.669,0.5772	0.0346925,0.010415	0.00227381,0.00415046	51.8328,1.91739	15.2574313597002,2.50936040824391	LPL	rs765549	1	1	1	|EpiMap=1			0	1	1	NA	0.0839094	0.0448654	NA	TRUE	TRUE	FALSE	TRUE	FALSE	FALSE	FALSE	TRUE	TRUE
Phe_272_12	binary	PheCodes	Endocrine or Metabolic	Hyperglyceridemia	8_19815556-19870271	EUR,AFR	4	1	1	rs301	0.999989	19816934	T,T	C,C	0.5408,0.6316	0.0336275,0.0189567	0.00214715,0.00425056	54.5569,5.08603	15.6614582120485,4.45981235413687	LPL	rs301	0.999989	0.999989	1	|GTeX_Finemapped=1			0	1	0.146186	NA	0.0839094	0.0448654	NA	TRUE	FALSE	FALSE	FALSE	FALSE	FALSE	FALSE	TRUE	FALSE
Phe_272_12	binary	PheCodes	Endocrine or Metabolic	Hyperglyceridemia	8_19815556-19870271	EUR,AFR	5	5	0.863744	rs316	0.478125	19818436	C,C	A,A	0.8797,0.7632	0.0211175,0.0104931	0.00328913,0.00482299	9.86668,1.52896	6.42039080243104,2.17564208094978	LPL	rs316,rs312,rs4922116,rs1372339	0.478125,0.240303,0.0406572,0.0120651	0.77115	1,1,1,1	|Exon=1|GTeX_Finemapped=1|EpiMap=1,|GTeX_Finemapped=1,|ABC=1,|GTeX_Finemapped=1	rs330	0.185648	0.185648	0.999882	0.167185	NA	0.0839094	0.0448654	NA	TRUE	FALSE	FALSE	FALSE	FALSE	FALSE	FALSE	TRUE	FALSE
Phe_272_12	binary	PheCodes	Endocrine or Metabolic	Hyperglyceridemia	8_19815556-19870271	EUR,AFR	6	1	1	rs9644636	1	19824896	T,T	G,G	0.7276,0.96067	-0.0180259,-0.0284687	0.00240343,0.0105482	13.1953,2.15761	-7.50007281260532,-2.69891545476953	LPL	rs9644636	1	1	1	|EpiMap=1			0	0.999996	0.963373	NA	0.0839094	0.0448654	NA	TRUE	TRUE	FALSE	TRUE	FALSE	FALSE	FALSE	TRUE	TRUE
Phe_272_13	binary	PheCodes	Endocrine or Metabolic	Mixed hyperlipidemia	19_45392254-45426792	EUR,AFR,EAS	1	1	1	rs429358	1	45411941	T,T,T	C,C,C	0.8449,0.7322,0.91369	-0.0530444,-0.0508161,-0.00825192	0.00303682,0.00476367,0.0314823	67.5932,25.8399,0.100598	-17.4670872820911,-10.667426584965,-0.262112996826788	APOE	rs429358	1	1	1	|Exon=1|EpiMap=1			0	1	1	0.37513	0.0810744	0.175758	0.0235247	TRUE	FALSE	FALSE	FALSE	FALSE	FALSE	FALSE	TRUE	FALSE
Phe_272_13	binary	PheCodes	Endocrine or Metabolic	Mixed hyperlipidemia	19_8179323-8679323	EUR,AFR,EAS	1	1	1	rs116843064	0.999878	8429323	G,NA,NA	A,NA,NA	0.97416,NA,NA	0.0434948,NA,NA	0.00692893,NA,NA	9.46275,NA,NA	6.27727513483323,NA,NA	ANGPTL4	rs116843064	0.999878	0.999878	0.932	|Exon=1|ABC=1|Cicero=1			0	0.999943	0.499941	0.499985	0.102086	0.13455	0.04641	FALSE	FALSE	FALSE	FALSE	FALSE	FALSE	FALSE	FALSE	FALSE
Phe_272_13	binary	PheCodes	Endocrine or Metabolic	Mixed hyperlipidemia	8_19815256-19934339	EUR,AFR,EAS	2	2	0.980948	rs3289	0.649011	19823192	T,T,NA	C,C,NA	0.97217,0.91301,NA	-0.0374424,-0.0326471,NA	0.00668344,0.00748496,NA	7.67455,4.88922,NA	-5.60226470200974,-4.36169331566234,NA	LPL	rs3289,rs78080440	0.649011,0.345576	0.994587	1,1	|Exon=1|EpiMap=1,|ABC=1			0	0.998258	0.988374	0.499912	0.102107	0.0239755	0.00915745	FALSE	TRUE	FALSE	FALSE	FALSE	FALSE	FALSE	TRUE	FALSE
Phe_272_13	binary	PheCodes	Endocrine or Metabolic	Mixed hyperlipidemia	8_19815256-19934339	EUR,AFR,EAS	3	9	0.967522	rs325	0.251954	19819328	T,T,T	C,C,C	0.8698,0.93873,0.878	0.0327306,0.0168628,0.0337464	0.00326672,0.00879564,0.0270128	22.9021,1.25794,0.674557	10.0194078464025,1.8754746669941,1.26262364508677	LPL	rs328,rs17482753,rs3735964,rs75551077,rs79108221,rs1803924,rs12682115	0.223769,0.192729,0.0642344,0.0604611,0.0586865,0.0436093,0.0145364	0.658026	0.972,1,1,1,1,1,1	|Exon=1,|ABC=1,|Exon=1|EpiMap=1,|GTeX_Finemapped=1,|ABC=1,|Exon=1|EpiMap=1,|GTeX_Finemapped=1	rs12679834,rs325	0.0422869,0.251954	0.294241	0.999999	0.885393	0.405047	0.102107	0.0239755	0.00915745	FALSE	TRUE	FALSE	FALSE	FALSE	FALSE	FALSE	TRUE	FALSE
Phe_278	binary	PheCodes	Endocrine or Metabolic	Overweight, obesity and other hyperalimentation	19_45392254-45424514	EUR,AFR,EAS	1	1	1	rs429358	0.98012	45411941	T,T,T	C,C,C	0.8449,0.7322,0.91369	0.0201157,0.0120156,0.00347106	0.00306469,0.00483219,0.0320044	10.2799,1.88949,0.0392276	6.56369812281177,2.48657441036052,0.108455712339553	APOE	rs429358	0.98012	0.98012	1	|Exon=1|EpiMap=1			0	0.999999	0.90837	0.284052	0.0389615	0.0238999	0.0226451	TRUE	TRUE	FALSE	TRUE	FALSE	FALSE	FALSE	TRUE	TRUE
Phe_278_11	binary	PheCodes	Endocrine or Metabolic	Morbid obesity	12_103658096-103772777	EUR,AFR	1	8	0.682548	rs11111539	0.316082	103761292	G,G	A,A	0.7127,0.525	0.0133784,0.00433632	0.00237829,0.00416072	7.73219,0.526779	5.62521811890055,1.0422042338826	IGF1	rs11111539,rs7312908,rs7316140,rs7306825,rs4764733,rs11111537,rs12305336	0.316082,0.226253,0.181863,0.0502673,0.0382058,0.037937,0.0355438	0.886152	1,1,1,1,1,1,1	|GTeX_Finemapped=1,|GTeX_Finemapped=1,|GTeX_Finemapped=1,|GTeX_Finemapped=1,|GTeX_Finemapped=1,|GTeX_Finemapped=1,|GTeX_Finemapped=1	rs7133233	0.092257	0.092257	0.997847	0.38217	NA	0.0216617	7.49786324723817e-4	NA	TRUE	FALSE	FALSE	FALSE	FALSE	FALSE	FALSE	TRUE	FALSE
Phe_278_11	binary	PheCodes	Endocrine or Metabolic	Morbid obesity	1_219657124-219788530	EUR,AFR	1	1	1	rs4846565	0.999485	219722104	G,G	A,A	0.673,0.94932	-0.0224795,-0.0153872	0.00229406,0.00947263	21.9442,0.981743	-9.79900264160484,-1.62438520242002	TGFB2	rs4846565	0.999485	0.999485	1	|ABC=1			0	1	0.542619	NA	0.00978973	6.47409586147421e-9	NA	TRUE	FALSE	FALSE	FALSE	FALSE	FALSE	FALSE	TRUE	FALSE
Phe_285	binary	PheCodes	Hematopoietic	Other anemias	6_43804571-43829941	EUR,AFR,EAS	1	4	0.881471	rs4714704	0.33341	43825023	G,G,G	A,A,A	0.7018,0.6899,0.7222	-0.0160911,0.011918,0.0207934	0.00241333,0.00462401,0.0196142	10.585,2.00199,0.538969	-6.66759208230951,2.57741657133094,1.06011970919028	VEGFA	rs4714704,rs6933958,rs6458355,rs9472143	0.33341,0.330769,0.269246,0.0308829	0.964308	1,1,1,1	|EpiMap=1,|EpiMap=1,|EpiMap=1,|ABC=1			0	1	0.674737	0.374881	0.145259	0.00603665	0.00203521	FALSE	FALSE	FALSE	FALSE	FALSE	FALSE	FALSE	FALSE	FALSE
Phe_362_21	binary	PheCodes	Sense Organs	Macular degeneration, dry	19_45392254-45424514	EUR,AFR	1	1	1	rs429358	0.999983	45411941	T,T	C,C	0.8449,0.7322	0.02237,-0.00215788	0.00294569,0.00459648	13.5089,0.194677	7.59414602351232,-0.469463589529379	APOE	rs429358	0.999983	0.999983	1	|Exon=1|EpiMap=1			0	1	0.319681	NA	0.06706	0.0103823	NA	TRUE	FALSE	FALSE	FALSE	FALSE	FALSE	FALSE	TRUE	FALSE
Phe_362_26	binary	PheCodes	Sense Organs	Macular puckering of retina	13_111039949-111064417	EUR,AFR	1	8	0.997714	rs9521746	0.167619	111057831	T,C	C,T	0.6521,0.5772	0.0154748,-0.00819291	0.00224025,0.00414003	11.3073,1.32038	6.90762191719674,-1.9789494279027	COL4A1	rs9521746,rs7321362,rs4771675,rs4547215,rs1927345,rs1927349	0.167619,0.163271,0.131072,0.112821,0.0917339,0.0257332	0.69225	1,0.828,1,0.5,1,1	|EpiMap=1,|EpiMap=1|ABC=0.500,|EpiMap=1,|ABC=0.500,|EpiMap=1,|EpiMap=1	rs9521743,rs9521744	0.134721,0.134721	0.269442	1	0.695834	NA	0.00757575	0.0363905	NA	TRUE	FALSE	FALSE	FALSE	FALSE	FALSE	FALSE	TRUE	FALSE
Phe_365	binary	PheCodes	Sense Organs	Glaucoma	19_794800-818955	EUR,AFR,EAS	1	3	1	rs62131353	0.366331	808824	C,C,C	T,T,T	0.7594,0.671,0.94048	0.0205622,0.00488643,-0.0383199	0.0025206,0.00443944,0.0370614	15.4665,0.566978,0.521207	8.15766087439498,1.10068612257402,-1.03395716297819	CFD	rs62131353,rs62131354	0.366331,0.312861	0.679192	1,1	|EpiMap=1,|EpiMap=1	rs8102405	0.319887	0.319887	1	0.436897	0.448461	0.0344073	0.0230357	0.0361508	TRUE	FALSE	FALSE	FALSE	FALSE	FALSE	FALSE	TRUE	FALSE
Phe_365_1	binary	PheCodes	Sense Organs	Open-angle glaucoma	19_794800-810445	EUR,AFR,EAS	1	2	1	rs62131353	0.949634	808824	C,C,C	T,T,T	0.7594,0.671,0.94048	0.0185029,0.00859437,-0.0155443	0.00251096,0.0044373,0.0369875	12.7642,1.27766,0.171149	7.36885493994329,1.93684673112028,-0.420258195336262	CFD	rs62131353	0.949634	0.949634	1	|EpiMap=1	rs8102405	0.0265571	0.0265571	1	0.716081	0.418832	0.0180493	0.0255749	0.0234676	TRUE	FALSE	FALSE	FALSE	FALSE	FALSE	FALSE	TRUE	FALSE
Phe_367_1	binary	PheCodes	Sense Organs	Myopia	14_54419965-54435054	EUR,AFR,EAS	1	2	0.996126	rs2855530	0.553228	54421917	C,G,G	G,C,C	0.5159,0.5514,0.5437	0.0185403,-0.00430254,-0.00927327	0.00224052,0.00438251,0.0185231	15.8913,0.486487,0.209976	8.27499866102512,-0.981752466052559,-0.500632723464215	BMP4	rs2855530,rs2761882	0.553228,0.446408	0.9996360000000001	1,1	|Promoter=1|GTeX_Finemapped=1|ABC=1|Cicero=1,|Promoter=1|GTeX_Finemapped=1|ABC=1|Cicero=1			0	1	0.970916	0.449998	0.00644382	0.0123264	0.0336075	TRUE	TRUE	FALSE	TRUE	FALSE	FALSE	FALSE	TRUE	TRUE
Phe_367_1	binary	PheCodes	Sense Organs	Myopia	1_219735983-219790221	EUR,AFR,EAS	1	1	1	rs4373767	1	219759682	C,C,T	T,T,C	0.6243,0.90998,0.6687	-0.015308,-0.0120835,-0.00691636	0.00231197,0.00761554,0.0196016	10.4482,0.948527,0.14014	-6.62119318157243,-1.58668984733847,-0.352846706391315	TGFB2	rs4373767	1	1	1	|ABC=1			0	1	0.891596	0.418024	0.0175409	0.0348989	0.0011914	TRUE	TRUE	FALSE	TRUE	FALSE	FALSE	FALSE	TRUE	TRUE
Phe_367_8	binary	PheCodes	Sense Organs	Hypermetropia	1_219735983-219790221	EUR,AFR,EAS	1	1	1	rs4373767	0.999993	219759682	C,C,T	T,T,C	0.6243,0.90998,0.6687	0.012054,0.0130929,0.00595118	0.00232403,0.00755509,0.0190348	6.66942,1.08041,0.122313	5.18668003425085,1.73299060633295,0.312647361674407	TGFB2	rs4373767	0.999993	0.999993	1	|ABC=1			0	0.999998	0.771736	0.298096	0.0565751	0.00911465	0.00359776	TRUE	FALSE	FALSE	FALSE	FALSE	FALSE	FALSE	TRUE	FALSE
Phe_395	binary	PheCodes	Circulatory System	Heart valve disorders	7_22754768-22811384	EUR,AFR	1	19	0.871312	rs2069845	0.147647	22770149	A,A	G,G	0.5666,0.6831	-0.0137176,0.000741813	0.00218358,0.00446183	9.4764,0.0615031	-6.28216048873868,0.166257566962435	IL6	rs2069845,rs1554606,rs1474348,rs1474347,rs1800795,rs1800797,rs7802307,rs2069832	0.147647,0.146727,0.13249,0.12461,0.109879,0.0573943,0.0304854,0.023762	0.772995	1,1,0.931,0.932,0.931,0.933,1,0.932	|EpiMap=1|ABC=1,|Promoter=1,|Promoter=1|ABC=1,|Promoter=1|ABC=1|Cicero=1,|Promoter=1|ABC=1,|Promoter=1|EpiMap=1|ABC=1|Cicero=1,|Promoter=1|ABC=1|Cicero=1,|Promoter=1|ABC=1|Cicero=1	rs12700391,rs1581497,rs1829927,rs2390715,rs35436671,rs4722169,rs4722171,rs4722177,rs6969258,rs7801406,rs7808457	0.00767245,0.00767439,0.00767245,0.0119158,0.0669822,0.0119158,0.0119158,0.014008,0.0120564,0.0119158,0.0193957	0.183125	0.999921	0.354525	NA	0.00209423	0.00911522	NA	TRUE	FALSE	FALSE	FALSE	FALSE	FALSE	FALSE	TRUE	FALSE
Phe_395	binary	PheCodes	Circulatory System	Heart valve disorders	7_22754768-22811384	EUR,AFR	2	1	1	rs2069861	0.987182	22771654	C,NA	T,NA	0.92942,NA	-0.0252958,NA	0.00422478,NA	8.67141,NA	-5.98748337191522,NA	IL6	rs2069861	0.987182	0.987182	1	|EpiMap=1			0	0.958947	0.494228	NA	0.00209423	0.00911522	NA	TRUE	FALSE	FALSE	FALSE	FALSE	FALSE	FALSE	TRUE	FALSE
Phe_395_2	binary	PheCodes	Circulatory System	Nonrheumatic aortic valve disorders	7_22738762-22811384	EUR,AFR	1	16	0.9139	rs1800797	0.222652	22766221	G,G	A,A	0.5924,0.98336	-0.017982,-0.0133816	0.00217255,0.0159844	15.8981,0.395233	-8.2769096223332,-0.837166237081154	IL6	rs1800797,rs2069845,rs1554606,rs7802307,rs2069832,rs1474348,rs1474347,rs1800795	0.222652,0.11617,0.115801,0.115717,0.0686596,0.0671301,0.0611458,0.0428487	0.810124	0.933,1,1,1,0.932,0.931,0.932,0.931	|Promoter=1|EpiMap=1|ABC=1|Cicero=1,|EpiMap=1|ABC=1,|Promoter=1,|Promoter=1|ABC=1|Cicero=1,|Promoter=1|ABC=1|Cicero=1,|Promoter=1|ABC=1,|Promoter=1|ABC=1|Cicero=1,|Promoter=1|ABC=1	rs12537614,rs12700390,rs12700391,rs13311155,rs13311199,rs1581497,rs1829927,rs35436671	0.0232807,0.014864,0.0153085,0.0216623,0.0216623,0.0153836,0.0151861,0.0260029	0.15335	1	0.359072	NA	0.0164574	0.00995308	NA	TRUE	FALSE	FALSE	FALSE	FALSE	FALSE	FALSE	TRUE	FALSE
Phe_395_2	binary	PheCodes	Circulatory System	Nonrheumatic aortic valve disorders	7_22738762-22811384	EUR,AFR	2	1	1	rs2069861	0.999697	22771654	C,NA	T,NA	0.92942,NA	-0.0312532,NA	0.00416819,NA	13.1885,NA	-7.49802672143065,NA	IL6	rs2069861	0.999697	0.999697	1	|EpiMap=1			0	0.99919500000000006	0.49984	NA	0.0164574	0.00995308	NA	TRUE	FALSE	FALSE	FALSE	FALSE	FALSE	FALSE	TRUE	FALSE
Phe_401	binary	PheCodes	Circulatory System	Hypertension	1_230828348-230879952	EUR,AFR,EAS	1	8	0.974743	rs2493135	0.168612	230851428	C,G,G	G,C,C	0.5905,0.91225,0.8542	-0.0198607,0.00599035,0.0290403	0.00219764,0.00730857,0.0248334	18.7943,0.384656,0.615752	-9.03728545166633,0.819633662946377,1.16940491434922	AGT	rs2493135,rs2493136,rs2478539,rs2493134,rs699,rs2493133,rs2478543,rs2148582	0.168612,0.166508,0.163323,0.142821,0.125932,0.0925989,0.0685205,0.0399595	0.9682748999999999	1,1,1,1,1,1,1,1	|GTeX_Finemapped=1|EpiMap=1|ABC=1,|GTeX_Finemapped=1|ABC=1,|EpiMap=1|ABC=1,|Promoter=1|GTeX_Finemapped=1,|Exon=1|GTeX_Finemapped=1|ABC=1,|ABC=1,|ABC=1,|Promoter=1|GTeX_Finemapped=1|ABC=1			0	1	0.298416	0.425243	0.0161344	0.0018411	0.00269316	TRUE	FALSE	FALSE	FALSE	FALSE	FALSE	FALSE	TRUE	FALSE
Phe_401_1	binary	PheCodes	Circulatory System	Essential hypertension	1_230828359-230879952	EUR,AFR,EAS	1	8	0.974743	rs2493135	0.198022	230851428	C,G,G	G,C,C	0.5905,0.91225,0.8542	-0.0201031,0.00688853,0.0256777	0.00219875,0.00731138,0.024841	19.2164,0.460789,0.521022	-9.14296759522456,0.94216550090407,1.03368221891228	AGT	rs2493135,rs2493136,rs2493134,rs699,rs2493133,rs2478543,rs2478539,rs2148582	0.198022,0.195382,0.160327,0.118696,0.102269,0.0761683,0.0724523,0.0536376	0.976954	1,1,1,1,1,1,1,1	|GTeX_Finemapped=1|EpiMap=1|ABC=1,|GTeX_Finemapped=1|ABC=1,|Promoter=1|GTeX_Finemapped=1,|Exon=1|GTeX_Finemapped=1|ABC=1,|ABC=1,|ABC=1,|EpiMap=1|ABC=1,|Promoter=1|GTeX_Finemapped=1|ABC=1			0	1	0.30729	0.411123	0.0163765	0.00145676	0.00266838	TRUE	FALSE	FALSE	FALSE	FALSE	FALSE	FALSE	TRUE	FALSE
Phe_411	binary	PheCodes	Circulatory System	Ischemic Heart Disease	10_44478975-44535508	EUR,AFR,EAS	1	1	1	rs10793513	1	44494546	A,G,A	G,A,G	0.664,0.6241,0.756	0.0291233,-0.00832109,-0.0021952	0.0023175,0.00439273,0.020391	35.4921,1.23517,0.0389259	12.5666882416397,-1.89428669642796,-0.107655338139375	CXCL12	rs10793513	1	1	1	|EpiMap=1			0	1	0.425	0.420491	0.0111016	0.00794791	0.00358827	TRUE	FALSE	FALSE	FALSE	FALSE	FALSE	FALSE	TRUE	FALSE
Phe_411	binary	PheCodes	Circulatory System	Ischemic Heart Disease	13_111032699-111049623	EUR,AFR,EAS	1	1	1	rs9515203	1	111049623	T,T,T	C,C,C	0.7664,0.7156,0.8869	0.0305596,0.0218939,0.032453	0.00258708,0.00471627,0.027652	31.4725,5.46256,0.618802	11.8123908035314,4.64220665907592,1.17362216114567	COL4A1	rs9515203	1	1	0.828	|EpiMap=1|ABC=0.500			0	1	0.999835	0.491245	0.0228808	0.0985134	0.0121997	TRUE	TRUE	FALSE	TRUE	FALSE	FALSE	FALSE	TRUE	TRUE
Phe_411	binary	PheCodes	Circulatory System	Ischemic Heart Disease	13_111032699-111049623	EUR,AFR,EAS	2	1	1	rs117710888	0.959031	111042005	C,C,C	T,T,T	0.96123,0.95386,0.91071	-0.0320795,-0.012755,-0.00450132	0.00567039,0.0101418,0.0307116	7.81332,0.680865,0.0538064	-5.65737100975418,-1.25766629197973,-0.146567420779119	COL4A1	rs117710888	0.959031	0.959031	1	|EpiMap=1			0	0.994171	0.223371	0.391615	0.0228808	0.0985134	0.0121997	TRUE	FALSE	FALSE	FALSE	FALSE	FALSE	FALSE	TRUE	FALSE
Phe_411	binary	PheCodes	Circulatory System	Ischemic Heart Disease	19_8179323-8679323	EUR,AFR,EAS	1	1	1	rs116843064	0.997898	8429323	G,NA,NA	A,NA,NA	0.97416,NA,NA	0.0436939,NA,NA	0.00689943,NA,NA	9.61895,NA,NA	6.33297243395469,NA,NA	ANGPTL4	rs116843064	0.997898	0.997898	0.932	|Exon=1|ABC=1|Cicero=1			0	0.999833	0.500023	0.499979	0.156379	0.132564	0.0719068	FALSE	FALSE	FALSE	FALSE	FALSE	FALSE	FALSE	FALSE	FALSE
Phe_411	binary	PheCodes	Circulatory System	Ischemic Heart Disease	8_19815556-19870271	EUR,AFR,EAS	1	2	1	rs2083636	0.686572	19865263	T,T,T	G,G,G	0.7147,0.8593,0.7649	0.0235357,-0.00237356,0.0258002	0.00242416,0.00611898,0.0206522	21.5582,0.156089,0.674554	9.70880634941588,-0.387901251515775,1.2492712640784	LPL	rs2083636,rs17411133	0.686572,0.286477	0.9730489999999999	1,1	|EpiMap=1,|EpiMap=1			0	1	0.157677	0.471558	0.112265	0.0149919	0.0204226	FALSE	FALSE	FALSE	FALSE	FALSE	FALSE	FALSE	FALSE	FALSE
Phe_411	binary	PheCodes	Circulatory System	Ischemic Heart Disease	8_19815556-19870271	EUR,AFR,EAS	2	5	0.782659	rs76156555	0.864723	19833192	NA,T,NA	NA,A,NA	NA,0.8805,NA	NA,0.0357454,NA	NA,0.00655918,NA	NA,7.29704,NA	NA,5.449675111828,NA	LPL	rs76156555,rs115276016,rs17091949,rs17091815,rs74543846	0.864723,0.0440111,0.0206142,0.0200942,0.0132428	0.962685	1,1,1,1,1	|ABC=1,|ABC=1,|EpiMap=1,|Exon=1|EpiMap=1,|EpiMap=1			0	0.481998	0.945495	0.491372	0.112265	0.0149919	0.0204226	FALSE	TRUE	FALSE	FALSE	FALSE	FALSE	FALSE	TRUE	FALSE
Phe_411_1	binary	PheCodes	Circulatory System	Unstable angina (intermediate coronary syndrome)	8_19819077-19870271	EUR,AFR	1	13	0.962717	rs35739466	0.299068	19870087	G,G	A,A	0.7177,0.8722	0.0149815,-0.00586281	0.00238223,0.00617685	9.49508,0.465289	6.28885540019226,-0.949158551688968	LPL	rs35739466,rs3916027,rs331,rs765548,rs2083636,rs894211,rs17411133,rs2083637,rs34564316	0.299068,0.0386848,0.0378907,0.0367048,0.0260255,0.0235024,0.0167237,0.016484,0.0128622	0.507946	1,1,0.721,1,1,1,1,1,1	|EpiMap=1,|EpiMap=1,|GTeX_Finemapped=1,|EpiMap=1,|EpiMap=1,|EpiMap=1,|EpiMap=1,|EpiMap=1,|EpiMap=1	rs1441753,rs1919484,rs327,rs4126104	0.130886,0.134382,0.0531606,0.132517	0.450946	0.999998	0.280395	NA	0.0351853	0.0495434	NA	TRUE	FALSE	FALSE	FALSE	FALSE	FALSE	FALSE	TRUE	FALSE
Phe_411_2	binary	PheCodes	Circulatory System	Myocardial infarction	10_44675851-44713311	EUR,AFR	1	1	1	rs1509931	0.980824	44682080	C,T	T,C	0.8748,0.5348	0.0224624,-0.00424275	0.00325057,0.00414032	11.3155,0.515009	6.91029573274841,-1.02473963365151	CXCL12	rs1509931	0.980824	0.980824	1	|EpiMap=1			0	1	0.767424	NA	0.0295467	1.5704875256009e-4	NA	TRUE	FALSE	FALSE	FALSE	FALSE	FALSE	FALSE	TRUE	FALSE
Phe_411_2	binary	PheCodes	Circulatory System	Myocardial infarction	13_111032699-111049623	EUR,AFR	1	1	1	rs9515203	1	111049623	T,T	C,C	0.7664,0.7156	0.0209124,0.0219088	0.00254245,0.00457772	15.7106,5.76914	8.22529449940019,4.78596331798362	COL4A1	rs9515203	1	1	0.828	|EpiMap=1|ABC=0.500			0	1	0.999936	NA	0.0125245	0.00839123	NA	TRUE	TRUE	FALSE	TRUE	FALSE	FALSE	FALSE	TRUE	TRUE
Phe_411_2	binary	PheCodes	Circulatory System	Myocardial infarction	19_45387459-45415935	EUR,AFR	1	2	1	rs7412	0.911005	45412079	C,C	T,T	0.93738,0.8971	0.026246,0.0289643	0.0044402,0.00679706	8.46848,4.69199	5.91099500022521,4.26129826719199	APOE	rs7412	0.911005	0.911005	1	|Exon=1	rs1065853	0.088942	0.088942	0.999969	0.998548	NA	0.0300806	0.018291	NA	TRUE	TRUE	FALSE	TRUE	FALSE	FALSE	FALSE	TRUE	TRUE
Phe_411_3	binary	PheCodes	Circulatory System	Angina pectoris	13_110799623-111299623	EUR,AFR	1	1	1	rs9515203	1	111049623	T,T	C,C	0.7664,0.7156	0.0201461,0.0205589	0.00256848,0.0046438	14.3586,5.0201	7.84358842583941,4.4271717128214	COL4A1	rs9515203	1	1	0.828	|EpiMap=1|ABC=0.500			0	1	0.999046	NA	0.261747	0.17749	NA	FALSE	FALSE	FALSE	FALSE	FALSE	FALSE	FALSE	FALSE	FALSE
Phe_411_3	binary	PheCodes	Circulatory System	Angina pectoris	13_110799623-111299623	EUR,AFR	2	4	0.996206	rs4773144	0.327783	110960712	A,A	G,G	0.5527,0.6256	-0.012079,-0.0228712	0.00218573,0.0043287	7.48536,6.89739	-5.52630013771143,-5.28361863839028	COL4A1	rs4773144,rs3809346,rs7986871,rs4773143	0.327783,0.30464,0.190502,0.177055	0.99998	0.895,0.895,1,0.895	|GTeX_Finemapped=1|ABC=1,|GTeX_Finemapped=1|ABC=1,|GTeX_Finemapped=1|ABC=1,|GTeX_Finemapped=1|ABC=1			0	1	0.999969	NA	0.261747	0.17749	NA	FALSE	FALSE	FALSE	FALSE	FALSE	FALSE	FALSE	FALSE	FALSE
Phe_411_3	binary	PheCodes	Circulatory System	Angina pectoris	13_110799623-111299623	EUR,AFR	3	9	0.883672	rs9521634	0.246809	110833899	T,T	C,C	0.6362,0.7451	-0.0145775,-0.0157211	0.00225898,0.00480708	9.96039,2.96901	-6.4531337152166,-3.2704053188214	COL4A1	rs9521634,rs874203,rs874204,rs3783107,rs7326444,rs7325512,rs2391815	0.246809,0.115514,0.113806,0.110454,0.0816404,0.078181,0.0642701	0.810674	1,1,1,1,1,1,1	|EpiMap=1,|Exon=1,|Exon=1,|EpiMap=1,|EpiMap=1,|EpiMap=1,|EpiMap=1	rs2305080,rs9588108	0.117005,0.0471588	0.164164	1	0.920798	NA	0.261747	0.17749	NA	FALSE	FALSE	FALSE	FALSE	FALSE	FALSE	FALSE	FALSE	FALSE
Phe_411_3	binary	PheCodes	Circulatory System	Angina pectoris	13_110799623-111299623	EUR,AFR	4	2	0.974723	rs117710888	0.924642	111042005	C,C	T,T	0.96123,0.95386	-0.0322593,-0.00719923	0.00562962,0.00998602	7.99888,0.327023	-5.73028019653191,-0.720930861344159	COL4A1	rs117710888	0.924642	0.924642	1	|EpiMap=1	rs77391965	0.0506388	0.0506388	0.999768	0.166922	NA	0.261747	0.17749	NA	FALSE	FALSE	FALSE	FALSE	FALSE	FALSE	FALSE	FALSE	FALSE
Phe_411_4	binary	PheCodes	Circulatory System	Coronary atherosclerosis	10_44478975-44535508	EUR,AFR,EAS	1	1	1	rs10793513	1	44494546	A,G,A	G,A,G	0.664,0.6241,0.756	0.0309962,-0.0111567,-0.00374111	0.00229813,0.00432098,0.0202456	40.7328,2.00774,0.0688493	13.4875746802835,-2.58198371665687,-0.184786323941992	CXCL12	rs10793513	1	1	1	|EpiMap=1			0	1	0.206869	0.40408	0.0126503	0.011555	0.00384711	TRUE	FALSE	FALSE	FALSE	FALSE	FALSE	FALSE	TRUE	FALSE
Phe_411_4	binary	PheCodes	Circulatory System	Coronary atherosclerosis	10_44478975-44535508	EUR,AFR,EAS	4	2	1	rs11238808	0.498874	44505391	T,G,G	G,T,T	0.5099,0.93646,0.5347	0.0258306,-0.0314332,0.0109823	0.00217141,0.0085798,0.0174327	31.9047,3.60439,0.276788	11.8957727927936,-3.66362852280939,0.629982733598353	CXCL12	rs11238808,rs10793516	0.498874,0.497624	0.996498	1,1	|EpiMap=1,|EpiMap=1			0	0.999899	0.960158	0.400034	0.0126503	0.011555	0.00384711	TRUE	TRUE	FALSE	TRUE	FALSE	FALSE	FALSE	TRUE	TRUE
Phe_411_4	binary	PheCodes	Circulatory System	Coronary atherosclerosis	13_110799623-111299623	EUR,AFR,EAS	1	1	1	rs9515203	1	111049623	T,T,T	C,C,C	0.7664,0.7156,0.8869	0.0334108,0.0291754,0.0341802	0.00256545,0.00463922,0.0274547	38.0453,9.49508,0.671326	13.0233682200004,6.28885890300525,1.24496716409212	COL4A1	rs9515203	1	1	0.828	|EpiMap=1|ABC=0.500			0	1	1	0.386238	0.387515	0.227017	0.0550101	FALSE	FALSE	FALSE	FALSE	FALSE	FALSE	FALSE	FALSE	FALSE
Phe_411_4	binary	PheCodes	Circulatory System	Coronary atherosclerosis	13_110799623-111299623	EUR,AFR,EAS	2	2	1	rs874203	0.505284	110827574	T,T,T	A,A,A	0.6332,0.7451,0.7212	-0.0259093,-0.0237922,-0.00796501	0.00225238,0.00480234,0.0193915	29.895,6.13911,0.166689	-11.503076745487,-4.95429311543956,-0.410747492458036	COL4A1	rs874203,rs874204	0.505284,0.485834	0.9911179999999999	1,1	|Exon=1,|Exon=1			0	1	0.999868	0.271818	0.387515	0.227017	0.0550101	FALSE	FALSE	FALSE	FALSE	FALSE	FALSE	FALSE	FALSE	FALSE
Phe_411_4	binary	PheCodes	Circulatory System	Coronary atherosclerosis	13_110799623-111299623	EUR,AFR,EAS	3	4	1	rs11616893	0.382133	110918874	A,NA,A	T,NA,T	0.8748,NA,0.990079	-0.0332749,NA,-0.0599519	0.00327998,NA,0.087735	23.4568,NA,0.305923	-10.1448484441978,NA,-0.683329344047416	COL4A2	rs11616893,rs11619113	0.382133,0.306044	0.688177	1,0.828	|EpiMap=1,|EpiMap=1|ABC=0.500	rs11619038,rs12873154	0.183891,0.127704	0.311595	1	0.499875	0.290305	0.387515	0.227017	0.0550101	FALSE	FALSE	FALSE	FALSE	FALSE	FALSE	FALSE	FALSE	FALSE
Phe_411_4	binary	PheCodes	Circulatory System	Coronary atherosclerosis	13_110799623-111299623	EUR,AFR,EAS	4	4	0.996206	rs3809346	0.713256	110960943	G,G,G	A,A,A	0.5547,0.6248,0.6409	-0.0212201,-0.0155488,-0.0378427	0.0021841,0.00432258,0.0181252	21.5878,3.49243,1.43402	-9.71571814477359,-3.59711098464343,-2.08785006510273	COL4A1	rs3809346,rs4773144,rs4773143,rs7986871	0.713256,0.13125,0.0879953,0.0674475	0.999949	0.895,0.895,0.895,1	|GTeX_Finemapped=1|ABC=1,|GTeX_Finemapped=1|ABC=1,|GTeX_Finemapped=1|ABC=1,|GTeX_Finemapped=1|ABC=1			0	1	0.892274	0.753113	0.387515	0.227017	0.0550101	FALSE	FALSE	FALSE	FALSE	FALSE	FALSE	FALSE	FALSE	FALSE
Phe_411_4	binary	PheCodes	Circulatory System	Coronary atherosclerosis	13_110799623-111299623	EUR,AFR,EAS	5	2	0.991425	rs7991974	0.561172	111095377	G,G,G	A,A,A	0.6998,0.6089,0.94048	0.0116532,0.00735177,0.0564387	0.00236829,0.00428873,0.0367519	6.06392,1.06303,0.904413	4.92051226834552,1.71420676983629,1.53566754371883	COL4A2	rs7991974,rs12856221	0.561172,0.438595	0.9997670000000001	1,1	|EpiMap=1,|EpiMap=1			0	1	0.28082	0.396405	0.387515	0.227017	0.0550101	FALSE	FALSE	FALSE	FALSE	FALSE	FALSE	FALSE	FALSE	FALSE
Phe_411_4	binary	PheCodes	Circulatory System	Coronary atherosclerosis	13_110799623-111299623	EUR,AFR,EAS	6	1	1	rs13260	0.976781	110802123	G,G,G	T,T,T	0.8966,0.7322,0.991071	0.0272806,0.00939887,0.0463553	0.00356507,0.00472634,0.092434	13.7042,1.33028,0.210404	7.65219196257016,1.98861486901069,0.501496202695978	COL4A1	rs13260	0.976781	0.976781	1	|Exon=1			0	1	0.423493	0.239359	0.387515	0.227017	0.0550101	FALSE	FALSE	FALSE	FALSE	FALSE	FALSE	FALSE	FALSE	FALSE
Phe_411_4	binary	PheCodes	Circulatory System	Coronary atherosclerosis	13_110799623-111299623	EUR,AFR,EAS	8	4	0.992377	rs80280017	0.472532	110954458	G,G,G	A,A,A	0.92942,0.98033,0.97619	-0.0305875,-0.0313041,0.0193582	0.00423819,0.0150715,0.0570347	12.2749,1.42253,0.134126	-7.21711390947551,-2.07703944531069,0.339410920018866	COL4A2	rs80280017,rs78310134	0.472532,0.347295	0.8198270000000001	1,1	|EpiMap=1|ABC=1,|EpiMap=1	rs7327528,rs76536922	0.0877076,0.0791681	0.16687570000000002	0.999893	0.315142	0.305329	0.387515	0.227017	0.0550101	FALSE	FALSE	FALSE	FALSE	FALSE	FALSE	FALSE	FALSE	FALSE
Phe_411_4	binary	PheCodes	Circulatory System	Coronary atherosclerosis	19_8179323-8679323	EUR,AFR,EAS	1	1	1	rs116843064	0.999479	8429323	G,NA,NA	A,NA,NA	0.97416,NA,NA	0.0450713,NA,NA	0.00684173,NA,NA	10.35,NA,NA	6.58770515644435,NA,NA	ANGPTL4	rs116843064	0.999479	0.999479	0.932	|Exon=1|ABC=1|Cicero=1			0	0.999979	0.499933	0.499995	0.15013	0.130137	0.0590598	FALSE	FALSE	FALSE	FALSE	FALSE	FALSE	FALSE	FALSE	FALSE
Phe_411_4	binary	PheCodes	Circulatory System	Coronary atherosclerosis	8_19815556-19870271	EUR,AFR,EAS	1	5	0.978891	rs3208305	0.500414	19823648	A,T,A	T,A,T	0.6819,0.5499,0.7688	0.0230213,-0.0209894,0.0177203	0.00233069,0.00420677,0.0206246	22.2828,6.21784,0.408668	9.87746118102365,-4.98943369853831,0.859182723543729	LPL	rs3208305,rs765549,rs15285,rs13702,rs326	0.500414,0.184261,0.133109,0.120914,0.0451551	0.983853	1,1,1,1,0.882	|Exon=1|GTeX_Finemapped=1|EpiMap=1,|EpiMap=1,|Exon=1|GTeX_Finemapped=1|EpiMap=1,|Exon=1|GTeX_Finemapped=1|EpiMap=1,|GTeX_Finemapped=1			0	1	0.433536	0.435259	0.106195	0.0249752	0.014302	FALSE	FALSE	FALSE	FALSE	FALSE	FALSE	FALSE	FALSE	FALSE
Phe_411_4	binary	PheCodes	Circulatory System	Coronary atherosclerosis	8_19815556-19870271	EUR,AFR,EAS	2	2	0.888587	rs76156555	0.942838	19833192	NA,T,NA	NA,A,NA	NA,0.8805,NA	NA,0.038749,NA	NA,0.00645203,NA	NA,8.7201,NA	NA,6.00570673105984,NA	LPL	rs76156555,rs115276016	0.942838,0.0336636	0.976502	1,1	|ABC=1,|ABC=1			0	0.499536	0.999285	0.499789	0.106195	0.0249752	0.014302	FALSE	TRUE	FALSE	FALSE	FALSE	FALSE	FALSE	TRUE	FALSE
Phe_411_4	binary	PheCodes	Circulatory System	Coronary atherosclerosis	8_19815556-19870271	EUR,AFR,EAS	3	3	0.980948	rs3289	0.714599	19823192	T,T,NA	C,C,NA	0.97217,0.91301,NA	-0.0350621,-0.0246583,NA	0.00659933,0.0074263,NA	6.96719,3.04629,NA	-5.31297874178136,-3.32040181517041,NA	LPL	rs3289,rs78080440	0.714599,0.169517	0.884116	1,1	|Exon=1|EpiMap=1,|ABC=1	rs76423146	0.0906072	0.0906072	0.961728	0.517619	0.495411	0.106195	0.0249752	0.014302	FALSE	FALSE	FALSE	FALSE	FALSE	FALSE	FALSE	FALSE	FALSE
Phe_411_8	binary	PheCodes	Circulatory System	Other chronic ischemic heart disease, unspecified	10_44668724-44786833	EUR,AFR	1	2	0.98333	rs474281	0.948576	44749120	T,T	C,C	0.8499,0.5787	0.0302567,0.0145129	0.00301982,0.00419349	22.9021,3.26879	10.0193720155506,3.46081664675485	CXCL12	rs474281,rs665855	0.948576,0.0180708	0.966647	1,1	|EpiMap=1,|EpiMap=1|ABC=1			0	1	0.970784	NA	0.0385727	0.0132221	NA	TRUE	TRUE	FALSE	TRUE	FALSE	FALSE	FALSE	TRUE	TRUE
Phe_411_8	binary	PheCodes	Circulatory System	Other chronic ischemic heart disease, unspecified	10_44668724-44786833	EUR,AFR	3	1	1	rs17389302	0.997675	44701054	C,NA	T,NA	0.92744,NA	-0.0197575,NA	0.0041578,NA	5.69572,NA	-4.75191206888258,NA	CXCL12	rs17389302	0.997675	0.997675	1	|EpiMap=1			0	0.989929	0.497547	NA	0.0385727	0.0132221	NA	TRUE	FALSE	FALSE	FALSE	FALSE	FALSE	FALSE	TRUE	FALSE
Phe_411_8	binary	PheCodes	Circulatory System	Other chronic ischemic heart disease, unspecified	13_111032699-111049623	EUR,AFR	1	1	1	rs9515203	1	111049623	T,T	C,C	0.7664,0.7156	0.0274799,0.0258116	0.00254912,0.00458985	26.3694,7.72817	10.7801515817223,5.62362604442411	COL4A1	rs9515203	1	1	0.828	|EpiMap=1|ABC=0.500			0	1	1	NA	0.0153089	0.0227876	NA	TRUE	TRUE	FALSE	TRUE	FALSE	FALSE	FALSE	TRUE	TRUE
Phe_411_8	binary	PheCodes	Circulatory System	Other chronic ischemic heart disease, unspecified	13_111032699-111049623	EUR,AFR	2	2	0.760799	rs117710888	0.918653	111042005	C,C	T,T	0.96123,0.95386	-0.0307408,-0.00101483	0.00558719,0.00987	7.42541,0.0371071	-5.50201442943591,-0.102819655521783	COL4A1	rs117710888,rs77851462	0.918653,0.0490903	0.9677433000000001	1,1	|EpiMap=1,|ABC=1			0	0.986404	0.16663	NA	0.0153089	0.0227876	NA	TRUE	FALSE	FALSE	FALSE	FALSE	FALSE	FALSE	TRUE	FALSE
Phe_411_8	binary	PheCodes	Circulatory System	Other chronic ischemic heart disease, unspecified	14_23313633-23415178	EUR,AFR	1	1	1	rs17880989	0.998084	23313633	G,NA	A,NA	0.98012,NA	0.0408048,NA	0.00772693,NA	6.89081,NA	5.28085539793941,NA	MMP14	rs17880989	0.998084	0.998084	1	|Exon=1			0	0.998237	0.49962	NA	0.0538577	0.0429319	NA	TRUE	FALSE	FALSE	FALSE	FALSE	FALSE	FALSE	TRUE	FALSE
Phe_411_8	binary	PheCodes	Circulatory System	Other chronic ischemic heart disease, unspecified	19_45392254-45424514	EUR,AFR	1	1	1	rs429358	1	45411941	T,T	C,C	0.8449,0.7322	-0.0293208,-0.0162901	0.00297952,0.00467604	22.1243,3.30586	-9.84077972290839,-3.48373837691722	APOE	rs429358	1	1	1	|Exon=1|EpiMap=1			0	1	1	NA	0.0578801	0.0256615	NA	TRUE	TRUE	FALSE	TRUE	FALSE	FALSE	FALSE	TRUE	TRUE
Phe_411_8	binary	PheCodes	Circulatory System	Other chronic ischemic heart disease, unspecified	19_8179323-8679323	EUR,AFR	1	1	1	rs116843064	0.991146	8429323	G,NA	A,NA	0.97416,NA	0.03807,NA	0.00679819,NA	7.66892,NA	5.60002000532495,NA	ANGPTL4	rs116843064	0.991146	0.991146	0.932	|Exon=1|ABC=1|Cicero=1			0	0.992019	0.496011	NA	0.169246	0.123733	NA	FALSE	FALSE	FALSE	FALSE	FALSE	FALSE	FALSE	FALSE	FALSE
Phe_411_8	binary	PheCodes	Circulatory System	Other chronic ischemic heart disease, unspecified	8_19815556-19870271	EUR,AFR	1	11	0.990039	rs4126104	0.142663	19869366	G,G	T,T	0.7177,0.8744	0.018914,-0.0115799	0.00239623,0.00624811	14.531,1.19496	7.89323408370629,-1.94881241855529	LPL	rs2083636,rs35495249,rs765548,rs17411133,rs894211,rs2083637,rs34564316,rs17411126	0.135761,0.113417,0.0989061,0.0556861,0.0404673,0.0378567,0.0359004,0.0349744	0.552969	1,1,1,1,1,1,1,1	|EpiMap=1,|EpiMap=1,|EpiMap=1,|EpiMap=1,|EpiMap=1,|EpiMap=1,|EpiMap=1,|EpiMap=1	rs1441753,rs1919484,rs4126104	0.132694,0.142177,0.142663	0.417534	0.999991	0.485096	NA	0.0723553	0.0496422	NA	TRUE	FALSE	FALSE	FALSE	FALSE	FALSE	FALSE	TRUE	FALSE
Phe_411_8	binary	PheCodes	Circulatory System	Other chronic ischemic heart disease, unspecified	8_19815556-19870271	EUR,AFR	2	3	0.980948	rs3289	0.451534	19823192	T,T	C,C	0.97217,0.91301	-0.033238,-0.0154001	0.00655733,0.00734727	6.39765,1.44274	-5.06883136886507,-2.09603022619286	LPL	rs3289,rs78080440	0.451534,0.190241	0.641775	1,1	|Exon=1|EpiMap=1,|ABC=1	rs76423146	0.325087	0.325087	0.914357	0.241665	NA	0.0723553	0.0496422	NA	TRUE	FALSE	FALSE	FALSE	FALSE	FALSE	FALSE	TRUE	FALSE
Phe_427_2	binary	PheCodes	Circulatory System	Atrial fibrillation and flutter	1_218591623-218635079	EUR,AFR	1	9	0.94619	rs6604615	0.337527	218634362	T,T	G,G	0.7296,0.5265	-0.0181396,-0.00195484	0.00240617,0.00411087	13.3238,0.197631	-7.53878570508318,-0.475529510784822	TGFB2	rs6604615,rs1108548,rs991967,rs6666381,rs1046017,rs6704255,rs6683598,rs1418556,rs7515360	0.337527,0.193722,0.0797628,0.0773189,0.0602907,0.0587193,0.0586035,0.0580989,0.031998	0.956041	1,1,1,1,1,1,1,1,1	|GTeX_Finemapped=1,|GTeX_Finemapped=1|EpiMap=1,|Exon=1,|ABC=1,|Exon=1,|Exon=1,|Exon=1,|Exon=1,|EpiMap=1			0	1	0.340781	NA	0.00108652	6.87481241286736e-4	NA	TRUE	FALSE	FALSE	FALSE	FALSE	FALSE	FALSE	TRUE	FALSE
Phe_427_21	binary	PheCodes	Circulatory System	Atrial fibrillation	1_218591623-218635079	EUR,AFR	1	9	0.94619	rs6604615	0.402568	218634362	T,T	G,G	0.7296,0.5265	-0.0182007,-0.00358192	0.00240611,0.00410801	13.4093,0.416525	-7.56436738137492,-0.871935560040019	TGFB2	rs6604615,rs1108548,rs1418556,rs6666381,rs991967,rs7515360,rs1046017,rs6704255,rs6683598	0.402568,0.254734,0.0582419,0.0490769,0.0484827,0.0394738,0.0369798,0.0361474,0.0358562	0.961561	1,1,1,1,1,1,1,1,1	|GTeX_Finemapped=1,|GTeX_Finemapped=1|EpiMap=1,|Exon=1,|ABC=1,|Exon=1,|EpiMap=1,|Exon=1,|Exon=1,|Exon=1			0	1	0.367024	NA	8.56288140515504e-4	8.99512345114675e-4	NA	TRUE	FALSE	FALSE	FALSE	FALSE	FALSE	FALSE	TRUE	FALSE
Phe_433	binary	PheCodes	Circulatory System	Cerebrovascular disease	19_45161941-45661941	EUR,AFR	1	1	1	rs429358	0.995899	45411941	T,T	C,C	0.8449,0.7322	-0.0223128,-0.0148537	0.00301629,0.00472159	12.8575,2.78101	-7.39743194454114,-3.14591059367713	APOE	rs429358	0.995899	0.995899	1	|Exon=1|EpiMap=1			0	1	0.975455	NA	0.145593	0.15117407984623699	NA	FALSE	FALSE	FALSE	FALSE	FALSE	FALSE	FALSE	FALSE	FALSE
Phe_433_1	binary	PheCodes	Circulatory System	Occlusion and stenosis of precerebral arteries	19_45412079-45426792	EUR,AFR	1	5	0.809822	rs72654473	0.37925	45414399	C,C	A,A	0.90656,0.8185	0.0179729,0.0125104	0.0037093,0.00536157	5.89831,1.70708	4.84536165853395,2.33334638921062	APOE	rs72654473,rs445925,rs7412	0.37925,0.197006,0.138121	0.7143769999999999	0.658,0.882,1	|GTeX_Finemapped=1,|GTeX_Finemapped=1,|Exon=1	rs1065853,rs390082	0.179766,0.105214	0.28498	0.99987	0.771772	NA	0.0352869	0.00149015	NA	TRUE	FALSE	FALSE	FALSE	FALSE	FALSE	FALSE	TRUE	FALSE
Phe_442	binary	PheCodes	Circulatory System	Other aneurysm	15_48848130-48930645	EUR,AFR	1	6	0.942936	rs1036477	0.795064	48914926	A,G	G,A	0.8827,0.612	-0.027122,-0.00207852	0.0033139,0.00419522	15.5625,0.20741	-8.18431455384894,-0.495449583096953	FBN1	rs1036477,rs686861,rs625034,rs1561207,rs627634,rs1678982	0.795064,0.0406077,0.0342976,0.0341523,0.0325756,0.0324921	0.969189	1,1,1,1,1,1	|EpiMap=1,|ABC=1,|ABC=1,|EpiMap=1|ABC=1,|EpiMap=1,|EpiMap=1			0	1	0.28892	NA	0.0403615	0.00279514	NA	TRUE	FALSE	FALSE	FALSE	FALSE	FALSE	FALSE	TRUE	FALSE
Phe_442	binary	PheCodes	Circulatory System	Other aneurysm	19_45161941-45661941	EUR,AFR	1	1	1	rs429358	0.999999	45411941	T,T	C,C	0.8449,0.7322	-0.0282819,-0.0102024	0.00294569,0.00461665	21.1019,1.56685	-9.60111213332021,-2.20991411521341	APOE	rs429358	0.999999	0.999999	1	|Exon=1|EpiMap=1			0	1	0.982367	NA	0.116417	0.186662	NA	FALSE	FALSE	FALSE	FALSE	FALSE	FALSE	FALSE	FALSE	FALSE
Phe_442_1	binary	PheCodes	Circulatory System	Aortic aneurysm	15_48848130-48930645	EUR,AFR	1	7	0.942936	rs627634	0.194131	48879291	C,C	T,T	0.8926,0.9531	-0.0271517,-0.0187714	0.0034363,0.00964466	14.5595,1.28719	-7.90143468265285,-1.94629981772297	FBN1	rs627634,rs1561207,rs2437947,rs686861,rs1036477,rs625034,rs1678982	0.194131,0.190032,0.182153,0.161378,0.104034,0.0882766,0.0799955	1	1,1,1,1,1,1,1	|EpiMap=1,|EpiMap=1|ABC=1,|EpiMap=1,|ABC=1,|EpiMap=1,|ABC=1,|EpiMap=1			0	1	0.473933	NA	0.0481274	0.00615294	NA	TRUE	FALSE	FALSE	FALSE	FALSE	FALSE	FALSE	TRUE	FALSE
Phe_442_1	binary	PheCodes	Circulatory System	Aortic aneurysm	19_45161941-45661941	EUR,AFR	1	1	1	rs429358	0.999946	45411941	T,T	C,C	0.8449,0.7322	-0.0279396,-0.00956683	0.00293909,0.00460492	20.7039,1.42304	-9.50620770374504,-2.0775236051875	APOE	rs429358	0.999946	0.999946	1	|Exon=1|EpiMap=1			0	1	0.942588	NA	0.117667	0.185884	NA	FALSE	FALSE	FALSE	FALSE	FALSE	FALSE	FALSE	FALSE	FALSE
Phe_442_11	binary	PheCodes	Circulatory System	Abdominal aortic aneurysm	19_45161941-45661941	EUR,AFR	1	1	1	rs429358	0.999999	45411941	T,T	C,C	0.8449,0.7322	-0.0321369,-0.0150578	0.00293345,0.00459818	27.2031,2.97566	-10.9553256404575,-3.274730436825	APOE	rs429358	0.999999	0.999999	1	|Exon=1|EpiMap=1			0	1	0.983286	NA	0.125416	0.179953	NA	FALSE	FALSE	FALSE	FALSE	FALSE	FALSE	FALSE	FALSE	FALSE
Phe_496	binary	PheCodes	Respiratory System	Chronic airway obstruction	8_27406353-27454682	EUR,AFR	2	1	1	rs2640724	0.988841	27415576	G,G	A,A	0.7734,0.95234	-0.0175736,-0.00113411	0.00261098,0.00989594	10.7723,0.041551	-6.73065285831374,-0.114603564694208	CLU	rs2640724	0.988841	0.988841	1	|GTeX_Finemapped=1			0	0.987969	0.324304	NA	0.0193811	0.0258433	NA	TRUE	FALSE	FALSE	FALSE	FALSE	FALSE	FALSE	TRUE	FALSE
Phe_496_2	binary	PheCodes	Respiratory System	Chronic bronchitis	8_27406353-27453579	EUR,AFR	1	1	1	rs2640724	0.994762	27415576	G,G	A,A	0.7734,0.95234	-0.014588,-0.00844473	0.0025757,0.00971842	7.82935,0.414675	-5.66370307100982,-0.86894063026706	CLU	rs2640724	0.994762	0.994762	1	|GTeX_Finemapped=1	NA	NA	0	0.995401	0.414998	NA	0.0141862	0.00882129	NA	TRUE	FALSE	FALSE	FALSE	FALSE	FALSE	FALSE	TRUE	FALSE
Phe_496_21	binary	PheCodes	Respiratory System	Obstructive chronic bronchitis	8_27407375-27442329	EUR,AFR	2	1	1	rs2640724	0.990058	27415576	G,G	A,A	0.7734,0.95234	-0.0133722,-0.0106405	0.00256417,0.00966131	6.73564,0.567441	-5.21502084495178,-1.10135168005167	CLU	rs2640724	0.990058	0.990058	1	|GTeX_Finemapped=1			0	0.981291	0.468932	NA	0.0152036	0.0153986	NA	TRUE	FALSE	FALSE	FALSE	FALSE	FALSE	FALSE	TRUE	FALSE
Phe_530	binary	PheCodes	Digestive System	Diseases of esophagus	19_45161941-45661941	EUR,AFR,EAS	1	1	1	rs429358	0.979394	45411941	T,T,T	C,C,C	0.8449,0.7322,0.91369	0.0184069,0.00765437,-0.0392483	0.00303836,0.00481596,0.0317667	8.86115,0.950876,0.664267	6.05816953883016,1.58937574232344,-1.23551706661378	APOE	rs429358	0.979394	0.979394	1	|Exon=1|EpiMap=1			0	0.999951	0.434556	0.432126	0.124948	0.173312	0.025371	FALSE	FALSE	FALSE	FALSE	FALSE	FALSE	FALSE	FALSE	FALSE
Phe_550_1	binary	PheCodes	Digestive System	Inguinal hernia	1_219693220-219798632	EUR,AFR	2	2	1	rs4445477	0.506296	219759481	A,G	G,A	0.7545,0.7088	0.0152889,-0.00758164	0.0024758,0.00450268	9.18039,1.03518	6.17533726472251,-1.68380608881821	TGFB2	rs4445477,rs4620552	0.506296,0.464388	0.970684	1,1	|ABC=1,|ABC=1			0	0.982741	0.279287	NA	0.0395446	3.85313793049194e-8	NA	TRUE	FALSE	FALSE	FALSE	FALSE	FALSE	FALSE	TRUE	FALSE
Phe_550_5	binary	PheCodes	Digestive System	Ventral hernia	1_219657124-219788530	EUR,AFR	1	1	1	rs4846565	0.998835	219722104	G,G	A,A	0.673,0.94932	-0.0272783,-0.0105776	0.00226545,0.0092943	32.6648,0.593308	-12.0410073053919,-1.13807387323413	TGFB2	rs4846565	0.998835	0.998835	1	|ABC=1			0	1	0.370062	NA	0.0460946	6.47409586147421e-9	NA	TRUE	FALSE	FALSE	FALSE	FALSE	FALSE	FALSE	TRUE	FALSE
Phe_550_6	binary	PheCodes	Digestive System	Incisional hernia	1_219657124-219788530	EUR,AFR	1	2	0.863807	rs4846565	0.593581	219722104	G,G	A,A	0.673,0.94932	-0.0174304,-0.00710428	0.00225094,0.00925103	14.0149,0.354067	-7.74360933654384,-0.767944758583639	TGFB2	rs4846565	0.593581	0.593581	1	|ABC=1	rs4846567	0.406419	0.406419	1	0.399194	NA	0.0149014	8.06852654981768e-4	NA	TRUE	FALSE	FALSE	FALSE	FALSE	FALSE	FALSE	TRUE	FALSE
Phe_562	binary	PheCodes	Digestive System	Diverticulosis and diverticulitis	1_219268532-219704939	EUR,AFR	1	1	1	rs61823192	1	219294570	C,NA	T,NA	0.98807,NA	0.0765002,NA	0.0104069,NA	12.7059,NA	7.35091141454228,NA	TGFB2	rs61823192	1	1	0.655	|EpiMap=1			0	1	0.5	NA	0.0132748	0.0788756	NA	TRUE	FALSE	FALSE	FALSE	FALSE	FALSE	FALSE	TRUE	FALSE
Phe_562	binary	PheCodes	Digestive System	Diverticulosis and diverticulitis	21_47430973-47442820	EUR,AFR	1	1	1	rs8131409	1	47442820	C,T	T,C	0.7117,0.6286	0.0180345,-0.0105423	0.00249438,0.00444134	12.3162,1.7542	7.23005315950256,-2.37367551234537	COL6A1	rs8131409	1	1	1	|EpiMap=1			0	1	0.939049	NA	0.00540694	6.47409586147421e-9	NA	TRUE	TRUE	FALSE	TRUE	FALSE	FALSE	FALSE	TRUE	TRUE
Phe_562_1	binary	PheCodes	Digestive System	Diverticulosis	1_219268532-219704939	EUR,AFR	1	1	1	rs61823192	1	219294570	C,NA	T,NA	0.98807,NA	0.0723523,NA	0.0104061,NA	11.4463,NA	6.95287379517783,NA	TGFB2	rs61823192	1	1	0.655	|EpiMap=1			0	1	0.5	NA	0.0111002	0.0535965	NA	TRUE	FALSE	FALSE	FALSE	FALSE	FALSE	FALSE	TRUE	FALSE
Phe_562_1	binary	PheCodes	Digestive System	Diverticulosis	21_47430973-47442820	EUR,AFR	1	1	1	rs8131409	1	47442820	C,T	T,C	0.7117,0.6286	0.0168309,-0.00882472	0.00249419,0.00443762	10.8244,1.33028	6.74804245065532,-1.98861551912962	COL6A1	rs8131409	1	1	1	|EpiMap=1			0	1	0.842045	NA	0.00599074	6.47409586147421e-9	NA	TRUE	TRUE	FALSE	TRUE	FALSE	FALSE	FALSE	TRUE	TRUE
Phe_571	binary	PheCodes	Digestive System	Chronic liver disease and cirrhosis	19_45392254-45424514	EUR,AFR,EAS	1	1	1	rs429358	0.996295	45411941	T,T,T	C,C,C	0.8449,0.7322,0.91369	0.0274419,0.00987715,0.0410166	0.00297204,0.0046813,0.0310603	19.5812,1.4576,0.728964	9.23335486736383,2.10991604896076,1.32054745124806	APOE	rs429358	0.996295	0.996295	1	|Exon=1|EpiMap=1			0	1	0.329209	0.338167	0.033885	0.00721046	0.00873544	TRUE	FALSE	FALSE	FALSE	FALSE	FALSE	FALSE	TRUE	FALSE
Phe_571_5	binary	PheCodes	Digestive System	Other chronic nonalcoholic liver disease	19_45161941-45661941	EUR,AFR,EAS	1	1	1	rs429358	0.97708	45411941	T,T,T	C,C,C	0.8449,0.7322,0.91369	0.0275253,0.00941132,0.042973	0.00296947,0.0046761,0.0310438	19.7279,1.35505,0.779169	9.26943191882726,2.01264301447788,1.38426996694992	APOE	rs429358	0.97708	0.97708	1	|Exon=1|EpiMap=1			0	1	0.338958	0.314228	0.114177	0.164872	0.0244465	FALSE	FALSE	FALSE	FALSE	FALSE	FALSE	FALSE	FALSE	FALSE
Phe_593_2	binary	PheCodes	Genitourinary System	Microscopic hematuria	13_111047350-111070665	EUR,AFR	1	1	1	rs2149067	0.999973	111062324	G,G	A,A	0.6402,0.5371	-0.0176085,-0.0211713	0.0022329,0.00414484	14.5056,6.48705	-7.88593309149536,-5.10786906129066	COL4A2	rs2149067	0.999973	0.999973	0.828	|EpiMap=1|ABC=0.500			0	1	0.999974	NA	0.0233936	0.0248661	NA	TRUE	TRUE	FALSE	TRUE	FALSE	FALSE	FALSE	TRUE	TRUE
Phe_593_2	binary	PheCodes	Genitourinary System	Microscopic hematuria	16_58058453-58133936	EUR,AFR	1	2	0.917971	rs1436426	0.901999	58072570	A,A	G,G	0.7863,0.8321	-0.0191514,-0.0219563	0.00261433,0.00552924	12.6235,4.14514	-7.3255480371644,-3.97094356548097	MMP15	rs1436426,rs12926803	0.901999,0.0903907	0.99239	1,1	|GTeX_Finemapped=1,|GTeX_Finemapped=1|EpiMap=1|ABC=1			0	1	0.990201	NA	0.0119544	0.0462312	NA	TRUE	TRUE	FALSE	TRUE	FALSE	FALSE	FALSE	TRUE	TRUE
Phe_593_2	binary	PheCodes	Genitourinary System	Microscopic hematuria	2_162958353-162976796	EUR,AFR	1	1	1	rs75166367	1	162964301	G,NA	A,NA	0.9503,NA	0.031091,NA	0.00493116,NA	9.54033,NA	6.30500734107188,NA	DPP4	rs75166367	1	1	1	|GTeX_Finemapped=1|ABC=1			0	0.999999	0.5	NA	0.00108614	0.0115541	NA	TRUE	FALSE	FALSE	FALSE	FALSE	FALSE	FALSE	TRUE	FALSE
Phe_594	binary	PheCodes	Genitourinary System	Urinary calculus	6_43804571-43829941	EUR,AFR	1	1	1	rs9472135	0.999126	43809802	T,T	C,C	0.6968,0.8616	-0.0189962,-0.0175753	0.00233665,0.00595674	15.366,2.49858	-8.12967282220273,-2.95048969738481	VEGFA	rs9472135	0.999126	0.999126	1	|GTeX_Finemapped=1			0	1	0.915518	NA	0.0475177	0.00119923	NA	TRUE	TRUE	FALSE	TRUE	FALSE	FALSE	FALSE	TRUE	TRUE
Phe_594_1	binary	PheCodes	Genitourinary System	Calculus of kidney	6_43804571-43829941	EUR,AFR	1	1	1	rs9472135	0.999634	43809802	T,T	C,C	0.6968,0.8616	-0.0176906,-0.0202454	0.00233209,0.00594313	13.4807,3.1818	-7.58572782354026,-3.40652147942246	VEGFA	rs9472135	0.999634	0.999634	1	|GTeX_Finemapped=1			0	1	0.969466	NA	0.079068	0.0022521	NA	TRUE	TRUE	FALSE	TRUE	FALSE	FALSE	FALSE	TRUE	TRUE
Phe_702	binary	PheCodes	Dermatological System	Degenerative skin conditions and other dermatoses	1_150725335-150956128	EUR,AFR	1	58	0.724627	rs7518156	0.10988	150945794	A,C	C,A	0.6054,0.587	0.0163353,-0.00558998	0.00229395,0.00422813	11.9702,0.730168	7.12105922471988,-1.40576431544313	CTSS	rs1889741,rs36008098,rs6686064,rs10888391,rs11204722,rs10788794,rs16827671,rs11204726,rs59337856,rs10888394,rs6660084,rs2230061,rs57818453,rs3754212,rs6671737,rs6693120,rs2864869,rs58304714,rs6657388,rs11800855,rs4970980	0.0619535,0.0619535,0.0619535,0.0193257,0.0186531,0.0186024,0.0173259,0.0163513,0.0163513,0.0163423,0.0133344,0.00708467,0.00669629,0.0066287,0.0066238,0.00662371,0.00648406,0.00585069,0.00515523,0.00372545,0.00199494	0.379014	1,1,1,1,1,1,1,1,1,1,1,1,1,0.814,1,1,1,1,1,1,1	|GTeX_Finemapped=1,|GTeX_Finemapped=1,|GTeX_Finemapped=1,|GTeX_Finemapped=1,|GTeX_Finemapped=1|EpiMap=1,|GTeX_Finemapped=1|EpiMap=1,|Promoter=1|GTeX_Finemapped=1,|GTeX_Finemapped=1|EpiMap=1|ABC=1,|GTeX_Finemapped=1,|GTeX_Finemapped=1|EpiMap=1,|GTeX_Finemapped=1|EpiMap=1,|Exon=1|GTeX_Finemapped=1|eQTLGen_Finemapped=1|EpiMap=1,|GTeX_Finemapped=1,|Exon=1|GTeX_Finemapped=1|ABC=1|Cicero=1,|GTeX_Finemapped=1,|GTeX_Finemapped=1,|GTeX_Finemapped=1,|GTeX_Finemapped=1,|GTeX_Finemapped=1|EpiMap=1,|GTeX_Finemapped=1,|GTeX_Finemapped=1	rs10305664,rs10399947,rs1081512,rs11579736,rs11583707,rs12067685,rs12126004,rs12402006,rs12404199,rs12410869,rs12562939,rs12758227,rs2004903,rs2228099,rs2271076,rs2275235,rs267735,rs2864871,rs3754211,rs3849279,rs4537557,rs4970931,rs4970932,rs4970984,rs4970987,rs4970988,rs6587542,rs6587551,rs6658066,rs6669855,rs6677420,rs72704679,rs7412746,rs7518156,rs752376,rs897815,rs9661876	0.0257861,0.00178725,0.00598555,0.00189092,0.00189092,0.00586031,0.00711382,0.00343294,0.0040711,0.0672806,0.00193305,0.00198753,0.00182856,0.0035843,0.00200125,0.006629,0.00296885,0.00607495,0.00259756,0.0708508,0.00662544,0.00200125,0.0194157,0.00200127,0.00189092,0.00188438,0.00229941,0.00259747,0.107651,0.00290487,0.00821748,0.0019102,0.00226152,0.10988,0.0019084,0.0701086,0.00200125	0.571115	0.999994	0.416862	NA	0.0087706	0.033531	NA	TRUE	FALSE	FALSE	FALSE	FALSE	FALSE	FALSE	TRUE	FALSE
Phe_706	binary	PheCodes	Dermatological System	Diseases of sebaceous glands	1_218814682-218860068	EUR,AFR,EAS	1	2	0.964118	rs1481362	0.854694	218858745	G,G,G	A,A,A	0.5855,0.6384,0.5327	-0.0154216,-0.00522178,-0.0512763	0.00227413,0.00449478,0.017973	10.9241,0.610231,2.36337	-6.78131857017849,-1.16174317764162,-2.85296277749958	TGFB2	rs1481362,rs6684868	0.854694,0.136011	0.990705	1,1	|GTeX_Finemapped=1,|EpiMap=1|ABC=1			0	1	0.450095	0.902605	0.00351352	0.0237965	0.0245573	TRUE	FALSE	TRUE	FALSE	TRUE	FALSE	FALSE	TRUE	TRUE
Phe_706_1	binary	PheCodes	Dermatological System	Acne	1_218814682-218860068	EUR,AFR	1	2	0.953284	rs6684868	0.843495	218847990	G,G	A,A	0.5656,0.6452	-0.0175755,-0.00694326	0.00214339,0.00429295	15.6186,0.975515	-8.19986096790598,-1.61736335154148	TGFB2	rs6684868,rs1481362	0.843495,0.155953	0.999448	1,1	|EpiMap=1|ABC=1,|GTeX_Finemapped=1			0	1	0.527122	NA	0.00954225	0.00251064	NA	TRUE	FALSE	FALSE	FALSE	FALSE	FALSE	FALSE	TRUE	FALSE
Phe_720	binary	PheCodes	Musculoskeletal System	Spinal stenosis	1_115829313-115830631	EUR,AFR	1	1	1	rs6330	1	115829313	G,G	A,A	0.5437,0.8449	0.0132944,0.0217366	0.00217012,0.00575319	9.04553,3.8014	6.12611284168617,3.77818219109746	NGF	rs6330	1	1	1	|Exon=1			0	1	0.995164	NA	6.47409586147421e-9	0.971458	NA	TRUE	FALSE	FALSE	FALSE	FALSE	FALSE	FALSE	TRUE	FALSE
Phe_796	binary	PheCodes	Genitourinary System	Elevated prostate specific antigen [PSA]	6_43709703-43710381	EUR,AFR	2	1	1	rs6920449	0.999999	43710348	C,C	T,T	0.841,0.94402	-0.0224636,-0.0163094	0.00305191,0.0096847	12.7371,1.03539	-7.36050538842889,-1.68403770896362	VEGFA	rs6920449	0.999999	0.999999	1	|EpiMap=1			0	1	0.302558	NA	4.86712433025725e-5	0.242229	NA	TRUE	FALSE	FALSE	FALSE	FALSE	FALSE	FALSE	TRUE	FALSE
Platelet_Max_INT	qt	Labs	Labs	platelet count (maximum, inv-norm transformed)	17_42413373-42618401	EUR,AFR,EAS	3	1	1	rs78197453	0.998515	42417505	T,T,NA	A,A,NA	0.6471,0.6142,NA	0.0123478,0.0118254,NA	0.00232054,0.00429136,NA	6.98652,2.23225,NA	5.32108905685746,2.75562991685619,NA	GRN	rs78197453	0.998515	0.998515	1	|EpiMap=1|ABC=1			0	0.999635	0.890414	0.49999	0.0922075	0.0269079	0.00111706	TRUE	TRUE	FALSE	TRUE	FALSE	FALSE	FALSE	TRUE	TRUE
Platelet_Max_INT	qt	Labs	Labs	platelet count (maximum, inv-norm transformed)	1_230293530-230322747	EUR,AFR,EAS	1	3	1	rs4846913	0.570171	230294715	A,C,C	C,A,A	0.6004,0.94402,0.8046	0.0249829,0.00500736,-0.0425953	0.00226395,0.00908706,0.0231348	27.587,0.235372,1.18312	11.0350935312176,0.551042911568758,-1.84117865726092	AGT	rs4846913,rs10864726	0.570171,0.225826	0.795997	0.655,1	|EpiMap=1,|EpiMap=1	rs17315646	0.181498	0.181498	1	0.272074	0.421242	0.0420523	0.034703	0.0241469	TRUE	FALSE	FALSE	FALSE	FALSE	FALSE	FALSE	TRUE	FALSE
Platelet_Max_INT	qt	Labs	Labs	platelet count (maximum, inv-norm transformed)	7_106317889-106374640	EUR,AFR,EAS	2	1	1	rs187204993	0.982637	106327588	G,NA,NA	C,NA,NA	0.991054,NA,NA	0.0640043,NA,NA	0.0117771,NA,NA	7.26039,NA,NA	5.43464010664765,NA,NA	NAMPT	rs187204993	0.982637	0.982637	1	|GTeX_Finemapped=1			0	0.806856	0.462956	0.497513	0.0100846	0.0290746	2.93452960214262e-5	TRUE	FALSE	FALSE	FALSE	FALSE	FALSE	FALSE	TRUE	FALSE
Platelet_Max_INT	qt	Labs	Labs	platelet count (maximum, inv-norm transformed)	8_19815619-19867445	EUR,AFR,EAS	1	3	0.997364	rs15285	0.519936	19824667	C,T,C	T,C,T	0.6829,0.5348,0.7688	-0.018537,0.0154699,-0.00767807	0.002383,0.00418808,0.021758	14.1356,3.65575,0.140157	-7.7788501888376,3.69379285973525,-0.352884915893005	LPL	rs15285,rs3208305,rs13702	0.519936,0.265456,0.171594	0.956986	1,1,1	|Exon=1|GTeX_Finemapped=1|EpiMap=1,|Exon=1|GTeX_Finemapped=1|EpiMap=1,|Exon=1|GTeX_Finemapped=1|EpiMap=1			0	1	0.917677	0.410327	0.0149715	0.028184	0.00456226	TRUE	TRUE	FALSE	TRUE	FALSE	FALSE	FALSE	TRUE	TRUE
Platelet_Max_INT	qt	Labs	Labs	platelet count (maximum, inv-norm transformed)	8_19815619-19867445	EUR,AFR,EAS	2	2	0.980948	rs3289	0.843222	19823192	T,T,NA	C,C,NA	0.97217,0.91301,NA	0.0321268,0.0262483,NA	0.00674176,0.00741239,NA	5.72463,3.39969,NA	4.76534317448263,3.54113855315222,NA	LPL	rs3289	0.843222	0.843222	1	|Exon=1|EpiMap=1	rs76423146	0.132079	0.132079	0.947437	0.801683	0.497213	0.0149715	0.028184	0.00456226	TRUE	TRUE	FALSE	TRUE	FALSE	FALSE	FALSE	TRUE	TRUE
Platelet_Mean_INT	qt	Labs	Labs	platelet count (mean, inv-norm transformed)	10_44896035-44997941	EUR,AFR,EAS	1	8	0.965267	rs4948881	0.188215	44896035	T,T,T	C,C,C	0.5427,0.8707,0.7659	0.01405,0.00975624,0.043876	0.00222483,0.00622173,0.0216527	9.56859,0.932334,1.36928	6.31508924277361,1.56809119007093,2.02635237175964	CXCL12	rs4948881,rs11239036,rs4948889,rs7897429,rs1599985,rs7917412,rs10900036	0.188215,0.138189,0.121343,0.115839,0.112746,0.101952,0.1018	0.880084	1,1,1,1,1,1,0.655	|ABC=1,|EpiMap=1,|EpiMap=1,|EpiMap=1|ABC=1,|EpiMap=1,|EpiMap=1|ABC=1,|EpiMap=1	rs10900037	0.119911	0.119911	1	0.433647	0.688331	0.0935785	0.0264824	0.0065574	TRUE	FALSE	FALSE	FALSE	FALSE	FALSE	FALSE	TRUE	FALSE
Platelet_Mean_INT	qt	Labs	Labs	platelet count (mean, inv-norm transformed)	1_116038394-116088110	EUR,AFR,EAS	1	6	0.985084	rs112974957	0.508356	116039882	G,G,G	A,A,A	0.9672,0.5378,0.98214	-0.0412225,-0.018368,-0.030773	0.00622274,0.00418716,0.0692265	10.4579,4.93909,0.182658	-6.62449339037144,-4.38674423714403,-0.444526301344138	NGF	rs112974957,rs111415007,rs11487796	0.508356,0.178951,0.0747244	0.762031	0.798,1,1	|GTeX_Finemapped=1,|GTeX_Finemapped=1,|GTeX_Finemapped=1	rs113887405,rs17033865,rs17033866	0.0859084,0.0440595,0.0742789	0.204247	1	0.991697	0.344714	0.0052516	2.17819527942744e-4	0.0193847	TRUE	TRUE	FALSE	TRUE	FALSE	FALSE	FALSE	TRUE	TRUE
Platelet_Mean_INT	qt	Labs	Labs	platelet count (mean, inv-norm transformed)	1_230293530-230322747	EUR,AFR,EAS	1	3	1	rs4846913	0.649033	230294715	A,C,C	C,A,A	0.6004,0.94402,0.8046	0.0330509,0.00562509,-0.0485702	0.00226279,0.00908108,0.0231232	47.5915,0.271132,1.44752	14.6062604130299,0.619429627313051,-2.10049647107667	AGT	rs4846913,rs10864726	0.649033,0.232037	0.88107	0.655,1	|EpiMap=1,|EpiMap=1	rs17315646	0.118676	0.118676	1	0.269198	0.548967	0.0391324	0.0319107	0.0429696	TRUE	FALSE	FALSE	FALSE	FALSE	FALSE	FALSE	TRUE	FALSE
Platelet_Mean_INT	qt	Labs	Labs	platelet count (mean, inv-norm transformed)	7_106317889-106374640	EUR,AFR,EAS	2	1	1	rs187204993	0.998678	106327588	G,NA,NA	C,NA,NA	0.991054,NA,NA	0.0762826,NA,NA	0.011771,NA,NA	10.0391,NA,NA	6.48055390366154,NA,NA	NAMPT	rs187204993	0.998678	0.998678	1	|GTeX_Finemapped=1			0	0.981106	0.496751	0.499624	0.0135567	0.0121904	1.15089402109574e-5	TRUE	FALSE	FALSE	FALSE	FALSE	FALSE	FALSE	TRUE	FALSE
Platelet_Mean_INT	qt	Labs	Labs	platelet count (mean, inv-norm transformed)	8_19815619-19867445	EUR,AFR,EAS	1	3	0.997364	rs15285	0.421897	19824667	C,T,C	T,C,T	0.6829,0.5348,0.7688	-0.0269929,0.0202666,-0.0126218	0.00238177,0.00418532,0.021747	29.046,5.89162,0.250534	-11.3331262044614,4.84230596465742,-0.580392697843381	LPL	rs15285,rs3208305,rs13702	0.421897,0.391322,0.184562	0.997781	1,1,1	|Exon=1|GTeX_Finemapped=1|EpiMap=1,|Exon=1|GTeX_Finemapped=1|EpiMap=1,|Exon=1|GTeX_Finemapped=1|EpiMap=1			0	1	0.991451	0.370592	0.0282325	0.0196502	0.0042609	TRUE	TRUE	FALSE	TRUE	FALSE	FALSE	FALSE	TRUE	TRUE
Platelet_Mean_INT	qt	Labs	Labs	platelet count (mean, inv-norm transformed)	8_19815619-19867445	EUR,AFR,EAS	2	3	0.980948	rs3289	0.773577	19823192	T,T,NA	C,C,NA	0.97217,0.91301,NA	0.0443613,0.0262698,NA	0.00673828,0.00740751,NA	10.3377,3.4083,NA	6.5834753082389,3.54637388272172,NA	LPL	rs3289,rs78080440	0.773577,0.0500733	0.82365	1,1	|Exon=1|EpiMap=1,|ABC=1	rs76423146	0.176251	0.176251	0.999171	0.50359	0.499941	0.0282325	0.0196502	0.0042609	TRUE	FALSE	FALSE	FALSE	FALSE	FALSE	FALSE	TRUE	FALSE
Platelet_Mean_INT	qt	Labs	Labs	platelet count (mean, inv-norm transformed)	8_19815619-19867445	EUR,AFR,EAS	3	1	1	rs301	0.960046	19816934	T,T,T	C,C,C	0.5408,0.6316,0.5089	-0.0221125,-0.0151663,-0.0105153	0.00222412,0.00432777,0.01834	22.564,3.33951,0.246874	-9.9421344172077,-3.50441451371029,-0.57335332606325	LPL	rs301	0.960046	0.960046	1	|GTeX_Finemapped=1			0	0.990163	0.298197	0.374285	0.0282325	0.0196502	0.0042609	TRUE	FALSE	FALSE	FALSE	FALSE	FALSE	FALSE	TRUE	FALSE
Platelet_Min_INT	qt	Labs	Labs	platelet count (minimum, inv-norm transformed)	1_230293530-230322747	EUR,AFR,EAS	1	3	1	rs4846913	0.622371	230294715	A,C,C	C,A,A	0.6004,0.94402,0.8046	0.029566,0.00254256,-0.0518118	0.00226238,0.00907839,0.0231212	38.3027,0.108225,1.60147	13.0685384418179,0.280067280652186,-2.24087850111586	AGT	rs4846913,rs10864726	0.622371,0.251718	0.874089	0.655,1	|EpiMap=1,|EpiMap=1	rs17315646	0.114122	0.114122	1	0.222176	0.633595	0.01976	0.0141803	0.0504524	TRUE	FALSE	FALSE	FALSE	FALSE	FALSE	FALSE	TRUE	FALSE
Platelet_Min_INT	qt	Labs	Labs	platelet count (minimum, inv-norm transformed)	7_106317889-106374640	EUR,AFR,EAS	3	1	1	rs187204993	0.957529	106327588	G,NA,NA	C,NA,NA	0.991054,NA,NA	0.0625318,NA,NA	0.0117689,NA,NA	6.96799,NA,NA	5.31330880541087,NA,NA	NAMPT	rs187204993	0.957529	0.957529	1	|GTeX_Finemapped=1			0	0.632312	0.427941	0.490709	0.0140783	0.0322321	3.38838572527456e-4	FALSE	FALSE	FALSE	FALSE	FALSE	FALSE	FALSE	FALSE	FALSE
Platelet_Min_INT	qt	Labs	Labs	platelet count (minimum, inv-norm transformed)	7_22873586-22883097	EUR,AFR,EAS	1	3	1	rs62449828	0.332923	22883097	A,A,T	T,T,A	0.7724,0.677,0.5546	0.0213452,0.00397435,-0.00453356	0.00264296,0.00446293,0.0184458	15.1752,0.428077,0.0937432	8.07624784332718,0.890524834581766,-0.245777358531481	IL6	rs4329182,rs5013587,rs62449828	0.332923,0.332923,0.332923	0.998769	0.882,0.882,1	|GTeX_Finemapped=1,|GTeX_Finemapped=1,|GTeX_Finemapped=1			0	1	0.422434	0.416242	0.00593201	6.47409586147421e-9	0.00266117	TRUE	FALSE	FALSE	FALSE	FALSE	FALSE	FALSE	TRUE	FALSE
Platelet_Min_INT	qt	Labs	Labs	platelet count (minimum, inv-norm transformed)	7_80197286-80288385	EUR,AFR,EAS	3	1	1	rs7779873	0.967658	80211423	G,A,A	A,G,G	0.5467,0.5809,0.5774	-0.0134313,0.0129408,0.0741005	0.00222603,0.00422967,0.0185592	8.79536,2.65425,4.18483	-6.03374617592755,3.05952946683784,3.99265593344541	HGF	rs7779873	0.967658	0.967658	1	|ABC=1			0	0.81577	0.988208	0.977818	0.0604434	0.0815106	0.0107522	TRUE	TRUE	TRUE	TRUE	TRUE	TRUE	TRUE	TRUE	TRUE
Platelet_Min_INT	qt	Labs	Labs	platelet count (minimum, inv-norm transformed)	8_19815619-19867445	EUR,AFR,EAS	1	3	0.997364	rs3208305	0.453665	19823648	A,T,A	T,A,T	0.6819,0.5499,0.7688	-0.0266053,0.0190729,-0.023782	0.00237934,0.00419488,0.0217452	28.3006,5.26367,0.562092	-11.1817983138181,4.54670932183996,-1.0936666482718	LPL	rs3208305,rs15285,rs13702	0.453665,0.285296,0.216614	0.955575	1,1,1	|Exon=1|GTeX_Finemapped=1|EpiMap=1,|Exon=1|GTeX_Finemapped=1|EpiMap=1,|Exon=1|GTeX_Finemapped=1|EpiMap=1			0	1	0.997262	0.401925	0.0306353	0.0189361	0.0124558	TRUE	TRUE	FALSE	TRUE	FALSE	FALSE	FALSE	TRUE	TRUE
Platelet_Min_INT	qt	Labs	Labs	platelet count (minimum, inv-norm transformed)	8_19815619-19867445	EUR,AFR,EAS	3	1	1	rs301	0.996918	19816934	T,T,T	C,C,C	0.5408,0.6316,0.5089	-0.0234706,-0.0118562,-0.0180197	0.00222371,0.00432648,0.0183384	25.3158,2.21205,0.487056	-10.5547036259224,-2.74038017048501,-0.982621166513981	LPL	rs301	0.996918	0.996918	1	|GTeX_Finemapped=1			0	0.999954	0.194386	0.383598	0.0306353	0.0189361	0.0124558	TRUE	FALSE	FALSE	FALSE	FALSE	FALSE	FALSE	TRUE	FALSE
Pulse_Max_INT	qt	Vitals	Vitals	heart rate (HR, maximum, inv-normal transformed)	19_45396899-45410444	EUR,AFR,EAS	1	1	1	rs405509	0.999925	45408836	G,G,T	T,T,G	0.5159,0.7632,0.6667	0.0191958,0.00461089,0.0095353	0.00216849,0.00481492,0.0187198	18.0662,0.47076,0.214319	8.85215057482396,0.957625464182167,0.509369758223913	APOE	rs405509	0.999925	0.999925	1	|Promoter=1|ABC=1			0	1	0.313628	0.430543	0.0538119	0.0572853	0.0491084	TRUE	FALSE	FALSE	FALSE	FALSE	FALSE	FALSE	TRUE	FALSE
Pulse_Max_INT	qt	Vitals	Vitals	heart rate (HR, maximum, inv-normal transformed)	19_45396899-45410444	EUR,AFR,EAS	3	1	1	rs769449	0.988147	45410002	G,G,G	A,A,A	0.8767,0.993192,0.92262	0.026081,0.0216896,-0.0156484	0.00329611,0.0248928,0.0330261	14.5987,0.416147,0.196796	7.91266068183404,0.871320221108112,-0.473819191487944	APOE	rs769449	0.988147	0.988147	1	|Promoter=1|ABC=1			0	0.990535	0.33675	0.417998	0.0538119	0.0572853	0.0491084	TRUE	FALSE	FALSE	FALSE	FALSE	FALSE	FALSE	TRUE	FALSE
Pulse_Mean_INT	qt	Vitals	Vitals	heart rate (HR, mean, inv-normal transformed)	13_111025118-111043309	EUR,AFR,EAS	1	3	0.990885	rs75345389	0.584861	111038379	T,T,T	C,C,C	0.7078,0.68,0.8879	0.0266006,0.0184411,-0.0109219	0.00238294,0.00438803,0.0279704	28.2083,4.57858,0.157277	11.1629331833785,4.20259205155844,-0.390480650973887	COL4A2	rs75345389,rs80281875,rs9583489	0.584861,0.314931,0.099889	0.999681	1,1,0.828	|EpiMap=1,|EpiMap=1,|EpiMap=1|ABC=0.500			0	1	0.997725	0.357403	0.0354374	0.0143496	0.0175882	TRUE	TRUE	FALSE	TRUE	FALSE	FALSE	FALSE	TRUE	TRUE
Pulse_Mean_INT	qt	Vitals	Vitals	heart rate (HR, mean, inv-normal transformed)	19_45412079-45426792	EUR,AFR,EAS	1	2	1	rs7412	0.810212	45412079	C,C,C	T,T,T	0.93738,0.8971,0.8998	-0.0729682,-0.0291579,-0.0727203	0.00447295,0.00673707,0.0293885	59.0996,4.82252,1.87471	-16.3132161101734,-4.32797937382274,-2.47444748796298	APOE	rs7412	0.810212	0.810212	1	|Exon=1	rs1065853	0.189788	0.189788	1	0.995091	0.850544	0.0720213	0.0016147	0.00526992	TRUE	TRUE	TRUE	TRUE	TRUE	TRUE	TRUE	TRUE	TRUE
Pulse_Mean_INT	qt	Vitals	Vitals	heart rate (HR, mean, inv-normal transformed)	1_115953214-116000926	EUR,AFR,EAS	1	1	1	rs17163901	0.999998	115997688	T,T,T	C,C,C	0.7207,0.7163,0.5327	-0.0190566,-0.00916628,-0.0295022	0.00241544,0.00454069,0.0176866	14.518,1.36132,1.02088	-7.88949425363495,-2.01869759882309,-1.66805378082842	NGF	rs17163901	0.999998	0.999998	1	|EpiMap=1			0	1	0.67848	0.540176	0.0151958	0.0121204	0.00774231	TRUE	FALSE	FALSE	FALSE	FALSE	FALSE	FALSE	TRUE	FALSE
Pulse_Mean_INT	qt	Vitals	Vitals	heart rate (HR, mean, inv-normal transformed)	1_218938244-219053465	EUR,AFR,EAS	1	2	1	rs6541208	0.508325	218952920	C,T,C	T,C,T	0.5586,0.7057,0.624	-0.0158367,0.00511814,0.000795382	0.00218244,0.00449153,0.0182179	12.4008,0.594328,0.0153935	-7.25641942046517,1.13950925408491,0.0436593679842353	TGFB2	rs6541208,rs6673437	0.508325,0.49165	0.9999750000000001	1,1	|EpiMap=1,|EpiMap=1			0	1	0.351042	0.360907	0.00915276	0.0023	0.00937086	TRUE	FALSE	FALSE	FALSE	FALSE	FALSE	FALSE	TRUE	FALSE
Pulse_Min_INT	qt	Vitals	Vitals	heart rate (HR, minimum, inv-normal transformed)	13_111032833-111043309	EUR,AFR,EAS	1	3	0.990885	rs75345389	0.409049	111038379	T,T,T	C,C,C	0.7078,0.68,0.8879	0.0190658,0.00568651,0.00504602	0.00238302,0.00438814,0.0279748	14.9076,0.709929,0.0670921	8.00068820236507,1.29588162638384,0.180377339605645	COL4A2	rs75345389,rs80281875,rs9583489	0.409049,0.384125,0.20113	0.994304	1,1,0.828	|EpiMap=1,|EpiMap=1,|EpiMap=1|ABC=0.500			0	1	0.490144	0.393648	0.038332	3.12464130593761e-6	0.0170101	TRUE	FALSE	FALSE	FALSE	FALSE	FALSE	FALSE	TRUE	FALSE
Pulse_Min_INT	qt	Vitals	Vitals	heart rate (HR, minimum, inv-normal transformed)	19_45400747-45426792	EUR,AFR,EAS	2	1	1	rs429358	0.994004	45411941	T,T,T	C,C,C	0.8449,0.7322,0.91369	0.0320716,0.0109165,0.0342997	0.00299374,0.00462264,0.0314283	26.0528,1.73995,0.560488	10.7128875587058,2.36152934254019,1.09136351632128	APOE	rs429358	0.994004	0.994004	1	|Exon=1|EpiMap=1			0	1	0.657498	0.308049	0.0612127	0.00180825	0.0028093	TRUE	FALSE	FALSE	FALSE	FALSE	FALSE	FALSE	TRUE	FALSE
Pulse_Min_INT	qt	Vitals	Vitals	heart rate (HR, minimum, inv-normal transformed)	1_218942645-219051378	EUR,AFR,EAS	1	3	0.995926	rs9431481	0.442452	218948694	G,G,G	C,C,C	0.5229,0.8343,0.6825	0.0168424,0.011132,0.0111474	0.00216975,0.00550539,0.0189596	14.0791,1.36478,0.254487	7.76236893651342,2.02201842194649,0.587955442097935	TGFB2	rs9431481,rs6685466,rs6678196	0.442452,0.310074,0.246926	0.999452	1,1,1	|EpiMap=1,|EpiMap=1,|EpiMap=1			0	1	0.680812	0.335433	0.00407092	0.00368066	0.002306	TRUE	FALSE	FALSE	FALSE	FALSE	FALSE	FALSE	TRUE	FALSE
RBC_Max_INT	qt	Labs	Labs	red blood cell count (RBC, maximum, inv-norm transformed)	1_150537925-150981995	EUR,AFR,EAS	1	21	0.977186	rs76466263	0.129323	150764300	G,NA,NA	A,NA,NA	0.97913,NA,NA	0.0548982,NA,NA	0.00776935,NA,NA	11.7973,NA,NA	7.06599651193472,NA,NA	CTSS	rs76466263,rs75904649,rs113089420,rs113690540,rs77256001,rs55772167,rs74470446,rs55954760,rs74743630,rs77453473,rs74592968	0.129323,0.0725446,0.0670615,0.0670615,0.0670615,0.0538755,0.0512124,0.0506431,0.0506431,0.0506431,0.0209862	0.681056	1,1,1,1,1,1,1,1,1,1,1	|ABC=1,|EpiMap=1,|EpiMap=1,|EpiMap=1,|EpiMap=1,|Promoter=1|ABC=1|Cicero=1,|EpiMap=1,|Exon=1,|Exon=1,|ABC=1,|EpiMap=1	rs10305740,rs10305741,rs138824074,rs140766817,rs147274969,rs148754144,rs183545559,rs191664986,rs77212361,rs79294219	0.0158641,0.0158641,0.0553667,0.0421296,0.0421296,0.0147982,0.0145842,0.0145842,0.0158641,0.0421296	0.273314	1	0.499845	0.499998	0.098809	0.0532442	0.00460517	TRUE	FALSE	FALSE	FALSE	FALSE	FALSE	FALSE	TRUE	FALSE
RBC_Max_INT	qt	Labs	Labs	red blood cell count (RBC, maximum, inv-norm transformed)	6_43804808-43814190	EUR,AFR,EAS	1	1	1	rs744103	0.992955	43805362	A,T,A	T,A,T	0.6899,0.7428,0.7738	0.037025,-0.0221143,0.00841242	0.00240117,0.00477535,0.0219241	52.9178,5.43888,0.154161	15.4195662947646,-4.63092757598919,0.38370651474861	VEGFA	rs744103	0.992955	0.992955	1	|EpiMap=1|ABC=1			0	1	0.999978	0.365396	0.0727466	0.0246748	0.00185669	TRUE	TRUE	FALSE	TRUE	FALSE	FALSE	FALSE	TRUE	TRUE
RBC_Max_INT	qt	Labs	Labs	red blood cell count (RBC, maximum, inv-norm transformed)	8_108290872-108299893	EUR,AFR,EAS	1	2	1	rs4523226	0.524054	108299893	T,T,C	C,C,T	0.7893,0.8722,0.503	0.0228123,0.00556751,-0.00408961	0.00272341,0.00625177,0.0183451	16.2629,0.428092,0.0842875	8.37637373733665,0.890549396410936,-0.222926558045473	ANGPT1	rs4523226	0.524054	0.524054	1	|EpiMap=1	rs4595097	0.475946	0.475946	1	0.456357	0.494174	0.0143841	0.00217236	4.03896454878008e-7	TRUE	FALSE	FALSE	FALSE	FALSE	FALSE	FALSE	TRUE	FALSE
RBC_Mean_INT	qt	Labs	Labs	red blood cell count (RBC, mean, inv-norm transformed)	13_110933386-110936227	EUR,AFR,EAS	1	1	1	rs561437	0.999793	110936227	T,T,C	C,C,T	0.5089,0.8056,0.8601	0.0153396,0.00234276,0.0149675	0.00222157,0.00527432,0.0264423	11.2988,0.182494,0.243087	6.90484657246902,0.444182378012711,0.566043801030924	COL4A1	rs561437	0.999793	0.999793	1	|EpiMap=1			0	1	0.36698	0.343891	0.0664854	0.212899	6.47409586147421e-9	TRUE	FALSE	FALSE	FALSE	FALSE	FALSE	FALSE	TRUE	FALSE
RBC_Mean_INT	qt	Labs	Labs	red blood cell count (RBC, mean, inv-norm transformed)	6_43804571-43829941	EUR,AFR,EAS	1	1	1	rs744103	0.989042	43805362	A,T,A	T,A,T	0.6899,0.7428,0.7738	0.0364866,-0.0229569,-0.00300539	0.00240114,0.00477533,0.0219241	51.422,5.81558,0.0501387	15.1955321222419,-4.80739550983911,-0.137081567772451	VEGFA	rs744103	0.989042	0.989042	1	|EpiMap=1|ABC=1			0	1	0.999147	0.362946	0.0886582	0.0356373	0.00230255	TRUE	TRUE	FALSE	TRUE	FALSE	FALSE	FALSE	TRUE	TRUE
RBC_Mean_INT	qt	Labs	Labs	red blood cell count (RBC, mean, inv-norm transformed)	8_108290872-108299893	EUR,AFR,EAS	1	2	1	rs4523226	0.512113	108299893	T,T,C	C,C,T	0.7893,0.8722,0.503	0.0195958,0.00123965,0.00326819	0.00272338,0.00625174,0.0183451	12.2057,0.0742654,0.0662068	7.19539689650361,0.198288796399082,0.178150568816741	ANGPT1	rs4523226	0.512113	0.512113	1	|EpiMap=1	rs4595097	0.487887	0.487887	1	0.470339	0.496213	0.0221463	0.00157772	2.61145271452649e-7	TRUE	FALSE	FALSE	FALSE	FALSE	FALSE	FALSE	TRUE	FALSE
RBC_Min_INT	qt	Labs	Labs	red blood cell count (RBC, minimum, inv-norm transformed)	6_43804808-43814190	EUR,AFR,EAS	1	3	0.982212	rs744103	0.879848	43805362	A,T,A	T,A,T	0.6899,0.7428,0.7738	0.0286001,-0.0209205,-3.39795e-06	0.00240113,0.00477533,0.0219241	31.9847,4.92752,5.3709e-05	11.9111001903271,-4.38095377701646,-0.000154986977800685	VEGFA	rs744103	0.879848	0.879848	1	|EpiMap=1|ABC=1	rs2396083,rs2396084	0.0322911,0.056752	0.0890431	1	0.99935	0.404021	0.109257	0.013557	0.00221505	FALSE	TRUE	FALSE	FALSE	FALSE	FALSE	FALSE	TRUE	FALSE
RDW_Max_INT	qt	Labs	Labs	red cell diameter width (RDW, maximum, inv-norm transformed)	19_45412079-45426792	EUR,AFR,EAS	1	1	1	rs7412	0.998765	45412079	C,C,C	T,T,T	0.93738,0.8971,0.8998	-0.0782447,-0.0447058,-0.00144176	0.00473237,0.0070023,0.0316162	60.6798,9.76443,0.0160908	-16.5339354277032,-6.38444511089213,-0.0456019382468481	APOE	rs7412	0.998765	0.998765	1	|Exon=1			0	1	1	0.316837	0.0834318	0.00948262	0.00337846	TRUE	TRUE	FALSE	TRUE	FALSE	FALSE	FALSE	TRUE	TRUE
RDW_Mean_INT	qt	Labs	Labs	red cell diameter width (RDW, mean, inv-norm transformed)	15_32994756-33025979	EUR,AFR,EAS	1	6	0.932156	rs2293581	0.331317	33010736	G,G,A	A,A,G	0.7773,0.7375,0.7202	0.0193714,0.00661928,0.0409116	0.00275413,0.00483331,0.021146	11.6961,0.767414,1.27553	7.03358229277485,1.36951281833774,1.93472051451811	GREM1	rs2293581,rs1406389,rs8034965,rs9806137,rs2293582,rs73376930	0.331317,0.206215,0.175734,0.10367,0.0965582,0.0583455	0.97184	1,1,1,1,1,1	|Promoter=1|GTeX_Finemapped=1|ABC=1|Cicero=1,|Promoter=1|ABC=1|Cicero=1,|GTeX_Finemapped=1|ABC=1|Cicero=1,|ABC=1|Cicero=1,|Promoter=1|GTeX_Finemapped=1|ABC=1|Cicero=1,|GTeX_Finemapped=1			0	1	0.351005	0.602416	0.0263126	0.00384336	0.0547984	TRUE	FALSE	FALSE	FALSE	FALSE	FALSE	FALSE	TRUE	FALSE
RDW_Mean_INT	qt	Labs	Labs	red cell diameter width (RDW, mean, inv-norm transformed)	19_45400747-45426792	EUR,AFR,EAS	1	2	1	rs445925	0.529437	45415640	G,G,G	A,A,A	0.90557,0.6815,0.8859	-0.0551738,-0.00315548,-0.0277788	0.00391853,0.0045646,0.0298567	44.299,0.310354,0.453256	-14.0802290654914,-0.691293870218639,-0.930404230876152	APOE	rs445925	0.529437	0.529437	0.882	|GTeX_Finemapped=1	rs390082	0.466383	0.466383	1	0.99945	0.356157	0.103199	0.116947	0.0388958	FALSE	FALSE	FALSE	FALSE	FALSE	FALSE	FALSE	FALSE	FALSE
RDW_Mean_INT	qt	Labs	Labs	red cell diameter width (RDW, mean, inv-norm transformed)	19_45400747-45426792	EUR,AFR,EAS	2	1	1	rs429358	1	45411941	T,T,T	C,C,C	0.8449,0.7322,0.91369	0.0520807,0.0334089,0.00466829	0.00316541,0.00480253,0.0338024	60.0983,11.4575,0.0505333	16.453066111499,6.95652083381051,0.13810528246515	APOE	rs429358	1	1	1	|Exon=1|EpiMap=1			0	1	1	0.423978	0.103199	0.116947	0.0388958	FALSE	FALSE	FALSE	FALSE	FALSE	FALSE	FALSE	FALSE	FALSE
RDW_Mean_INT	qt	Labs	Labs	red cell diameter width (RDW, mean, inv-norm transformed)	1_230293037-230303512	EUR,AFR,EAS	2	4	0.99362	rs10864726	0.307369	230296153	T,C,C	C,T,T	0.6004,0.94402,0.7708	0.0204418,-0.0184217,-0.00426884	0.00233941,0.00925088,0.0225839	17.6249,1.33308,0.0705421	8.73801514056963,-1.99134568819399,-0.189021382489295	AGT	rs10864726,rs4846913	0.307369,0.25886	0.566229	1,0.655	|EpiMap=1,|EpiMap=1	rs10779835,rs17315646	0.208198,0.225529	0.433727	1	0.650524	0.431604	0.0139059	0.00246226	0.00691549	TRUE	FALSE	FALSE	FALSE	FALSE	FALSE	FALSE	TRUE	FALSE
RDW_Mean_INT	qt	Labs	Labs	red cell diameter width (RDW, mean, inv-norm transformed)	6_43491201-43991201	EUR,AFR,EAS	1	1	1	rs4392721	0.999996	43741201	G,NA,G	A,NA,A	0.9334,NA,0.98611	-0.0327927,NA,-0.0828865	0.00459587,NA,0.081108	12.015,NA,0.513123	-7.1352540433041,NA,-1.02192755338561	VEGFA	rs4392721	0.999996	0.999996	1	|Promoter=1|ABC=1			0	1	0.5	0.305085	0.288326	0.219318	0.0613347	FALSE	FALSE	FALSE	FALSE	FALSE	FALSE	FALSE	FALSE	FALSE
RDW_Mean_INT	qt	Labs	Labs	red cell diameter width (RDW, mean, inv-norm transformed)	6_43491201-43991201	EUR,AFR,EAS	2	4	0.980376	rs2894536	0.435329	43801878	T,T,T	C,C,C	0.8221,0.5401,0.8562	0.0181954,0.00574959,-0.0312075	0.00299632,0.00426699,0.0270527	8.90007,0.749989,0.604373	6.07258236770438,1.34745804419509,-1.15358171273108	VEGFA	rs2894536,rs62401198,rs12660375	0.435329,0.422761,0.0620003	0.92009	1,1,1	|EpiMap=1,|EpiMap=1,|EpiMap=1	rs57266556	0.0792769	0.0792769	0.999959	0.284372	0.306847	0.288326	0.219318	0.0613347	FALSE	FALSE	FALSE	FALSE	FALSE	FALSE	FALSE	FALSE	FALSE
RDW_Min_INT	qt	Labs	Labs	red cell diameter width (RDW, minimum, inv-norm transformed)	15_32994756-33025979	EUR,AFR,EAS	1	6	0.932156	rs2293581	0.311676	33010736	G,G,A	A,A,G	0.7773,0.7375,0.7202	0.0189478,0.00967422,0.0292914	0.00275405,0.00483217,0.0211479	11.2228,1.34409,0.779814	6.8799767614967,2.00204463005234,1.38507369526052	GREM1	rs2293581,rs8034965,rs73376930,rs9806137,rs1406389,rs2293582	0.311676,0.175441,0.15275,0.11712,0.100823,0.100066	0.9578760000000001	1,1,1,1,1,1	|Promoter=1|GTeX_Finemapped=1|ABC=1|Cicero=1,|GTeX_Finemapped=1|ABC=1|Cicero=1,|GTeX_Finemapped=1,|ABC=1|Cicero=1,|Promoter=1|ABC=1|Cicero=1,|Promoter=1|GTeX_Finemapped=1|ABC=1|Cicero=1			0	1	0.441163	0.492769	0.0316789	0.00460634	0.0432873	TRUE	FALSE	FALSE	FALSE	FALSE	FALSE	FALSE	TRUE	FALSE
RDW_Min_INT	qt	Labs	Labs	red cell diameter width (RDW, minimum, inv-norm transformed)	19_45400747-45426792	EUR,AFR,EAS	1	2	1	rs445925	0.727754	45415640	G,G,G	A,A,A	0.90557,0.6815,0.8859	-0.0616957,-0.00813866,-0.0418791	0.00391841,0.00456352,0.0298594	55.1294,1.12773,0.793839	-15.7450853790185,-1.78341718673305,-1.40254325271104	APOE	rs445925	0.727754	0.727754	0.882	|GTeX_Finemapped=1	rs390082	0.271454	0.271454	1	0.999996	0.31345	0.10597	0.0988275	0.0313001	FALSE	TRUE	FALSE	FALSE	FALSE	FALSE	FALSE	TRUE	FALSE
RDW_Min_INT	qt	Labs	Labs	red cell diameter width (RDW, minimum, inv-norm transformed)	19_45400747-45426792	EUR,AFR,EAS	2	1	1	rs429358	1	45411941	T,T,T	C,C,C	0.8449,0.7322,0.91369	0.0560474,0.0329151,-0.0121201	0.00316532,0.0048014,0.0338055	69.4294,11.1478,0.142697	17.706708958336,6.85531303369851,-0.35852450045111	APOE	rs429358	1	1	1	|Exon=1|EpiMap=1			0	1	1	0.333649	0.10597	0.0988275	0.0313001	FALSE	TRUE	FALSE	FALSE	FALSE	FALSE	FALSE	TRUE	FALSE
RDW_Min_INT	qt	Labs	Labs	red cell diameter width (RDW, minimum, inv-norm transformed)	1_230293037-230303512	EUR,AFR,EAS	1	4	0.99362	rs10864726	0.375957	230296153	T,C,C	C,T,T	0.6004,0.94402,0.7708	0.0259134,-0.0239088,-0.00140943	0.00233934,0.0092487,0.022586	27.7912,2.01166,0.0221657	11.0772269101541,-2.58509844626812,-0.0624028159036571	AGT	rs10864726,rs4846913	0.375957,0.33839	0.7143470000000001	1,0.655	|EpiMap=1,|EpiMap=1	rs10779835,rs17315646	0.0589374,0.226716	0.285653	1	0.83667	0.372205	0.0168298	0.00252566	0.0140902	TRUE	TRUE	FALSE	TRUE	FALSE	FALSE	FALSE	TRUE	TRUE
RDW_Min_INT	qt	Labs	Labs	red cell diameter width (RDW, minimum, inv-norm transformed)	6_43491201-43991201	EUR,AFR,EAS	1	1	1	rs4392721	1	43741201	G,NA,G	A,NA,A	0.9334,NA,0.98611	-0.0407779,NA,-0.0887844	0.00459573,NA,0.0811153	18.1475,NA,0.5627	-8.87299732577849,NA,-1.09454566524441	VEGFA	rs4392721	1	1	1	|Promoter=1|ABC=1			0	1	0.5	0.35292	0.318289	0.174075	0.0573138	FALSE	FALSE	FALSE	FALSE	FALSE	FALSE	FALSE	FALSE	FALSE
RDW_Min_INT	qt	Labs	Labs	red cell diameter width (RDW, minimum, inv-norm transformed)	6_43491201-43991201	EUR,AFR,EAS	2	4	0.980376	rs57266556	0.465358	43798981	C,C,C	T,T,T	0.84,0.990166,0.8532	0.022403,0.0233732,-0.00296045	0.00312555,0.0215461,0.0268243	12.1176,0.55594,0.0399479	7.10990707096691,0.871723148473571,-0.51458200465238	VEGFA	rs12660375,rs62401198,rs2894536	0.188772,0.179509,0.166359	0.53464	1,1,1	|EpiMap=1,|EpiMap=1,|EpiMap=1	rs57266556	0.465358	0.465358	1	0.37163	0.26247	0.318289	0.174075	0.0573138	FALSE	FALSE	FALSE	FALSE	FALSE	FALSE	FALSE	FALSE	FALSE
RDW_Min_INT	qt	Labs	Labs	red cell diameter width (RDW, minimum, inv-norm transformed)	8_19815256-19934339	EUR,AFR,EAS	2	3	0.980948	rs76423146	0.431738	19820480	C,C,NA	T,T,NA	0.97316,0.8449,NA	0.0511384,0.0180827,NA	0.00708994,0.00587326,NA	12.2612,2.68231,NA	7.05151242464675,2.95904255919145,NA	LPL	rs78080440,rs3289	0.381373,0.179374	0.560747	1,1	|ABC=1,|Exon=1|EpiMap=1	rs76423146	0.431738	0.431738	0.964669	0.711785	0.496473	0.112818	0.0152012	0.00301347	FALSE	FALSE	FALSE	FALSE	FALSE	FALSE	FALSE	FALSE	FALSE
RDW_Min_INT	qt	Labs	Labs	red cell diameter width (RDW, minimum, inv-norm transformed)	8_19815256-19934339	EUR,AFR,EAS	3	1	1	rs301	0.999814	19816934	T,T,T	C,C,C	0.5408,0.6316,0.5089	-0.0282418,-0.0150865,-0.00952204	0.00229936,0.00440765,0.0189896	33.9488,3.20774,0.210373	-12.2824612065966,-3.42279899719805,-0.501434469393773	LPL	rs301	0.999814	0.999814	1	|GTeX_Finemapped=1			0	0.999986	0.958865	0.335298	0.112818	0.0152012	0.00301347	FALSE	TRUE	FALSE	FALSE	FALSE	FALSE	FALSE	TRUE	FALSE
SibCircChol	binary	Baseline_Survey	Family History	Biological Sibling: High cholesterol	19_45412079-45426792	EUR,AFR,EAS	1	1	1	rs72654473	0.99815	45414399	C,C,C	A,A,A	0.90656,0.8185,0.8899	0.0232852,0.0305843,-0.00181882	0.00432419,0.00778702,0.0379306	7.13969,4.06653,0.0169355	5.38486976751715,3.92760003184787,-0.0479512583507775	APOE	rs72654473	0.99815	0.99815	0.658	|GTeX_Finemapped=1		NA	0	1	0.99972	0.24494	0.0600251	6.47409586147421e-9	0.0165735	TRUE	TRUE	FALSE	TRUE	FALSE	FALSE	FALSE	TRUE	TRUE
SibNSAlz	binary	Baseline_Survey	Family History	Biological Sibling: Alzheimer's / Other Dementia	19_45392254-45424514	EUR,AFR	1	1	1	rs429358	1	45411941	T,T	C,C	0.8449,0.7322	-0.132402,-0.0346337	0.00347665,0.00677796	316.615,6.49137	-38.0832122876907,-5.10975278697425	APOE	rs429358	1	1	1	|Exon=1|EpiMap=1	NA	NA	0	1	0.999952	NA	0.0625865	0.00983933	NA	TRUE	TRUE	FALSE	TRUE	FALSE	FALSE	FALSE	TRUE	TRUE
SlpWakePM	binary	Lifestyle_Survey	Sleep	Waking up during the night and not easily going back to sleep	19_45161941-45661941	EUR,AFR,EAS	1	3	0.8517	rs429358	0.774952	45411941	T,T,T	C,C,C	0.8449,0.7322,0.91369	0.0238758,0.00262052,-0.00706091	0.00395541,0.00849306,0.0526069	8.802,0.120523,0.0490375	6.03623897396224,0.308548391274758,-0.134220225863908	APOE	rs429358,rs769449	0.774952,0.150503	0.9254549999999999	1,1	|Exon=1|EpiMap=1,|Promoter=1|ABC=1	rs6857	0.0278047	0.0278047	0.99981	0.221545	0.245854	0.106381	0.142481	0.0295882	FALSE	FALSE	FALSE	FALSE	FALSE	FALSE	FALSE	FALSE	FALSE
Systolic_Max_INT	qt	Vitals	Vitals	systolic blood pressure (SBP, maximum, inv-normal transformed)	15_48691494-48939888	EUR,AFR,EAS	1	5	0.979719	rs625034	0.271594	48926202	T,T,NA	C,C,NA	0.8917,0.96142,NA	0.0424417,0.0299684,NA	0.00348726,0.0106283,NA	33.3504,2.3181,NA	12.170500622265,2.81967953482683,NA	FBN1	rs625034,rs627634,rs2437947,rs1561207,rs595244	0.271594,0.264731,0.235941,0.177017,0.0280001	0.977283	1,1,1,1,1	|ABC=1,|EpiMap=1,|EpiMap=1,|EpiMap=1|ABC=1,|EpiMap=1			0	1	0.941499	0.499376	0.0469083	0.0318681	0.00743993	TRUE	TRUE	FALSE	TRUE	FALSE	FALSE	FALSE	TRUE	TRUE
Systolic_Max_INT	qt	Vitals	Vitals	systolic blood pressure (SBP, maximum, inv-normal transformed)	1_230828348-230879952	EUR,AFR,EAS	1	8	0.974743	rs2493136	0.248482	230851536	C,T,T	T,C,C	0.5895,0.91225,0.8542	-0.0185929,-0.00952806,0.0226104	0.00220297,0.00723473,0.025003	16.4982,0.726207,0.43672	-8.43992428403473,-1.31698902377836,0.904307483102028	AGT	rs2493136,rs2493135,rs2493134,rs2478543,rs2493133,rs699,rs2478539,rs2148582	0.248482,0.237316,0.206933,0.0675957,0.0662842,0.0578199,0.0348209,0.0310785	0.95033	1,1,1,1,1,1,1,1	|GTeX_Finemapped=1|ABC=1,|GTeX_Finemapped=1|EpiMap=1|ABC=1,|Promoter=1|GTeX_Finemapped=1,|ABC=1,|ABC=1,|Exon=1|GTeX_Finemapped=1|ABC=1,|EpiMap=1|ABC=1,|Promoter=1|GTeX_Finemapped=1|ABC=1			0	1	0.423357	0.366535	0.01529	0.00659147	0.00428018	TRUE	FALSE	FALSE	FALSE	FALSE	FALSE	FALSE	TRUE	FALSE
Systolic_Max_INT	qt	Vitals	Vitals	systolic blood pressure (SBP, maximum, inv-normal transformed)	2_216287093-216308148	EUR,AFR,EAS	1	10	0.921085	rs1250258	0.292962	216300185	T,T,T	C,C,C	0.7664,0.8956,0.9246	-0.0207958,-0.00404096,-0.0318843	0.0025612,0.00669415,0.0334185	15.3298,0.26275,0.468474	-8.11955333437451,-0.603655430487814,-0.954091296736837	FN1	rs1250258,rs1250259,rs1250248,rs3910516,rs1250229,rs1250232,rs13423742,rs1250247,rs1250244,rs1250241	0.292962,0.178237,0.0768556,0.0741622,0.0733379,0.0617628,0.0572679,0.0497574,0.0496788,0.0448589	0.958881	1,1,1,1,1,1,1,1,1,1	|Promoter=1|ABC=1|Cicero=1,|Exon=1|ABC=1|Cicero=1,|EpiMap=1,|EpiMap=1,|EpiMap=1,|EpiMap=1|ABC=1,|EpiMap=1,|ABC=1,|ABC=1,|EpiMap=1			0	1	0.290887	0.443871	0.0217507	0.00540004	0.137019	TRUE	FALSE	FALSE	FALSE	FALSE	FALSE	FALSE	TRUE	FALSE
Systolic_Max_INT	qt	Vitals	Vitals	systolic blood pressure (SBP, maximum, inv-normal transformed)	2_216287093-216308148	EUR,AFR,EAS	2	1	1	rs71428385	0.999806	216288777	G,NA,NA	A,NA,NA	0.94831,NA,NA	-0.0384737,NA,NA	0.00489474,NA,NA	14.4163,NA,NA	-7.8602132084646,NA,NA	FN1	rs71428385	0.999806	0.999806	1	|EpiMap=1			0	0.999627	0.499894	0.499969	0.0217507	0.00540004	0.137019	TRUE	FALSE	FALSE	FALSE	FALSE	FALSE	FALSE	TRUE	FALSE
Systolic_Mean_INT	qt	Vitals	Vitals	systolic blood pressure (SBP, mean, inv-normal transformed)	14_54107791-54162655	EUR,AFR,EAS	1	1	1	rs210314	1	54122401	T,C,T	C,T,C	0.5567,0.6218,0.6409	-0.0153777,0.00167635,0.00936417	0.00218149,0.00422107,0.0183956	11.7448,0.160356,0.214157	-7.0491728130773,0.397138640202603,0.509044010524256	BMP4	rs210314	1	1	1	|EpiMap=1			0	1	0.483467	0.474964	0.171145	1	1	FALSE	FALSE	FALSE	FALSE	FALSE	FALSE	FALSE	FALSE	FALSE
Systolic_Mean_INT	qt	Vitals	Vitals	systolic blood pressure (SBP, mean, inv-normal transformed)	15_48729030-48939888	EUR,AFR,EAS	1	5	0.984803	rs627634	0.330178	48879291	C,C,NA	T,T,NA	0.8926,0.9531,NA	0.0401697,0.0319497,NA	0.00350011,0.00968172,NA	29.7624,3.01464,NA	11.4766964466831,3.30000247889838,NA	FBN1	rs627634,rs2437947,rs1561207,rs625034,rs686861	0.330178,0.320347,0.227446,0.0366045,0.0364693	0.951045	1,1,1,1,1	|EpiMap=1,|EpiMap=1,|EpiMap=1|ABC=1,|ABC=1,|ABC=1			0	1	0.934751	0.499844	0.054298	0.0337781	0.00552363	TRUE	TRUE	FALSE	TRUE	FALSE	FALSE	FALSE	TRUE	TRUE
Systolic_Mean_INT	qt	Vitals	Vitals	systolic blood pressure (SBP, mean, inv-normal transformed)	19_45413576-45418790	EUR,AFR,EAS	2	3	0.994254	rs445925	0.400599	45415640	G,G,G	A,A,A	0.90557,0.6815,0.8859	0.0247492,0.00329165,0.00859598	0.00370593,0.0043936,0.0277576	10.6166,0.343192,0.121016	6.67826969208809,0.749192006554989,0.309680231720322	APOE	rs445925,rs72654473	0.400599,0.199966	0.600565	0.882,0.658	|GTeX_Finemapped=1,|GTeX_Finemapped=1	rs390082	0.397239	0.397239	0.998134	0.251335	0.400626	0.00396877	2.17882274536751e-4	0.00114595	TRUE	FALSE	FALSE	FALSE	FALSE	FALSE	FALSE	TRUE	FALSE
Systolic_Mean_INT	qt	Vitals	Vitals	systolic blood pressure (SBP, mean, inv-normal transformed)	2_216287093-216308148	EUR,AFR,EAS	1	8	0.934283	rs1250258	0.232889	216300185	T,T,T	C,C,C	0.7664,0.8956,0.9246	-0.0202016,-0.00212728,-0.0306785	0.00256123,0.00669424,0.0334237	14.5109,0.124561,0.445281	-7.88746032179851,-0.317777671550467,-0.917866663475318	FN1	rs1250258,rs1250244,rs1250247,rs1250241,rs1250259,rs1837121,rs13423742,rs1250248	0.232889,0.184309,0.160441,0.131443,0.119456,0.0794788,0.0296478,0.025292	0.962957	1,1,1,1,1,1,1,1	|Promoter=1|ABC=1|Cicero=1,|ABC=1,|ABC=1,|EpiMap=1,|Exon=1|ABC=1|Cicero=1,|EpiMap=1,|EpiMap=1,|EpiMap=1			0	1	0.286815	0.416186	0.00876567	0.00293433	0.0542295	TRUE	FALSE	FALSE	FALSE	FALSE	FALSE	FALSE	TRUE	FALSE
Systolic_Mean_INT	qt	Vitals	Vitals	systolic blood pressure (SBP, mean, inv-normal transformed)	5_121409180-121422925	EUR,AFR,EAS	1	5	0.946035	rs840462	0.37315	121418646	C,C,C	A,A,A	0.5795,0.885,0.75	-0.0139414,0.00891172,-0.0122818	0.00219535,0.00641635,0.0203806	9.6682,0.782883,0.262203	-6.3504224838864,1.38890802403235,-0.602622101410165	LOX	rs840462,rs2731647,rs840461,rs840464,rs2731646	0.37315,0.171321,0.163128,0.125525,0.121089	0.954213	1,1,1,1,1	|GTeX_Finemapped=1|eQTLGen_Finemapped=1|EpiMap=1,|eQTLGen_Finemapped=1,|GTeX_Finemapped=1,|GTeX_Finemapped=1|eQTLGen_Finemapped=1|EpiMap=1|ABC=1,|GTeX_Finemapped=1|eQTLGen_Finemapped=1			0	0.999999	0.477921	0.40016	0.00215298	2.38945702387047e-4	7.65672152520817e-4	TRUE	FALSE	FALSE	FALSE	FALSE	FALSE	FALSE	TRUE	FALSE
Systolic_Mean_INT	qt	Vitals	Vitals	systolic blood pressure (SBP, mean, inv-normal transformed)	7_127606281-127788296	EUR,AFR,EAS	1	6	0.753078	rs322773	0.756145	127762119	G,G,A	A,A,G	0.5527,0.7345,0.7163	-0.0154996,-0.0128882,0.0255225	0.00217956,0.00463533,0.0195767	11.9397,2.2653,0.71595	-7.11134357393235,-2.78042771496312,1.30371819561009	LEP	rs322773	0.756145	0.756145	1	|Cicero=1	rs124756,rs322743,rs322750,rs322821,rs322825	0.0121463,0.0857334,0.0761789,0.0162626,0.0112259	0.201547	1	0.604467	0.422334	0.0211819	0.0441167	0.00326181	TRUE	FALSE	FALSE	FALSE	FALSE	FALSE	FALSE	TRUE	FALSE
Systolic_Mean_INT	qt	Vitals	Vitals	systolic blood pressure (SBP, mean, inv-normal transformed)	8_108293718-108340982	EUR,AFR,EAS	1	1	1	rs6993311	0.997708	108299900	T,T,T	C,C,C	0.7952,0.8207,0.9881	-0.016398,0.00410241,0.0147086	0.0026854,0.00533613,0.0813848	8.99168,0.354565,0.0672317	-6.10635287108066,0.768798736162725,0.180729079631577	ANGPT1	rs6993311	0.997708	0.997708	1	|EpiMap=1			0	0.999999	0.382744	0.368831	0.021314	0.0114036	0.0033787	TRUE	FALSE	FALSE	FALSE	FALSE	FALSE	FALSE	TRUE	FALSE
Systolic_Mean_INT	qt	Vitals	Vitals	systolic blood pressure (SBP, mean, inv-normal transformed)	8_108293718-108340982	EUR,AFR,EAS	2	1	1	rs4626569	0.963486	108326351	G,NA,G	A,NA,A	0.90457,NA,0.8333	0.0208303,NA,0.00319129	0.0036885,NA,0.0236782	7.78802,NA,0.0492517	5.64736342686729,NA,0.134777559105	ANGPT1	rs4626569	0.963486	0.963486	1	|EpiMap=1			0	0.972187	0.493266	0.373149	0.021314	0.0114036	0.0033787	TRUE	FALSE	FALSE	FALSE	FALSE	FALSE	FALSE	TRUE	FALSE
TotChol_Max_INT	qt	Labs	Labs	total cholesterol (maximum, inv-norm transformed)	19_45161941-45661941	EUR,AFR,EAS	1	1	1	rs7412	1	45412079	C,C,C	T,T,T	0.93738,0.8971,0.8998	0.220807,0.259249,0.0905607	0.00462929,0.00694736,0.0303691	inf,304.047,2.54307	47.6978111114231,37.3161891711384,2.98200144225545	APOE	rs7412	1	1	1	|Exon=1			0	1	1	0.791461	0.33277	0.378481	0.0289732	FALSE	FALSE	FALSE	FALSE	FALSE	FALSE	FALSE	FALSE	FALSE
TotChol_Max_INT	qt	Labs	Labs	total cholesterol (maximum, inv-norm transformed)	19_45161941-45661941	EUR,AFR,EAS	2	1	1	rs429358	1	45411941	T,T,T	C,C,C	0.8449,0.7322,0.91369	-0.118212,-0.140531,-0.21559	0.00309827,0.00476681,0.032472	317.792,190.298,10.5013	-38.154195728584,-29.4811414761654,-6.63925843803893	APOE	rs429358	1	1	1	|Exon=1|EpiMap=1			0	1	1	1	0.33277	0.378481	0.0289732	FALSE	FALSE	TRUE	FALSE	FALSE	FALSE	FALSE	TRUE	FALSE
TotChol_Max_INT	qt	Labs	Labs	total cholesterol (maximum, inv-norm transformed)	2_216266536-216318927	EUR,AFR,EAS	1	7	0.924199	rs1250232	0.340174	216306635	T,T,T	C,C,C	0.7684,0.8502,0.92262	0.0175883,0.0189657,0.00370714	0.00265868,0.00591468,0.0341282	10.4313,2.87179,0.039291	6.61542569997141,3.20654709975857,0.108623953211713	FN1	rs1250232,rs3910516,rs1250229,rs1250247,rs1250259,rs1250258,rs1250244	0.340174,0.2407,0.184231,0.072971,0.0443801,0.0381511,0.0315332	0.95214	1,1,1,1,1,1,1	|EpiMap=1|ABC=1,|EpiMap=1,|EpiMap=1,|ABC=1,|Exon=1|ABC=1|Cicero=1,|Promoter=1|ABC=1|Cicero=1,|ABC=1			0	0.999993	0.899127	0.475184	0.0305722	0.0113969	0.0449871	TRUE	TRUE	FALSE	TRUE	FALSE	FALSE	FALSE	TRUE	TRUE
TotChol_Max_INT	qt	Labs	Labs	total cholesterol (maximum, inv-norm transformed)	2_216266536-216318927	EUR,AFR,EAS	2	12	0.952784	rs2577290	0.131507	216299550	G,G,A	A,A,G	0.7416,0.7262,0.9246	-0.0183403,0.00427709,-0.0124331	0.00256211,0.00473373,0.0345364	12.0878,0.436232,0.143363	-7.15827969915421,0.903534844615134,-0.359999884180169	FN1	rs2577290,rs1250243,rs1250238,rs3796123,rs4622720,rs17517509,rs1250250,rs2692234,rs1250251,rs1347694,rs2577289,rs7588830	0.131507,0.0879909,0.0873425,0.0862968,0.083904,0.0816938,0.0785824,0.0768262,0.0744536,0.0673739,0.0581514,0.0459383	0.960061	1,1,1,1,1,1,1,1,1,1,1,1	|Exon=1|ABC=1,|ABC=1,|EpiMap=1,|Exon=1,|EpiMap=1,|EpiMap=1,|EpiMap=1,|Exon=1|ABC=1,|ABC=1,|EpiMap=1|ABC=1,|EpiMap=1|ABC=1,|EpiMap=1			0	0.999679	0.228495	0.476094	0.0305722	0.0113969	0.0449871	TRUE	FALSE	FALSE	FALSE	FALSE	FALSE	FALSE	TRUE	FALSE
TotChol_Mean_INT	qt	Labs	Labs	total cholesterol (mean, inv-norm transformed)	13_111032699-111049623	EUR,AFR,EAS	1	1	1	rs9515203	0.999997	111049623	T,T,T	C,C,C	0.7664,0.7156,0.8869	-0.0193225,-0.00746021,0.0105242	0.00265027,0.00467803,0.0287895	12.5113,0.955572,0.145879	-7.29076660113875,-1.59473325310013,0.365556887059518	COL4A1	rs9515203	0.999997	0.999997	0.828	|EpiMap=1|ABC=0.500			0	0.999994	0.621996	0.291821	0.0074948	0.0306555	0.0136781	TRUE	FALSE	FALSE	FALSE	FALSE	FALSE	FALSE	TRUE	FALSE
TotChol_Mean_INT	qt	Labs	Labs	total cholesterol (mean, inv-norm transformed)	19_45361941-45461941	EUR,AFR,EAS	1	1	1	rs7412	1	45412079	C,C,C	T,T,T	0.93738,0.8971,0.8998	0.245766,0.268149,0.0997353	0.00462849,0.006946,0.0303666	inf,inf,2.99051	53.0985267333407,38.6048085228909,3.28437493825453	APOE	rs7412	1	1	1	|Exon=1			0	1	1	0.901833	0.140278	0.222452	0.0202405	FALSE	FALSE	TRUE	FALSE	FALSE	FALSE	FALSE	TRUE	FALSE
TotChol_Mean_INT	qt	Labs	Labs	total cholesterol (mean, inv-norm transformed)	19_45361941-45461941	EUR,AFR,EAS	2	1	1	rs429358	1	45411941	T,T,T	C,C,C	0.8449,0.7322,0.91369	-0.117083,-0.139578,-0.21497	0.00309774,0.00476588,0.0324693	311.881,187.818,10.4468	-37.7962643733819,-29.286931269776,-6.62071556824446	APOE	rs429358	1	1	1	|Exon=1|EpiMap=1			0	1	1	1	0.140278	0.222452	0.0202405	FALSE	FALSE	TRUE	FALSE	FALSE	FALSE	FALSE	TRUE	FALSE
TotChol_Mean_INT	qt	Labs	Labs	total cholesterol (mean, inv-norm transformed)	2_216287093-216308148	EUR,AFR,EAS	1	6	0.926776	rs1250232	0.484569	216306635	T,T,T	C,C,C	0.7684,0.8502,0.92262	0.0193557,0.0203085,-0.000250745	0.00265822,0.00591352,0.0341254	12.4812,3.22606,0.00255359	7.28145149761871,3.43424897522964,-0.00734775270033465	FN1	rs1250232,rs1250229,rs3910516,rs1250258,rs1250259,rs1250244	0.484569,0.251821,0.168681,0.0205206,0.0198921,0.0176861	0.9631698000000001	1,1,1,1,1,1	|EpiMap=1|ABC=1,|EpiMap=1,|EpiMap=1,|Promoter=1|ABC=1|Cicero=1,|Exon=1|ABC=1|Cicero=1,|ABC=1			0	0.999999	0.983472	0.456779	0.0076111	0.0167348	0.0446884	TRUE	TRUE	FALSE	TRUE	FALSE	FALSE	FALSE	TRUE	TRUE
TotChol_Mean_INT	qt	Labs	Labs	total cholesterol (mean, inv-norm transformed)	2_216287093-216308148	EUR,AFR,EAS	2	6	0.969497	rs1250251	0.355342	216290344	C,C,T	T,T,C	0.7376,0.7489,0.92361	-0.0168891,0.00789483,-0.0169074	0.00254895,0.00486662,0.0343274	10.462,0.979838,0.20597	-6.62590478432296,1.62224089820039,-0.492533661156977	FN1	rs1250251,rs2577289,rs2577290,rs1250238,rs2692234,rs1250243	0.355342,0.289018,0.176357,0.0599771,0.050637,0.0381013	0.969432	1,1,1,1,1,1	|ABC=1,|EpiMap=1|ABC=1,|Exon=1|ABC=1,|EpiMap=1,|Exon=1|ABC=1,|ABC=1			0	0.999796	0.549067	0.466873	0.0076111	0.0167348	0.0446884	TRUE	FALSE	FALSE	FALSE	FALSE	FALSE	FALSE	TRUE	FALSE
TotChol_Min_INT	qt	Labs	Labs	total cholesterol (minimum, inv-norm transformed)	13_111032699-111049623	EUR,AFR,EAS	1	1	1	rs9515203	1	111049623	T,T,T	C,C,C	0.7664,0.7156,0.8869	-0.0178824,-0.00844631,0.00012734	0.00265016,0.00467776,0.0287895	10.8232,1.14889,0.00153539	-6.74766806532436,-1.80563132781502,0.0044231403810417	COL4A1	rs9515203	1	1	0.828	|EpiMap=1|ABC=0.500			0	1	0.849894	0.292012	0.00600025	0.033661	0.0081441	TRUE	TRUE	FALSE	TRUE	FALSE	FALSE	FALSE	TRUE	TRUE
TotChol_Min_INT	qt	Labs	Labs	total cholesterol (minimum, inv-norm transformed)	19_45400747-45426792	EUR,AFR,EAS	1	1	1	rs7412	1	45412079	C,C,C	T,T,T	0.93738,0.8971,0.8998	0.232674,0.239705,0.0900939	0.00462831,0.0069456,0.0303666	inf,260.274,2.52166	50.2719135062258,34.5117772402672,2.9668747900654	APOE	rs7412	1	1	1	|Exon=1			0	1	1	0.722086	0.106924	0.20368	0.0159279	FALSE	FALSE	FALSE	FALSE	FALSE	FALSE	FALSE	FALSE	FALSE
TotChol_Min_INT	qt	Labs	Labs	total cholesterol (minimum, inv-norm transformed)	19_45400747-45426792	EUR,AFR,EAS	2	1	1	rs429358	1	45411941	T,T,T	C,C,C	0.8449,0.7322,0.91369	-0.0954997,-0.11457,-0.17652	0.00309762,0.0047656,0.0324693	207.984,126.985,7.26495	-30.8300243412685,-24.0410441497398,-5.43652003584925	APOE	rs429358	1	1	1	|Exon=1|EpiMap=1			0	1	1	0.999999	0.106924	0.20368	0.0159279	FALSE	FALSE	TRUE	FALSE	FALSE	FALSE	FALSE	TRUE	FALSE
TotChol_Min_INT	qt	Labs	Labs	total cholesterol (minimum, inv-norm transformed)	19_8179323-8679323	EUR,AFR,EAS	1	1	1	rs116843064	0.999875	8429323	G,NA,NA	A,NA,NA	0.97416,NA,NA	-0.0494947,NA,NA	0.00706765,NA,NA	11.6011,NA,NA	-7.00299250811797,NA,NA	ANGPTL4	rs116843064	0.999875	0.999875	0.932	|Exon=1|ABC=1|Cicero=1			0	0.999962	0.499991	0.499994	0.136971	0.132038	0.0179431	FALSE	FALSE	FALSE	FALSE	FALSE	FALSE	FALSE	FALSE	FALSE
TotChol_Min_INT	qt	Labs	Labs	total cholesterol (minimum, inv-norm transformed)	19_8179323-8679323	EUR,AFR,EAS	2	6	0.855298	rs62117488	0.856705	8425382	G,G,G	A,A,A	0.7078,0.96596,0.94048	-0.0116321,-0.0469097,0.0311506	0.00246571,0.0116376,0.0385387	5.62217,4.25517,0.377868	-4.71754585900207,-4.03087406338077,0.808294000576044	ANGPTL4	rs62117488,rs62117513,rs7409035,rs74377788	0.856705,0.0308433,0.0159367,0.015543	0.9190280000000001	1,0.655,1,0.655	|EpiMap=1,|EpiMap=1,|GTeX_Finemapped=1,|EpiMap=1	rs28364584,rs62117512	0.0182359,0.0242336	0.0424695	0.9591	0.958621	0.310741	0.136971	0.132038	0.0179431	FALSE	FALSE	FALSE	FALSE	FALSE	FALSE	FALSE	FALSE	FALSE
TotChol_Min_INT	qt	Labs	Labs	total cholesterol (minimum, inv-norm transformed)	2_216287093-216308148	EUR,AFR,EAS	1	8	0.921085	rs1250229	0.332015	216304384	C,C,C	T,T,T	0.7684,0.8366,0.92262	0.0176509,0.0192517,0.00817007	0.00265811,0.00570759,0.0341254	10.5047,3.12869,0.0910942	6.64039486702958,3.37299981253033,0.239413164387817	FN1	rs1250229,rs1250244,rs13423742,rs3910516,rs1250258,rs1250232,rs1250259,rs1250247	0.332015,0.214917,0.101812,0.0852854,0.072471,0.0681469,0.0642875,0.0343436	0.973278	1,1,1,1,1,1,1,1	|EpiMap=1,|ABC=1,|EpiMap=1,|EpiMap=1,|Promoter=1|ABC=1|Cicero=1,|EpiMap=1|ABC=1,|Exon=1|ABC=1|Cicero=1,|ABC=1			0	1	0.774182	0.444008	0.020192	0.0115012	0.0439744	TRUE	FALSE	FALSE	FALSE	FALSE	FALSE	FALSE	TRUE	FALSE
TotChol_Min_INT	qt	Labs	Labs	total cholesterol (minimum, inv-norm transformed)	8_19936687-19938946	EUR,AFR,EAS	1	1	1	rs28597716	1	19936687	A,A,A	G,G,G	0.7833,0.8389,0.8968	-0.0221436,-0.0115615,-0.047179	0.00272172,0.0057403,0.029972	15.3884,1.35655,0.937555	-8.13588466117014,-2.01409334006933,-1.57410249566262	LPL	rs28597716	1	1	1	|GTeX_Finemapped=1|EpiMap=1			0	1	0.615278	0.523122	6.47409586147421e-9	6.47409586147421e-9	1	TRUE	FALSE	FALSE	FALSE	FALSE	FALSE	FALSE	TRUE	FALSE
Trig_Max_INT	qt	Labs	Labs	triglyceride (maximum, inv-norm transformed)	11_64004723-64100401	EUR,AFR,EAS	1	1	1	rs56271783	1	64004723	G,NA,NA	C,NA,NA	0.9493,NA,NA	-0.0536317,NA,NA	0.00515292,NA,NA	24.6422,NA,NA	-10.4080210831917,NA,NA	VEGFB	rs56271783	1	1	1	|Promoter=1|GTeX_Finemapped=1|ABC=1			0	1	0.5	0.5	0.0595603	0.0799715	0.0116863	TRUE	FALSE	FALSE	FALSE	FALSE	FALSE	FALSE	TRUE	FALSE
Trig_Max_INT	qt	Labs	Labs	triglyceride (maximum, inv-norm transformed)	19_49211969-49259856	EUR,AFR,EAS	1	2	1	rs1698113	0.733302	49259856	C,T,C	T,C,T	0.5139,0.5998,0.8889	-0.0225605,0.0132258,0.013646	0.00226182,0.00439974,0.0295784	22.7053,2.5773,0.190744	-9.97448957034601,3.00604126607481,0.461350174451627	FGF21	rs1698113,rs1698114	0.733302,0.265334	0.9986360000000001	1,1	|Promoter=1,|Promoter=1			0	1	0.874945	0.396582	0.0159011	0.00256062	0.013434	TRUE	TRUE	FALSE	TRUE	FALSE	FALSE	FALSE	TRUE	TRUE
Trig_Max_INT	qt	Labs	Labs	triglyceride (maximum, inv-norm transformed)	19_8179323-8679323	EUR,AFR,EAS	1	1	1	rs116843064	1	8429323	G,NA,NA	A,NA,NA	0.97416,NA,NA	0.230597,NA,NA	0.00712522,NA,NA	229.047,NA,NA	32.3634919342841,NA,NA	ANGPTL4	rs116843064	1	1	0.932	|Exon=1|ABC=1|Cicero=1			0	1	0.5	0.5	0.362474	0.156776	0.0406112	FALSE	FALSE	FALSE	FALSE	FALSE	FALSE	FALSE	FALSE	FALSE
Trig_Max_INT	qt	Labs	Labs	triglyceride (maximum, inv-norm transformed)	19_8179323-8679323	EUR,AFR,EAS	2	1	1	rs111500536	0.999557	8425558	G,G,G	A,A,A	0.93539,0.6551,0.96329	0.0403878,0.0329287,0.0430374	0.00459847,0.00453491,0.0494297	17.7976,12.4159,0.415749	8.78287778326269,7.2611584353383,0.870678964266423	ANGPTL4	rs111500536	0.999557	0.999557	1	|EpiMap=1			0	1	1	0.271169	0.362474	0.156776	0.0406112	FALSE	FALSE	FALSE	FALSE	FALSE	FALSE	FALSE	FALSE	FALSE
Trig_Max_INT	qt	Labs	Labs	triglyceride (maximum, inv-norm transformed)	1_219657124-219793052	EUR,AFR,EAS	2	2	0.696664	rs3897379	0.87664	219759733	G,G,G	A,A,A	0.8121,0.6989,0.90774	-0.0244763,-0.00596719,-0.0258723	0.00289395,0.004699,0.0321196	16.5644,0.690102,0.3762	-8.4577480606092,-1.26988508193233,-0.805498823148483	TGFB2	rs3897379	0.87664	0.87664	1	|ABC=1	rs71640850	0.122576	0.122576	0.999952	0.367338	0.28173	0.0404467	0.00236834	0.00569348	TRUE	FALSE	FALSE	FALSE	FALSE	FALSE	FALSE	TRUE	FALSE
Trig_Max_INT	qt	Labs	Labs	triglyceride (maximum, inv-norm transformed)	6_43757082-43764551	EUR,AFR,EAS	2	2	0.916527	rs6458349	0.909733	43759789	A,A,A	G,G,G	0.7356,0.95386,0.8036	0.0375843,0.0221332,0.0494179	0.00256335,0.0102751,0.0233974	47.9484,1.50535,1.45996	14.6621803499327,2.1540617609561,2.112110747348	VEGFA	rs6458349,rs7748962	0.909733,0.0872695	0.997003	0.655,0.655	|EpiMap=1,|EpiMap=1			0	0.940139	0.694571	0.742613	0.023966	6.47409586147421e-9	2.20696629691728e-6	TRUE	FALSE	FALSE	FALSE	FALSE	FALSE	FALSE	TRUE	FALSE
Trig_Max_INT	qt	Labs	Labs	triglyceride (maximum, inv-norm transformed)	8_19763992-19813702	EUR,AFR,EAS	1	1	1	rs269	1	19813667	T,T,T	G,G,G	0.8012,0.5295,0.754	0.126436,0.0475666,0.0604032	0.00283257,0.00431873,0.0215827	inf,27.4854,2.2898	44.6364961854429,11.0140249564108,2.79868598460804	LPL	rs269	1	1	1	|EpiMap=1			0	1	1	0.527113	0.0728273	0.0470886	0.0379225	TRUE	TRUE	FALSE	TRUE	FALSE	FALSE	FALSE	TRUE	TRUE
Trig_Max_INT	qt	Labs	Labs	triglyceride (maximum, inv-norm transformed)	8_19763992-19813702	EUR,AFR,EAS	2	1	1	rs1800590	1	19796671	T,T,NA	G,G,NA	0.98708,0.5431,NA	-0.217025,-0.0295081,NA	0.0100104,0.00432731,NA	103.499,11.0379,NA	-21.679952849037,-6.81904000406719,NA	LPL	rs1800590	1	1	1	|Exon=1|ABC=1			0	1	1	0.5	0.0728273	0.0470886	0.0379225	TRUE	TRUE	FALSE	TRUE	FALSE	FALSE	FALSE	TRUE	TRUE
Trig_Max_INT	qt	Labs	Labs	triglyceride (maximum, inv-norm transformed)	8_19763992-19813702	EUR,AFR,EAS	3	1	1	rs268	1	19813529	A,NA,NA	G,NA,NA	0.98608,NA,NA	-0.250322,NA,NA	0.00964903,NA,NA	147.658,NA,NA	-25.9427113398963,NA,NA	LPL	rs268	1	1	1	|Exon=1			0	1	0.5	0.5	0.0728273	0.0470886	0.0379225	TRUE	FALSE	FALSE	FALSE	FALSE	FALSE	FALSE	TRUE	FALSE
Trig_Max_INT	qt	Labs	Labs	triglyceride (maximum, inv-norm transformed)	8_19763992-19813702	EUR,AFR,EAS	4	1	1	rs248	0.998849	19810826	G,G,NA	A,A,NA	0.9334,0.94781,NA	0.0404616,0.0289017,NA	0.00453407,0.00969202,NA	18.3466,2.54308,NA	8.92390280697034,2.98200994219987,NA	LPL	rs248	0.998849	0.998849	1	|Exon=1			0	1	0.966697	0.5	0.0728273	0.0470886	0.0379225	TRUE	TRUE	FALSE	TRUE	FALSE	FALSE	FALSE	TRUE	TRUE
Trig_Max_INT	qt	Labs	Labs	triglyceride (maximum, inv-norm transformed)	8_19763992-19813702	EUR,AFR,EAS	5	1	1	rs74304285	1	19808030	G,G,G	A,A,A	0.8509,0.93419,0.8204	0.126793,0.125615,0.0653512	0.00317381,0.00869371,0.0242154	inf,46.5942,2.15738	39.9497764516464,14.4489521734679,2.69874542646415	LPL	rs74304285	1	1	1	|GTeX_Finemapped=1			0	1	1	0.374023	0.0728273	0.0470886	0.0379225	TRUE	TRUE	FALSE	TRUE	FALSE	FALSE	FALSE	TRUE	TRUE
Trig_Max_INT	qt	Labs	Labs	triglyceride (maximum, inv-norm transformed)	8_19763992-19813702	EUR,AFR,EAS	6	1	1	rs1121923	1	19809435	G,G,NA	A,A,NA	0.96024,0.8608,NA	0.0467167,0.0292245,NA	0.00578557,0.00622727,NA	15.1697,5.56986,NA	8.07469272690504,4.69298745678283,NA	LPL	rs1121923	1	1	1	|Exon=1|EpiMap=1			0	1	0.999998	0.5	0.0728273	0.0470886	0.0379225	TRUE	TRUE	FALSE	TRUE	FALSE	FALSE	FALSE	TRUE	TRUE
Trig_Max_INT	qt	Labs	Labs	triglyceride (maximum, inv-norm transformed)	8_19763992-19813702	EUR,AFR,EAS	7	1	1	rs1801177	0.999998	19805708	G,G,NA	A,A,NA	0.98907,0.94856,NA	-0.237523,-0.117268,NA	0.0108727,0.00975856,NA	105.07,32.5385,NA	-21.8458156667617,-12.0169369251201,NA	LPL	rs1801177	0.999998	0.999998	1	|Exon=1			0	1	1	0.5	0.0728273	0.0470886	0.0379225	TRUE	TRUE	FALSE	TRUE	FALSE	FALSE	FALSE	TRUE	TRUE
Trig_Max_INT	qt	Labs	Labs	triglyceride (maximum, inv-norm transformed)	8_19763992-19813702	EUR,AFR,EAS	8	1	1	rs7816032	1	19786891	C,T,C	T,C,T	0.7803,0.7617,0.8175	0.0734542,-0.0213931,0.0606111	0.00273032,0.00505958,0.0240648	158.695,4.62794,1.92884	26.9031468838817,-4.22823633582234,2.5186621122968	LPL	rs7816032	1	1	0.655	|EpiMap=1			0	1	0.999964	0.250056	0.0728273	0.0470886	0.0379225	TRUE	TRUE	FALSE	TRUE	FALSE	FALSE	FALSE	TRUE	TRUE
Trig_Max_INT	qt	Labs	Labs	triglyceride (maximum, inv-norm transformed)	8_19815556-19867445	EUR,AFR,EAS	1	1	1	rs328	0.998482	19819724	C,C,C	G,G,G	0.8698,0.93873,0.878	0.212073,0.157859,0.0859373	0.00335927,0.00898824,0.0284008	inf,68.3242,2.60569	63.1306801775386,17.5628376634358,3.02587603166108	LPL	rs328	0.998482	0.998482	0.972	|Exon=1			0	1	1	0.60519	0.127906	0.0674188	0.0136513	FALSE	TRUE	FALSE	FALSE	FALSE	FALSE	FALSE	TRUE	FALSE
Trig_Max_INT	qt	Labs	Labs	triglyceride (maximum, inv-norm transformed)	8_19815556-19867445	EUR,AFR,EAS	2	1	1	rs3866471	0.95254	19824669	C,C,C	A,A,A	0.8549,0.764,0.8889	0.0581982,0.0326114,0.0825999	0.00320973,0.00507652,0.0295784	72.7477,9.8769,2.28158	18.1318054789655,6.42396759985187,2.79257498715279	LPL	rs3866471	0.95254	0.95254	1	|Exon=1|EpiMap=1			0	1	0.954244	0.497924	0.127906	0.0674188	0.0136513	FALSE	TRUE	FALSE	FALSE	FALSE	FALSE	FALSE	TRUE	FALSE
Trig_Max_INT	qt	Labs	Labs	triglyceride (maximum, inv-norm transformed)	8_19815556-19867445	EUR,AFR,EAS	3	1	1	rs3289	1	19823192	T,T,NA	C,C,NA	0.97217,0.91301,NA	-0.179475,-0.140086,NA	0.00687277,0.00764885,NA	149.596,74.1989,NA	-26.1139249531121,-18.314648607307,NA	LPL	rs3289	1	1	1	|Exon=1|EpiMap=1			0	1	1	0.5	0.127906	0.0674188	0.0136513	FALSE	TRUE	FALSE	FALSE	FALSE	FALSE	FALSE	TRUE	FALSE
Trig_Max_INT	qt	Labs	Labs	triglyceride (maximum, inv-norm transformed)	8_19815556-19867445	EUR,AFR,EAS	5	1	1	rs301	1	19816934	T,T,T	C,C,C	0.5408,0.6316,0.5089	0.129212,0.0662948,0.0768524	0.00226851,0.00446877,0.0185933	inf,49.0614,4.44668	56.9589730704295,14.8351336049965,4.13333835306266	LPL	rs301	1	1	1	|GTeX_Finemapped=1			0	1	1	0.743557	0.127906	0.0674188	0.0136513	FALSE	TRUE	FALSE	FALSE	FALSE	FALSE	FALSE	TRUE	FALSE
Trig_Mean_INT	qt	Labs	Labs	triglyceride (mean, inv-norm transformed)	11_63858227-64096725	EUR,AFR,EAS	1	1	1	rs56271783	0.999997	64004723	G,NA,NA	C,NA,NA	0.9493,NA,NA	-0.0570464,NA,NA	0.00515043,NA,NA	27.7852,NA,NA	-11.0760460777061,NA,NA	VEGFB	rs56271783	0.999997	0.999997	1	|Promoter=1|GTeX_Finemapped=1|ABC=1			0	1	0.499999	0.499999	0.0726601	0.0570525	0.00592821	TRUE	FALSE	FALSE	FALSE	FALSE	FALSE	FALSE	TRUE	FALSE
Trig_Mean_INT	qt	Labs	Labs	triglyceride (mean, inv-norm transformed)	14_53908297-53983732	EUR,AFR,EAS	1	1	1	rs12896283	0.979087	53983732	C,C,C	T,T,T	0.7624,0.8631,0.875	0.0140924,0.00533737,-0.00559853	0.00265482,0.00626736,0.0280431	6.95589,0.404032,0.0748107	5.30823181985973,0.851613757626816,-0.199640196697227	BMP4	rs12896283	0.979087	0.979087	1	|ABC=1			0	0.992918	0.259176	0.431113	0.0024775	6.47409586147421e-9	0.00484593	TRUE	FALSE	FALSE	FALSE	FALSE	FALSE	FALSE	TRUE	FALSE
Trig_Mean_INT	qt	Labs	Labs	triglyceride (mean, inv-norm transformed)	19_45369203-45436657	EUR,AFR,EAS	6	2	0.936831	rs1081101	0.599574	45408077	NA,C,NA	NA,T,NA	NA,0.9531,NA	NA,-0.168904,NA	NA,0.0101897,NA	NA,60.9829,NA	NA,-16.5759541497787,NA	APOE	rs1081101	0.599574	0.599574	1	|Promoter=1|ABC=1	rs11881832	0.400426	0.400426	0.5	1	0.5	0.0946156	0.125006	0.0320315	FALSE	FALSE	FALSE	FALSE	FALSE	FALSE	FALSE	FALSE	FALSE
Trig_Mean_INT	qt	Labs	Labs	triglyceride (mean, inv-norm transformed)	19_49227043-49263477	EUR,AFR,EAS	1	2	1	rs1698113	0.748503	49259856	C,T,C	T,C,T	0.5139,0.5998,0.8889	-0.0234958,0.0166725,0.0212146	0.00226072,0.00439719,0.0295122	24.5741,3.82487,0.325838	-10.3930606178563,3.79162601570548,0.718841699365008	FGF21	rs1698113,rs1698114	0.748503,0.25007	0.998573	1,1	|Promoter=1,|Promoter=1			0	1	0.97794	0.401126	0.0108173	0.00385849	0.00703321	TRUE	TRUE	FALSE	TRUE	FALSE	FALSE	FALSE	TRUE	TRUE
Trig_Mean_INT	qt	Labs	Labs	triglyceride (mean, inv-norm transformed)	19_8179323-8679323	EUR,AFR,EAS	1	1	1	rs116843064	1	8429323	G,NA,NA	A,NA,NA	0.97416,NA,NA	0.252077,NA,NA	0.00712177,NA,NA	273.695,NA,NA	35.3952739276893,NA,NA	ANGPTL4	rs116843064	1	1	0.932	|Exon=1|ABC=1|Cicero=1			0	1	0.5	0.5	0.37741	0.151921	0.0373219	FALSE	FALSE	FALSE	FALSE	FALSE	FALSE	FALSE	FALSE	FALSE
Trig_Mean_INT	qt	Labs	Labs	triglyceride (mean, inv-norm transformed)	19_8179323-8679323	EUR,AFR,EAS	2	1	1	rs111500536	0.999318	8425558	G,G,G	A,A,A	0.93539,0.6551,0.96329	0.0472932,0.0342733,0.0520471	0.00459624,0.00453228,0.049319	24.1048,13.4015,0.535687	10.2895410161349,7.56204382783058,1.05531539568929	ANGPTL4	rs111500536	0.999318	0.999318	1	|EpiMap=1			0	1	1	0.279155	0.37741	0.151921	0.0373219	FALSE	FALSE	FALSE	FALSE	FALSE	FALSE	FALSE	FALSE	FALSE
Trig_Mean_INT	qt	Labs	Labs	triglyceride (mean, inv-norm transformed)	6_43757082-43764551	EUR,AFR,EAS	2	1	1	rs6458349	0.962853	43759789	A,A,A	G,G,G	0.7356,0.95386,0.8036	0.0407008,0.022627,0.0449353	0.00256211,0.0102692,0.023345	56.0988,1.55961,1.2656	15.8856567438557,2.20338487905582,1.9248361533519	VEGFA	rs6458349	0.962853	0.962853	0.655	|EpiMap=1			0	0.979848	0.751164	0.713966	0.0277228	6.47409586147421e-9	8.82359637535831e-4	TRUE	FALSE	FALSE	FALSE	FALSE	FALSE	FALSE	TRUE	FALSE
Trig_Mean_INT	qt	Labs	Labs	triglyceride (mean, inv-norm transformed)	8_19727447-19803996	EUR,AFR,EAS	1	1	1	rs3779788	1	19803093	C,C,C	T,T,T	0.8549,0.9705,0.8224	0.139678,0.138586,0.0737886	0.00320817,0.0127323,0.0242673	inf,26.8646,2.62697	43.5382164910214,10.8846005827698,3.04065965311345	LPL	rs3779788	1	1	1	|GTeX_Finemapped=1|ABC=1			0	1	1	0.932043	0.107015	0.0618739	0.0616745	FALSE	TRUE	TRUE	FALSE	FALSE	TRUE	FALSE	TRUE	TRUE
Trig_Mean_INT	qt	Labs	Labs	triglyceride (mean, inv-norm transformed)	8_19727447-19803996	EUR,AFR,EAS	2	1	1	rs59811201	1	19803137	T,T,NA	C,C,NA	0.98907,0.8442,NA	-0.26691,-0.071228,NA	0.0108674,0.00594033,NA	132.477,32.4,NA	-24.5606124740048,-11.990579647932,NA	LPL	rs59811201	1	1	1	|EpiMap=1|ABC=1			0	1	1	0.5	0.107015	0.0618739	0.0616745	FALSE	TRUE	FALSE	FALSE	FALSE	FALSE	FALSE	TRUE	FALSE
Trig_Mean_INT	qt	Labs	Labs	triglyceride (mean, inv-norm transformed)	8_19815556-19867445	EUR,AFR,EAS	1	1	1	rs328	0.98975900000000006	19819724	C,C,C	G,G,G	0.8698,0.93873,0.878	0.230974,0.167023,0.0985233	0.00335764,0.00898302,0.0283372	inf,76.4375,3.29464	68.7905790972231,18.5931902634081,3.47681845771636	LPL	rs328	0.989759	0.98975900000000006	0.972	|Exon=1			0	1	1	0.744597	0.128262	0.0668718	0.0107848	FALSE	TRUE	FALSE	FALSE	FALSE	FALSE	FALSE	TRUE	FALSE
Trig_Mean_INT	qt	Labs	Labs	triglyceride (mean, inv-norm transformed)	8_19815556-19867445	EUR,AFR,EAS	2	1	1	rs3866471	0.99666	19824669	C,C,C	A,A,A	0.8549,0.764,0.8889	0.0649914,0.0373953,0.0681963	0.00320817,0.00507357,0.0295122	90.5206,12.7699,1.681	20.2580910612592,7.37060886121607,2.31078333706061	LPL	rs3866471	0.99666	0.99666	1	|Exon=1|EpiMap=1			0	1	0.999808	0.302986	0.128262	0.0668718	0.0107848	FALSE	TRUE	FALSE	FALSE	FALSE	FALSE	FALSE	TRUE	FALSE
Trig_Mean_INT	qt	Labs	Labs	triglyceride (mean, inv-norm transformed)	8_19815556-19867445	EUR,AFR,EAS	3	1	1	rs3289	1	19823192	T,T,NA	C,C,NA	0.97217,0.91301,NA	-0.195534,-0.150442,NA	0.00686944,0.00764441,NA	177.49,85.4945,NA	-28.464328970047,-19.6800014651229,NA	LPL	rs3289	1	1	1	|Exon=1|EpiMap=1			0	1	1	0.5	0.128262	0.0668718	0.0107848	FALSE	TRUE	FALSE	FALSE	FALSE	FALSE	FALSE	TRUE	FALSE
Trig_Mean_INT	qt	Labs	Labs	triglyceride (mean, inv-norm transformed)	8_19815556-19867445	EUR,AFR,EAS	5	1	1	rs301	1	19816934	T,T,T	C,C,C	0.5408,0.6316,0.5089	0.141592,0.0704003,0.0786598	0.00226741,0.00446618,0.0185517	inf,55.2525,4.65074	62.4465800186115,15.762978652898,4.24003191082219	LPL	rs301	1	1	1	|GTeX_Finemapped=1			0	1	1	0.837057	0.128262	0.0668718	0.0107848	FALSE	TRUE	TRUE	FALSE	FALSE	TRUE	FALSE	TRUE	TRUE
Trig_Mean_INT	qt	Labs	Labs	triglyceride (mean, inv-norm transformed)	9_117079287-117099956	EUR,AFR,EAS	2	10	0.644032	rs550478926	0.403206	117085186	C,C,NA	G,G,NA	0.91451,0.993949,NA	0.0192229,0.0668827,NA	0.00404108,0.0277793,NA	5.70638,1.79437,NA	4.75687192532689,2.4076452610397,NA	ORM1	rs550478926,rs3762055,rs116994374,rs563773944,rs10982156,rs112164771	0.403206,0.115956,0.0476673,0.0420199,0.0417757,0.0338141	0.684439	0.93,0.789,0.814,1,1,0.789	|Promoter=1,|GTeX_Finemapped=1,|Promoter=1|GTeX_Finemapped=1|EpiMap=1,|Promoter=1,|GTeX_Finemapped=1|ABC=1,|GTeX_Finemapped=1	rs10982154,rs10982164,rs3762056,rs7040440	0.031043,0.0285061,0.0754842,0.130742	0.265775	0.983888	0.475217	0.474973	0.0344105	0.0709828	0.042405	TRUE	FALSE	FALSE	FALSE	FALSE	FALSE	FALSE	TRUE	FALSE
Trig_Min_INT	qt	Labs	Labs	triglyceride (minimum, inv-norm transformed)	11_63858227-64096725	EUR,AFR,EAS	1	1	1	rs56271783	0.992685	64004723	G,NA,NA	C,NA,NA	0.9493,NA,NA	-0.047379,NA,NA	0.00514931,NA,NA	19.4504,NA,NA	-9.20103858575226,NA,NA	VEGFB	rs56271783	0.992685	0.992685	1	|Promoter=1|GTeX_Finemapped=1|ABC=1			0	1	0.499824	0.499815	0.0816439	0.0529386	0.00445135	TRUE	FALSE	FALSE	FALSE	FALSE	FALSE	FALSE	TRUE	FALSE
Trig_Min_INT	qt	Labs	Labs	triglyceride (minimum, inv-norm transformed)	19_8179323-8679323	EUR,AFR,EAS	1	1	1	rs116843064	1	8429323	G,NA,NA	A,NA,NA	0.97416,NA,NA	0.220846,NA,NA	0.00712021,NA,NA	210.495,NA,NA	31.0167818084017,NA,NA	ANGPTL4	rs116843064	1	1	0.932	|Exon=1|ABC=1|Cicero=1			0	1	0.5	0.5	0.355205	0.148611	0.0329366	FALSE	FALSE	FALSE	FALSE	FALSE	FALSE	FALSE	FALSE	FALSE
Trig_Min_INT	qt	Labs	Labs	triglyceride (minimum, inv-norm transformed)	19_8179323-8679323	EUR,AFR,EAS	2	1	1	rs111500536	0.995846	8425558	G,G,G	A,A,A	0.93539,0.6551,0.96329	0.0447219,0.0293598,0.0529356	0.00459524,0.0045311,0.049302	21.6581,10.0364,0.54828	9.73222290892315,6.47961863565139,1.07370086406231	ANGPTL4	rs111500536	0.995846	0.995846	1	|EpiMap=1			0	1	1	0.34484	0.355205	0.148611	0.0329366	FALSE	FALSE	FALSE	FALSE	FALSE	FALSE	FALSE	FALSE	FALSE
Trig_Min_INT	qt	Labs	Labs	triglyceride (minimum, inv-norm transformed)	6_43757082-43764551	EUR,AFR,EAS	2	1	1	rs6458349	0.985732	43759789	A,A,A	G,G,G	0.7356,0.95386,0.8036	0.0362072,0.0231033,0.0573441	0.00256155,0.0102665,0.023337	44.6353,1.61214,1.85382	14.1348792723156,2.2503579603565,2.45721815143335	VEGFA	rs6458349	0.985732	0.985732	0.655	|EpiMap=1			0	0.941668	0.635772	0.852242	0.0324329	6.47409586147421e-9	0.00462194	TRUE	FALSE	TRUE	FALSE	TRUE	FALSE	FALSE	TRUE	TRUE
Trig_Min_INT	qt	Labs	Labs	triglyceride (minimum, inv-norm transformed)	8_19763992-19813702	EUR,AFR,EAS	1	1	1	rs269	1	19813667	T,T,T	G,G,G	0.8012,0.5295,0.754	0.117447,0.047791,0.0745827	0.00283058,0.0043151,0.0215269	inf,27.7816,3.27492	41.492203011397,11.0752937359505,3.46462797708913	LPL	rs269	1	1	1	|EpiMap=1			0	1	1	0.519739	0.0729845	0.0460738	0.0296072	TRUE	TRUE	FALSE	TRUE	FALSE	FALSE	FALSE	TRUE	TRUE
Trig_Min_INT	qt	Labs	Labs	triglyceride (minimum, inv-norm transformed)	8_19763992-19813702	EUR,AFR,EAS	2	1	1	rs7011846	0.978288	19785656	G,G,NA	A,A,NA	0.98111,0.6467,NA	-0.19163,-0.0236085,NA	0.00829812,0.00450589,NA	117.266,6.7931,NA	-23.0931825521925,-5.23947544214351,NA	LPL	rs7011846	0.978288	0.978288	1	|ABC=1|Cicero=1			0	1	1	0.5	0.0729845	0.0460738	0.0296072	TRUE	TRUE	FALSE	TRUE	FALSE	FALSE	FALSE	TRUE	TRUE
Trig_Min_INT	qt	Labs	Labs	triglyceride (minimum, inv-norm transformed)	8_19763992-19813702	EUR,AFR,EAS	3	1	1	rs268	1	19813529	A,NA,NA	G,NA,NA	0.98608,NA,NA	-0.245688,NA,NA	0.00964226,NA,NA	142.487,NA,NA	-25.4803334487973,NA,NA	LPL	rs268	1	1	1	|Exon=1			0	1	0.5	0.5	0.0729845	0.0460738	0.0296072	TRUE	FALSE	FALSE	FALSE	FALSE	FALSE	FALSE	TRUE	FALSE
Trig_Min_INT	qt	Labs	Labs	triglyceride (minimum, inv-norm transformed)	8_19763992-19813702	EUR,AFR,EAS	4	1	1	rs248	1	19810826	G,G,NA	A,A,NA	0.9334,0.94781,NA	0.0411419,0.0273646,NA	0.00453089,0.00968388,NA	18.9655,2.32638,NA	9.08031313936114,2.82578883670595,NA	LPL	rs248	1	1	1	|Exon=1			0	1	0.999994	0.5	0.0729845	0.0460738	0.0296072	TRUE	TRUE	FALSE	TRUE	FALSE	FALSE	FALSE	TRUE	TRUE
Trig_Min_INT	qt	Labs	Labs	triglyceride (minimum, inv-norm transformed)	8_19763992-19813702	EUR,AFR,EAS	5	1	1	rs74304285	1	19808030	G,G,G	A,A,A	0.8509,0.93419,0.8204	0.121905,0.109752,0.0902792	0.00317159,0.00868641,0.0241529	322.461,35.8681,3.73137	38.4365570581317,12.6349090130445,3.737820303152	LPL	rs74304285	1	1	1	|GTeX_Finemapped=1			0	1	1	0.999338	0.0729845	0.0460738	0.0296072	TRUE	TRUE	TRUE	TRUE	TRUE	TRUE	TRUE	TRUE	TRUE
Trig_Min_INT	qt	Labs	Labs	triglyceride (minimum, inv-norm transformed)	8_19763992-19813702	EUR,AFR,EAS	6	2	0.921111	rs78477521	0.73011	19786552	A,NA,NA	C,NA,NA	0.95527,NA,NA	0.0294305,NA,NA	0.00546502,NA,NA	7.14058,NA,NA	5.38525019121613,NA,NA	LPL	rs78477521,rs1121923	0.73011,0.26989	1	1,1	|ABC=1,|Exon=1|EpiMap=1			0	1	0.384738	0.5	0.0729845	0.0460738	0.0296072	TRUE	FALSE	FALSE	FALSE	FALSE	FALSE	FALSE	TRUE	FALSE
Trig_Min_INT	qt	Labs	Labs	triglyceride (minimum, inv-norm transformed)	8_19763992-19813702	EUR,AFR,EAS	7	1	1	rs35620080	0.999981	19795013	A,A,NA	G,G,NA	0.7604,0.8964,NA	-0.0273294,-0.0231198,NA	0.00264661,0.00706762,NA	24.2704,2.9703,NA	-10.3261908630286,-3.27122850407917,NA	LPL	rs35620080	0.999981	0.999981	1	|EpiMap=1|ABC=1			0	1	0.155568	0.5	0.0729845	0.0460738	0.0296072	TRUE	FALSE	FALSE	FALSE	FALSE	FALSE	FALSE	TRUE	FALSE
Trig_Min_INT	qt	Labs	Labs	triglyceride (minimum, inv-norm transformed)	8_19763992-19813702	EUR,AFR,EAS	8	1	1	rs7816032	1	19786891	C,T,C	T,C,T	0.7803,0.7617,0.8175	0.0696762,-0.0164358,0.0734205	0.0027284,0.00505533,0.0240027	143.12,2.93958,2.65327	25.5373845477203,-3.25118241539128,3.05884338011974	LPL	rs7816032	1	1	0.655	|EpiMap=1			0	1	0.111104	0.937524	0.0729845	0.0460738	0.0296072	TRUE	FALSE	TRUE	FALSE	TRUE	FALSE	FALSE	TRUE	TRUE
Trig_Min_INT	qt	Labs	Labs	triglyceride (minimum, inv-norm transformed)	8_19819217-19830921	EUR,AFR,EAS	1	1	1	rs328	0.97234	19819724	C,C,C	G,G,G	0.8698,0.93873,0.878	0.201474,0.149122,0.105048	0.00335691,0.00898069,0.0283275	inf,61.1913,3.68067	60.0176948443658,16.6047374978983,3.70833995234313	LPL	rs328	0.97234	0.97234	0.972	|Exon=1			0	1	1	0.995299	0.0981761	0.022033	0.00486517	TRUE	TRUE	TRUE	TRUE	TRUE	TRUE	TRUE	TRUE	TRUE
Trig_Min_INT	qt	Labs	Labs	triglyceride (minimum, inv-norm transformed)	8_19819217-19830921	EUR,AFR,EAS	2	3	0.975455	rs1561750	0.464918	19830766	T,T,T	C,C,C	0.8479,0.615,0.8839	0.0575913,0.0230064,0.0523471	0.0031457,0.00442625,0.0289413	74.1455,6.69518,1.15186	18.3079441777665,5.19771815871223,1.80873353995847	LPL	rs1561750,rs4922115,rs3866471	0.464918,0.359618,0.154808	0.979344	1,1,1	|GTeX_Finemapped=1,|Exon=1,|Exon=1|EpiMap=1			0	1	1	0.617472	0.0981761	0.022033	0.00486517	TRUE	TRUE	FALSE	TRUE	FALSE	FALSE	FALSE	TRUE	TRUE
Trig_Min_INT	qt	Labs	Labs	triglyceride (minimum, inv-norm transformed)	8_19819217-19830921	EUR,AFR,EAS	3	1	1	rs3289	1	19823192	T,T,NA	C,C,NA	0.97217,0.91301,NA	-0.17287,-0.136505,NA	0.00686794,0.00764243,NA	139.075,70.6284,NA	-25.1705751651878,-17.8614655286342,NA	LPL	rs3289	1	1	1	|Exon=1|EpiMap=1			0	1	1	0.5	0.0981761	0.022033	0.00486517	TRUE	TRUE	FALSE	TRUE	FALSE	FALSE	FALSE	TRUE	TRUE
WBC_Max_INT	qt	Labs	Labs	white blood cell count (WBC, maximum, inv-norm transformed)	10_44859618-44891519	EUR,AFR,EAS	1	5	1	rs72790862	0.212709	44880260	T,T,T	C,C,C	0.7028,0.7837,0.90575	0.0150863,0.0126005,0.0317537	0.00250762,0.00520738,0.0316798	8.74823,1.80877,0.500061	6.01618267520597,2.41973890900991,1.00233271674695	CXCL12	rs72790862,rs17885289,rs72790861,rs2839686,rs7093481	0.212709,0.189858,0.189858,0.189384,0.180874	0.962683	1,1,1,1,1	|Promoter=1|ABC=1,|Exon=1|ABC=1,|Promoter=1|ABC=1,|Exon=1|ABC=1,|Promoter=1|ABC=1			0	0.999999	0.366716	0.37435	0.0165192	0.0140522	0.0221356	TRUE	FALSE	FALSE	FALSE	FALSE	FALSE	FALSE	TRUE	FALSE
WBC_Max_INT	qt	Labs	Labs	white blood cell count (WBC, maximum, inv-norm transformed)	10_44859618-44891519	EUR,AFR,EAS	2	1	1	rs169097	0.971463	44868083	NA,G,NA	NA,A,NA	NA,0.8124,NA	NA,-0.0296762,NA	NA,0.00549188,NA	NA,7.18511,NA	NA,-5.40365048034553,NA	CXCL12	rs169097	0.971463	0.971463	1	|Exon=1			0	0.46603	0.987961	0.491842	0.0165192	0.0140522	0.0221356	FALSE	TRUE	FALSE	FALSE	FALSE	FALSE	FALSE	TRUE	FALSE
WBC_Max_INT	qt	Labs	Labs	white blood cell count (WBC, maximum, inv-norm transformed)	1_218556297-218560165	EUR,AFR,EAS	1	1	1	rs10863396	1	218559032	A,G,G	G,A,A	0.665,0.888,0.5149	0.00351809,0.0413102,0.0015403	0.00242811,0.0067984,0.0185204	0.831606,8.91058,0.0297842	1.44890058522884,6.07645916686279,0.0831677501565841	TGFB2	rs10863396	1	1	1	|EpiMap=1			0	0.325615	1	0.49283	6.47409586147421e-9	1	6.47409586147421e-9	FALSE	FALSE	FALSE	FALSE	FALSE	FALSE	FALSE	FALSE	FALSE
WBC_Mean_INT	qt	Labs	Labs	white blood cell count (WBC, mean, inv-norm transformed)	10_44855663-44885802	EUR,AFR,EAS	1	5	1	rs72790862	0.221277	44880260	T,T,T	C,C,C	0.7028,0.7837,0.90575	0.0238164,0.0171176,0.0396441	0.00250626,0.00520446,0.0316717	20.6895,2.99767,0.676394	9.50276507624907,3.28902518224753,1.25171998977005	CXCL12	rs72790862,rs17885289,rs72790861,rs2839686,rs7093481	0.221277,0.20002,0.20002,0.199695,0.176271	0.997283	1,1,1,1,1	|Promoter=1|ABC=1,|Exon=1|ABC=1,|Promoter=1|ABC=1,|Exon=1|ABC=1,|Promoter=1|ABC=1			0	1	0.901345	0.478593	0.0263882	0.0167967	0.0110829	TRUE	TRUE	FALSE	TRUE	FALSE	FALSE	FALSE	TRUE	TRUE
WBC_Mean_INT	qt	Labs	Labs	white blood cell count (WBC, mean, inv-norm transformed)	10_44855663-44885802	EUR,AFR,EAS	2	1	1	rs266085	0.999988	44874253	C,C,T	T,T,C	0.6034,0.798,0.5546	0.0134444,0.0183678,-0.00347074	0.00234146,0.00533706,0.0186188	8.02861,3.23779,0.0694979	5.74188754025266,3.44155771154905,-0.186410509807292	CXCL12	rs266085	0.999988	0.999988	1	|EpiMap=1|ABC=1			0	1	0.951152	0.329299	0.0263882	0.0167967	0.0110829	TRUE	TRUE	FALSE	TRUE	FALSE	FALSE	FALSE	TRUE	TRUE
WBC_Mean_INT	qt	Labs	Labs	white blood cell count (WBC, mean, inv-norm transformed)	10_44855663-44885802	EUR,AFR,EAS	3	1	1	rs2760669	0.997975	44877651	A,A,A	G,G,G	0.96421,0.7648,0.93849	-0.00649206,-0.0289087,0.0687476	0.00616594,0.00505227,0.0385148	0.534036,7.97747,1.1292	-1.05289055683318,-5.72192301678255,1.7849657793887	CXCL12	rs2760669	0.997975	0.997975	1	|ABC=1			0	1	0.999997	0.458726	0.0263882	0.0167967	0.0110829	TRUE	TRUE	FALSE	TRUE	FALSE	FALSE	FALSE	TRUE	TRUE
WBC_Mean_INT	qt	Labs	Labs	white blood cell count (WBC, mean, inv-norm transformed)	13_110811988-110820255	EUR,AFR,EAS	1	8	0.996267	rs2298241	0.375019	110816097	G,G,G	C,C,C	0.84,0.93192,0.6647	0.0228438,-0.00225305,-0.00173189	0.0031244,0.00850707,0.0196014	12.5778,0.101753,0.0317066	7.31141979260018,-0.264844417643207,-0.0883554235921924	COL4A1	rs2298241,rs77120970,rs2275843,rs2275842,rs72652096,rs72652097,rs12428089,rs16975420	0.375019,0.117575,0.116406,0.111501,0.0801879,0.0801879,0.0629029,0.0562201	1	1,0.929,0.99,0.992,0.929,0.929,1,0.896	|EpiMap=1,|eQTLGen_Finemapped=1,|Exon=1,|Exon=1|eQTLGen_Finemapped=1,|eQTLGen_Finemapped=1,|eQTLGen_Finemapped=1,|Exon=1|eQTLGen_Finemapped=1,|eQTLGen_Finemapped=1			0	1	0.205773	0.326578	0.00767462	0.0161494	0.00195123	TRUE	FALSE	FALSE	FALSE	FALSE	FALSE	FALSE	TRUE	FALSE
WBC_Mean_INT	qt	Labs	Labs	white blood cell count (WBC, mean, inv-norm transformed)	2_216236532-216277131	EUR,AFR,EAS	1	1	1	rs35343655	0.999958	216251697	G,G,A	A,A,G	0.7485,0.7655,0.7669	0.0184284,-0.00150963,0.033669	0.00263998,0.00505749,0.0218864	11.5315,0.116154,0.906707	6.98050742808658,-0.298493916942989,1.53835258425323	FN1	rs35343655	0.999958	0.999958	1	|Exon=1			0	1	0.416238	0.55473	0.0576264	0.0346706	0.16495	TRUE	FALSE	FALSE	FALSE	FALSE	FALSE	FALSE	TRUE	FALSE
WBC_Mean_INT	qt	Labs	Labs	white blood cell count (WBC, mean, inv-norm transformed)	7_22766221-22811921	EUR,AFR,EAS	1	7	0.862922	rs28572733	0.729949	22811384	C,C,NA	T,T,NA	0.5825,0.5189,NA	-0.0168267,-0.00172103,NA	0.00232268,0.00428864,NA	12.3625,0.162286,NA	-7.24451926223156,-0.401299712729443,NA	IL6	rs28572733,rs2069845,rs1554606,rs7802307	0.729949,0.0435278,0.038804,0.00937419	0.821655	1,1,1,1	|GTeX_Finemapped=1,|EpiMap=1|ABC=1,|Promoter=1,|Promoter=1|ABC=1|Cicero=1	rs2091115,rs6946509,rs7793125	0.0299456,0.0462713,0.0530925	0.129309	0.999998	0.325288	0.505376	0.00580051	0.00387911	0.025783	TRUE	FALSE	FALSE	FALSE	FALSE	FALSE	FALSE	TRUE	FALSE
WBC_Mean_INT	qt	Labs	Labs	white blood cell count (WBC, mean, inv-norm transformed)	7_22766221-22811921	EUR,AFR,EAS	2	4	0.988443	rs34328912	0.296925	22771738	A,A,C	C,C,A	0.95328,0.879,0.8313	0.0353949,0.00198115,-0.0240723	0.00542756,0.0065704,0.0247104	10.1569,0.117468,0.481528	6.52132818430381,0.301526543285036,-0.974176864801865	IL6	rs34328912,rs1800796,rs1524107,rs2066992	0.296925,0.294503,0.209673,0.164021	0.965122	1,1,1,1	|EpiMap=1,|Promoter=1|EpiMap=1|ABC=1|Cicero=1,|Promoter=1|ABC=1|Cicero=1,|Promoter=1|ABC=1|Cicero=1			0	0.999688	0.274016	0.406626	0.00580051	0.00387911	0.025783	TRUE	FALSE	FALSE	FALSE	FALSE	FALSE	FALSE	TRUE	FALSE
WBC_Min_INT	qt	Labs	Labs	white blood cell count (WBC, minimum, inv-norm transformed)	10_44860854-44885802	EUR,AFR,EAS	1	5	1	rs72790862	0.220672	44880260	T,T,T	C,C,C	0.7028,0.7837,0.90575	0.0237482,0.0154441,0.0431485	0.00250571,0.00520336,0.0316744	20.5849,2.52338,0.761657	9.4776330860315,2.96810138064635,1.36225153436213	CXCL12	rs72790862,rs17885289,rs72790861,rs2839686,rs7093481	0.220672,0.194613,0.194613,0.194431,0.158143	0.962472	1,1,1,1,1	|Promoter=1|ABC=1,|Exon=1|ABC=1,|Promoter=1|ABC=1,|Exon=1|ABC=1,|Promoter=1|ABC=1			0	0.999995	0.137096	0.481716	0.0196466	0.024626	0.00762406	TRUE	FALSE	FALSE	FALSE	FALSE	FALSE	FALSE	TRUE	FALSE
WBC_Min_INT	qt	Labs	Labs	white blood cell count (WBC, minimum, inv-norm transformed)	10_44860854-44885802	EUR,AFR,EAS	2	3	0.994981	rs2839693	0.473339	44874567	C,C,C	T,T,T	0.8877,0.7216,0.872	-0.0188144,-0.0336655,-0.0291167	0.003627,0.00477974,0.0277006	6.67091,11.7266,0.53283	-5.18731734215605,-7.04337474423295,-1.05112163635445	CXCL12	rs2839693,rs2861440,rs2839685	0.473339,0.374507,0.127297	0.975143	1,1,1	|EpiMap=1,|EpiMap=1,|Exon=1|ABC=1			0	0.999994	1	0.428323	0.0196466	0.024626	0.00762406	TRUE	TRUE	FALSE	TRUE	FALSE	FALSE	FALSE	TRUE	TRUE
WBC_Min_INT	qt	Labs	Labs	white blood cell count (WBC, minimum, inv-norm transformed)	10_44860854-44885802	EUR,AFR,EAS	3	2	0.987547	rs2236533	0.581509	44874216	G,G,G	A,A,A	0.7406,0.95159,0.871	-0.0170555,-0.00784219,0.00674965	0.00261272,0.00998148,0.0276089	10.1758,0.364458,0.0931996	-6.52787133715056,-0.78567406837463,0.244473702320629	CXCL12	rs2236533,rs3740085	0.581509,0.397905	0.979414	1,1	|EpiMap=1|ABC=1,|Exon=1			0	0.999661	0.236605	0.351521	0.0196466	0.024626	0.00762406	TRUE	FALSE	FALSE	FALSE	FALSE	FALSE	FALSE	TRUE	FALSE
WeightSRLb_INT	qt	Baseline_Survey	Vitals	What is your weight? (pounds, inv-normal transformed)	19_45161941-45661941	EUR,AFR	1	1	1	rs429358	0.999997	45411941	T,T	C,C	0.8449,0.7322	0.041053,0.0147448	0.00363846,0.0069705	28.7984,1.4634	11.2830703099663,2.1153145398465	APOE	rs429358	0.999997	0.999997	1	|Exon=1|EpiMap=1			0	1	0.737595	NA	0.241208	0.147592	NA	FALSE	FALSE	FALSE	FALSE	FALSE	FALSE	FALSE	FALSE	FALSE
WeightSRLb_INT	qt	Baseline_Survey	Vitals	What is your weight? (pounds, inv-normal transformed)	19_45161941-45661941	EUR,AFR	2	4	0.616242	rs1160983	0.333367	45397229	G,G	A,A	0.97018,0.91074	-0.0632445,0.0125707	0.00774365,0.0108258	15.5011,0.609832	-7.55109999264219,0.475046017855912	APOE	rs7412,rs7254892	0.319528,0.0609662	0.380494	1,0.5	|Exon=1,|EpiMap=0.500	rs1065853,rs1160983	0.276991,0.333367	0.610358	0.999997	0.296217	NA	0.241208	0.147592	NA	FALSE	FALSE	FALSE	FALSE	FALSE	FALSE	FALSE	FALSE	FALSE
WeightSRLb_INT	qt	Baseline_Survey	Vitals	What is your weight? (pounds, inv-normal transformed)	1_218591623-218635079	EUR,AFR	1	9	0.970543	rs7515360	0.283153	218626620	T,T	A,A	0.7207,0.6399	-0.020975,-0.0147222	0.00293571,0.00643008	12.045,1.65668	-7.14477928678241,-2.28958271125709	TGFB2	rs7515360,rs1046017,rs991967,rs10482792,rs1418556,rs900,rs6666381,rs6683598,rs6704255	0.283153,0.151646,0.147438,0.11432,0.0775727,0.06795,0.049977,0.0476151,0.0436454	0.983317	1,1,1,1,1,1,1,1,1	|EpiMap=1,|Exon=1,|Exon=1,|EpiMap=1,|Exon=1,|Exon=1,|ABC=1,|Exon=1,|Exon=1			0	1	0.610386	NA	0.00314827	1.22933397149081e-4	NA	TRUE	FALSE	FALSE	FALSE	FALSE	FALSE	FALSE	TRUE	FALSE
Weight_Max_INT	qt	Vitals	Vitals	weight (maximum, inv-normal transformed)	12_103652558-103772777	EUR,AFR,EAS	2	7	0.955105	rs11111539	0.720437	103761292	G,G,G	A,A,A	0.7127,0.525,0.7361	0.0270567,0.00244661,0.0217506	0.00239548,0.00409985,0.0200246	28.8567,0.259109,0.556906	11.2948970561224,0.596755978877276,1.08619398140287	IGF1	rs11111539,rs7306825,rs7312908,rs4764733,rs7316140,rs12305336,rs11111537	0.720437,0.0614081,0.0466705,0.0432506,0.0310016,0.0309522,0.0274418	0.961162	1,1,1,1,1,1,1	|GTeX_Finemapped=1,|GTeX_Finemapped=1,|GTeX_Finemapped=1,|GTeX_Finemapped=1,|GTeX_Finemapped=1,|GTeX_Finemapped=1,|GTeX_Finemapped=1			0	0.997975	0.378795	0.48228	0.0285932	0.00302967	0.00354723	TRUE	FALSE	FALSE	FALSE	FALSE	FALSE	FALSE	TRUE	FALSE
Weight_Max_INT	qt	Vitals	Vitals	weight (maximum, inv-normal transformed)	1_218591623-218635079	EUR,AFR,EAS	1	3	1	rs1046017	0.412078	218617135	C,C,G	G,G,C	0.7117,0.5091,0.7024	-0.0236897,-0.0179261,0.0394737	0.002393,0.0040954,0.0193038	22.3788,4.91993,1.38862	-9.89958211450063,-4.37713043902915,2.04486681378796	TGFB2	rs1046017,rs991967,rs1418556	0.412078,0.404482,0.160296	0.976856	1,1,1	|Exon=1,|Exon=1,|Exon=1			0	1	0.999462	0.696715	0.00818833	0.00996034	5.42586811974313e-4	TRUE	TRUE	FALSE	TRUE	FALSE	FALSE	FALSE	TRUE	TRUE
Weight_Max_INT	qt	Vitals	Vitals	weight (maximum, inv-normal transformed)	1_219640305-219790872	EUR,AFR,EAS	1	2	0.863807	rs4846565	0.693549	219722104	G,G,G	A,A,A	0.673,0.94932,0.7579	-0.0335059,-0.0309293,-0.00491791	0.00231064,0.00933403,0.0206038	46.9209,3.03574,0.0907936	-14.5007011044559,-3.31360623439179,-0.238689465050136	TGFB2	rs4846565	0.693549	0.693549	1	|ABC=1	rs4846567	0.306451	0.306451	1	0.977375	0.415325	0.0223497	0.0147264	1.31889866736372e-4	TRUE	TRUE	FALSE	TRUE	FALSE	FALSE	FALSE	TRUE	TRUE
Weight_Max_INT	qt	Vitals	Vitals	weight (maximum, inv-normal transformed)	1_219640305-219790872	EUR,AFR,EAS	2	1	1	rs4373767	1	219759682	C,C,T	T,T,C	0.6243,0.90998,0.6687	0.0224565,-0.00726225,-0.00731627	0.00223819,0.00715333,0.018751	22.9635,0.508641,0.157139	10.0333305036659,-1.01522647494244,-0.390180257052957	TGFB2	rs4373767	1	1	1	|ABC=1			0	1	0.267668	0.422412	0.0223497	0.0147264	1.31889866736372e-4	TRUE	FALSE	FALSE	FALSE	FALSE	FALSE	FALSE	TRUE	FALSE
Weight_Max_INT	qt	Vitals	Vitals	weight (maximum, inv-normal transformed)	2_162913498-162930725	EUR,AFR,EAS	1	1	1	rs75062246	0.997971	162913579	T,T,T	C,C,C	0.839,0.992436,0.7569	0.0202377,0.0471906,-0.00584389	0.00294931,0.0236302,0.020575	11.1677,1.33895,0.109921	6.8618422614103,1.99704615280446,-0.284028675577157	DPP4	rs75062246	0.997971	0.997971	1	|eQTLGen_Finemapped=1			0	0.999839	0.703238	0.346156	0.0142016	0.0195613	0.0299044	TRUE	FALSE	FALSE	FALSE	FALSE	FALSE	FALSE	TRUE	FALSE
Weight_Max_INT	qt	Vitals	Vitals	weight (maximum, inv-normal transformed)	2_162913498-162930725	EUR,AFR,EAS	2	3	0.879918	rs3788976	0.546847	162921135	G,A,G	A,G,A	0.7465,0.6059,0.6379	-0.0141715,-0.00235011,0.0120035	0.00249178,0.00418977,0.0183637	7.88921,0.240442,0.289598	-5.6872998418801,-0.560916231678589,0.65365367545756	DPP4	rs3788976,rs7566261,rs76339676	0.546847,0.402031,0.0237041	0.972582	1,1,1	|eQTLGen_Finemapped=1,|eQTLGen_Finemapped=1|ABC=1,|eQTLGen_Finemapped=1			0	0.990232	0.352381	0.37302	0.0142016	0.0195613	0.0299044	TRUE	FALSE	FALSE	FALSE	FALSE	FALSE	FALSE	TRUE	FALSE
Weight_Max_INT	qt	Vitals	Vitals	weight (maximum, inv-normal transformed)	6_43757082-43764551	EUR,AFR,EAS	2	1	1	rs115482652	0.999958	43757256	A,NA,NA	G,NA,NA	0.97913,NA,NA	0.0511813,NA,NA	0.00758286,NA,NA	10.829,NA,NA	6.74960371152837,NA,NA	VEGFA	rs115482652	0.999958	0.999958	1	|ABC=1			0	0.999749	0.499973	0.49999	0.0103029	6.47409586147421e-9	0.00311213	TRUE	FALSE	FALSE	FALSE	FALSE	FALSE	FALSE	TRUE	FALSE
Weight_Mean_INT	qt	Vitals	Vitals	weight (mean, inv-normal transformed)	1_218591623-218635079	EUR,AFR,EAS	1	3	1	rs1046017	0.40205	218617135	C,C,G	G,G,C	0.7117,0.5091,0.7024	-0.0246422,-0.0172363,0.0454559	0.00239302,0.00409548,0.0193038	24.141,4.59017,1.73202	-10.2975319888676,-4.2086153515583,2.35476434691615	TGFB2	rs1046017,rs991967,rs1418556	0.40205,0.392092,0.186183	0.980325	1,1,1	|Exon=1,|Exon=1,|Exon=1			0	1	0.999077	0.800365	0.0100095	0.0123848	6.71088593607538e-4	TRUE	TRUE	TRUE	TRUE	TRUE	TRUE	TRUE	TRUE	TRUE
Weight_Mean_INT	qt	Vitals	Vitals	weight (mean, inv-normal transformed)	2_162913498-162957039	EUR,AFR,EAS	1	2	0.937805	rs13015258	0.780881	162930725	G,G,T	T,T,G	0.6004,0.6823,0.621	0.0161698,-0.000923292,0.0178498	0.00221301,0.00439751,0.0181922	12.5626,0.07899,0.48611	7.30669992453717,-0.209957907997935,0.9811787469355	DPP4	rs13015258,rs6733162	0.780881,0.217372	0.9982530000000001	1,1	|Exon=1|ABC=1|Cicero=1,|eQTLGen_Finemapped=1			0	1	0.270525	0.426951	0.0270601	0.00860666	0.0218995	TRUE	FALSE	FALSE	FALSE	FALSE	FALSE	FALSE	TRUE	FALSE
Weight_Mean_INT	qt	Vitals	Vitals	weight (mean, inv-normal transformed)	4_74542057-75128570	EUR,AFR,EAS	1	2	0.952495	rs146534882	0.508551	74682038	A,NA,NA	T,NA,NA	0.98907,NA,NA	-0.0676108,NA,NA	0.0104254,NA,NA	10.0524,NA,NA	-6.48519960864811,NA,NA	CXCL5	rs146534882,rs148819125	0.508551,0.489575	0.998126	1,1	|EpiMap=1,|EpiMap=1			0	0.999999	0.5	0.5	0.321294	0.106404	0.0100514	FALSE	FALSE	FALSE	FALSE	FALSE	FALSE	FALSE	FALSE	FALSE
Weight_Mean_INT	qt	Vitals	Vitals	weight (mean, inv-normal transformed)	6_43757082-43764551	EUR,AFR,EAS	2	1	1	rs115482652	0.999775	43757256	A,NA,NA	G,NA,NA	0.97913,NA,NA	0.0463752,NA,NA	0.00758291,NA,NA	9.01727,NA,NA	6.11575239584803,NA,NA	VEGFA	rs115482652	0.999775	0.999775	1	|ABC=1			0	0.998408	0.499793	0.499932	0.00422442	6.47409586147421e-9	0.00267977	TRUE	FALSE	FALSE	FALSE	FALSE	FALSE	FALSE	TRUE	FALSE
Weight_Min_INT	qt	Vitals	Vitals	weight (minimum, inv-normal transformed)	12_103652558-103772777	EUR,AFR,EAS	2	7	0.955105	rs11111539	0.503257	103761292	G,G,G	A,A,A	0.7127,0.525,0.7361	0.0234725,0.00551871,0.0261551	0.00239549,0.00409981,0.0200246	21.9425,0.748913,0.717826	9.79862157637895,1.34608920901213,1.30614843742197	IGF1	rs11111539,rs7306825,rs4764733,rs7312908,rs12305336,rs7316140,rs11111537	0.503257,0.101655,0.095237,0.0879981,0.0638799,0.0555375,0.0451987	0.9527631999999999	1,1,1,1,1,1,1	|GTeX_Finemapped=1,|GTeX_Finemapped=1,|GTeX_Finemapped=1,|GTeX_Finemapped=1,|GTeX_Finemapped=1,|GTeX_Finemapped=1,|GTeX_Finemapped=1			0	0.999042	0.538353	0.500603	0.0157403	6.47409586147421e-9	0.00280169	TRUE	FALSE	FALSE	FALSE	FALSE	FALSE	FALSE	TRUE	FALSE
Weight_Min_INT	qt	Vitals	Vitals	weight (minimum, inv-normal transformed)	1_218591623-218635079	EUR,AFR,EAS	1	3	1	rs1046017	0.391838	218617135	C,C,G	G,G,C	0.7117,0.5091,0.7024	-0.0230576,-0.0163574,0.0366714	0.00239302,0.00409536,0.0193038	21.2466,4.18753,1.24054	-9.63535616083443,-3.99412994217847,1.89969850495757	TGFB2	rs1046017,rs991967,rs1418556	0.391838,0.390797,0.177763	0.9603980000000001	1,1,1	|Exon=1,|Exon=1,|Exon=1			0	1	0.997835	0.657019	0.00597824	0.0155488	5.91759669522384e-4	TRUE	TRUE	FALSE	TRUE	FALSE	FALSE	FALSE	TRUE	TRUE
Weight_Min_INT	qt	Vitals	Vitals	weight (minimum, inv-normal transformed)	1_219640389-219790872	EUR,AFR,EAS	2	1	1	rs4373767	0.994494	219759682	C,C,T	T,T,C	0.6243,0.90998,0.6687	0.019769,-0.00957121,-0.0133196	0.0022382,0.00715327,0.018751	17.99,0.742584,0.321033	8.83254400857832,-1.33801883614067,-0.710340781824969	TGFB2	rs4373767	0.994494	0.994494	1	|ABC=1			0	0.987314	0.379504	0.445205	0.0117391	0.0024257	0.00476457	TRUE	FALSE	FALSE	FALSE	FALSE	FALSE	FALSE	TRUE	FALSE
Weight_Min_INT	qt	Vitals	Vitals	weight (minimum, inv-normal transformed)	2_162913498-162930725	EUR,AFR,EAS	1	2	0.937805	rs13015258	0.835247	162930725	G,G,T	T,T,G	0.6004,0.6823,0.621	0.0148921,-0.0024719,0.0206232	0.00221301,0.00439738,0.0181922	10.7685,0.241068,0.590149	6.72934148512659,-0.562130177514793,1.13362869801343	DPP4	rs13015258,rs6733162	0.835247,0.150476	0.9857229999999999	1,1	|Exon=1|ABC=1|Cicero=1,|eQTLGen_Finemapped=1			0	1	0.26532	0.474398	0.00983019	0.00142425	0.00755676	TRUE	FALSE	FALSE	FALSE	FALSE	FALSE	FALSE	TRUE	FALSE
Weight_Min_INT	qt	Vitals	Vitals	weight (minimum, inv-normal transformed)	6_43757082-43764551	EUR,AFR,EAS	2	1	1	rs115482652	0.992631	43757256	A,NA,NA	G,NA,NA	0.97913,NA,NA	0.0367871,NA,NA	0.00758289,NA,NA	5.91138,NA,NA	4.8513297700481,NA,NA	VEGFA	rs115482652	0.992631	0.992631	1	|ABC=1			0	0.958434	0.493921	0.497862	7.00947079335939e-4	6.47409586147421e-9	0.00145063	TRUE	FALSE	FALSE	FALSE	FALSE	FALSE	FALSE	TRUE	FALSE
Weight_Min_INT	qt	Vitals	Vitals	weight (minimum, inv-normal transformed)	6_43757082-43764551	EUR,AFR,EAS	3	2	0.916527	rs6458349	0.941091	43759789	A,A,A	G,G,G	0.7356,0.95386,0.8036	-0.0147283,-0.0182464,-0.0233325	0.0024579,0.00975909,0.0222157	8.68403,1.21093,0.532253	-5.99222913869563,-1.86968252162855,-1.05027075446644	VEGFA	rs6458349,rs7748962	0.941091,0.0330623	0.974153	0.655,0.655	|EpiMap=1,|EpiMap=1			0	0.920735	0.624789	0.461058	7.00947079335939e-4	6.47409586147421e-9	0.00145063	TRUE	FALSE	FALSE	FALSE	FALSE	FALSE	FALSE	TRUE	FALSE
Weight_Min_INT	qt	Vitals	Vitals	weight (minimum, inv-normal transformed)	8_6217303-6358215	EUR,AFR,EAS	1	11	0.684523	rs17613024	0.677887	6338953	G,G,G	A,A,A	0.836,0.91452,0.8185	-0.0187575,-0.0273237,-0.0363908	0.00292746,0.00732253,0.0228983	9.82975,3.72038,0.950754	-6.40743169846898,-3.73145620434467,-1.58923588213972	ANGPT2	rs17613024,rs12677501,rs3098012,rs2979653	0.677887,0.0132933,0.00967178,0.00960787	0.7104599500000001	1,1,1,1	|ABC=1,|ABC=1,|EpiMap=1|ABC=1,|EpiMap=1|ABC=1	rs12674488,rs17077031,rs2277136,rs34748476,rs73520657,rs73661775,rs74607633	0.0582886,0.0328296,0.0134227,0.0966355,0.0204697,0.0106186,0.012015	0.24428	0.999592	0.885231	0.530365	0.0421953	0.0308324	0.00790375	TRUE	TRUE	FALSE	TRUE	FALSE	FALSE	FALSE	TRUE	TRUE
eGFR_Max_INT	qt	Labs	Labs	estimated glomerular filtration rate (eGFR, maximum, inv-norm transformed)	13_110871996-110879007	EUR,AFR,EAS	1	1	1	rs630943	0.981208	110877046	G,G,G	A,A,A	0.7445,0.6929,0.7143	0.0184473,0.00506756,-0.0150386	0.00256704,0.00460407,0.0198009	12.1765,0.566966,0.349151	7.18621447270007,1.10066962491882,-0.759490730219333	COL4A1	rs630943	0.981208	0.981208	1	|EpiMap=1			0	1	0.470789	0.445233	6.47409586147421e-9	0.0297593	6.47409586147421e-9	TRUE	FALSE	FALSE	FALSE	FALSE	FALSE	FALSE	TRUE	FALSE
eGFR_Max_INT	qt	Labs	Labs	estimated glomerular filtration rate (eGFR, maximum, inv-norm transformed)	19_45392254-45424514	EUR,AFR,EAS	1	1	1	rs429358	0.999712	45411941	T,T,T	C,C,C	0.8449,0.7322,0.91369	-0.0242607,-0.019265,-0.0450892	0.0030928,0.0047962,0.031853	14.3609,4.22906,0.804349	-7.84425116399379,-4.0167215712439,-1.41554013750667	APOE	rs429358	0.999712	0.999712	1	|Exon=1|EpiMap=1			0	1	0.952856	0.488139	0.0402042	0.0207012	0.0647463	TRUE	TRUE	FALSE	TRUE	FALSE	FALSE	FALSE	TRUE	TRUE
eGFR_Max_INT	qt	Labs	Labs	estimated glomerular filtration rate (eGFR, maximum, inv-norm transformed)	2_162958353-162976796	EUR,AFR,EAS	1	1	1	rs75166367	1	162964301	G,NA,NA	A,NA,NA	0.9503,NA,NA	0.0365092,NA,NA	0.00515172,NA,NA	11.8625,NA,NA	7.08679819555411,NA,NA	DPP4	rs75166367	1	1	1	|GTeX_Finemapped=1|ABC=1			0	1	0.5	0.5	0.00259509	0.0314452	0.0018884	TRUE	FALSE	FALSE	FALSE	FALSE	FALSE	FALSE	TRUE	FALSE
eGFR_Max_INT	qt	Labs	Labs	estimated glomerular filtration rate (eGFR, maximum, inv-norm transformed)	6_43804571-43829941	EUR,AFR,EAS	1	2	0.991044	rs9472135	0.949503	43809802	T,T,T	C,C,C	0.6968,0.8616,0.8631	-0.0277633,-0.0216635,0.0226947	0.0024358,0.0061503,0.0260224	29.3688,3.36881,0.416639	-11.3980211840053,-3.52234850332504,0.872121710526316	VEGFA	rs9472135,rs10223666	0.949503,0.047885	0.9973879999999999	1,1	|GTeX_Finemapped=1,|EpiMap=1|ABC=1			0	1	0.990105	0.441584	0.0732125	0.00745283	0.0114433	TRUE	TRUE	FALSE	TRUE	FALSE	FALSE	FALSE	TRUE	TRUE
eGFR_Mean_INT	qt	Labs	Labs	estimated glomerular filtration rate (eGFR, mean, inv-norm transformed)	13_110871996-110879007	EUR,AFR,EAS	1	1	1	rs630943	0.999397	110877046	G,G,G	A,A,A	0.7445,0.6929,0.7143	0.0204989,0.00367989,-0.0232413	0.00256704,0.00460395,0.0198025	14.8538,0.372509,0.618828	7.9854228995263,0.799289740331672,-1.17365484156041	COL4A1	rs630943	0.999397	0.999397	1	|EpiMap=1			0	1	0.446898	0.481208	6.47409586147421e-9	0.0363916	0.00743443	TRUE	FALSE	FALSE	FALSE	FALSE	FALSE	FALSE	TRUE	FALSE
eGFR_Mean_INT	qt	Labs	Labs	estimated glomerular filtration rate (eGFR, mean, inv-norm transformed)	19_45161941-45661941	EUR,AFR,EAS	1	1	1	rs429358	0.999991	45411941	T,T,T	C,C,C	0.8449,0.7322,0.91369	-0.0248861,-0.021039,-0.0430398	0.0030928,0.00479607,0.0318555	15.0695,4.93902,0.75285	-8.04646275219866,-4.38671662423609,-1.35109478739935	APOE	rs429358	0.999991	0.999991	1	|Exon=1|EpiMap=1			0	1	0.996986	0.449091	0.141491	0.137214	0.0444908	FALSE	FALSE	FALSE	FALSE	FALSE	FALSE	FALSE	FALSE	FALSE
eGFR_Mean_INT	qt	Labs	Labs	estimated glomerular filtration rate (eGFR, mean, inv-norm transformed)	1_150666860-150954671	EUR,AFR,EAS	2	2	0.706924	rs72704620	0.890651	150738596	G,NA,NA	A,NA,NA	0.92843,NA,NA	0.0256598,NA,NA	0.00434331,NA,NA	8.46029,NA,NA	5.90789052588924,NA,NA	CTSS	rs72704620	0.890651	0.890651	1	|Promoter=1|ABC=1	rs79228431	0.0712739	0.0712739	0.966001	0.496597	0.49709	0.0381215	0.0228172	0.00318473	TRUE	FALSE	FALSE	FALSE	FALSE	FALSE	FALSE	TRUE	FALSE
eGFR_Mean_INT	qt	Labs	Labs	estimated glomerular filtration rate (eGFR, mean, inv-norm transformed)	2_162714301-163214301	EUR,AFR,EAS	1	1	1	rs75166367	1	162964301	G,NA,NA	A,NA,NA	0.9503,NA,NA	0.0476169,NA,NA	0.00515172,NA,NA	19.62,NA,NA	9.2429130465165,NA,NA	DPP4	rs75166367	1	1	1	|GTeX_Finemapped=1|ABC=1			0	1	0.5	0.5	0.0364965	0.11852	0.016171	TRUE	FALSE	FALSE	FALSE	FALSE	FALSE	FALSE	TRUE	FALSE
eGFR_Mean_INT	qt	Labs	Labs	estimated glomerular filtration rate (eGFR, mean, inv-norm transformed)	6_43804571-43820215	EUR,AFR,EAS	1	1	1	rs9472135	0.972935	43809802	T,T,T	C,C,C	0.6968,0.8616,0.8631	-0.0303014,-0.0226822,0.0256673	0.0024358,0.00615013,0.0260245	34.8001,3.64598,0.489458	-12.4400197060514,-3.68808464211326,0.986274472132029	VEGFA	rs9472135	0.972935	0.972935	1	|GTeX_Finemapped=1			0	1	0.99339	0.4364	0.0975924	0.00995248	0.0173949	TRUE	TRUE	FALSE	TRUE	FALSE	FALSE	FALSE	TRUE	TRUE
eGFR_Min_INT	qt	Labs	Labs	estimated glomerular filtration rate (eGFR, minimum, inv-norm transformed)	13_110871996-110879007	EUR,AFR,EAS	1	1	1	rs630943	0.999618	110877046	G,G,G	A,A,A	0.7445,0.6929,0.7143	0.0173111,0.0024368,-0.0217692	0.00256704,0.00460399,0.019804	10.8111,0.224308,0.565961	6.74360352779855,0.529280037532662,-1.09923247828721	COL4A1	rs630943	0.999618	0.999618	1	|EpiMap=1			0	1	0.332067	0.432288	6.47409586147421e-9	0.0325397	0.0241939	TRUE	FALSE	FALSE	FALSE	FALSE	FALSE	FALSE	TRUE	FALSE
eGFR_Min_INT	qt	Labs	Labs	estimated glomerular filtration rate (eGFR, minimum, inv-norm transformed)	19_45161941-45661941	EUR,AFR,EAS	1	1	1	rs429358	0.999964	45411941	T,T,T	C,C,C	0.8449,0.7322,0.91369	-0.0208519,-0.0193131,-0.0299463	0.0030928,0.00479611,0.0318581	10.8065,4.2477,0.459394	-6.742078375582,-4.02682590682866,-0.939990143793886	APOE	rs429358	0.999964	0.999964	1	|Exon=1|EpiMap=1			0	1	0.999272	0.318914	0.141368	0.128045	0.0349027	FALSE	FALSE	FALSE	FALSE	FALSE	FALSE	FALSE	FALSE	FALSE
eGFR_Min_INT	qt	Labs	Labs	estimated glomerular filtration rate (eGFR, minimum, inv-norm transformed)	1_150666860-150954671	EUR,AFR,EAS	4	3	0.746125	rs72704620	0.759561	150738596	G,NA,NA	A,NA,NA	0.92843,NA,NA	0.0228259,NA,NA	0.00434331,NA,NA	6.83068,NA,NA	5.25541580039187,NA,NA	CTSS	rs72704620	0.759561	0.759561	1	|Promoter=1|ABC=1	rs139837219,rs72704686	0.104851,0.133041	0.237892	0.999842	0.503732	0.468379	0.0282703	0.0292645	0.00284383	TRUE	FALSE	FALSE	FALSE	FALSE	FALSE	FALSE	TRUE	FALSE
eGFR_Min_INT	qt	Labs	Labs	estimated glomerular filtration rate (eGFR, minimum, inv-norm transformed)	2_162714301-163214301	EUR,AFR,EAS	1	1	1	rs75166367	1	162964301	G,NA,NA	A,NA,NA	0.9503,NA,NA	0.0470038,NA,NA	0.00515172,NA,NA	19.1399,NA,NA	9.12390424945455,NA,NA	DPP4	rs75166367	1	1	1	|GTeX_Finemapped=1|ABC=1			0	1	0.5	0.5	0.0395251	0.103749	0.0152075	TRUE	FALSE	FALSE	FALSE	FALSE	FALSE	FALSE	TRUE	FALSE
eGFR_Min_INT	qt	Labs	Labs	estimated glomerular filtration rate (eGFR, minimum, inv-norm transformed)	6_43804571-43820215	EUR,AFR,EAS	1	1	1	rs9472135	0.960697	43809802	T,T,T	C,C,C	0.6968,0.8616,0.8631	-0.0242084,-0.0235445,0.0223647	0.0024358,0.00615019,0.0260266	22.5485,3.88922,0.408743	-9.93858280647015,-3.82825571242514,0.859301637555424	VEGFA	rs9472135	0.960697	0.960697	1	|GTeX_Finemapped=1			0	1	0.989648	0.398984	0.0945142	0.00437654	0.018154	TRUE	TRUE	FALSE	TRUE	FALSE	FALSE	FALSE	TRUE	TRUE

### Sheet: ST6_GWAS_external
Supplementary Table 6: Data sources for external GWAS (European ancestry)
Trait name	Shortname	Trait category	Cases	Sample size	Author	Source
Waist-to-hip ratio adjusted for BMI	WHRadjBMI	Continuous	NA	697734	Pulit et al. 2019	https://pubmed.ncbi.nlm.nih.gov/30239722/
Body mass index	BMI	Continuous	NA	424221	Verma et al. 2024	https://www.science.org/doi/10.1126/science.adj1182
Body fat percentage	BFP	Continuous	NA	454633	IEU OpenGWAS	https://gwas.mrcieu.ac.uk/datasets/ukb-b-8909/
Visceral adipose tissue and gluteofemoral adipose tissue ratio (VAT/GFAT)	VATtoGFAT	Continuous	NA	39076	Agrawal et al. 2022	https://www.nature.com/articles/s41467-022-30931-2. Retrieved from: https://md.hugeamp.org/downloads.html; NOTE: 87% European
HbA1c	HbA1c	Continuous	NA	146806	Chen et al. 2021	https://www.ebi.ac.uk/gwas/studies/GCST90002244
Fasting glucose	FG	Continuous	NA	200622	Chen et al. 2021	https://www.ebi.ac.uk/gwas/studies/GCST90002232
Fasting insulin	FI	Continuous	NA	151013	Chen et al. 2021	https://www.ebi.ac.uk/gwas/studies/GCST90002238
Stroke (any ischemic stroke)	Stroke (AIS)	Binary	62100	1296908	Mishra et al. 2022	https://www.ebi.ac.uk/gwas/studies/GCST90104540
Coronary artery disease	CAD	Binary	181522	1165690	Aragam et al. 2022	https://www.ebi.ac.uk/gwas/studies/GCST90132314
Type 2 diabetes	T2D	Binary	242283	1812017	Suzuki et al. 2024	https://diagram-consortium.org/downloads.html

### Sheet: Supplementary_Table_7_ancestry_
Supplementary Table 7. Ancestry-specific support for highlighted TGFB2 and VEGFA fine-mapped signals.
Gene	Cluster	Highlighted_variant	MVP_trait	MVP_trait_description	MVP_trait_type	MVP_category	MVP_subcategory	Locus	Finemap_ancestry	Credible_set	Credible_set_length	Credible_set_purity	GRCh38_position	Max_PIP	Gene_linked_SNPs_in_CS	Gene_linked_SNP_CS_PIPs	summed_CS_PIP	cS2G_score	cS2G_evidence	EUR_effect_allele	EUR_other_allele	EUR_effect_allele_frequency	EUR_beta	EUR_SE	EUR_Z	EUR_neg_log10_P	EUR_post_hoc_probability	EUR_s_value	EUR_pass	AFR_effect_allele	AFR_other_allele	AFR_effect_allele_frequency	AFR_beta	AFR_SE	AFR_Z	AFR_neg_log10_P	AFR_post_hoc_probability	AFR_s_value	AFR_pass	EAS_effect_allele	EAS_other_allele	EAS_effect_allele_frequency	EAS_beta	EAS_SE	EAS_Z	EAS_neg_log10_P	EAS_post_hoc_probability	EAS_s_value	EAS_pass	Post_hoc_probability_support_ancestries	Pass_support_ancestries	Directionally_consistent_EUR_AFR	Comment
TGFB2	Lipodystrophy	rs61823192	Diastolic_Mean_INT	diastolic blood pressure (DBP, mean, inv-normal transformed)	qt	Vitals	Vitals	1_219268532-219704939	EUR,AFR,EAS	1	1	1	219294570	0.999999	rs61823192	0.999999	0.999999	0.655	|EpiMap=1	T	C	0.01193	0.0672762	0.00998153	6.74007	10.8005	0.999997	0.0268291	TRUE	NA	NA	NA	NA	NA	NA	NA	0.5	0.0523285	FALSE	NA	NA	NA	NA	NA	NA	NA	0.5	0.0124807	FALSE	EUR	EUR	Not evaluable	AFR estimate unavailable or zero; interpret as EUR-led in MVP. EAS post-hoc support <0.8.
TGFB2	Lipodystrophy	rs61823192	Phe_562	Diverticulosis and diverticulitis	binary	PheCodes	Digestive System	1_219268532-219704939	EUR,AFR	1	1	1	219294570	1	rs61823192	1	1	0.655	|EpiMap=1	T	C	0.01193	0.0765002	0.0104069	7.35091	12.7059	1	0.0132748	TRUE	NA	NA	NA	NA	NA	NA	NA	0.5	0.0788756	FALSE	NA	NA	NA	NA	NA	NA	NA	NA	NA	FALSE	EUR	EUR	Not evaluable	AFR estimate unavailable or zero; interpret as EUR-led in MVP. EAS estimate unavailable.
TGFB2	Lipodystrophy	rs61823192	Phe_562_1	Diverticulosis	binary	PheCodes	Digestive System	1_219268532-219704939	EUR,AFR	1	1	1	219294570	1	rs61823192	1	1	0.655	|EpiMap=1	T	C	0.01193	0.0723523	0.0104061	6.95287	11.4463	1	0.0111002	TRUE	NA	NA	NA	NA	NA	NA	NA	0.5	0.0535965	FALSE	NA	NA	NA	NA	NA	NA	NA	NA	NA	FALSE	EUR	EUR	Not evaluable	AFR estimate unavailable or zero; interpret as EUR-led in MVP. EAS estimate unavailable.
TGFB2	Lipodystrophy	rs4846565	Albumin_Mean_INT	albumin (mean, inv-norm transformed)	qt	Labs	Labs	1_219622596-219722104	EUR,AFR,EAS	2	1	1	219722104	0.994788	rs4846565	0.994788	0.994788	1	|ABC=1	A	G	0.327	0.0188027	0.00246815	7.61814	13.5895	0.998983	0.00161006	TRUE	A	G	0.05068	0.0137047	0.00970584	1.41201	0.801482	0.424005	0.00601152	FALSE	A	G	0.2421	-0.00912724	0.0218513	-0.417698	0.169945	0.392644	0.0165616	FALSE	EUR	EUR	Yes	EUR/AFR effect direction concordant, but AFR post-hoc support <0.8. EAS post-hoc support <0.8.
TGFB2	Lipodystrophy	rs4846565	BMI_Mean_INT	body mass index (BMI, mean, inv-normal transformed)	qt	Vitals	Vitals	1_219622596-219730799	EUR,AFR,EAS	1	1	1	219722104	0.999998	rs4846565	0.999998	0.999998	1	|ABC=1	A	G	0.327	-0.0273718	0.00231424	-11.8276	31.551	1	0.0103424	TRUE	A	G	0.05068	-0.0193128	0.00934544	-2.06655	1.41143	0.648919	0.00177113	FALSE	A	G	0.2421	-0.00418525	0.0206602	-0.202575	0.0759963	0.391327	0.00412618	FALSE	EUR	EUR	Yes	EUR/AFR effect direction concordant, but AFR post-hoc support <0.8. EAS post-hoc support <0.8.
TGFB2	Lipodystrophy	rs4846565	BMI_Min_INT	body mass index (BMI, minimum, inv-normal transformed)	qt	Vitals	Vitals	1_219622596-219730799	EUR,AFR,EAS	1	1	1	219722104	0.999829	rs4846565	0.999829	0.999829	1	|ABC=1	A	G	0.327	-0.0232304	0.00231425	-10.038	22.984	1	0.00640747	TRUE	A	G	0.05068	-0.0188234	0.00934548	-2.01417	1.35664	0.632655	0.000340836	FALSE	A	G	0.2421	-0.00499138	0.0206602	-0.241594	0.0920004	0.391289	0.00678459	FALSE	EUR	EUR	Yes	EUR/AFR effect direction concordant, but AFR post-hoc support <0.8. EAS post-hoc support <0.8.
TGFB2	Lipodystrophy	rs4846565	DoDMMed	Takes medication for Diabetes/sugar?	binary	Baseline_Survey	Disease Diagnosis	1_219652009-219788530	EUR,AFR,EAS	1	2	0.863807	219722104	0.905922	rs4846565	0.905922	0.905922	1	|ABC=1	A	G	0.327	0.015475	0.0026828	5.76823	8.09634	0.999546	0.0406802	TRUE	A	G	0.05068	0.010422	0.0136834	0.761653	0.350405	0.289053	0.0230837	FALSE	A	G	0.2421	0.0125966	0.0277173	0.454467	0.187426	0.464943	0.000172864	FALSE	EUR	EUR	Yes	EUR/AFR effect direction concordant, but AFR post-hoc support <0.8. EAS post-hoc support <0.8.
TGFB2	Lipodystrophy	rs4846565	Glucose_Max_INT	glucose (fasting status unknown, maximum, inv-norm transformed)	qt	Labs	Labs	1_219693220-219731273	EUR,AFR,EAS	1	1	1	219722104	1	rs4846565	1	1	1	|ABC=1	A	G	0.327	0.0170256	0.00232675	7.31733	12.597	1	0.0738337	TRUE	A	G	0.05068	0.0269393	0.00939065	2.86874	2.38497	0.908872	6.47e-09	TRUE	A	G	0.2421	0.000118702	0.0207679	0.00571565	0.00198509	0.499996	1.37e-07	FALSE	EUR,AFR	EUR,AFR	Yes	AFR post-hoc support >0.8 with concordant EUR/AFR effect direction. EAS post-hoc support <0.8.
TGFB2	Lipodystrophy	rs4846565	MCV_Min_INT	mean corpuscular volume (MCV, minimum, inv-norm transformed)	qt	Labs	Labs	1_219670148-219731273	EUR,AFR,EAS	1	1	1	219722104	0.999997	rs4846565	0.999997	0.999997	1	|ABC=1	A	G	0.327	-0.0134387	0.00236166	-5.69036	7.89702	0.999994	0.00111773	TRUE	A	G	0.05068	-0.00334789	0.00951197	-0.351966	0.139744	0.3227	0.00266182	FALSE	A	G	0.2421	0.00434924	0.0213987	0.203248	0.0762685	0.495142	3.04e-07	FALSE	EUR	EUR	Yes	EUR/AFR effect direction concordant, but AFR post-hoc support <0.8. EAS post-hoc support <0.8.
TGFB2	Lipodystrophy	rs4846565	Phe_250_2	Type 2 diabetes	binary	PheCodes	Endocrine or Metabolic	1_219640389-219790872	EUR,AFR,EAS	1	2	0.863807	219722104	0.792492	rs4846565	0.792492	0.792492	1	|ABC=1	A	G	0.327	0.0150173	0.00229159	6.55322	10.2494	1	0.0282575	TRUE	A	G	0.05068	0.0276587	0.00946466	2.92231	2.45911	0.891356	0.00881791	TRUE	A	G	0.2421	-0.0409684	0.0203117	-2.01699	1.35955	0.685539	0.000979154	FALSE	EUR,AFR	EUR,AFR	Yes	AFR post-hoc support >0.8 with concordant EUR/AFR effect direction. EAS post-hoc support <0.8.
TGFB2	Lipodystrophy	rs4846565	Phe_278_11	Morbid obesity	binary	PheCodes	Endocrine or Metabolic	1_219657124-219788530	EUR,AFR	1	1	1	219722104	0.999485	rs4846565	0.999485	0.999485	1	|ABC=1	A	G	0.327	-0.0224795	0.00229406	-9.799	21.9442	1	0.00978973	TRUE	A	G	0.05068	-0.0153872	0.00947263	-1.62439	0.981743	0.542619	6.47e-09	FALSE	NA	NA	NA	NA	NA	NA	NA	NA	NA	FALSE	EUR	EUR	Yes	EUR/AFR effect direction concordant, but AFR post-hoc support <0.8. EAS estimate unavailable.
TGFB2	Lipodystrophy	rs4846565	Phe_550_5	Ventral hernia	binary	PheCodes	Digestive System	1_219657124-219788530	EUR,AFR	1	1	1	219722104	0.998835	rs4846565	0.998835	0.998835	1	|ABC=1	A	G	0.327	-0.0272783	0.00226545	-12.041	32.6648	1	0.0460946	TRUE	A	G	0.05068	-0.0105776	0.0092943	-1.13807	0.593308	0.370062	6.47e-09	FALSE	NA	NA	NA	NA	NA	NA	NA	NA	NA	FALSE	EUR	EUR	Yes	EUR/AFR effect direction concordant, but AFR post-hoc support <0.8. EAS estimate unavailable.
TGFB2	Lipodystrophy	rs4846565	Phe_550_6	Incisional hernia	binary	PheCodes	Digestive System	1_219657124-219788530	EUR,AFR	1	2	0.863807	219722104	0.593581	rs4846565	0.593581	0.593581	1	|ABC=1	A	G	0.327	-0.0174304	0.00225094	-7.74361	14.0149	1	0.0149014	TRUE	A	G	0.05068	-0.00710428	0.00925103	-0.767945	0.354067	0.399194	0.000806853	FALSE	NA	NA	NA	NA	NA	NA	NA	NA	NA	FALSE	EUR	EUR	Yes	EUR/AFR effect direction concordant, but AFR post-hoc support <0.8. EAS estimate unavailable.
TGFB2	Lipodystrophy	rs4846565	Weight_Max_INT	weight (maximum, inv-normal transformed)	qt	Vitals	Vitals	1_219640305-219790872	EUR,AFR,EAS	1	2	0.863807	219722104	0.693549	rs4846565	0.693549	0.693549	1	|ABC=1	A	G	0.327	-0.0335059	0.00231064	-14.5007	46.9209	1	0.0223497	TRUE	A	G	0.05068	-0.0309293	0.00933403	-3.31361	3.03574	0.977375	0.0147264	TRUE	A	G	0.2421	-0.00491791	0.0206038	-0.238689	0.0907936	0.415325	0.00013189	FALSE	EUR,AFR	EUR,AFR	Yes	AFR post-hoc support >0.8 with concordant EUR/AFR effect direction. EAS post-hoc support <0.8.
VEGFA	Thyroid-adiposity	rs10223666	Creat_BSP_Min_INT	creatinine (minimum, inv-norm transformed)	qt	Labs	Labs	6_43804571-43828573	EUR,AFR,EAS	1	2	0.991044	43805502	0.917909	rs10223666,rs9472135	0.917909,0.0785353	0.996444	1,1	|EpiMap=1|ABC=1,|GTeX_Finemapped=1	G	C	0.3032	0.0297903	0.00236841	12.5782	35.5554	1	0.050577	TRUE	G	C	0.3018	0.017711	0.00450134	3.93461	4.07917	0.990334	0.00971148	TRUE	G	C	0.2252	0.00228024	0.0213188	0.106959	0.0386637	0.413261	0.00862092	FALSE	EUR,AFR	EUR,AFR	Yes	AFR post-hoc support >0.8 with concordant EUR/AFR effect direction. EAS post-hoc support <0.8.
VEGFA	Thyroid-adiposity	rs10223666	Diastolic_Min_INT	diastolic blood pressure (DBP, minimum, inv-normal transformed)	qt	Vitals	Vitals	6_43804571-43829941	EUR,AFR,EAS	1	6	0.962049	43805502	0.439076	rs10223666,rs744103,rs9472135	0.439076,0.064221,0.0359876	0.539285	1,1,1	|EpiMap=1|ABC=1,|EpiMap=1|ABC=1,|GTeX_Finemapped=1	G	C	0.3032	0.0157978	0.00235774	6.7004	10.6822	1	0.187147	FALSE	G	C	0.3018	-0.00390866	0.00445922	-0.876534	0.419372	0.303547	0.0129339	FALSE	G	C	0.2252	-0.0304082	0.021127	-1.43931	0.82372	0.494509	0.00777188	FALSE	EUR	None	No	EUR/AFR effect directions differ; AFR post-hoc support <0.8. EAS post-hoc support <0.8.
VEGFA	Thyroid-adiposity	rs10223666	DoThyMed	Takes medication for Thyroid problems?	binary	Baseline_Survey	Disease Diagnosis	6_43804571-43829941	EUR,AFR	1	5	0.96645	43805502	0.512167	rs10223666,rs744103	0.512167,0.081486	0.593653	1,1	|EpiMap=1|ABC=1,|EpiMap=1|ABC=1	G	C	0.3032	0.0305642	0.00273811	11.1625	28.2062	1	0.0408519	TRUE	G	C	0.3018	0.00562413	0.00653837	0.860173	0.409277	0.402058	0.0103537	FALSE	NA	NA	NA	NA	NA	NA	NA	NA	NA	FALSE	EUR	EUR	Yes	EUR/AFR effect direction concordant, but AFR post-hoc support <0.8. EAS estimate unavailable.
VEGFA	Thyroid-adiposity	rs4714704	Phe_285	Other anemias	binary	PheCodes	Hematopoietic	6_43804571-43829941	EUR,AFR,EAS	1	4	0.881471	43825023	0.33341	rs4714704,rs6933958,rs6458355,rs9472143	0.33341,0.330769,0.269246,0.0308829	0.964308	1,1,1,1	|EpiMap=1,|EpiMap=1,|EpiMap=1,|ABC=1	A	G	0.2982	-0.0160911	0.00241333	-6.66759	10.585	1	0.145259	FALSE	A	G	0.3101	0.011918	0.00462401	2.57742	2.00199	0.674737	0.00603665	FALSE	A	G	0.2778	0.0207934	0.0196142	1.06012	0.538969	0.374881	0.00203521	FALSE	EUR	None	No	EUR/AFR effect directions differ; AFR post-hoc support <0.8. EAS post-hoc support <0.8.
VEGFA	Thyroid-adiposity	rs9472135	AST_Mean_INT	aspartate aminotransferase (AST, mean, inv-norm transformed)	qt	Labs	Labs	6_43804571-43829941	EUR,AFR,EAS	1	9	0.779837	43809802	0.4961	rs9472135,rs10223666,rs9369425,rs729761,rs3734692	0.4961,0.113493,0.101363,0.027892,0.0187902	0.757638	1,1,1,1,1	|GTeX_Finemapped=1,|EpiMap=1|ABC=1,|EpiMap=1,|GTeX_Finemapped=1|EpiMap=1,|EpiMap=1	C	T	0.3032	0.0176054	0.00246595	7.1394	12.0281	1	0.051165	TRUE	C	T	0.1384	0.0109739	0.00610696	1.79695	1.1406	0.478953	0.026753	FALSE	C	T	0.1369	-0.0201466	0.0269297	-0.748118	0.342571	0.386214	0.00344775	FALSE	EUR	EUR	Yes	EUR/AFR effect direction concordant, but AFR post-hoc support <0.8. EAS post-hoc support <0.8.
VEGFA	Thyroid-adiposity	rs9472135	BUN_BSP_Max_INT	blood urea nitrogen (BUN, maximum, inv-norm transformed)	qt	Labs	Labs	6_43804571-43829941	EUR,AFR,EAS	1	6	0.962049	43809802	0.386556	rs9472135,rs744103	0.386556,0.0461748	0.432731	1,1	|GTeX_Finemapped=1,|EpiMap=1|ABC=1	C	T	0.3032	-0.0242219	0.00237907	-10.1812	23.6189	1	0.0451815	TRUE	C	T	0.1384	0.00309222	0.00597296	0.517703	0.218485	0.454959	0.000685264	FALSE	C	T	0.1369	-0.0157496	0.0259643	-0.606587	0.264301	0.347903	0.00597719	FALSE	EUR	EUR	No	EUR/AFR effect directions differ; AFR post-hoc support <0.8. EAS post-hoc support <0.8.
VEGFA	Thyroid-adiposity	rs9472135	BUN_BSP_Mean_INT	blood urea nitrogen (BUN, mean, inv-norm transformed)	qt	Labs	Labs	6_43804571-43828573	EUR,AFR,EAS	1	6	0.962049	43809802	0.58372	rs9472135,rs10223666	0.58372,0.072702	0.656422	1,1	|GTeX_Finemapped=1,|EpiMap=1|ABC=1	C	T	0.3032	-0.0245774	0.00237762	-10.337	24.3193	1	0.039603	TRUE	C	T	0.1384	0.000174415	0.00596419	0.0292437	0.0102521	0.37293	0.00592798	FALSE	C	T	0.1369	0.000154142	0.0259416	0.00594188	0.00206385	0.397973	0.00453984	FALSE	EUR	EUR	No	EUR/AFR effect directions differ; AFR post-hoc support <0.8. EAS post-hoc support <0.8.
VEGFA	Thyroid-adiposity	rs9472135	Creat_BSP_Max_INT	creatinine (maximum, inv-norm transformed)	qt	Labs	Labs	6_43804571-43829941	EUR,AFR,EAS	1	1	1	43809802	0.988606	rs9472135	0.988606	0.988606	1	|GTeX_Finemapped=1	C	T	0.3032	0.023059	0.00237216	9.72068	21.6088	1	0.072412	TRUE	C	T	0.1384	0.023569	0.00600485	3.92499	4.06182	0.992698	0.0061582	TRUE	C	T	0.1369	-0.0198392	0.0259684	-0.763975	0.351753	0.393286	0.0105874	FALSE	EUR,AFR	EUR,AFR	Yes	AFR post-hoc support >0.8 with concordant EUR/AFR effect direction. EAS post-hoc support <0.8.
VEGFA	Thyroid-adiposity	rs9472135	Creat_BSP_Mean_INT	creatinine (mean, inv-norm transformed)	qt	Labs	Labs	6_43804571-43820215	EUR,AFR,EAS	1	1	1	43809802	0.995659	rs9472135	0.995659	0.995659	1	|GTeX_Finemapped=1	C	T	0.3032	0.0300059	0.00236981	12.6617	36.0162	1	0.0713843	TRUE	C	T	0.1384	0.0218002	0.00599399	3.63701	3.55937	0.996848	0.0172352	TRUE	C	T	0.1369	-0.0219715	0.0259478	-0.846758	0.401068	0.440877	0.01504	FALSE	EUR,AFR	EUR,AFR	Yes	AFR post-hoc support >0.8 with concordant EUR/AFR effect direction. EAS post-hoc support <0.8.
VEGFA	Thyroid-adiposity	rs9472135	Diastolic_Mean_INT	diastolic blood pressure (DBP, mean, inv-normal transformed)	qt	Vitals	Vitals	6_43804571-43829941	EUR,AFR,EAS	1	4	0.986562	43809802	0.606549	rs9472135,rs10223666	0.606549,0.215692	0.822241	1,1	|GTeX_Finemapped=1,|EpiMap=1|ABC=1	C	T	0.3032	0.0223944	0.00235772	9.49833	20.671	1	0.115761	FALSE	C	T	0.1384	0.00174259	0.00592769	0.293975	0.1142	0.325573	0.013204	FALSE	C	T	0.1369	0.0478736	0.0256715	1.86485	1.2062	0.48041	0.00884209	FALSE	EUR	None	Yes	EUR/AFR effect direction concordant, but AFR post-hoc support <0.8. EAS post-hoc support <0.8.
VEGFA	Thyroid-adiposity	rs9472135	Phe_594	Urinary calculus	binary	PheCodes	Genitourinary System	6_43804571-43829941	EUR,AFR	1	1	1	43809802	0.999126	rs9472135	0.999126	0.999126	1	|GTeX_Finemapped=1	C	T	0.3032	-0.0189962	0.00233665	-8.12967	15.366	1	0.0475177	TRUE	C	T	0.1384	-0.0175753	0.00595674	-2.95049	2.49858	0.915518	0.00119923	TRUE	NA	NA	NA	NA	NA	NA	NA	NA	NA	FALSE	EUR,AFR	EUR,AFR	Yes	AFR post-hoc support >0.8 with concordant EUR/AFR effect direction. EAS estimate unavailable.
VEGFA	Thyroid-adiposity	rs9472135	Phe_594_1	Calculus of kidney	binary	PheCodes	Genitourinary System	6_43804571-43829941	EUR,AFR	1	1	1	43809802	0.999634	rs9472135	0.999634	0.999634	1	|GTeX_Finemapped=1	C	T	0.3032	-0.0176906	0.00233209	-7.58573	13.4807	1	0.079068	TRUE	C	T	0.1384	-0.0202454	0.00594313	-3.40652	3.1818	0.969466	0.0022521	TRUE	NA	NA	NA	NA	NA	NA	NA	NA	NA	FALSE	EUR,AFR	EUR,AFR	Yes	AFR post-hoc support >0.8 with concordant EUR/AFR effect direction. EAS estimate unavailable.
VEGFA	Thyroid-adiposity	rs9472135	eGFR_Max_INT	estimated glomerular filtration rate (eGFR, maximum, inv-norm transformed)	qt	Labs	Labs	6_43804571-43829941	EUR,AFR,EAS	1	2	0.991044	43809802	0.949503	rs9472135,rs10223666	0.949503,0.047885	0.997388	1,1	|GTeX_Finemapped=1,|EpiMap=1|ABC=1	C	T	0.3032	-0.0277633	0.0024358	-11.398	29.3688	1	0.0732125	TRUE	C	T	0.1384	-0.0216635	0.0061503	-3.52235	3.36881	0.990105	0.00745283	TRUE	C	T	0.1369	0.0226947	0.0260224	0.872122	0.416639	0.441584	0.0114433	FALSE	EUR,AFR	EUR,AFR	Yes	AFR post-hoc support >0.8 with concordant EUR/AFR effect direction. EAS post-hoc support <0.8.
VEGFA	Thyroid-adiposity	rs9472135	eGFR_Mean_INT	estimated glomerular filtration rate (eGFR, mean, inv-norm transformed)	qt	Labs	Labs	6_43804571-43820215	EUR,AFR,EAS	1	1	1	43809802	0.972935	rs9472135	0.972935	0.972935	1	|GTeX_Finemapped=1	C	T	0.3032	-0.0303014	0.0024358	-12.44	34.8001	1	0.0975924	TRUE	C	T	0.1384	-0.0226822	0.00615013	-3.68808	3.64598	0.99339	0.00995248	TRUE	C	T	0.1369	0.0256673	0.0260245	0.986274	0.489458	0.4364	0.0173949	FALSE	EUR,AFR	EUR,AFR	Yes	AFR post-hoc support >0.8 with concordant EUR/AFR effect direction. EAS post-hoc support <0.8.
VEGFA	Thyroid-adiposity	rs9472135	eGFR_Min_INT	estimated glomerular filtration rate (eGFR, minimum, inv-norm transformed)	qt	Labs	Labs	6_43804571-43820215	EUR,AFR,EAS	1	1	1	43809802	0.960697	rs9472135	0.960697	0.960697	1	|GTeX_Finemapped=1	C	T	0.3032	-0.0242084	0.0024358	-9.93858	22.5485	1	0.0945142	TRUE	C	T	0.1384	-0.0235445	0.00615019	-3.82826	3.88922	0.989648	0.00437654	TRUE	C	T	0.1369	0.0223647	0.0260266	0.859302	0.408743	0.398984	0.018154	FALSE	EUR,AFR	EUR,AFR	Yes	AFR post-hoc support >0.8 with concordant EUR/AFR effect direction. EAS post-hoc support <0.8.
VEGFA	Thyroid-adiposity	rs9472143	Hemoglobin_Max_INT	hemoglobin (maximum, inv-norm transformed)	qt	Labs	Labs	6_43804571-43829941	EUR,AFR,EAS	2	5	0.881471	43826353	0.398156	rs9472143,rs6458355,rs6933958,rs4714704	0.398156,0.0880174,0.078679,0.0749847	0.639837	1,1,1,1	|ABC=1,|EpiMap=1,|EpiMap=1,|EpiMap=1	T	C	0.2485	0.0414511	0.00256205	16.1789	58.1483	1	0.077483	TRUE	T	C	0.1324	-0.00777151	0.00615265	-1.26312	0.684979	0.242467	0.0268413	FALSE	T	C	0.131	0.0263982	0.0271398	0.972675	0.480546	0.395908	0.00741102	FALSE	EUR	EUR	No	EUR/AFR effect directions differ; AFR post-hoc support <0.8. EAS post-hoc support <0.8.
VEGFA	Thyroid-adiposity	rs9472143	Phe_250_7	Diabetic retinopathy	binary	PheCodes	Endocrine or Metabolic	6_43809802-43829941	EUR,AFR	1	3	0.832198	43826353	0.552092	rs9472143	0.552092	0.552092	1	|ABC=1	T	C	0.2485	-0.0190747	0.00248892	-7.66385	13.7437	1	0.0033428	TRUE	T	C	0.1324	-0.0139457	0.00614656	-2.26886	1.63307	0.738738	0.000106552	FALSE	NA	NA	NA	NA	NA	NA	NA	NA	NA	FALSE	EUR	EUR	Yes	EUR/AFR effect direction concordant, but AFR post-hoc support <0.8. EAS estimate unavailable.
VEGFA	Lipodystrophy	rs6458349	Trig_Max_INT	triglyceride (maximum, inv-norm transformed)	qt	Labs	Labs	6_43757082-43764551	EUR,AFR,EAS	2	2	0.916527	43759789	0.909733	rs6458349,rs7748962	0.909733,0.0872695	0.997003	0.655,0.655	|EpiMap=1,|EpiMap=1	G	A	0.2644	0.0375843	0.00256335	14.6622	47.9484	0.940139	0.023966	TRUE	G	A	0.04614	0.0221332	0.0102751	2.15406	1.50535	0.694571	6.47e-09	FALSE	G	A	0.1964	0.0494179	0.0233974	2.11211	1.45996	0.742613	2.21e-06	FALSE	EUR	EUR	Yes	EUR/AFR effect direction concordant, but AFR post-hoc support <0.8. EAS post-hoc support <0.8.
VEGFA	Lipodystrophy	rs6458349	Trig_Mean_INT	triglyceride (mean, inv-norm transformed)	qt	Labs	Labs	6_43757082-43764551	EUR,AFR,EAS	2	1	1	43759789	0.962853	rs6458349	0.962853	0.962853	0.655	|EpiMap=1	G	A	0.2644	0.0407008	0.00256211	15.8857	56.0988	0.979848	0.0277228	TRUE	G	A	0.04614	0.022627	0.0102692	2.20338	1.55961	0.751164	6.47e-09	FALSE	G	A	0.1964	0.0449353	0.023345	1.92484	1.2656	0.713966	0.00088236	FALSE	EUR	EUR	Yes	EUR/AFR effect direction concordant, but AFR post-hoc support <0.8. EAS post-hoc support <0.8.
VEGFA	Lipodystrophy	rs6458349	Trig_Min_INT	triglyceride (minimum, inv-norm transformed)	qt	Labs	Labs	6_43757082-43764551	EUR,AFR,EAS	2	1	1	43759789	0.985732	rs6458349	0.985732	0.985732	0.655	|EpiMap=1	G	A	0.2644	0.0362072	0.00256155	14.1349	44.6353	0.941668	0.0324329	TRUE	G	A	0.04614	0.0231033	0.0102665	2.25036	1.61214	0.635772	6.47e-09	FALSE	G	A	0.1964	0.0573441	0.023337	2.45722	1.85382	0.852242	0.00462194	TRUE	EUR,EAS	EUR,EAS	Yes	EUR/AFR effect direction concordant, but AFR post-hoc support <0.8. EAS post-hoc support >0.8.
VEGFA	Lipodystrophy	rs6458349	Weight_Min_INT	weight (minimum, inv-normal transformed)	qt	Vitals	Vitals	6_43757082-43764551	EUR,AFR,EAS	3	2	0.916527	43759789	0.941091	rs6458349,rs7748962	0.941091,0.0330623	0.974153	0.655,0.655	|EpiMap=1,|EpiMap=1	G	A	0.2644	-0.0147283	0.0024579	-5.99223	8.68403	0.920735	0.000700947	TRUE	G	A	0.04614	-0.0182464	0.00975909	-1.86968	1.21093	0.624789	6.47e-09	FALSE	G	A	0.1964	-0.0233325	0.0222157	-1.05027	0.532253	0.461058	0.00145063	FALSE	EUR	EUR	Yes	EUR/AFR effect direction concordant, but AFR post-hoc support <0.8. EAS post-hoc support <0.8.
VEGFA	Lipodystrophy	rs6905288	CircCholMed	Takes medication for high cholesterol?	binary	Baseline_Survey	Disease Diagnosis	6_43508873-44008873	EUR,AFR,EAS	1	1	1	43758873	0.98531	rs6905288	0.98531	0.98531	1	|EpiMap=1	G	A	0.4036	0.0190764	0.00256522	7.43656	12.9857	1	0.22076	FALSE	G	A	0.4992	0.0122091	0.00600274	2.03392	1.37717	0.575078	0.164846	FALSE	G	A	0.2589	-0.000856013	0.027105	-0.0315814	0.0110818	0.289862	0.0435193	FALSE	EUR	None	Yes	EUR/AFR effect direction concordant, but AFR post-hoc support <0.8. EAS post-hoc support <0.8.
VEGFA	Lipodystrophy	rs6905288	Phe_250_24	Type 2 diabetes with neurological manifestations	binary	PheCodes	Endocrine or Metabolic	6_43757082-43764551	EUR,AFR	1	2	0.841941	43758873	0.889526	rs6905288	0.889526	0.889526	1	|EpiMap=1	G	A	0.4036	0.0148986	0.00218612	6.81509	11.0259	1	0.0216705	TRUE	G	A	0.4992	-0.00342527	0.00415334	-0.824703	0.387704	0.360497	6.47e-09	FALSE	NA	NA	NA	NA	NA	NA	NA	NA	NA	FALSE	EUR	EUR	No	EUR/AFR effect directions differ; AFR post-hoc support <0.8. EAS estimate unavailable.
VEGFA	Lipodystrophy	rs7748962	A1C_Max_INT	hemoglobin A1c (HbA1c, maximum, inv-norm transformed)	qt	Labs	Labs	6_43757082-43764551	EUR,AFR,EAS	2	1	1	43759927	0.999012	rs7748962	0.999012	0.999012	0.655	|EpiMap=1	G	A	0.2157	0.0293837	0.00295332	9.94938	22.5955	0.999999	0.010087	TRUE	G	A	0.03858	0.0151816	0.0116824	1.29953	0.712732	0.442501	6.47e-09	FALSE	NA	NA	NA	NA	NA	NA	NA	0.499967	0.00184348	FALSE	EUR	EUR	Yes	EUR/AFR effect direction concordant, but AFR post-hoc support <0.8. EAS post-hoc support <0.8.
VEGFA	Lipodystrophy	rs7748962	Phe_250	Diabetes mellitus	binary	PheCodes	Endocrine or Metabolic	6_43757082-43764551	EUR,AFR,EAS	2	1	1	43759927	0.984819	rs7748962	0.984819	0.984819	0.655	|EpiMap=1	G	A	0.2157	0.0183125	0.00261774	6.99554	11.578	0.939671	0.0157452	TRUE	G	A	0.03858	0.0225673	0.0107937	2.09078	1.43714	0.676448	6.47e-09	FALSE	NA	NA	NA	NA	NA	NA	NA	0.492742	0.000554505	FALSE	EUR	EUR	Yes	EUR/AFR effect direction concordant, but AFR post-hoc support <0.8. EAS post-hoc support <0.8.
VEGFA	Lipodystrophy	rs7748962	Phe_250_2	Type 2 diabetes	binary	PheCodes	Endocrine or Metabolic	6_43757082-43764551	EUR,AFR,EAS	2	1	1	43759927	0.976075	rs7748962	0.976075	0.976075	0.655	|EpiMap=1	G	A	0.2157	0.0181194	0.00261367	6.93255	11.3836	0.88978	0.0179984	TRUE	G	A	0.03858	0.021555	0.0107793	1.99967	1.34163	0.638339	6.47e-09	FALSE	NA	NA	NA	NA	NA	NA	NA	0.488269	0.000584914	FALSE	EUR	EUR	Yes	EUR/AFR effect direction concordant, but AFR post-hoc support <0.8. EAS post-hoc support <0.8.

### Sheet: ST8_GTExPortal_eQTL
Supplementary Table 8. GTEx v8 eQTL results for VEGFA variant identified in Cluster 2.
Gencode Id	Gene Symbol	Variant Id	SNP Id	P-Value	NES	Tissue
ENSG00000283215.2	LINC02537	chr6_43837765_G_C_b38	rs10223666	1.1e-16	0.4	Thyroid
ENSG00000112715.26	VEGFA	chr6_43837765_G_C_b38	rs10223666	6.6e-07	-0.14	Thyroid
ENSG00000289313.1	LINC01512	chr6_43837765_G_C_b38	rs10223666	4.1e-06	-0.18	Thyroid
Gencode Id	Gene Symbol	Variant Id	SNP Id	P-Value	NES	Tissue
ENSG00000283215.2	LINC02537	chr6_43857286_G_A_b38	rs4714704	9.1e-19	-0.43	Thyroid
ENSG00000112715.26	VEGFA	chr6_43857286_G_A_b38	rs4714704	0.00012	0.11	Thyroid
ENSG00000137161.18	CNPY3	chr6_43857286_G_A_b38	rs4714704	0.00013	-0.047	Whole Blood
Gencode Id	Gene Symbol	Variant Id	SNP Id	P-Value	NES	Tissue
ENSG00000283215.2	LINC02537	chr6_43842065_T_C_b38	rs9472135	1.8e-17	-0.42	Thyroid
ENSG00000112715.26	VEGFA	chr6_43842065_T_C_b38	rs9472135	1.2e-07	0.15	Thyroid
ENSG00000289313.1	LINC01512	chr6_43842065_T_C_b38	rs9472135	3e-06	0.19	Thyroid
Gencode Id	Gene Symbol	Variant Id	SNP Id	P-Value	NES	Tissue
ENSG00000283215.2	LINC02537	chr6_43858616_C_T_b38	rs9472143	9.4e-27	-0.55	Thyroid
ENSG00000112715.26	VEGFA	chr6_43858616_C_T_b38	rs9472143	2.3e-08	0.17	Thyroid
ENSG00000289313.1	LINC01512	chr6_43858616_C_T_b38	rs9472143	4.4e-06	0.19	Thyroid

### Sheet: ST9 VEGFA variants
Supplementary Table 9. VEGFA locus expression quantitative trait loci (eQTLs) in subcutaneous adipose tissue (AdipoExpress) and lead variants for VEGFA thyroid eQTL peaks (GTEx v8).
Cluster 2 VEGFA - 4 variants (AdipoExpress)
chr_pos	chr	pos38	ref	alt	SNP	ENSG	gene	studies	beta	se	pval	N	rs_id
6_43805502	6	43837765	G	C	6_43805502_G_C	ENSG00000112715	VEGFA	1,2,3,4,5	-0.0269727	0.0117603	0.0219196	2256	rs10223666
6_43809802	6	43842065	T	C	6_43809802_T_C	ENSG00000112715	VEGFA	1,2,3,4,5	0.0260051	0.0118087	0.0277644	2256	rs9472135
6_43825023	6	43857286	G	A	6_43825023_G_A	ENSG00000112715	VEGFA	1,2,3,4,5	0.032571	0.0115296	0.00477472	2256	rs4714704
6_43826353	6	43858616	C	T	6_43826353_C_T	ENSG00000112715	VEGFA	1,2,3,4,5	0.0319253	0.0122727	0.00935462	2256	rs9472143
Cluster 3 VEGFA - 3 variants (AdipoExpress)
chr_pos	chr	pos38	ref	alt	SNP	ENSG	gene	studies	beta	se	pval	N	rs_id
6_43758873	6	43791136	G	A	6_43758873_G_A	ENSG00000112715	VEGFA	1,2,3,4,5	-0.0695817	0.0114425	1.4252e-09	2256	rs6905288
6_43759789	6	43792052	G	A	6_43759789_G_A	ENSG00000112715	VEGFA	1,2,3,4,5	-0.0430253	0.012634	0.000673377	2256	rs6458349
6_43759927	6	43792190	G	A	6_43759927_G_A	ENSG00000112715	VEGFA	1,2,3,4,5	-0.0361882	0.01433	0.0116345	2256	rs7748962
GTEx v8 Thyroid 3 peaks lead variants
chr_pos	chr	pos	ref	alt	SNP	ENSG	gene	studies	beta	se	pval	N	rs_id	nearest_gene
6_43746169	6	43746169	C	T	6_43746169_C_T	ENSG00000112715	VEGFA	1,2,3,4,5	0.109456	0.0122823	1.09932e-18	2256	rs3025000	VEGFA
6_43804571	6	43804571	T	G	6_43804571_T_G	ENSG00000112715	VEGFA	1,2,3,4,5	-0.0298764	0.0120134	0.0129659	2256	rs729761	LINC02537
6_43901184	6	43901184	T	C	6_43901184_T_C	ENSG00000112715	VEGFA	1,2,3,4,5	-0.031115	0.0137727	0.0239785	2256	rs6923866	LINC01512

### Sheet: ST10.colocus_VEGFA
Supplementary Table 10. Colocus browser results showing colocalization of GWAS variants for VEGFA with eQTL variants from AdipoExpress. Modified from https://hugeamp.org/gene.html?gene=VEGFA
Study 1	Trait 1	Study 2	Trait 2	Trait 2 Type	Trait 2 Tissue	Trait 1 Variant	Trait 2 Variant	Trait 1 -log10p	Trait 2 -log10p	H4	R2	Note
GIANT	BMI	AdipoExpress	VEGFA	gene	adipose	6_43757896_C_A	6_43757896_C_A	13.9	9.69	1	1
CARDIoGRAMplusC4D	CAD	AdipoExpress	VEGFA	gene	adipose	6_43758873_G_A	6_43757896_C_A	12.3	9.69	0.99	0.708	rs6905288
UKBB	GFAT	AdipoExpress	VEGFA	gene	adipose	6_43757082_T_A	6_43757896_C_A	14.2	9.69	0.984	0.927
UKBB	HIPC	AdipoExpress	VEGFA	gene	adipose	6_43757896_C_A	6_43757896_C_A	21.3	9.69	0.999	1
GLGC		AdipoExpress	VEGFA	gene	adipose	6_43757896_C_A	6_43757896_C_A	71.1	9.69	0.999	1
GLGC	LOG_TG	AdipoExpress	VEGFA	gene	adipose	6_43757896_C_A	6_43757896_C_A	100	9.69	0.999	1
GLGC	nonHDL	AdipoExpress	VEGFA	gene	adipose	6_43757896_C_A	6_43757896_C_A	27	9.69	0.999	1
DIAGRAM	T2D	AdipoExpress	VEGFA	gene	adipose	6_43760327_C_G	6_43757896_C_A	8.96	9.69	0.998	0.973
GLGC	CHOL	AdipoExpress	VEGFA	gene	adipose	6_43758873_G_A	6_43757896_C_A	13.6	9.69	0.832	0.708	rs6905288
UKBB		AdipoExpress	VEGFA	gene	adipose	6_43757896_C_A	6_43757896_C_A	14.7	9.69	0.999	1
UKBB	VATtoGFAT	AdipoExpress	VEGFA	gene	adipose	6_43757896_C_A	6_43757896_C_A	16.4	9.69	0.999	1
GIANT	WHR	AdipoExpress	VEGFA	gene	adipose	6_43758873_G_A	6_43757896_C_A	92.7	9.69	0.999	0.708	rs6905288
GIANT	WHRadjBMI	AdipoExpress	VEGFA	gene	adipose	6_43758873_G_A	6_43757896_C_A	154	9.69	0.999	0.708	rs6905288
