## Supplementary Note Tables for "Systematic variant-to-gene mapping highlights *TGFB2* and *VEGFA* as adipokine-coding genes with non-obese, insulin-resistance-like characteristics and distinct disease risks" (part 1 of 3)

### Sheet: SNT1_loci_to_finemap
Supplementary Note Table 1: Genomic loci selected for multi-ancestry fine-mapping across MVP traits.
Trait	seqnames	start	end	width	ancestry	Trait_Type
A1C_Max_INT	1	2082868	2193121	110254	EUR+AFR+EAS	qt
A1C_Max_INT	1	3684954	3781096	96143	EUR+AFR+EAS	qt
A1C_Max_INT	1	6651728	6790946	139219	EUR+AFR+EAS	qt
A1C_Max_INT	1	15916897	16050470	133574	EUR+AFR+EAS	qt
A1C_Max_INT	1	23429222	23590651	161430	EUR+AFR+EAS	qt
A1C_Max_INT	1	25529038	25823740	294703	EUR+AFR+EAS	qt
A1C_Max_INT	1	26747212	26900735	153524	EUR+AFR+EAS	qt
A1C_Max_INT	1	33225668	33440811	215144	EUR+AFR+EAS	qt
A1C_Max_INT	1	39551488	40064961	513474	EUR+AFR+EAS	qt
A1C_Max_INT	1	50942784	51532590	589807	EUR+AFR+EAS	qt
A1C_Max_INT	1	65943471	66017718	74248	EUR+AFR+EAS	qt
A1C_Max_INT	1	72662344	72940273	277930	EUR+AFR+EAS	qt
A1C_Max_INT	1	77919310	77951460	32151	EUR+AFR+EAS	qt
A1C_Max_INT	1	85515990	86015990	500001	EUR+AFR+EAS	qt
A1C_Max_INT	1	96882019	96972973	90955	EUR+AFR+EAS	qt
A1C_Max_INT	1	99969487	100040100	70614	EUR+AFR+EAS	qt
A1C_Max_INT	1	109856306	110040680	184375	EUR+AFR+EAS	qt
A1C_Max_INT	1	112277597	112318484	40888	EUR+AFR+EAS	qt
A1C_Max_INT	1	113055023	113247563	192541	EUR+AFR+EAS	qt
A1C_Max_INT	1	117526905	117567526	40622	EUR+AFR+EAS	qt
A1C_Max_INT	1	118139053	118172538	33486	EUR+AFR+EAS	qt
A1C_Max_INT	1	120437718	120640515	202798	EUR+AFR+EAS	qt
A1C_Max_INT	1	149729337	149997588	268252	EUR+AFR+EAS	qt
A1C_Max_INT	1	150618632	150871407	252776	EUR+AFR+EAS	qt
A1C_Max_INT	1	155053719	155142927	89209	EUR+AFR+EAS	qt
A1C_Max_INT	1	158441462	158631171	189710	EUR+AFR+EAS	qt
A1C_Max_INT	1	162166043	162235019	68977	EUR+AFR+EAS	qt
A1C_Max_INT	1	172308238	172368310	60073	EUR+AFR+EAS	qt
A1C_Max_INT	1	184006128	184136539	130412	EUR+AFR+EAS	qt
A1C_Max_INT	1	199896749	199945711	48963	EUR+AFR+EAS	qt
A1C_Max_INT	1	201760981	201775746	14766	EUR+AFR+EAS	qt
A1C_Max_INT	1	205670369	205739266	68898	EUR+AFR+EAS	qt
A1C_Max_INT	1	206522026	206609320	87295	EUR+AFR+EAS	qt
A1C_Max_INT	1	210068117	210352196	284080	EUR+AFR+EAS	qt
A1C_Max_INT	1	214145389	214163069	17681	EUR+AFR+EAS	qt
A1C_Max_INT	1	219622072	219686440	64369	EUR+AFR+EAS	qt
A1C_Max_INT	1	229642499	229672955	30457	EUR+AFR+EAS	qt
A1C_Max_INT	1	248021747	248027609	5863	EUR+AFR+EAS	qt
A1C_Max_INT	2	600575	653874	53300	EUR+AFR+EAS	qt
A1C_Max_INT	2	18701627	18722424	20798	EUR+AFR+EAS	qt
A1C_Max_INT	2	23882520	24679243	796724	EUR+AFR+EAS	qt
A1C_Max_INT	2	25342918	25842918	500001	EUR+AFR+EAS	qt
A1C_Max_INT	2	27598097	27752871	154775	EUR+AFR+EAS	qt
A1C_Max_INT	2	43449385	43850357	400973	EUR+AFR+EAS	qt
A1C_Max_INT	2	48050686	48166268	115583	EUR+AFR+EAS	qt
A1C_Max_INT	2	55323803	55368882	45080	EUR+AFR+EAS	qt
A1C_Max_INT	2	59291172	59335104	43933	EUR+AFR+EAS	qt
A1C_Max_INT	2	60565568	60586707	21140	EUR+AFR+EAS	qt
A1C_Max_INT	2	65276049	65382167	106119	EUR+AFR+EAS	qt
A1C_Max_INT	2	111861838	112024305	162468	EUR+AFR+EAS	qt
A1C_Max_INT	2	121097612	121597612	500001	EUR+AFR+EAS	qt
A1C_Max_INT	2	145255500	145270592	15093	EUR+AFR+EAS	qt
A1C_Max_INT	2	146346285	146387638	41354	EUR+AFR+EAS	qt
A1C_Max_INT	2	152930124	153197298	267175	EUR+AFR+EAS	qt
A1C_Max_INT	2	161087411	161277857	190447	EUR+AFR+EAS	qt
A1C_Max_INT	2	165501849	165557318	55470	EUR+AFR+EAS	qt
A1C_Max_INT	2	166551808	166621236	69429	EUR+AFR+EAS	qt
A1C_Max_INT	2	169754485	169807362	52878	EUR+AFR+EAS	qt
A1C_Max_INT	2	175254759	175330938	76180	EUR+AFR+EAS	qt
A1C_Max_INT	2	179689856	179693712	3857	EUR+AFR+EAS	qt
A1C_Max_INT	2	183003887	183131315	127429	EUR+AFR+EAS	qt
A1C_Max_INT	2	198261596	198954774	693179	EUR+AFR+EAS	qt
A1C_Max_INT	2	202123430	202204741	81312	EUR+AFR+EAS	qt
A1C_Max_INT	2	205375133	205384416	9284	EUR+AFR+EAS	qt
A1C_Max_INT	2	208834260	208958639	124380	EUR+AFR+EAS	qt
A1C_Max_INT	2	212663005	213163005	500001	EUR+AFR+EAS	qt
A1C_Max_INT	2	227020653	227181683	161031	EUR+AFR+EAS	qt
A1C_Max_INT	2	234105471	234115739	10269	EUR+AFR+EAS	qt
A1C_Max_INT	3	9441073	9534336	93264	EUR+AFR+EAS	qt
A1C_Max_INT	3	12358230	12396588	38359	EUR+AFR+EAS	qt
A1C_Max_INT	3	23454790	23457080	2291	EUR+AFR+EAS	qt
A1C_Max_INT	3	35037797	35093841	56045	EUR+AFR+EAS	qt
A1C_Max_INT	3	43913653	44103239	189587	EUR+AFR+EAS	qt
A1C_Max_INT	3	48509515	48977464	467950	EUR+AFR+EAS	qt
A1C_Max_INT	3	52849878	53172972	323095	EUR+AFR+EAS	qt
A1C_Max_INT	3	57450988	57938822	487835	EUR+AFR+EAS	qt
A1C_Max_INT	3	61171806	61277928	106123	EUR+AFR+EAS	qt
A1C_Max_INT	3	63853423	64007214	153792	EUR+AFR+EAS	qt
A1C_Max_INT	3	64699445	64730121	30677	EUR+AFR+EAS	qt
A1C_Max_INT	3	66847033	66902921	55889	EUR+AFR+EAS	qt
A1C_Max_INT	3	72773255	72865183	91929	EUR+AFR+EAS	qt
A1C_Max_INT	3	93883640	94091416	207777	EUR+AFR+EAS	qt
A1C_Max_INT	3	113026691	113309549	282859	EUR+AFR+EAS	qt
A1C_Max_INT	3	115048122	115099017	50896	EUR+AFR+EAS	qt
A1C_Max_INT	3	122818817	123318817	500001	EUR+AFR+EAS	qt
A1C_Max_INT	3	124918879	124927968	9090	EUR+AFR+EAS	qt
A1C_Max_INT	3	129299265	129342873	43609	EUR+AFR+EAS	qt
A1C_Max_INT	3	135833005	136507818	674814	EUR+AFR+EAS	qt
A1C_Max_INT	3	138005082	138042669	37588	EUR+AFR+EAS	qt
A1C_Max_INT	3	141036666	141169234	132569	EUR+AFR+EAS	qt
A1C_Max_INT	3	149192281	149207196	14916	EUR+AFR+EAS	qt
A1C_Max_INT	3	151993809	152188327	194519	EUR+AFR+EAS	qt
A1C_Max_INT	3	160004026	160309529	305504	EUR+AFR+EAS	qt
A1C_Max_INT	3	169092995	169193637	100643	EUR+AFR+EAS	qt
A1C_Max_INT	3	170627909	170744815	116907	EUR+AFR+EAS	qt
A1C_Max_INT	3	171314890	171483730	168841	EUR+AFR+EAS	qt
A1C_Max_INT	3	182480230	182642134	161905	EUR+AFR+EAS	qt
A1C_Max_INT	3	183994536	184065800	71265	EUR+AFR+EAS	qt
A1C_Max_INT	3	185488303	185547917	59615	EUR+AFR+EAS	qt
A1C_Max_INT	3	186629289	186661006	31718	EUR+AFR+EAS	qt
A1C_Max_INT	3	187740523	187741842	1320	EUR+AFR+EAS	qt
A1C_Max_INT	4	1781686	1784605	2920	EUR+AFR+EAS	qt
A1C_Max_INT	4	3241845	3385176	143332	EUR+AFR+EAS	qt
A1C_Max_INT	4	6263996	6321396	57401	EUR+AFR+EAS	qt
A1C_Max_INT	4	12929124	13429124	500001	EUR+AFR+EAS	qt
A1C_Max_INT	4	17813711	18025484	211774	EUR+AFR+EAS	qt
A1C_Max_INT	4	45175691	45187622	11932	EUR+AFR+EAS	qt
A1C_Max_INT	4	48668412	48797056	128645	EUR+AFR+EAS	qt
A1C_Max_INT	4	52661579	52935681	274103	EUR+AFR+EAS	qt
A1C_Max_INT	4	70015769	70100832	85064	EUR+AFR+EAS	qt
A1C_Max_INT	4	71737376	71897912	160537	EUR+AFR+EAS	qt
A1C_Max_INT	4	95918993	96099367	180375	EUR+AFR+EAS	qt
A1C_Max_INT	4	103618023	103975060	357038	EUR+AFR+EAS	qt
A1C_Max_INT	4	106048291	106196829	148539	EUR+AFR+EAS	qt
A1C_Max_INT	4	144594291	145024799	430509	EUR+AFR+EAS	qt
A1C_Max_INT	4	153252061	153520863	268803	EUR+AFR+EAS	qt
A1C_Max_INT	4	157611769	157806758	194990	EUR+AFR+EAS	qt
A1C_Max_INT	4	185677363	185734163	56801	EUR+AFR+EAS	qt
A1C_Max_INT	4	186572503	186584052	11550	EUR+AFR+EAS	qt
A1C_Max_INT	5	14751305	14755919	4615	EUR+AFR+EAS	qt
A1C_Max_INT	5	14777352	14826193	48842	EUR+AFR+EAS	qt
A1C_Max_INT	5	37924288	38007039	82752	EUR+AFR+EAS	qt
A1C_Max_INT	5	45933533	46402811	469279	EUR+AFR+EAS	qt
A1C_Max_INT	5	49443290	50162499	719210	EUR+AFR+EAS	qt
A1C_Max_INT	5	51507882	51610114	102233	EUR+AFR+EAS	qt
A1C_Max_INT	5	52664692	52764363	99672	EUR+AFR+EAS	qt
A1C_Max_INT	5	53271420	53287099	15680	EUR+AFR+EAS	qt
A1C_Max_INT	5	55856375	55861894	5520	EUR+AFR+EAS	qt
A1C_Max_INT	5	62877759	63019432	141674	EUR+AFR+EAS	qt
A1C_Max_INT	5	74952861	75038901	86041	EUR+AFR+EAS	qt
A1C_Max_INT	5	76424949	76435004	10056	EUR+AFR+EAS	qt
A1C_Max_INT	5	78416416	78629346	212931	EUR+AFR+EAS	qt
A1C_Max_INT	5	86498812	86876459	377648	EUR+AFR+EAS	qt
A1C_Max_INT	5	92398402	92573277	174876	EUR+AFR+EAS	qt
A1C_Max_INT	5	95835167	95919191	84025	EUR+AFR+EAS	qt
A1C_Max_INT	5	102301358	102754950	453593	EUR+AFR+EAS	qt
A1C_Max_INT	5	111136053	111445302	309250	EUR+AFR+EAS	qt
A1C_Max_INT	5	131813204	131835395	22192	EUR+AFR+EAS	qt
A1C_Max_INT	5	137049448	137210651	161204	EUR+AFR+EAS	qt
A1C_Max_INT	5	137755082	137837371	82290	EUR+AFR+EAS	qt
A1C_Max_INT	5	153360230	153494239	134010	EUR+AFR+EAS	qt
A1C_Max_INT	5	155737448	155933860	196413	EUR+AFR+EAS	qt
A1C_Max_INT	5	157985730	158030813	45084	EUR+AFR+EAS	qt
A1C_Max_INT	6	7231843	7242605	10763	EUR+AFR+EAS	qt
A1C_Max_INT	6	20652717	20703952	51236	EUR+AFR+EAS	qt
A1C_Max_INT	6	25578433	26123502	545070	EUR+AFR+EAS	qt
A1C_Max_INT	6	34949894	35259397	309504	EUR+AFR+EAS	qt
A1C_Max_INT	6	39024716	39048973	24258	EUR+AFR+EAS	qt
A1C_Max_INT	6	43757082	43764551	7470	EUR+AFR+EAS	qt
A1C_Max_INT	6	47427281	47628558	201278	EUR+AFR+EAS	qt
A1C_Max_INT	6	50945596	51031979	86384	EUR+AFR+EAS	qt
A1C_Max_INT	6	79432926	79861169	428244	EUR+AFR+EAS	qt
A1C_Max_INT	6	82020081	82298284	278204	EUR+AFR+EAS	qt
A1C_Max_INT	6	82932632	82969112	36481	EUR+AFR+EAS	qt
A1C_Max_INT	6	100812377	100872056	59680	EUR+AFR+EAS	qt
A1C_Max_INT	6	109652236	110096896	444661	EUR+AFR+EAS	qt
A1C_Max_INT	6	117843916	117989145	145230	EUR+AFR+EAS	qt
A1C_Max_INT	6	126792095	127068983	276889	EUR+AFR+EAS	qt
A1C_Max_INT	6	130341235	130345835	4601	EUR+AFR+EAS	qt
A1C_Max_INT	6	135390836	135435501	44666	EUR+AFR+EAS	qt
A1C_Max_INT	6	137287076	137305466	18391	EUR+AFR+EAS	qt
A1C_Max_INT	6	139828916	139844429	15514	EUR+AFR+EAS	qt
A1C_Max_INT	6	153404825	153450489	45665	EUR+AFR+EAS	qt
A1C_Max_INT	6	157414029	157415679	1651	EUR+AFR+EAS	qt
A1C_Max_INT	6	160771465	160969738	198274	EUR+AFR+EAS	qt
A1C_Max_INT	6	164092291	164133001	40711	EUR+AFR+EAS	qt
A1C_Max_INT	7	1860733	2110346	249614	EUR+AFR+EAS	qt
A1C_Max_INT	7	13884782	13908329	23548	EUR+AFR+EAS	qt
A1C_Max_INT	7	15024954	15066045	41092	EUR+AFR+EAS	qt
A1C_Max_INT	7	18240151	18386594	146444	EUR+AFR+EAS	qt
A1C_Max_INT	7	22893795	22905768	11974	EUR+AFR+EAS	qt
A1C_Max_INT	7	23430418	23434735	4318	EUR+AFR+EAS	qt
A1C_Max_INT	7	28142088	28214664	72577	EUR+AFR+EAS	qt
A1C_Max_INT	7	30716643	30728557	11915	EUR+AFR+EAS	qt
A1C_Max_INT	7	44223721	44265179	41459	EUR+AFR+EAS	qt
A1C_Max_INT	7	72809618	73037956	228339	EUR+AFR+EAS	qt
A1C_Max_INT	7	76568075	76731008	162934	EUR+AFR+EAS	qt
A1C_Max_INT	7	80297720	80329100	31381	EUR+AFR+EAS	qt
A1C_Max_INT	7	89728269	90031619	303351	EUR+AFR+EAS	qt
A1C_Max_INT	7	94672341	94901416	229076	EUR+AFR+EAS	qt
A1C_Max_INT	7	100215038	100406207	191170	EUR+AFR+EAS	qt
A1C_Max_INT	7	102792272	103030228	237957	EUR+AFR+EAS	qt
A1C_Max_INT	7	117494829	117594838	100010	EUR+AFR+EAS	qt
A1C_Max_INT	7	123405942	123441559	35618	EUR+AFR+EAS	qt
A1C_Max_INT	7	126945510	127057758	112249	EUR+AFR+EAS	qt
A1C_Max_INT	7	130422934	130468190	45257	EUR+AFR+EAS	qt
A1C_Max_INT	7	140434620	140782235	347616	EUR+AFR+EAS	qt
A1C_Max_INT	7	156927132	157068879	141748	EUR+AFR+EAS	qt
A1C_Max_INT	8	9794574	9888973	94400	EUR+AFR+EAS	qt
A1C_Max_INT	8	10566591	10786379	219789	EUR+AFR+EAS	qt
A1C_Max_INT	8	14041437	14164856	123420	EUR+AFR+EAS	qt
A1C_Max_INT	8	17718317	17911484	193168	EUR+AFR+EAS	qt
A1C_Max_INT	8	26188998	26271120	82123	EUR+AFR+EAS	qt
A1C_Max_INT	8	27924451	27933097	8647	EUR+AFR+EAS	qt
A1C_Max_INT	8	41506380	41516581	10202	EUR+AFR+EAS	qt
A1C_Max_INT	8	41607715	41630447	22733	EUR+AFR+EAS	qt
A1C_Max_INT	8	93204442	93262882	58441	EUR+AFR+EAS	qt
A1C_Max_INT	8	95831273	95992473	161201	EUR+AFR+EAS	qt
A1C_Max_INT	8	102837542	102920513	82972	EUR+AFR+EAS	qt
A1C_Max_INT	8	116464988	116645056	180069	EUR+AFR+EAS	qt
A1C_Max_INT	8	118055790	118220270	164481	EUR+AFR+EAS	qt
A1C_Max_INT	8	121877826	121924603	46778	EUR+AFR+EAS	qt
A1C_Max_INT	8	126475770	126506694	30925	EUR+AFR+EAS	qt
A1C_Max_INT	8	128461742	128961742	500001	EUR+AFR+EAS	qt
A1C_Max_INT	8	135748474	135793642	45169	EUR+AFR+EAS	qt
A1C_Max_INT	8	144737881	145237881	500001	EUR+AFR+EAS	qt
A1C_Max_INT	8	145501921	145538917	36997	EUR+AFR+EAS	qt
A1C_Max_INT	9	4282942	4298589	15648	EUR+AFR+EAS	qt
A1C_Max_INT	9	15533394	16036476	503083	EUR+AFR+EAS	qt
A1C_Max_INT	9	22129579	22136489	6911	EUR+AFR+EAS	qt
A1C_Max_INT	9	28410683	28434181	23499	EUR+AFR+EAS	qt
A1C_Max_INT	9	84293453	84329325	35873	EUR+AFR+EAS	qt
A1C_Max_INT	9	91392554	91607378	214825	EUR+AFR+EAS	qt
A1C_Max_INT	9	96915002	97009024	94023	EUR+AFR+EAS	qt
A1C_Max_INT	9	110511408	110545574	34167	EUR+AFR+EAS	qt
A1C_Max_INT	9	111941857	111969201	27345	EUR+AFR+EAS	qt
A1C_Max_INT	9	125605840	126044010	438171	EUR+AFR+EAS	qt
A1C_Max_INT	9	131838821	131948373	109553	EUR+AFR+EAS	qt
A1C_Max_INT	9	135453757	135462410	8654	EUR+AFR+EAS	qt
A1C_Max_INT	9	135899711	136399711	500001	EUR+AFR+EAS	qt
A1C_Max_INT	9	139235415	139256766	21352	EUR+AFR+EAS	qt
A1C_Max_INT	9	140100317	140117968	17652	EUR+AFR+EAS	qt
A1C_Max_INT	10	12239456	12328010	88555	EUR+AFR+EAS	qt
A1C_Max_INT	10	14374086	14387599	13514	EUR+AFR+EAS	qt
A1C_Max_INT	10	49198903	49392575	193673	EUR+AFR+EAS	qt
A1C_Max_INT	10	50210710	50422795	212086	EUR+AFR+EAS	qt
A1C_Max_INT	10	71091648	71107332	15685	EUR+AFR+EAS	qt
A1C_Max_INT	10	72546872	72659304	112433	EUR+AFR+EAS	qt
A1C_Max_INT	10	74090186	74713046	622861	EUR+AFR+EAS	qt
A1C_Max_INT	10	75818457	76035267	216811	EUR+AFR+EAS	qt
A1C_Max_INT	10	77534000	77657971	123972	EUR+AFR+EAS	qt
A1C_Max_INT	10	79526788	79701977	175190	EUR+AFR+EAS	qt
A1C_Max_INT	10	80940740	80964975	24236	EUR+AFR+EAS	qt
A1C_Max_INT	10	94232247	94485763	253517	EUR+AFR+EAS	qt
A1C_Max_INT	10	104245588	104543883	298296	EUR+AFR+EAS	qt
A1C_Max_INT	10	114746580	114818772	72193	EUR+AFR+EAS	qt
A1C_Max_INT	10	115707321	115719472	12152	EUR+AFR+EAS	qt
A1C_Max_INT	10	121455402	121708929	253528	EUR+AFR+EAS	qt
A1C_Max_INT	10	122889124	122932004	42881	EUR+AFR+EAS	qt
A1C_Max_INT	11	123350	234451	111102	EUR+AFR+EAS	qt
A1C_Max_INT	11	2838413	2858636	20224	EUR+AFR+EAS	qt
A1C_Max_INT	11	4998232	5498232	500001	EUR+AFR+EAS	qt
A1C_Max_INT	11	8400506	8694830	294325	EUR+AFR+EAS	qt
A1C_Max_INT	11	9750757	9811616	60860	EUR+AFR+EAS	qt
A1C_Max_INT	11	13394335	13482744	88410	EUR+AFR+EAS	qt
A1C_Max_INT	11	14138750	14763828	625079	EUR+AFR+EAS	qt
A1C_Max_INT	11	17368381	17421886	53506	EUR+AFR+EAS	qt
A1C_Max_INT	11	26046964	26173859	126896	EUR+AFR+EAS	qt
A1C_Max_INT	11	28041347	28577867	536521	EUR+AFR+EAS	qt
A1C_Max_INT	11	30217503	30418246	200744	EUR+AFR+EAS	qt
A1C_Max_INT	11	32595598	32956492	360895	EUR+AFR+EAS	qt
A1C_Max_INT	11	45389225	45403970	14746	EUR+AFR+EAS	qt
A1C_Max_INT	11	47372377	47946836	574460	EUR+AFR+EAS	qt
A1C_Max_INT	11	58174653	58413910	239258	EUR+AFR+EAS	qt
A1C_Max_INT	11	61543499	61623140	79642	EUR+AFR+EAS	qt
A1C_Max_INT	11	65212447	65342981	130535	EUR+AFR+EAS	qt
A1C_Max_INT	11	66679115	66795530	116416	EUR+AFR+EAS	qt
A1C_Max_INT	11	69444235	69493180	48946	EUR+AFR+EAS	qt
A1C_Max_INT	11	72419514	72727840	308327	EUR+AFR+EAS	qt
A1C_Max_INT	11	76125116	76267477	142362	EUR+AFR+EAS	qt
A1C_Max_INT	11	77360928	77702033	341106	EUR+AFR+EAS	qt
A1C_Max_INT	11	90290465	90359836	69372	EUR+AFR+EAS	qt
A1C_Max_INT	11	92668975	92708710	39736	EUR+AFR+EAS	qt
A1C_Max_INT	11	100499339	100529457	30119	EUR+AFR+EAS	qt
A1C_Max_INT	11	113853788	114353788	500001	EUR+AFR+EAS	qt
A1C_Max_INT	11	121571609	121661507	89899	EUR+AFR+EAS	qt
A1C_Max_INT	11	128189514	128241340	51827	EUR+AFR+EAS	qt
A1C_Max_INT	11	134307999	134807999	500001	EUR+AFR+EAS	qt
A1C_Max_INT	12	367902	518986	151085	EUR+AFR+EAS	qt
A1C_Max_INT	12	4328521	4384844	56324	EUR+AFR+EAS	qt
A1C_Max_INT	12	21774268	21946933	172666	EUR+AFR+EAS	qt
A1C_Max_INT	12	26440698	26491475	50778	EUR+AFR+EAS	qt
A1C_Max_INT	12	27919145	27967385	48241	EUR+AFR+EAS	qt
A1C_Max_INT	12	32761558	32803972	42415	EUR+AFR+EAS	qt
A1C_Max_INT	12	41793746	41948196	154451	EUR+AFR+EAS	qt
A1C_Max_INT	12	48409054	48758379	349326	EUR+AFR+EAS	qt
A1C_Max_INT	12	52348844	52394664	45821	EUR+AFR+EAS	qt
A1C_Max_INT	12	66165471	66283600	118130	EUR+AFR+EAS	qt
A1C_Max_INT	12	71403901	71580517	176617	EUR+AFR+EAS	qt
A1C_Max_INT	12	97843018	97855178	12161	EUR+AFR+EAS	qt
A1C_Max_INT	12	108594043	108629780	35738	EUR+AFR+EAS	qt
A1C_Max_INT	12	111708458	112273499	565042	EUR+AFR+EAS	qt
A1C_Max_INT	12	118391600	118414926	23327	EUR+AFR+EAS	qt
A1C_Max_INT	12	121432117	121455589	23473	EUR+AFR+EAS	qt
A1C_Max_INT	12	122318985	122465831	146847	EUR+AFR+EAS	qt
A1C_Max_INT	12	124508976	124622352	113377	EUR+AFR+EAS	qt
A1C_Max_INT	12	133053029	133159846	106818	EUR+AFR+EAS	qt
A1C_Max_INT	13	23303379	23309382	6004	EUR+AFR+EAS	qt
A1C_Max_INT	13	26776255	26840163	63909	EUR+AFR+EAS	qt
A1C_Max_INT	13	33517908	33522341	4434	EUR+AFR+EAS	qt
A1C_Max_INT	13	33554302	33583534	29233	EUR+AFR+EAS	qt
A1C_Max_INT	13	51067234	51133421	66188	EUR+AFR+EAS	qt
A1C_Max_INT	13	58365712	58716228	350517	EUR+AFR+EAS	qt
A1C_Max_INT	13	80677558	80718654	41097	EUR+AFR+EAS	qt
A1C_Max_INT	13	89170627	89234129	63503	EUR+AFR+EAS	qt
A1C_Max_INT	13	91897930	91964803	66874	EUR+AFR+EAS	qt
A1C_Max_INT	13	99105892	99241507	135616	EUR+AFR+EAS	qt
A1C_Max_INT	13	109922774	109963718	40945	EUR+AFR+EAS	qt
A1C_Max_INT	13	113343171	113371938	28768	EUR+AFR+EAS	qt
A1C_Max_INT	13	114541617	114555906	14290	EUR+AFR+EAS	qt
A1C_Max_INT	14	35423012	35656211	233200	EUR+AFR+EAS	qt
A1C_Max_INT	14	38758704	38851211	92508	EUR+AFR+EAS	qt
A1C_Max_INT	14	50655307	50852634	197328	EUR+AFR+EAS	qt
A1C_Max_INT	14	65258100	65283676	25577	EUR+AFR+EAS	qt
A1C_Max_INT	14	77300033	77317762	17730	EUR+AFR+EAS	qt
A1C_Max_INT	14	79703248	79945162	241915	EUR+AFR+EAS	qt
A1C_Max_INT	14	89257187	89355721	98535	EUR+AFR+EAS	qt
A1C_Max_INT	14	91871672	92057960	186289	EUR+AFR+EAS	qt
A1C_Max_INT	14	93514882	93522585	7704	EUR+AFR+EAS	qt
A1C_Max_INT	14	99667179	99712945	45767	EUR+AFR+EAS	qt
A1C_Max_INT	14	101255172	101260615	5444	EUR+AFR+EAS	qt
A1C_Max_INT	15	38852386	38873115	20730	EUR+AFR+EAS	qt
A1C_Max_INT	15	40606868	40636457	29590	EUR+AFR+EAS	qt
A1C_Max_INT	15	41491955	41796498	304544	EUR+AFR+EAS	qt
A1C_Max_INT	15	46300580	46571621	271042	EUR+AFR+EAS	qt
A1C_Max_INT	15	52502160	52591752	89593	EUR+AFR+EAS	qt
A1C_Max_INT	15	57060530	57586642	526113	EUR+AFR+EAS	qt
A1C_Max_INT	15	62383155	62399541	16387	EUR+AFR+EAS	qt
A1C_Max_INT	15	74336633	74353561	16929	EUR+AFR+EAS	qt
A1C_Max_INT	15	75595357	75932777	337421	EUR+AFR+EAS	qt
A1C_Max_INT	15	77384002	77840714	456713	EUR+AFR+EAS	qt
A1C_Max_INT	15	80756282	81256282	500001	EUR+AFR+EAS	qt
A1C_Max_INT	15	82519384	82549656	30273	EUR+AFR+EAS	qt
A1C_Max_INT	15	86323263	86341282	18020	EUR+AFR+EAS	qt
A1C_Max_INT	15	90368067	90449523	81457	EUR+AFR+EAS	qt
A1C_Max_INT	15	91482935	91566862	83928	EUR+AFR+EAS	qt
A1C_Max_INT	15	97417525	97484233	66709	EUR+AFR+EAS	qt
A1C_Max_INT	16	236038	304803	68766	EUR+AFR+EAS	qt
A1C_Max_INT	16	3566102	3719868	153767	EUR+AFR+EAS	qt
A1C_Max_INT	16	11344903	11460272	115370	EUR+AFR+EAS	qt
A1C_Max_INT	16	28370522	28952638	582117	EUR+AFR+EAS	qt
A1C_Max_INT	16	29924422	30117253	192832	EUR+AFR+EAS	qt
A1C_Max_INT	16	49347749	49368641	20893	EUR+AFR+EAS	qt
A1C_Max_INT	16	52224990	52311579	86590	EUR+AFR+EAS	qt
A1C_Max_INT	16	53797908	53845487	47580	EUR+AFR+EAS	qt
A1C_Max_INT	16	56128782	56334990	206209	EUR+AFR+EAS	qt
A1C_Max_INT	16	68702077	68836491	134415	EUR+AFR+EAS	qt
A1C_Max_INT	16	69551631	69939705	388075	EUR+AFR+EAS	qt
A1C_Max_INT	16	72022065	72239644	217580	EUR+AFR+EAS	qt
A1C_Max_INT	16	75234872	75379533	144662	EUR+AFR+EAS	qt
A1C_Max_INT	16	76989787	77022218	32432	EUR+AFR+EAS	qt
A1C_Max_INT	16	81516383	81549708	33326	EUR+AFR+EAS	qt
A1C_Max_INT	16	83979317	83990466	11150	EUR+AFR+EAS	qt
A1C_Max_INT	16	86443965	86472019	28055	EUR+AFR+EAS	qt
A1C_Max_INT	16	88837243	88864102	26860	EUR+AFR+EAS	qt
A1C_Max_INT	17	3880546	4069735	189190	EUR+AFR+EAS	qt
A1C_Max_INT	17	7531965	7557834	25870	EUR+AFR+EAS	qt
A1C_Max_INT	17	9753370	9806678	53309	EUR+AFR+EAS	qt
A1C_Max_INT	17	17649172	17967397	318226	EUR+AFR+EAS	qt
A1C_Max_INT	17	21240282	21276114	35833	EUR+AFR+EAS	qt
A1C_Max_INT	17	27072463	27225399	152937	EUR+AFR+EAS	qt
A1C_Max_INT	17	30196860	30428639	231780	EUR+AFR+EAS	qt
A1C_Max_INT	17	34838547	34961051	122505	EUR+AFR+EAS	qt
A1C_Max_INT	17	36046451	36049552	3102	EUR+AFR+EAS	qt
A1C_Max_INT	17	37396201	37846521	450321	EUR+AFR+EAS	qt
A1C_Max_INT	17	40571284	40824834	253551	EUR+AFR+EAS	qt
A1C_Max_INT	17	44891301	44904049	12749	EUR+AFR+EAS	qt
A1C_Max_INT	17	47055622	47145848	90227	EUR+AFR+EAS	qt
A1C_Max_INT	17	48626389	48634564	8176	EUR+AFR+EAS	qt
A1C_Max_INT	17	57496417	57524778	28362	EUR+AFR+EAS	qt
A1C_Max_INT	17	61639694	62013474	373781	EUR+AFR+EAS	qt
A1C_Max_INT	17	65825248	66098154	272907	EUR+AFR+EAS	qt
A1C_Max_INT	17	76120065	76126204	6140	EUR+AFR+EAS	qt
A1C_Max_INT	17	76661207	76789754	128548	EUR+AFR+EAS	qt
A1C_Max_INT	17	80679042	80901020	221979	EUR+AFR+EAS	qt
A1C_Max_INT	18	3217622	3257799	40178	EUR+AFR+EAS	qt
A1C_Max_INT	18	21074255	21165163	90909	EUR+AFR+EAS	qt
A1C_Max_INT	18	36461338	36503359	42022	EUR+AFR+EAS	qt
A1C_Max_INT	18	43715506	43862893	147388	EUR+AFR+EAS	qt
A1C_Max_INT	18	53048885	53091039	42155	EUR+AFR+EAS	qt
A1C_Max_INT	18	56876228	56883319	7092	EUR+AFR+EAS	qt
A1C_Max_INT	18	57862913	58104907	241995	EUR+AFR+EAS	qt
A1C_Max_INT	18	60595884	61095884	500001	EUR+AFR+EAS	qt
A1C_Max_INT	18	74505929	74591145	85217	EUR+AFR+EAS	qt
A1C_Max_INT	19	789863	829723	39861	EUR+AFR+EAS	qt
A1C_Max_INT	19	2542094	2543657	1564	EUR+AFR+EAS	qt
A1C_Max_INT	19	4934292	5018217	83926	EUR+AFR+EAS	qt
A1C_Max_INT	19	7954240	7978430	24191	EUR+AFR+EAS	qt
A1C_Max_INT	19	12999458	13076186	76729	EUR+AFR+EAS	qt
A1C_Max_INT	19	15312318	15323059	10742	EUR+AFR+EAS	qt
A1C_Max_INT	19	17252151	17257802	5652	EUR+AFR+EAS	qt
A1C_Max_INT	19	19329924	19746151	416228	EUR+AFR+EAS	qt
A1C_Max_INT	19	33067367	33169979	102613	EUR+AFR+EAS	qt
A1C_Max_INT	19	33890838	33918423	27586	EUR+AFR+EAS	qt
A1C_Max_INT	19	39430035	39469248	39214	EUR+AFR+EAS	qt
A1C_Max_INT	19	41597737	42097737	500001	EUR+AFR+EAS	qt
A1C_Max_INT	19	45392254	45424514	32261	EUR+AFR+EAS	qt
A1C_Max_INT	19	50121274	50161265	39992	EUR+AFR+EAS	qt
A1C_Max_INT	19	51736383	51738917	2535	EUR+AFR+EAS	qt
A1C_Max_INT	19	54752217	54759666	7450	EUR+AFR+EAS	qt
A1C_Max_INT	19	55447712	55947712	500001	EUR+AFR+EAS	qt
A1C_Max_INT	19	58377588	58450515	72928	EUR+AFR+EAS	qt
A1C_Max_INT	20	2768094	2796007	27914	EUR+AFR+EAS	qt
A1C_Max_INT	20	10547805	10619014	71210	EUR+AFR+EAS	qt
A1C_Max_INT	20	31760550	32067945	307396	EUR+AFR+EAS	qt
A1C_Max_INT	20	39620847	39942516	321670	EUR+AFR+EAS	qt
A1C_Max_INT	20	42975023	43012278	37256	EUR+AFR+EAS	qt
A1C_Max_INT	20	44616397	44663475	47079	EUR+AFR+EAS	qt
A1C_Max_INT	20	45520152	45558831	38680	EUR+AFR+EAS	qt
A1C_Max_INT	20	50153344	50158473	5130	EUR+AFR+EAS	qt
A1C_Max_INT	20	50914231	51239611	325381	EUR+AFR+EAS	qt
A1C_Max_INT	20	55989808	55991637	1830	EUR+AFR+EAS	qt
A1C_Max_INT	20	57607363	57806102	198740	EUR+AFR+EAS	qt
A1C_Max_INT	20	61264220	61298967	34748	EUR+AFR+EAS	qt
A1C_Max_INT	20	62688359	62689037	679	EUR+AFR+EAS	qt
A1C_Max_INT	21	38432325	38589732	157408	EUR+AFR+EAS	qt
A1C_Max_INT	21	47714684	47790771	76088	EUR+AFR+EAS	qt
A1C_Max_INT	22	19948337	19952168	3832	EUR+AFR+EAS	qt
A1C_Max_INT	22	30135928	30637884	501957	EUR+AFR+EAS	qt
A1C_Max_INT	22	32405578	32411660	6083	EUR+AFR+EAS	qt
A1C_Max_INT	22	36324296	36440240	115945	EUR+AFR+EAS	qt
A1C_Max_INT	22	37445668	37470604	24937	EUR+AFR+EAS	qt
A1C_Max_INT	22	43187900	43410447	222548	EUR+AFR+EAS	qt
A1C_Max_INT	22	44324727	44379565	54839	EUR+AFR+EAS	qt
A1C_Max_INT	22	50359904	50859904	500001	EUR+AFR+EAS	qt
A1C_Mean_INT	1	2082868	2193121	110254	EUR+AFR+EAS	qt
A1C_Mean_INT	1	3684954	3781096	96143	EUR+AFR+EAS	qt
A1C_Mean_INT	1	6651728	6719008	67281	EUR+AFR+EAS	qt
A1C_Mean_INT	1	10787538	10802468	14931	EUR+AFR+EAS	qt
A1C_Mean_INT	1	15907943	16050470	142528	EUR+AFR+EAS	qt
A1C_Mean_INT	1	23429222	23590651	161430	EUR+AFR+EAS	qt
A1C_Mean_INT	1	25529038	25823740	294703	EUR+AFR+EAS	qt
A1C_Mean_INT	1	26747212	26900735	153524	EUR+AFR+EAS	qt
A1C_Mean_INT	1	33228197	33394724	166528	EUR+AFR+EAS	qt
A1C_Mean_INT	1	36698861	36822312	123452	EUR+AFR+EAS	qt
A1C_Mean_INT	1	39551488	40064961	513474	EUR+AFR+EAS	qt
A1C_Mean_INT	1	50942784	51532590	589807	EUR+AFR+EAS	qt
A1C_Mean_INT	1	65943471	66017718	74248	EUR+AFR+EAS	qt
A1C_Mean_INT	1	72662344	72940273	277930	EUR+AFR+EAS	qt
A1C_Mean_INT	1	77919310	77951460	32151	EUR+AFR+EAS	qt
A1C_Mean_INT	1	79303750	79379776	76027	EUR+AFR+EAS	qt
A1C_Mean_INT	1	85612381	85669254	56874	EUR+AFR+EAS	qt
A1C_Mean_INT	1	96882019	96972973	90955	EUR+AFR+EAS	qt
A1C_Mean_INT	1	99969487	100040100	70614	EUR+AFR+EAS	qt
A1C_Mean_INT	1	109856306	110040680	184375	EUR+AFR+EAS	qt
A1C_Mean_INT	1	112277597	112318484	40888	EUR+AFR+EAS	qt
A1C_Mean_INT	1	113055023	113247563	192541	EUR+AFR+EAS	qt
A1C_Mean_INT	1	118139053	118172538	33486	EUR+AFR+EAS	qt
A1C_Mean_INT	1	120437718	120640515	202798	EUR+AFR+EAS	qt
A1C_Mean_INT	1	149729337	149997588	268252	EUR+AFR+EAS	qt
A1C_Mean_INT	1	155161168	155197462	36295	EUR+AFR+EAS	qt
A1C_Mean_INT	1	158441462	158631171	189710	EUR+AFR+EAS	qt
A1C_Mean_INT	1	162194576	162265976	71401	EUR+AFR+EAS	qt
A1C_Mean_INT	1	172308238	172368310	60073	EUR+AFR+EAS	qt
A1C_Mean_INT	1	184006128	184136539	130412	EUR+AFR+EAS	qt
A1C_Mean_INT	1	199896749	199945711	48963	EUR+AFR+EAS	qt
A1C_Mean_INT	1	201760981	201775746	14766	EUR+AFR+EAS	qt
A1C_Mean_INT	1	203507163	203540591	33429	EUR+AFR+EAS	qt
A1C_Mean_INT	1	205670369	205757824	87456	EUR+AFR+EAS	qt
A1C_Mean_INT	1	206496596	206609320	112725	EUR+AFR+EAS	qt
A1C_Mean_INT	1	210068117	210352986	284870	EUR+AFR+EAS	qt
A1C_Mean_INT	1	214145389	214163069	17681	EUR+AFR+EAS	qt
A1C_Mean_INT	1	219622072	219686440	64369	EUR+AFR+EAS	qt
A1C_Mean_INT	1	229642499	229672955	30457	EUR+AFR+EAS	qt
A1C_Mean_INT	1	248021747	248027609	5863	EUR+AFR+EAS	qt
A1C_Mean_INT	2	16641922	16702165	60244	EUR+AFR+EAS	qt
A1C_Mean_INT	2	18701627	18722424	20798	EUR+AFR+EAS	qt
A1C_Mean_INT	2	23882520	24679243	796724	EUR+AFR+EAS	qt
A1C_Mean_INT	2	25342918	25842918	500001	EUR+AFR+EAS	qt
A1C_Mean_INT	2	27598097	27752871	154775	EUR+AFR+EAS	qt
A1C_Mean_INT	2	40642273	41206999	564727	EUR+AFR+EAS	qt
A1C_Mean_INT	2	43449385	43850357	400973	EUR+AFR+EAS	qt
A1C_Mean_INT	2	48050686	48166268	115583	EUR+AFR+EAS	qt
A1C_Mean_INT	2	55321474	55357427	35954	EUR+AFR+EAS	qt
A1C_Mean_INT	2	59291172	59335104	43933	EUR+AFR+EAS	qt
A1C_Mean_INT	2	60565568	60586707	21140	EUR+AFR+EAS	qt
A1C_Mean_INT	2	62895132	63367328	472197	EUR+AFR+EAS	qt
A1C_Mean_INT	2	65276049	65382167	106119	EUR+AFR+EAS	qt
A1C_Mean_INT	2	111861838	112024305	162468	EUR+AFR+EAS	qt
A1C_Mean_INT	2	121097612	121597612	500001	EUR+AFR+EAS	qt
A1C_Mean_INT	2	145255500	145270592	15093	EUR+AFR+EAS	qt
A1C_Mean_INT	2	152242099	152485754	243656	EUR+AFR+EAS	qt
A1C_Mean_INT	2	158314993	158355294	40302	EUR+AFR+EAS	qt
A1C_Mean_INT	2	161087411	161277857	190447	EUR+AFR+EAS	qt
A1C_Mean_INT	2	165501849	165557318	55470	EUR+AFR+EAS	qt
A1C_Mean_INT	2	166551808	166621236	69429	EUR+AFR+EAS	qt
A1C_Mean_INT	2	169754485	169807362	52878	EUR+AFR+EAS	qt
A1C_Mean_INT	2	175254759	175330938	76180	EUR+AFR+EAS	qt
A1C_Mean_INT	2	179689856	179693712	3857	EUR+AFR+EAS	qt
A1C_Mean_INT	2	183003887	183131315	127429	EUR+AFR+EAS	qt
A1C_Mean_INT	2	198261596	198954774	693179	EUR+AFR+EAS	qt
A1C_Mean_INT	2	202123430	202204741	81312	EUR+AFR+EAS	qt
A1C_Mean_INT	2	205375133	205384416	9284	EUR+AFR+EAS	qt
A1C_Mean_INT	2	208834260	208958639	124380	EUR+AFR+EAS	qt
A1C_Mean_INT	2	212663005	213163005	500001	EUR+AFR+EAS	qt
A1C_Mean_INT	2	227020653	227181683	161031	EUR+AFR+EAS	qt
A1C_Mean_INT	2	234105471	234115739	10269	EUR+AFR+EAS	qt
A1C_Mean_INT	3	9381250	9438746	57497	EUR+AFR+EAS	qt
A1C_Mean_INT	3	12266804	12301893	35090	EUR+AFR+EAS	qt
A1C_Mean_INT	3	23454790	23457080	2291	EUR+AFR+EAS	qt
A1C_Mean_INT	3	43913653	44103239	189587	EUR+AFR+EAS	qt
A1C_Mean_INT	3	48509515	48977464	467950	EUR+AFR+EAS	qt
A1C_Mean_INT	3	57450988	57938822	487835	EUR+AFR+EAS	qt
A1C_Mean_INT	3	61171806	61277928	106123	EUR+AFR+EAS	qt
A1C_Mean_INT	3	63853423	64007214	153792	EUR+AFR+EAS	qt
A1C_Mean_INT	3	64699445	64730121	30677	EUR+AFR+EAS	qt
A1C_Mean_INT	3	66847033	66902921	55889	EUR+AFR+EAS	qt
A1C_Mean_INT	3	70449028	70536179	87152	EUR+AFR+EAS	qt
A1C_Mean_INT	3	72773255	72865183	91929	EUR+AFR+EAS	qt
A1C_Mean_INT	3	93883640	94091416	207777	EUR+AFR+EAS	qt
A1C_Mean_INT	3	113073689	113251079	177391	EUR+AFR+EAS	qt
A1C_Mean_INT	3	115048122	115099017	50896	EUR+AFR+EAS	qt
A1C_Mean_INT	3	121339520	121724792	385273	EUR+AFR+EAS	qt
A1C_Mean_INT	3	122818817	123318817	500001	EUR+AFR+EAS	qt
A1C_Mean_INT	3	124918879	124927968	9090	EUR+AFR+EAS	qt
A1C_Mean_INT	3	129299265	129342873	43609	EUR+AFR+EAS	qt
A1C_Mean_INT	3	135833005	136507818	674814	EUR+AFR+EAS	qt
A1C_Mean_INT	3	137997742	138129143	131402	EUR+AFR+EAS	qt
A1C_Mean_INT	3	141036666	141169234	132569	EUR+AFR+EAS	qt
A1C_Mean_INT	3	149192281	149207196	14916	EUR+AFR+EAS	qt
A1C_Mean_INT	3	151993809	152188327	194519	EUR+AFR+EAS	qt
A1C_Mean_INT	3	160004026	160309529	305504	EUR+AFR+EAS	qt
A1C_Mean_INT	3	169092995	169193637	100643	EUR+AFR+EAS	qt
A1C_Mean_INT	3	170627909	170744815	116907	EUR+AFR+EAS	qt
A1C_Mean_INT	3	171760208	171829456	69249	EUR+AFR+EAS	qt
A1C_Mean_INT	3	182480230	182642134	161905	EUR+AFR+EAS	qt
A1C_Mean_INT	3	183994536	184065800	71265	EUR+AFR+EAS	qt
A1C_Mean_INT	3	185488303	185547917	59615	EUR+AFR+EAS	qt
A1C_Mean_INT	3	186629289	186661006	31718	EUR+AFR+EAS	qt
A1C_Mean_INT	3	187740523	187741842	1320	EUR+AFR+EAS	qt
A1C_Mean_INT	3	195774963	195774975	13	EUR+AFR+EAS	qt
A1C_Mean_INT	4	1781686	1784605	2920	EUR+AFR+EAS	qt
A1C_Mean_INT	4	3241845	3385176	143332	EUR+AFR+EAS	qt
A1C_Mean_INT	4	6263996	6321396	57401	EUR+AFR+EAS	qt
A1C_Mean_INT	4	17813711	18025484	211774	EUR+AFR+EAS	qt
A1C_Mean_INT	4	23980729	24026831	46103	EUR+AFR+EAS	qt
A1C_Mean_INT	4	45175691	45187622	11932	EUR+AFR+EAS	qt
A1C_Mean_INT	4	48668412	48797056	128645	EUR+AFR+EAS	qt
A1C_Mean_INT	4	52661579	52935681	274103	EUR+AFR+EAS	qt
A1C_Mean_INT	4	70015769	70100832	85064	EUR+AFR+EAS	qt
A1C_Mean_INT	4	76496835	76637689	140855	EUR+AFR+EAS	qt
A1C_Mean_INT	4	95918993	96099367	180375	EUR+AFR+EAS	qt
A1C_Mean_INT	4	103618023	103975060	357038	EUR+AFR+EAS	qt
A1C_Mean_INT	4	106048291	106196829	148539	EUR+AFR+EAS	qt
A1C_Mean_INT	4	143486962	143622796	135835	EUR+AFR+EAS	qt
A1C_Mean_INT	4	144594291	145024799	430509	EUR+AFR+EAS	qt
A1C_Mean_INT	4	153252061	153520863	268803	EUR+AFR+EAS	qt
A1C_Mean_INT	4	157611769	157806758	194990	EUR+AFR+EAS	qt
A1C_Mean_INT	4	185677363	185734163	56801	EUR+AFR+EAS	qt
A1C_Mean_INT	4	186572503	186584052	11550	EUR+AFR+EAS	qt
A1C_Mean_INT	5	14751305	14755919	4615	EUR+AFR+EAS	qt
A1C_Mean_INT	5	14777352	14826193	48842	EUR+AFR+EAS	qt
A1C_Mean_INT	5	37924288	38007039	82752	EUR+AFR+EAS	qt
A1C_Mean_INT	5	45933533	46402811	469279	EUR+AFR+EAS	qt
A1C_Mean_INT	5	49443290	50162499	719210	EUR+AFR+EAS	qt
A1C_Mean_INT	5	51507882	51610114	102233	EUR+AFR+EAS	qt
A1C_Mean_INT	5	53271420	53287099	15680	EUR+AFR+EAS	qt
A1C_Mean_INT	5	55856375	55861894	5520	EUR+AFR+EAS	qt
A1C_Mean_INT	5	57524067	57643108	119042	EUR+AFR+EAS	qt
A1C_Mean_INT	5	72906716	73032519	125804	EUR+AFR+EAS	qt
A1C_Mean_INT	5	74952861	75038901	86041	EUR+AFR+EAS	qt
A1C_Mean_INT	5	76424949	76435004	10056	EUR+AFR+EAS	qt
A1C_Mean_INT	5	78416416	78629346	212931	EUR+AFR+EAS	qt
A1C_Mean_INT	5	86498812	86876459	377648	EUR+AFR+EAS	qt
A1C_Mean_INT	5	92496410	92573277	76868	EUR+AFR+EAS	qt
A1C_Mean_INT	5	102301358	102754950	453593	EUR+AFR+EAS	qt
A1C_Mean_INT	5	111136053	111445302	309250	EUR+AFR+EAS	qt
A1C_Mean_INT	5	131813204	131835395	22192	EUR+AFR+EAS	qt
A1C_Mean_INT	5	132375335	132445760	70426	EUR+AFR+EAS	qt
A1C_Mean_INT	5	137755082	137837371	82290	EUR+AFR+EAS	qt
A1C_Mean_INT	5	154023119	154048367	25249	EUR+AFR+EAS	qt
A1C_Mean_INT	5	155737448	155933860	196413	EUR+AFR+EAS	qt
A1C_Mean_INT	5	157985730	158030813	45084	EUR+AFR+EAS	qt
A1C_Mean_INT	5	165819822	165856044	36223	EUR+AFR+EAS	qt
A1C_Mean_INT	6	3343075	3380220	37146	EUR+AFR+EAS	qt
A1C_Mean_INT	6	7231843	7242605	10763	EUR+AFR+EAS	qt
A1C_Mean_INT	6	19789375	19804839	15465	EUR+AFR+EAS	qt
A1C_Mean_INT	6	20652717	20703952	51236	EUR+AFR+EAS	qt
A1C_Mean_INT	6	25578433	26123502	545070	EUR+AFR+EAS	qt
A1C_Mean_INT	6	34949894	35259397	309504	EUR+AFR+EAS	qt
A1C_Mean_INT	6	39024716	39048973	24258	EUR+AFR+EAS	qt
A1C_Mean_INT	6	43804571	43829941	25371	EUR+AFR+EAS	qt
A1C_Mean_INT	6	47427281	47628558	201278	EUR+AFR+EAS	qt
A1C_Mean_INT	6	50945596	51031979	86384	EUR+AFR+EAS	qt
A1C_Mean_INT	6	79432926	79861169	428244	EUR+AFR+EAS	qt
A1C_Mean_INT	6	82932632	82969112	36481	EUR+AFR+EAS	qt
A1C_Mean_INT	6	100812377	100872056	59680	EUR+AFR+EAS	qt
A1C_Mean_INT	6	109652236	110096896	444661	EUR+AFR+EAS	qt
A1C_Mean_INT	6	110734999	110797576	62578	EUR+AFR+EAS	qt
A1C_Mean_INT	6	117843916	117989145	145230	EUR+AFR+EAS	qt
A1C_Mean_INT	6	126792095	127068983	276889	EUR+AFR+EAS	qt
A1C_Mean_INT	6	130341235	130345835	4601	EUR+AFR+EAS	qt
A1C_Mean_INT	6	135390836	135435501	44666	EUR+AFR+EAS	qt
A1C_Mean_INT	6	137287076	137305466	18391	EUR+AFR+EAS	qt
A1C_Mean_INT	6	139828916	139844429	15514	EUR+AFR+EAS	qt
A1C_Mean_INT	6	153404825	153450489	45665	EUR+AFR+EAS	qt
A1C_Mean_INT	6	157414029	157415679	1651	EUR+AFR+EAS	qt
A1C_Mean_INT	6	160776325	160969738	193414	EUR+AFR+EAS	qt
A1C_Mean_INT	6	164092291	164133001	40711	EUR+AFR+EAS	qt
A1C_Mean_INT	7	1860733	2110346	249614	EUR+AFR+EAS	qt
A1C_Mean_INT	7	13884782	13908329	23548	EUR+AFR+EAS	qt
A1C_Mean_INT	7	15024954	15066045	41092	EUR+AFR+EAS	qt
A1C_Mean_INT	7	18240151	18386594	146444	EUR+AFR+EAS	qt
A1C_Mean_INT	7	22878983	22908243	29261	EUR+AFR+EAS	qt
A1C_Mean_INT	7	23430418	23434735	4318	EUR+AFR+EAS	qt
A1C_Mean_INT	7	28142088	28214664	72577	EUR+AFR+EAS	qt
A1C_Mean_INT	7	30716643	30728557	11915	EUR+AFR+EAS	qt
A1C_Mean_INT	7	36729951	36758237	28287	EUR+AFR+EAS	qt
A1C_Mean_INT	7	44223721	44265179	41459	EUR+AFR+EAS	qt
A1C_Mean_INT	7	55751051	55884295	133245	EUR+AFR+EAS	qt
A1C_Mean_INT	7	68952450	69775270	822821	EUR+AFR+EAS	qt
A1C_Mean_INT	7	72809618	73037956	228339	EUR+AFR+EAS	qt
A1C_Mean_INT	7	76568075	76731008	162934	EUR+AFR+EAS	qt
A1C_Mean_INT	7	80297720	80329100	31381	EUR+AFR+EAS	qt
A1C_Mean_INT	7	89728269	90031619	303351	EUR+AFR+EAS	qt
A1C_Mean_INT	7	94672341	94901416	229076	EUR+AFR+EAS	qt
A1C_Mean_INT	7	97846435	98037557	191123	EUR+AFR+EAS	qt
A1C_Mean_INT	7	100215038	100433715	218678	EUR+AFR+EAS	qt
A1C_Mean_INT	7	102792272	103030228	237957	EUR+AFR+EAS	qt
A1C_Mean_INT	7	117494829	117594838	100010	EUR+AFR+EAS	qt
A1C_Mean_INT	7	123405942	123441559	35618	EUR+AFR+EAS	qt
A1C_Mean_INT	7	126945510	127057758	112249	EUR+AFR+EAS	qt
A1C_Mean_INT	7	130422934	130468190	45257	EUR+AFR+EAS	qt
A1C_Mean_INT	7	140434620	140782235	347616	EUR+AFR+EAS	qt
A1C_Mean_INT	7	156935481	157079517	144037	EUR+AFR+EAS	qt
A1C_Mean_INT	8	9794574	9888973	94400	EUR+AFR+EAS	qt
A1C_Mean_INT	8	10566591	10786379	219789	EUR+AFR+EAS	qt
A1C_Mean_INT	8	14390350	14452178	61829	EUR+AFR+EAS	qt
A1C_Mean_INT	8	17697376	17925331	227956	EUR+AFR+EAS	qt
A1C_Mean_INT	8	26188998	26271120	82123	EUR+AFR+EAS	qt
A1C_Mean_INT	8	27924451	27933097	8647	EUR+AFR+EAS	qt
A1C_Mean_INT	8	41506380	41516581	10202	EUR+AFR+EAS	qt
A1C_Mean_INT	8	41607715	41630447	22733	EUR+AFR+EAS	qt
A1C_Mean_INT	8	88277833	88461836	184004	EUR+AFR+EAS	qt
A1C_Mean_INT	8	93204442	93262882	58441	EUR+AFR+EAS	qt
A1C_Mean_INT	8	95831273	95992473	161201	EUR+AFR+EAS	qt
A1C_Mean_INT	8	102837542	102920513	82972	EUR+AFR+EAS	qt
A1C_Mean_INT	8	116464988	116645056	180069	EUR+AFR+EAS	qt
A1C_Mean_INT	8	118055790	118220270	164481	EUR+AFR+EAS	qt
A1C_Mean_INT	8	121877826	121924603	46778	EUR+AFR+EAS	qt
A1C_Mean_INT	8	126475770	126506694	30925	EUR+AFR+EAS	qt
A1C_Mean_INT	8	128461742	128961742	500001	EUR+AFR+EAS	qt
A1C_Mean_INT	8	129534534	129592794	58261	EUR+AFR+EAS	qt
A1C_Mean_INT	8	135748474	135793642	45169	EUR+AFR+EAS	qt
A1C_Mean_INT	8	144737881	145237881	500001	EUR+AFR+EAS	qt
A1C_Mean_INT	8	145501921	145538917	36997	EUR+AFR+EAS	qt
A1C_Mean_INT	9	4282536	4296430	13895	EUR+AFR+EAS	qt
A1C_Mean_INT	9	4823770	5323770	500001	EUR+AFR+EAS	qt
A1C_Mean_INT	9	15533394	16036476	503083	EUR+AFR+EAS	qt
A1C_Mean_INT	9	22129579	22136489	6911	EUR+AFR+EAS	qt
A1C_Mean_INT	9	28410683	28434181	23499	EUR+AFR+EAS	qt
A1C_Mean_INT	9	79767166	80041201	274036	EUR+AFR+EAS	qt
A1C_Mean_INT	9	84293453	84329325	35873	EUR+AFR+EAS	qt
A1C_Mean_INT	9	85162534	85322324	159791	EUR+AFR+EAS	qt
A1C_Mean_INT	9	91392554	91607378	214825	EUR+AFR+EAS	qt
A1C_Mean_INT	9	96900505	97009024	108520	EUR+AFR+EAS	qt
A1C_Mean_INT	9	107724990	107740288	15299	EUR+AFR+EAS	qt
A1C_Mean_INT	9	110511408	110545574	34167	EUR+AFR+EAS	qt
A1C_Mean_INT	9	111941857	111969201	27345	EUR+AFR+EAS	qt
A1C_Mean_INT	9	125605840	126044010	438171	EUR+AFR+EAS	qt
A1C_Mean_INT	9	131838821	131948373	109553	EUR+AFR+EAS	qt
A1C_Mean_INT	9	135899711	136399711	500001	EUR+AFR+EAS	qt
A1C_Mean_INT	9	139235415	139256766	21352	EUR+AFR+EAS	qt
A1C_Mean_INT	9	140100317	140117968	17652	EUR+AFR+EAS	qt
A1C_Mean_INT	10	12239456	12328010	88555	EUR+AFR+EAS	qt
A1C_Mean_INT	10	14374086	14387599	13514	EUR+AFR+EAS	qt
A1C_Mean_INT	10	49198903	49392575	193673	EUR+AFR+EAS	qt
A1C_Mean_INT	10	50210710	50422795	212086	EUR+AFR+EAS	qt
A1C_Mean_INT	10	52723912	52728613	4702	EUR+AFR+EAS	qt
A1C_Mean_INT	10	71091013	71107332	16320	EUR+AFR+EAS	qt
A1C_Mean_INT	10	72546872	72659304	112433	EUR+AFR+EAS	qt
A1C_Mean_INT	10	74090186	74713046	622861	EUR+AFR+EAS	qt
A1C_Mean_INT	10	76817358	76840317	22960	EUR+AFR+EAS	qt
A1C_Mean_INT	10	79526788	79701977	175190	EUR+AFR+EAS	qt
A1C_Mean_INT	10	80940740	80964975	24236	EUR+AFR+EAS	qt
A1C_Mean_INT	10	88096047	88128637	32591	EUR+AFR+EAS	qt
A1C_Mean_INT	10	89583452	90083452	500001	EUR+AFR+EAS	qt
A1C_Mean_INT	10	94232247	94485763	253517	EUR+AFR+EAS	qt
A1C_Mean_INT	10	102395440	102458677	63238	EUR+AFR+EAS	qt
A1C_Mean_INT	10	104245588	104543883	298296	EUR+AFR+EAS	qt
A1C_Mean_INT	10	106296568	106972785	676218	EUR+AFR+EAS	qt
A1C_Mean_INT	10	114746580	114818772	72193	EUR+AFR+EAS	qt
A1C_Mean_INT	10	115707321	115719472	12152	EUR+AFR+EAS	qt
A1C_Mean_INT	10	121455402	121708929	253528	EUR+AFR+EAS	qt
A1C_Mean_INT	10	122889124	122932004	42881	EUR+AFR+EAS	qt
A1C_Mean_INT	11	123350	234451	111102	EUR+AFR+EAS	qt
A1C_Mean_INT	11	2838413	2858636	20224	EUR+AFR+EAS	qt
A1C_Mean_INT	11	4998232	5498232	500001	EUR+AFR+EAS	qt
A1C_Mean_INT	11	8400506	8694830	294325	EUR+AFR+EAS	qt
A1C_Mean_INT	11	9750757	9811616	60860	EUR+AFR+EAS	qt
A1C_Mean_INT	11	13394335	13482744	88410	EUR+AFR+EAS	qt
A1C_Mean_INT	11	14138750	14763828	625079	EUR+AFR+EAS	qt
A1C_Mean_INT	11	17368381	17421886	53506	EUR+AFR+EAS	qt
A1C_Mean_INT	11	26046964	26163506	116543	EUR+AFR+EAS	qt
A1C_Mean_INT	11	28041347	28577867	536521	EUR+AFR+EAS	qt
A1C_Mean_INT	11	30217503	30418246	200744	EUR+AFR+EAS	qt
A1C_Mean_INT	11	32595598	32956492	360895	EUR+AFR+EAS	qt
A1C_Mean_INT	11	45389225	45403970	14746	EUR+AFR+EAS	qt
A1C_Mean_INT	11	47377283	47943419	566137	EUR+AFR+EAS	qt
A1C_Mean_INT	11	57993924	58174167	180244	EUR+AFR+EAS	qt
A1C_Mean_INT	11	61543499	61623140	79642	EUR+AFR+EAS	qt
A1C_Mean_INT	11	65351364	65368434	17071	EUR+AFR+EAS	qt
A1C_Mean_INT	11	69444235	69493180	48946	EUR+AFR+EAS	qt
A1C_Mean_INT	11	72419514	72727840	308327	EUR+AFR+EAS	qt
A1C_Mean_INT	11	77360928	77702033	341106	EUR+AFR+EAS	qt
A1C_Mean_INT	11	90290465	90359836	69372	EUR+AFR+EAS	qt
A1C_Mean_INT	11	92668975	92708710	39736	EUR+AFR+EAS	qt
A1C_Mean_INT	11	100419120	100497550	78431	EUR+AFR+EAS	qt
A1C_Mean_INT	11	114083543	114087123	3581	EUR+AFR+EAS	qt
A1C_Mean_INT	11	118966521	119166651	200131	EUR+AFR+EAS	qt
A1C_Mean_INT	11	121571609	121661507	89899	EUR+AFR+EAS	qt
A1C_Mean_INT	11	128189514	128241340	51827	EUR+AFR+EAS	qt
A1C_Mean_INT	11	130794253	130894131	99879	EUR+AFR+EAS	qt
A1C_Mean_INT	11	134307999	134807999	500001	EUR+AFR+EAS	qt
A1C_Mean_INT	12	382876	518795	135920	EUR+AFR+EAS	qt
A1C_Mean_INT	12	1105504	1204676	99173	EUR+AFR+EAS	qt
A1C_Mean_INT	12	4328521	4384844	56324	EUR+AFR+EAS	qt
A1C_Mean_INT	12	21774268	21858180	83913	EUR+AFR+EAS	qt
A1C_Mean_INT	12	26440698	26491475	50778	EUR+AFR+EAS	qt
A1C_Mean_INT	12	27919145	27967385	48241	EUR+AFR+EAS	qt
A1C_Mean_INT	12	31317240	31382586	65347	EUR+AFR+EAS	qt
A1C_Mean_INT	12	32737315	32801194	63880	EUR+AFR+EAS	qt
A1C_Mean_INT	12	41793746	41948196	154451	EUR+AFR+EAS	qt
A1C_Mean_INT	12	48409054	48758379	349326	EUR+AFR+EAS	qt
A1C_Mean_INT	12	52348844	52394664	45821	EUR+AFR+EAS	qt
A1C_Mean_INT	12	66165471	66283600	118130	EUR+AFR+EAS	qt
A1C_Mean_INT	12	71403901	71580517	176617	EUR+AFR+EAS	qt
A1C_Mean_INT	12	97843018	97855178	12161	EUR+AFR+EAS	qt
A1C_Mean_INT	12	108594043	108629780	35738	EUR+AFR+EAS	qt
A1C_Mean_INT	12	111708458	112273499	565042	EUR+AFR+EAS	qt
A1C_Mean_INT	12	118391600	118414926	23327	EUR+AFR+EAS	qt
A1C_Mean_INT	12	121045601	121487278	441678	EUR+AFR+EAS	qt
A1C_Mean_INT	12	124508976	124622352	113377	EUR+AFR+EAS	qt
A1C_Mean_INT	12	133342067	133493988	151922	EUR+AFR+EAS	qt
A1C_Mean_INT	13	23303379	23309382	6004	EUR+AFR+EAS	qt
A1C_Mean_INT	13	26776255	26840163	63909	EUR+AFR+EAS	qt
A1C_Mean_INT	13	33517908	33522341	4434	EUR+AFR+EAS	qt
A1C_Mean_INT	13	33554302	33583534	29233	EUR+AFR+EAS	qt
A1C_Mean_INT	13	40134151	40634151	500001	EUR+AFR+EAS	qt
A1C_Mean_INT	13	51067234	51133421	66188	EUR+AFR+EAS	qt
A1C_Mean_INT	13	58365712	58716228	350517	EUR+AFR+EAS	qt
A1C_Mean_INT	13	80677558	80718654	41097	EUR+AFR+EAS	qt
A1C_Mean_INT	13	91897930	91964803	66874	EUR+AFR+EAS	qt
A1C_Mean_INT	13	95209800	95258944	49145	EUR+AFR+EAS	qt
A1C_Mean_INT	13	99105892	99241507	135616	EUR+AFR+EAS	qt
A1C_Mean_INT	13	109922774	109963718	40945	EUR+AFR+EAS	qt
A1C_Mean_INT	13	113343171	113371938	28768	EUR+AFR+EAS	qt
A1C_Mean_INT	13	114541617	114555906	14290	EUR+AFR+EAS	qt
A1C_Mean_INT	14	24869512	24869751	240	EUR+AFR+EAS	qt
A1C_Mean_INT	14	33292743	33309495	16753	EUR+AFR+EAS	qt
A1C_Mean_INT	14	35423012	35656211	233200	EUR+AFR+EAS	qt
A1C_Mean_INT	14	38758704	38850576	91873	EUR+AFR+EAS	qt
A1C_Mean_INT	14	50655307	50852634	197328	EUR+AFR+EAS	qt
A1C_Mean_INT	14	56064550	56208747	144198	EUR+AFR+EAS	qt
A1C_Mean_INT	14	64241317	64435939	194623	EUR+AFR+EAS	qt
A1C_Mean_INT	14	65249973	65282178	32206	EUR+AFR+EAS	qt
A1C_Mean_INT	14	77300033	77317762	17730	EUR+AFR+EAS	qt
A1C_Mean_INT	14	79703248	79945162	241915	EUR+AFR+EAS	qt
A1C_Mean_INT	14	89257187	89355721	98535	EUR+AFR+EAS	qt
A1C_Mean_INT	14	90027123	90069965	42843	EUR+AFR+EAS	qt
A1C_Mean_INT	14	91871672	92057960	186289	EUR+AFR+EAS	qt
A1C_Mean_INT	14	93514882	93522585	7704	EUR+AFR+EAS	qt
A1C_Mean_INT	14	99667179	99712945	45767	EUR+AFR+EAS	qt
A1C_Mean_INT	14	101255172	101260615	5444	EUR+AFR+EAS	qt
A1C_Mean_INT	15	38852386	38873115	20730	EUR+AFR+EAS	qt
A1C_Mean_INT	15	40387728	40397191	9464	EUR+AFR+EAS	qt
A1C_Mean_INT	15	41491955	41796498	304544	EUR+AFR+EAS	qt
A1C_Mean_INT	15	52502160	52591752	89593	EUR+AFR+EAS	qt
A1C_Mean_INT	15	56875932	57641265	765334	EUR+AFR+EAS	qt
A1C_Mean_INT	15	62383155	62399541	16387	EUR+AFR+EAS	qt
A1C_Mean_INT	15	75595357	75932777	337421	EUR+AFR+EAS	qt
A1C_Mean_INT	15	77384002	77837055	453054	EUR+AFR+EAS	qt
A1C_Mean_INT	15	82519384	82549656	30273	EUR+AFR+EAS	qt
A1C_Mean_INT	15	85343980	85415799	71820	EUR+AFR+EAS	qt
A1C_Mean_INT	15	86323263	86341282	18020	EUR+AFR+EAS	qt
A1C_Mean_INT	15	90368067	90449523	81457	EUR+AFR+EAS	qt
A1C_Mean_INT	15	91482935	91566862	83928	EUR+AFR+EAS	qt
A1C_Mean_INT	15	97417525	97484233	66709	EUR+AFR+EAS	qt
A1C_Mean_INT	16	236038	304803	68766	EUR+AFR+EAS	qt
A1C_Mean_INT	16	3583173	3719868	136696	EUR+AFR+EAS	qt
A1C_Mean_INT	16	11344903	11460272	115370	EUR+AFR+EAS	qt
A1C_Mean_INT	16	28370522	28952638	582117	EUR+AFR+EAS	qt
A1C_Mean_INT	16	29924422	30117253	192832	EUR+AFR+EAS	qt
A1C_Mean_INT	16	31384554	31417032	32479	EUR+AFR+EAS	qt
A1C_Mean_INT	16	52232367	52317810	85444	EUR+AFR+EAS	qt
A1C_Mean_INT	16	53797908	53845487	47580	EUR+AFR+EAS	qt
A1C_Mean_INT	16	56128782	56334990	206209	EUR+AFR+EAS	qt
A1C_Mean_INT	16	68702077	68836491	134415	EUR+AFR+EAS	qt
A1C_Mean_INT	16	69551631	69939705	388075	EUR+AFR+EAS	qt
A1C_Mean_INT	16	71518204	72473447	955244	EUR+AFR+EAS	qt
A1C_Mean_INT	16	75234872	75379533	144662	EUR+AFR+EAS	qt
A1C_Mean_INT	16	76989787	77022218	32432	EUR+AFR+EAS	qt
A1C_Mean_INT	16	81516383	81549708	33326	EUR+AFR+EAS	qt
A1C_Mean_INT	16	83979317	83990466	11150	EUR+AFR+EAS	qt
A1C_Mean_INT	16	86443965	86472019	28055	EUR+AFR+EAS	qt
A1C_Mean_INT	16	88837243	88864102	26860	EUR+AFR+EAS	qt
A1C_Mean_INT	17	3880546	4069735	189190	EUR+AFR+EAS	qt
A1C_Mean_INT	17	7531965	7557834	25870	EUR+AFR+EAS	qt
A1C_Mean_INT	17	9753370	9806678	53309	EUR+AFR+EAS	qt
A1C_Mean_INT	17	17649172	18016148	366977	EUR+AFR+EAS	qt
A1C_Mean_INT	17	21240282	21276114	35833	EUR+AFR+EAS	qt
A1C_Mean_INT	17	27072463	27225399	152937	EUR+AFR+EAS	qt
A1C_Mean_INT	17	30130950	30152831	21882	EUR+AFR+EAS	qt
A1C_Mean_INT	17	34838547	34961051	122505	EUR+AFR+EAS	qt
A1C_Mean_INT	17	36046451	36049552	3102	EUR+AFR+EAS	qt
A1C_Mean_INT	17	37387413	37822311	434899	EUR+AFR+EAS	qt
A1C_Mean_INT	17	40571284	40824834	253551	EUR+AFR+EAS	qt
A1C_Mean_INT	17	44891301	44904049	12749	EUR+AFR+EAS	qt
A1C_Mean_INT	17	47055622	47145848	90227	EUR+AFR+EAS	qt
A1C_Mean_INT	17	48626389	48634564	8176	EUR+AFR+EAS	qt
A1C_Mean_INT	17	56398006	56410041	12036	EUR+AFR+EAS	qt
A1C_Mean_INT	17	57496417	57524778	28362	EUR+AFR+EAS	qt
A1C_Mean_INT	17	61639694	62013474	373781	EUR+AFR+EAS	qt
A1C_Mean_INT	17	65825248	66098154	272907	EUR+AFR+EAS	qt
A1C_Mean_INT	17	71006408	71038959	32552	EUR+AFR+EAS	qt
A1C_Mean_INT	17	76120065	76126204	6140	EUR+AFR+EAS	qt
A1C_Mean_INT	17	76661207	76789754	128548	EUR+AFR+EAS	qt
A1C_Mean_INT	17	80679042	80901020	221979	EUR+AFR+EAS	qt
A1C_Mean_INT	18	3217622	3257799	40178	EUR+AFR+EAS	qt
A1C_Mean_INT	18	19535614	19614128	78515	EUR+AFR+EAS	qt
A1C_Mean_INT	18	21074255	21165163	90909	EUR+AFR+EAS	qt
A1C_Mean_INT	18	36461338	36503359	42022	EUR+AFR+EAS	qt
A1C_Mean_INT	18	43752267	43828022	75756	EUR+AFR+EAS	qt
A1C_Mean_INT	18	53048885	53091039	42155	EUR+AFR+EAS	qt
A1C_Mean_INT	18	56876228	56883319	7092	EUR+AFR+EAS	qt
A1C_Mean_INT	18	57862913	58104907	241995	EUR+AFR+EAS	qt
A1C_Mean_INT	18	60595884	61095884	500001	EUR+AFR+EAS	qt
A1C_Mean_INT	18	74515017	74632186	117170	EUR+AFR+EAS	qt
A1C_Mean_INT	19	789863	829723	39861	EUR+AFR+EAS	qt
A1C_Mean_INT	19	2542094	2548183	6090	EUR+AFR+EAS	qt
A1C_Mean_INT	19	4934292	5018217	83926	EUR+AFR+EAS	qt
A1C_Mean_INT	19	7957481	7978430	20950	EUR+AFR+EAS	qt
A1C_Mean_INT	19	12999458	13076186	76729	EUR+AFR+EAS	qt
A1C_Mean_INT	19	15312318	15323059	10742	EUR+AFR+EAS	qt
A1C_Mean_INT	19	17252151	17257802	5652	EUR+AFR+EAS	qt
A1C_Mean_INT	19	19329924	19746151	416228	EUR+AFR+EAS	qt
A1C_Mean_INT	19	33067367	33169979	102613	EUR+AFR+EAS	qt
A1C_Mean_INT	19	33890838	33918423	27586	EUR+AFR+EAS	qt
A1C_Mean_INT	19	39430035	39469248	39214	EUR+AFR+EAS	qt
A1C_Mean_INT	19	41597737	42097737	500001	EUR+AFR+EAS	qt
A1C_Mean_INT	19	45392254	45424514	32261	EUR+AFR+EAS	qt
A1C_Mean_INT	19	47564591	47621316	56726	EUR+AFR+EAS	qt
A1C_Mean_INT	19	49168942	49219459	50518	EUR+AFR+EAS	qt
A1C_Mean_INT	19	50121274	50161265	39992	EUR+AFR+EAS	qt
A1C_Mean_INT	19	51736383	51738917	2535	EUR+AFR+EAS	qt
A1C_Mean_INT	19	54752217	54759666	7450	EUR+AFR+EAS	qt
A1C_Mean_INT	19	55447712	55947712	500001	EUR+AFR+EAS	qt
A1C_Mean_INT	19	58363955	58486485	122531	EUR+AFR+EAS	qt
A1C_Mean_INT	20	2768094	2796007	27914	EUR+AFR+EAS	qt
A1C_Mean_INT	20	8603950	8633733	29784	EUR+AFR+EAS	qt
A1C_Mean_INT	20	10547805	10619014	71210	EUR+AFR+EAS	qt
A1C_Mean_INT	20	31966698	32358788	392091	EUR+AFR+EAS	qt
A1C_Mean_INT	20	39620847	39942516	321670	EUR+AFR+EAS	qt
A1C_Mean_INT	20	42975023	43012278	37256	EUR+AFR+EAS	qt
A1C_Mean_INT	20	44616397	44663475	47079	EUR+AFR+EAS	qt
A1C_Mean_INT	20	45520152	45558831	38680	EUR+AFR+EAS	qt
A1C_Mean_INT	20	50153344	50158473	5130	EUR+AFR+EAS	qt
A1C_Mean_INT	20	50914231	51239611	325381	EUR+AFR+EAS	qt
A1C_Mean_INT	20	55989808	55991637	1830	EUR+AFR+EAS	qt
A1C_Mean_INT	20	57387352	57444209	56858	EUR+AFR+EAS	qt
A1C_Mean_INT	20	61264220	61298967	34748	EUR+AFR+EAS	qt
A1C_Mean_INT	20	62692789	62705140	12352	EUR+AFR+EAS	qt
A1C_Mean_INT	21	34303029	34332299	29271	EUR+AFR+EAS	qt
A1C_Mean_INT	21	38432325	38589732	157408	EUR+AFR+EAS	qt
A1C_Mean_INT	21	45496102	45996102	500001	EUR+AFR+EAS	qt
A1C_Mean_INT	22	19948337	19952168	3832	EUR+AFR+EAS	qt
A1C_Mean_INT	22	30135928	30637884	501957	EUR+AFR+EAS	qt
A1C_Mean_INT	22	32405578	32411660	6083	EUR+AFR+EAS	qt
A1C_Mean_INT	22	36324296	36440240	115945	EUR+AFR+EAS	qt
A1C_Mean_INT	22	37445668	37470604	24937	EUR+AFR+EAS	qt
A1C_Mean_INT	22	38106089	38221141	115053	EUR+AFR+EAS	qt
A1C_Mean_INT	22	39108037	39608037	500001	EUR+AFR+EAS	qt
A1C_Mean_INT	22	43187900	43410447	222548	EUR+AFR+EAS	qt
A1C_Mean_INT	22	44324727	44379565	54839	EUR+AFR+EAS	qt
A1C_Mean_INT	22	50359904	50859904	500001	EUR+AFR+EAS	qt
A1C_Min_INT	1	3684954	3781096	96143	EUR+AFR+EAS	qt
A1C_Min_INT	1	6651728	6719008	67281	EUR+AFR+EAS	qt
A1C_Min_INT	1	15907943	16050470	142528	EUR+AFR+EAS	qt
A1C_Min_INT	1	20704588	20732082	27495	EUR+AFR+EAS	qt
A1C_Min_INT	1	23429222	23590651	161430	EUR+AFR+EAS	qt
A1C_Min_INT	1	25529038	25823740	294703	EUR+AFR+EAS	qt
A1C_Min_INT	1	26747212	26900735	153524	EUR+AFR+EAS	qt
A1C_Min_INT	1	33228197	33394724	166528	EUR+AFR+EAS	qt
A1C_Min_INT	1	39551488	40064961	513474	EUR+AFR+EAS	qt
A1C_Min_INT	1	50891117	51532590	641474	EUR+AFR+EAS	qt
A1C_Min_INT	1	72662344	72940273	277930	EUR+AFR+EAS	qt
A1C_Min_INT	1	77919310	77951460	32151	EUR+AFR+EAS	qt
A1C_Min_INT	1	79303750	79379776	76027	EUR+AFR+EAS	qt
A1C_Min_INT	1	92034142	92089646	55505	EUR+AFR+EAS	qt
A1C_Min_INT	1	112277597	112318484	40888	EUR+AFR+EAS	qt
A1C_Min_INT	1	118139053	118172538	33486	EUR+AFR+EAS	qt
A1C_Min_INT	1	120437718	120640515	202798	EUR+AFR+EAS	qt
A1C_Min_INT	1	150650194	150954671	304478	EUR+AFR+EAS	qt
A1C_Min_INT	1	155161168	155197462	36295	EUR+AFR+EAS	qt
A1C_Min_INT	1	158441462	158631171	189710	EUR+AFR+EAS	qt
A1C_Min_INT	1	162194576	162265976	71401	EUR+AFR+EAS	qt
A1C_Min_INT	1	172308238	172368310	60073	EUR+AFR+EAS	qt
A1C_Min_INT	1	203507163	203540591	33429	EUR+AFR+EAS	qt
A1C_Min_INT	1	205670369	205757824	87456	EUR+AFR+EAS	qt
A1C_Min_INT	1	214145389	214163069	17681	EUR+AFR+EAS	qt
A1C_Min_INT	1	219622072	219686440	64369	EUR+AFR+EAS	qt
A1C_Min_INT	1	229642499	229672955	30457	EUR+AFR+EAS	qt
A1C_Min_INT	1	248021747	248027609	5863	EUR+AFR+EAS	qt
A1C_Min_INT	2	16641922	16702165	60244	EUR+AFR+EAS	qt
A1C_Min_INT	2	18701627	18722424	20798	EUR+AFR+EAS	qt
A1C_Min_INT	2	23882520	24679243	796724	EUR+AFR+EAS	qt
A1C_Min_INT	2	25342918	25842918	500001	EUR+AFR+EAS	qt
A1C_Min_INT	2	26241161	26384066	142906	EUR+AFR+EAS	qt
A1C_Min_INT	2	27598097	27752871	154775	EUR+AFR+EAS	qt
A1C_Min_INT	2	40642273	41206999	564727	EUR+AFR+EAS	qt
A1C_Min_INT	2	43449385	43850357	400973	EUR+AFR+EAS	qt
A1C_Min_INT	2	48050686	48166268	115583	EUR+AFR+EAS	qt
A1C_Min_INT	2	55321474	55357427	35954	EUR+AFR+EAS	qt
A1C_Min_INT	2	59291172	59335104	43933	EUR+AFR+EAS	qt
A1C_Min_INT	2	60565568	60586707	21140	EUR+AFR+EAS	qt
A1C_Min_INT	2	65276049	65382167	106119	EUR+AFR+EAS	qt
A1C_Min_INT	2	111861838	112024305	162468	EUR+AFR+EAS	qt
A1C_Min_INT	2	145255500	145270592	15093	EUR+AFR+EAS	qt
A1C_Min_INT	2	165501849	165557318	55470	EUR+AFR+EAS	qt
A1C_Min_INT	2	169753415	169812217	58803	EUR+AFR+EAS	qt
A1C_Min_INT	2	175254759	175330938	76180	EUR+AFR+EAS	qt
A1C_Min_INT	2	179689856	179693712	3857	EUR+AFR+EAS	qt
A1C_Min_INT	2	183003887	183131315	127429	EUR+AFR+EAS	qt
A1C_Min_INT	2	202123430	202186986	63557	EUR+AFR+EAS	qt
A1C_Min_INT	2	205369989	205386071	16083	EUR+AFR+EAS	qt
A1C_Min_INT	2	212663005	213163005	500001	EUR+AFR+EAS	qt
A1C_Min_INT	2	227020653	227181683	161031	EUR+AFR+EAS	qt
A1C_Min_INT	2	234105471	234115739	10269	EUR+AFR+EAS	qt
A1C_Min_INT	3	12266804	12301893	35090	EUR+AFR+EAS	qt
A1C_Min_INT	3	23454790	23457080	2291	EUR+AFR+EAS	qt
A1C_Min_INT	3	43913653	44103239	189587	EUR+AFR+EAS	qt
A1C_Min_INT	3	48509515	48977464	467950	EUR+AFR+EAS	qt
A1C_Min_INT	3	63853423	64007214	153792	EUR+AFR+EAS	qt
A1C_Min_INT	3	64699445	64730121	30677	EUR+AFR+EAS	qt
A1C_Min_INT	3	66847033	66902921	55889	EUR+AFR+EAS	qt
A1C_Min_INT	3	70449028	70536179	87152	EUR+AFR+EAS	qt
A1C_Min_INT	3	72773255	72865183	91929	EUR+AFR+EAS	qt
A1C_Min_INT	3	93827350	94091416	264067	EUR+AFR+EAS	qt
A1C_Min_INT	3	113073689	113251079	177391	EUR+AFR+EAS	qt
A1C_Min_INT	3	123051019	123131254	80236	EUR+AFR+EAS	qt
A1C_Min_INT	3	124918879	124927968	9090	EUR+AFR+EAS	qt
A1C_Min_INT	3	129299265	129342873	43609	EUR+AFR+EAS	qt
A1C_Min_INT	3	137997742	138129143	131402	EUR+AFR+EAS	qt
A1C_Min_INT	3	141036666	141169234	132569	EUR+AFR+EAS	qt
A1C_Min_INT	3	149192281	149207196	14916	EUR+AFR+EAS	qt
A1C_Min_INT	3	151993809	152188327	194519	EUR+AFR+EAS	qt
A1C_Min_INT	3	160004026	160309529	305504	EUR+AFR+EAS	qt
A1C_Min_INT	3	169091253	169193637	102385	EUR+AFR+EAS	qt
A1C_Min_INT	3	170627909	170744815	116907	EUR+AFR+EAS	qt
A1C_Min_INT	3	171760208	171829456	69249	EUR+AFR+EAS	qt
A1C_Min_INT	3	182478533	182640877	162345	EUR+AFR+EAS	qt
A1C_Min_INT	3	183994536	184065800	71265	EUR+AFR+EAS	qt
A1C_Min_INT	3	185488303	185547917	59615	EUR+AFR+EAS	qt
A1C_Min_INT	3	186629289	186661006	31718	EUR+AFR+EAS	qt
A1C_Min_INT	3	187740523	187741842	1320	EUR+AFR+EAS	qt
A1C_Min_INT	3	195774963	195774975	13	EUR+AFR+EAS	qt
A1C_Min_INT	4	1781686	1784605	2920	EUR+AFR+EAS	qt
A1C_Min_INT	4	6263996	6321396	57401	EUR+AFR+EAS	qt
A1C_Min_INT	4	45175691	45187622	11932	EUR+AFR+EAS	qt
A1C_Min_INT	4	48668412	48797056	128645	EUR+AFR+EAS	qt
A1C_Min_INT	4	52661579	52932979	271401	EUR+AFR+EAS	qt
A1C_Min_INT	4	70015769	70100832	85064	EUR+AFR+EAS	qt
A1C_Min_INT	4	83519898	83602150	82253	EUR+AFR+EAS	qt
A1C_Min_INT	4	95918993	96099367	180375	EUR+AFR+EAS	qt
A1C_Min_INT	4	103618023	103975060	357038	EUR+AFR+EAS	qt
A1C_Min_INT	4	106048291	106196829	148539	EUR+AFR+EAS	qt
A1C_Min_INT	4	109137554	109196840	59287	EUR+AFR+EAS	qt
A1C_Min_INT	4	143486962	143622796	135835	EUR+AFR+EAS	qt
A1C_Min_INT	4	144594291	145024799	430509	EUR+AFR+EAS	qt
A1C_Min_INT	4	153252061	153520863	268803	EUR+AFR+EAS	qt
A1C_Min_INT	4	157613403	157806758	193356	EUR+AFR+EAS	qt
A1C_Min_INT	4	185677363	185734163	56801	EUR+AFR+EAS	qt
A1C_Min_INT	4	186572503	186584052	11550	EUR+AFR+EAS	qt
A1C_Min_INT	5	14751305	14755919	4615	EUR+AFR+EAS	qt
A1C_Min_INT	5	14777352	14826193	48842	EUR+AFR+EAS	qt
A1C_Min_INT	5	37924288	38007039	82752	EUR+AFR+EAS	qt
A1C_Min_INT	5	45933533	46402811	469279	EUR+AFR+EAS	qt
A1C_Min_INT	5	49443290	50162499	719210	EUR+AFR+EAS	qt
A1C_Min_INT	5	51507882	51610114	102233	EUR+AFR+EAS	qt
A1C_Min_INT	5	53271420	53283630	12211	EUR+AFR+EAS	qt
A1C_Min_INT	5	55856375	55861894	5520	EUR+AFR+EAS	qt
A1C_Min_INT	5	57521087	58021087	500001	EUR+AFR+EAS	qt
A1C_Min_INT	5	72906716	73032519	125804	EUR+AFR+EAS	qt
A1C_Min_INT	5	76424949	76435004	10056	EUR+AFR+EAS	qt
A1C_Min_INT	5	86492986	86997487	504502	EUR+AFR+EAS	qt
A1C_Min_INT	5	102301358	102754950	453593	EUR+AFR+EAS	qt
A1C_Min_INT	5	131813204	131835395	22192	EUR+AFR+EAS	qt
A1C_Min_INT	5	132375335	132445760	70426	EUR+AFR+EAS	qt
A1C_Min_INT	5	133861663	133870739	9077	EUR+AFR+EAS	qt
A1C_Min_INT	5	137449966	137823225	373260	EUR+AFR+EAS	qt
A1C_Min_INT	5	153305438	153490778	185341	EUR+AFR+EAS	qt
A1C_Min_INT	5	154023119	154048367	25249	EUR+AFR+EAS	qt
A1C_Min_INT	5	157985730	158030813	45084	EUR+AFR+EAS	qt
A1C_Min_INT	5	165819822	165856044	36223	EUR+AFR+EAS	qt
A1C_Min_INT	6	3343075	3380220	37146	EUR+AFR+EAS	qt
A1C_Min_INT	6	7231843	7242605	10763	EUR+AFR+EAS	qt
A1C_Min_INT	6	20652717	20703952	51236	EUR+AFR+EAS	qt
A1C_Min_INT	6	25978402	26134672	156271	EUR+AFR+EAS	qt
A1C_Min_INT	6	34949894	35259397	309504	EUR+AFR+EAS	qt
A1C_Min_INT	6	39024716	39048973	24258	EUR+AFR+EAS	qt
A1C_Min_INT	6	43804571	43829941	25371	EUR+AFR+EAS	qt
A1C_Min_INT	6	47427281	47628558	201278	EUR+AFR+EAS	qt
A1C_Min_INT	6	50945596	51031979	86384	EUR+AFR+EAS	qt
A1C_Min_INT	6	53960803	54071413	110611	EUR+AFR+EAS	qt
A1C_Min_INT	6	79432926	79861169	428244	EUR+AFR+EAS	qt
A1C_Min_INT	6	100812377	100872056	59680	EUR+AFR+EAS	qt
A1C_Min_INT	6	109515213	109650140	134928	EUR+AFR+EAS	qt
A1C_Min_INT	6	117860058	117989145	129088	EUR+AFR+EAS	qt
A1C_Min_INT	6	126792095	127068983	276889	EUR+AFR+EAS	qt
A1C_Min_INT	6	130341235	130345835	4601	EUR+AFR+EAS	qt
A1C_Min_INT	6	135390836	135435501	44666	EUR+AFR+EAS	qt
A1C_Min_INT	6	137287076	137305466	18391	EUR+AFR+EAS	qt
A1C_Min_INT	6	139828916	139844429	15514	EUR+AFR+EAS	qt
A1C_Min_INT	6	153402841	153450489	47649	EUR+AFR+EAS	qt
A1C_Min_INT	6	157414029	157415679	1651	EUR+AFR+EAS	qt
A1C_Min_INT	6	160776325	160969738	193414	EUR+AFR+EAS	qt
A1C_Min_INT	6	164092291	164133001	40711	EUR+AFR+EAS	qt
A1C_Min_INT	7	1860733	2110346	249614	EUR+AFR+EAS	qt
A1C_Min_INT	7	13884782	13908329	23548	EUR+AFR+EAS	qt
A1C_Min_INT	7	15024954	15066045	41092	EUR+AFR+EAS	qt
A1C_Min_INT	7	18240151	18386594	146444	EUR+AFR+EAS	qt
A1C_Min_INT	7	22878983	22908243	29261	EUR+AFR+EAS	qt
A1C_Min_INT	7	23430418	23434735	4318	EUR+AFR+EAS	qt
A1C_Min_INT	7	24402291	24431105	28815	EUR+AFR+EAS	qt
A1C_Min_INT	7	28142088	28214664	72577	EUR+AFR+EAS	qt
A1C_Min_INT	7	30716643	30728557	11915	EUR+AFR+EAS	qt
A1C_Min_INT	7	44223721	44265179	41459	EUR+AFR+EAS	qt
A1C_Min_INT	7	68930982	69768425	837444	EUR+AFR+EAS	qt
A1C_Min_INT	7	72809618	73037956	228339	EUR+AFR+EAS	qt
A1C_Min_INT	7	76568075	76731008	162934	EUR+AFR+EAS	qt
A1C_Min_INT	7	80297720	80329100	31381	EUR+AFR+EAS	qt
A1C_Min_INT	7	89728269	90031619	303351	EUR+AFR+EAS	qt
A1C_Min_INT	7	94672341	94901416	229076	EUR+AFR+EAS	qt
A1C_Min_INT	7	100206769	100344359	137591	EUR+AFR+EAS	qt
A1C_Min_INT	7	102652710	103030228	377519	EUR+AFR+EAS	qt
A1C_Min_INT	7	123405942	123441559	35618	EUR+AFR+EAS	qt
A1C_Min_INT	7	156935481	157079517	144037	EUR+AFR+EAS	qt
A1C_Min_INT	8	14449671	14510687	61017	EUR+AFR+EAS	qt
A1C_Min_INT	8	26188998	26271120	82123	EUR+AFR+EAS	qt
A1C_Min_INT	8	27924451	27933097	8647	EUR+AFR+EAS	qt
A1C_Min_INT	8	41506152	41509915	3764	EUR+AFR+EAS	qt
A1C_Min_INT	8	41607715	41630447	22733	EUR+AFR+EAS	qt
A1C_Min_INT	8	93204442	93262882	58441	EUR+AFR+EAS	qt
A1C_Min_INT	8	95831273	95992473	161201	EUR+AFR+EAS	qt
A1C_Min_INT	8	103077790	103130360	52571	EUR+AFR+EAS	qt
A1C_Min_INT	8	116464988	116645056	180069	EUR+AFR+EAS	qt
A1C_Min_INT	8	118055790	118220270	164481	EUR+AFR+EAS	qt
A1C_Min_INT	8	126475770	126506694	30925	EUR+AFR+EAS	qt
A1C_Min_INT	8	129534534	129592794	58261	EUR+AFR+EAS	qt
A1C_Min_INT	8	135748474	135793642	45169	EUR+AFR+EAS	qt
A1C_Min_INT	8	143747961	144247961	500001	EUR+AFR+EAS	qt
A1C_Min_INT	8	144737881	145237881	500001	EUR+AFR+EAS	qt
A1C_Min_INT	8	145506363	145551200	44838	EUR+AFR+EAS	qt
A1C_Min_INT	9	4823770	5323770	500001	EUR+AFR+EAS	qt
A1C_Min_INT	9	15533394	16036476	503083	EUR+AFR+EAS	qt
A1C_Min_INT	9	22129579	22136489	6911	EUR+AFR+EAS	qt
A1C_Min_INT	9	28410683	28434181	23499	EUR+AFR+EAS	qt
A1C_Min_INT	9	79767166	80041201	274036	EUR+AFR+EAS	qt
A1C_Min_INT	9	84293453	84329325	35873	EUR+AFR+EAS	qt
A1C_Min_INT	9	91392554	91607378	214825	EUR+AFR+EAS	qt
A1C_Min_INT	9	96902441	97009024	106584	EUR+AFR+EAS	qt
A1C_Min_INT	9	106852385	107008811	156427	EUR+AFR+EAS	qt
A1C_Min_INT	9	107724990	107740288	15299	EUR+AFR+EAS	qt
A1C_Min_INT	9	110511408	110545574	34167	EUR+AFR+EAS	qt
A1C_Min_INT	9	125601801	126044010	442210	EUR+AFR+EAS	qt
A1C_Min_INT	9	131838821	131948373	109553	EUR+AFR+EAS	qt
A1C_Min_INT	9	135899711	136399711	500001	EUR+AFR+EAS	qt
A1C_Min_INT	9	136907832	136974020	66189	EUR+AFR+EAS	qt
A1C_Min_INT	9	139235415	139256766	21352	EUR+AFR+EAS	qt
A1C_Min_INT	9	140100317	140117968	17652	EUR+AFR+EAS	qt
A1C_Min_INT	10	12239456	12328010	88555	EUR+AFR+EAS	qt
A1C_Min_INT	10	50210710	50422795	212086	EUR+AFR+EAS	qt
A1C_Min_INT	10	64848396	65363048	514653	EUR+AFR+EAS	qt
A1C_Min_INT	10	71091013	71107332	16320	EUR+AFR+EAS	qt
A1C_Min_INT	10	72546872	72659304	112433	EUR+AFR+EAS	qt
A1C_Min_INT	10	79526788	79701977	175190	EUR+AFR+EAS	qt
A1C_Min_INT	10	80940740	80964975	24236	EUR+AFR+EAS	qt
A1C_Min_INT	10	89583452	90083452	500001	EUR+AFR+EAS	qt
A1C_Min_INT	10	94232247	94485763	253517	EUR+AFR+EAS	qt
A1C_Min_INT	10	104245588	104543883	298296	EUR+AFR+EAS	qt
A1C_Min_INT	10	106296568	106972785	676218	EUR+AFR+EAS	qt
A1C_Min_INT	10	114749734	114806697	56964	EUR+AFR+EAS	qt
A1C_Min_INT	10	121455402	121708929	253528	EUR+AFR+EAS	qt
A1C_Min_INT	10	122889124	122932004	42881	EUR+AFR+EAS	qt
A1C_Min_INT	11	123350	234451	111102	EUR+AFR+EAS	qt
A1C_Min_INT	11	2193840	2197286	3447	EUR+AFR+EAS	qt
A1C_Min_INT	11	2838413	2857297	18885	EUR+AFR+EAS	qt
A1C_Min_INT	11	4998232	5498232	500001	EUR+AFR+EAS	qt
A1C_Min_INT	11	9750757	9811616	60860	EUR+AFR+EAS	qt
A1C_Min_INT	11	14138750	14763828	625079	EUR+AFR+EAS	qt
A1C_Min_INT	11	17368381	17421886	53506	EUR+AFR+EAS	qt
A1C_Min_INT	11	26046964	26163506	116543	EUR+AFR+EAS	qt
A1C_Min_INT	11	30375316	30435051	59736	EUR+AFR+EAS	qt
A1C_Min_INT	11	32595598	32956492	360895	EUR+AFR+EAS	qt
A1C_Min_INT	11	45279678	45356863	77186	EUR+AFR+EAS	qt
A1C_Min_INT	11	47377283	47943419	566137	EUR+AFR+EAS	qt
A1C_Min_INT	11	48693337	49684925	991589	EUR+AFR+EAS	qt
A1C_Min_INT	11	57993924	58174167	180244	EUR+AFR+EAS	qt
A1C_Min_INT	11	61543499	61623140	79642	EUR+AFR+EAS	qt
A1C_Min_INT	11	65217626	65342981	125356	EUR+AFR+EAS	qt
A1C_Min_INT	11	69444235	69493180	48946	EUR+AFR+EAS	qt
A1C_Min_INT	11	72419514	72727840	308327	EUR+AFR+EAS	qt
A1C_Min_INT	11	92668975	92708710	39736	EUR+AFR+EAS	qt
A1C_Min_INT	11	100419500	100512126	92627	EUR+AFR+EAS	qt
A1C_Min_INT	11	114083543	114087123	3581	EUR+AFR+EAS	qt
A1C_Min_INT	11	121571609	121661507	89899	EUR+AFR+EAS	qt
A1C_Min_INT	11	128189514	128241340	51827	EUR+AFR+EAS	qt
A1C_Min_INT	11	130794253	130894131	99879	EUR+AFR+EAS	qt
A1C_Min_INT	12	382876	518795	135920	EUR+AFR+EAS	qt
A1C_Min_INT	12	4328521	4384844	56324	EUR+AFR+EAS	qt
A1C_Min_INT	12	21774268	21858180	83913	EUR+AFR+EAS	qt
A1C_Min_INT	12	26440698	26491475	50778	EUR+AFR+EAS	qt
A1C_Min_INT	12	27919145	27967385	48241	EUR+AFR+EAS	qt
A1C_Min_INT	12	48409054	48758379	349326	EUR+AFR+EAS	qt
A1C_Min_INT	12	50882355	51221127	338773	EUR+AFR+EAS	qt
A1C_Min_INT	12	52348844	52394664	45821	EUR+AFR+EAS	qt
A1C_Min_INT	12	66165471	66250940	85470	EUR+AFR+EAS	qt
A1C_Min_INT	12	71589671	71663102	73432	EUR+AFR+EAS	qt
A1C_Min_INT	12	97843343	97867705	24363	EUR+AFR+EAS	qt
A1C_Min_INT	12	108594043	108629780	35738	EUR+AFR+EAS	qt
A1C_Min_INT	12	111708458	112273499	565042	EUR+AFR+EAS	qt
A1C_Min_INT	12	118391600	118414926	23327	EUR+AFR+EAS	qt
A1C_Min_INT	12	121045601	121487278	441678	EUR+AFR+EAS	qt
A1C_Min_INT	12	124508976	124622352	113377	EUR+AFR+EAS	qt
A1C_Min_INT	12	133053029	133159846	106818	EUR+AFR+EAS	qt
A1C_Min_INT	13	23303379	23309382	6004	EUR+AFR+EAS	qt
A1C_Min_INT	13	26776255	26840163	63909	EUR+AFR+EAS	qt
A1C_Min_INT	13	33554302	33583534	29233	EUR+AFR+EAS	qt
A1C_Min_INT	13	40134151	40634151	500001	EUR+AFR+EAS	qt
A1C_Min_INT	13	51067234	51133421	66188	EUR+AFR+EAS	qt
A1C_Min_INT	13	80677558	80718654	41097	EUR+AFR+EAS	qt
A1C_Min_INT	13	91897930	91964803	66874	EUR+AFR+EAS	qt
A1C_Min_INT	13	113343171	113371938	28768	EUR+AFR+EAS	qt
A1C_Min_INT	13	114541617	114555906	14290	EUR+AFR+EAS	qt
A1C_Min_INT	14	24869512	24869751	240	EUR+AFR+EAS	qt
A1C_Min_INT	14	35423012	35656211	233200	EUR+AFR+EAS	qt
A1C_Min_INT	14	38758704	38850576	91873	EUR+AFR+EAS	qt
A1C_Min_INT	14	55405392	55834585	429194	EUR+AFR+EAS	qt
A1C_Min_INT	14	64241317	64435939	194623	EUR+AFR+EAS	qt
A1C_Min_INT	14	65249973	65282178	32206	EUR+AFR+EAS	qt
A1C_Min_INT	14	77300033	77317762	17730	EUR+AFR+EAS	qt
A1C_Min_INT	14	79891894	79906565	14672	EUR+AFR+EAS	qt
A1C_Min_INT	14	91871672	92057960	186289	EUR+AFR+EAS	qt
A1C_Min_INT	14	93514882	93522585	7704	EUR+AFR+EAS	qt
A1C_Min_INT	14	101255172	101260615	5444	EUR+AFR+EAS	qt
A1C_Min_INT	15	38852386	38873115	20730	EUR+AFR+EAS	qt
A1C_Min_INT	15	40387728	40397191	9464	EUR+AFR+EAS	qt
A1C_Min_INT	15	41782721	41796901	14181	EUR+AFR+EAS	qt
A1C_Min_INT	15	52502160	52591752	89593	EUR+AFR+EAS	qt
A1C_Min_INT	15	56875932	57641265	765334	EUR+AFR+EAS	qt
A1C_Min_INT	15	62383155	62399541	16387	EUR+AFR+EAS	qt
A1C_Min_INT	15	64396425	65158047	761623	EUR+AFR+EAS	qt
A1C_Min_INT	15	66989515	67033151	43637	EUR+AFR+EAS	qt
A1C_Min_INT	15	75595357	75932777	337421	EUR+AFR+EAS	qt
A1C_Min_INT	15	77384002	77837055	453054	EUR+AFR+EAS	qt
A1C_Min_INT	15	86323263	86341282	18020	EUR+AFR+EAS	qt
A1C_Min_INT	15	90368067	90449523	81457	EUR+AFR+EAS	qt
A1C_Min_INT	15	91482935	91566862	83928	EUR+AFR+EAS	qt
A1C_Min_INT	15	93832067	93844067	12001	EUR+AFR+EAS	qt
A1C_Min_INT	16	207047	304803	97757	EUR+AFR+EAS	qt
A1C_Min_INT	16	3583173	3719868	136696	EUR+AFR+EAS	qt
A1C_Min_INT	16	11344903	11460272	115370	EUR+AFR+EAS	qt
A1C_Min_INT	16	14493828	14867830	374003	EUR+AFR+EAS	qt
A1C_Min_INT	16	28338043	28754902	416860	EUR+AFR+EAS	qt
A1C_Min_INT	16	31384554	31417032	32479	EUR+AFR+EAS	qt
A1C_Min_INT	16	52387438	52443744	56307	EUR+AFR+EAS	qt
A1C_Min_INT	16	53797908	53845487	47580	EUR+AFR+EAS	qt
A1C_Min_INT	16	68702077	68836491	134415	EUR+AFR+EAS	qt
A1C_Min_INT	16	69551631	69939705	388075	EUR+AFR+EAS	qt
A1C_Min_INT	16	71518204	72473447	955244	EUR+AFR+EAS	qt
A1C_Min_INT	16	75234872	75379533	144662	EUR+AFR+EAS	qt
A1C_Min_INT	16	76989787	77022218	32432	EUR+AFR+EAS	qt
A1C_Min_INT	16	83979317	83990466	11150	EUR+AFR+EAS	qt
A1C_Min_INT	16	84565029	84590225	25197	EUR+AFR+EAS	qt
A1C_Min_INT	16	86443965	86472019	28055	EUR+AFR+EAS	qt
A1C_Min_INT	16	88837243	88864102	26860	EUR+AFR+EAS	qt
A1C_Min_INT	17	3880546	4069735	189190	EUR+AFR+EAS	qt
A1C_Min_INT	17	7531965	7557834	25870	EUR+AFR+EAS	qt
A1C_Min_INT	17	9753370	9806678	53309	EUR+AFR+EAS	qt
A1C_Min_INT	17	17649172	17967397	318226	EUR+AFR+EAS	qt
A1C_Min_INT	17	21240282	21276114	35833	EUR+AFR+EAS	qt
A1C_Min_INT	17	27072463	27255191	182729	EUR+AFR+EAS	qt
A1C_Min_INT	17	30255229	30755229	500001	EUR+AFR+EAS	qt
A1C_Min_INT	17	36046451	36049552	3102	EUR+AFR+EAS	qt
A1C_Min_INT	17	37387413	37822311	434899	EUR+AFR+EAS	qt
A1C_Min_INT	17	40571284	40824834	253551	EUR+AFR+EAS	qt
A1C_Min_INT	17	47055622	47145848	90227	EUR+AFR+EAS	qt
A1C_Min_INT	17	57496417	57524778	28362	EUR+AFR+EAS	qt
A1C_Min_INT	17	61639694	62013474	373781	EUR+AFR+EAS	qt
A1C_Min_INT	17	65825248	66098154	272907	EUR+AFR+EAS	qt
A1C_Min_INT	17	71006408	71038959	32552	EUR+AFR+EAS	qt
A1C_Min_INT	17	76120065	76128209	8145	EUR+AFR+EAS	qt
A1C_Min_INT	17	80679042	80901020	221979	EUR+AFR+EAS	qt
A1C_Min_INT	18	3217622	3257799	40178	EUR+AFR+EAS	qt
A1C_Min_INT	18	21074255	21165163	90909	EUR+AFR+EAS	qt
A1C_Min_INT	18	43752267	43828022	75756	EUR+AFR+EAS	qt
A1C_Min_INT	18	53048885	53091039	42155	EUR+AFR+EAS	qt
A1C_Min_INT	18	56876228	56883319	7092	EUR+AFR+EAS	qt
A1C_Min_INT	18	74515017	74632186	117170	EUR+AFR+EAS	qt
A1C_Min_INT	19	792561	830854	38294	EUR+AFR+EAS	qt
A1C_Min_INT	19	4934292	5018217	83926	EUR+AFR+EAS	qt
A1C_Min_INT	19	7957481	7978430	20950	EUR+AFR+EAS	qt
A1C_Min_INT	19	12999458	13076186	76729	EUR+AFR+EAS	qt
A1C_Min_INT	19	17252151	17257802	5652	EUR+AFR+EAS	qt
A1C_Min_INT	19	19329924	19746151	416228	EUR+AFR+EAS	qt
A1C_Min_INT	19	33032243	33167879	135637	EUR+AFR+EAS	qt
A1C_Min_INT	19	33890838	33918423	27586	EUR+AFR+EAS	qt
A1C_Min_INT	19	41597737	42097737	500001	EUR+AFR+EAS	qt
A1C_Min_INT	19	45392254	45424514	32261	EUR+AFR+EAS	qt
A1C_Min_INT	19	47542060	47621316	79257	EUR+AFR+EAS	qt
A1C_Min_INT	19	49168942	49219459	50518	EUR+AFR+EAS	qt
A1C_Min_INT	19	51727962	51737991	10030	EUR+AFR+EAS	qt
A1C_Min_INT	19	54752217	54759666	7450	EUR+AFR+EAS	qt
A1C_Min_INT	19	55447712	55947712	500001	EUR+AFR+EAS	qt
A1C_Min_INT	20	8603950	8633733	29784	EUR+AFR+EAS	qt
A1C_Min_INT	20	31966698	32358788	392091	EUR+AFR+EAS	qt
A1C_Min_INT	20	39620847	39942516	321670	EUR+AFR+EAS	qt
A1C_Min_INT	20	42975023	43012278	37256	EUR+AFR+EAS	qt
A1C_Min_INT	20	45520152	45558831	38680	EUR+AFR+EAS	qt
A1C_Min_INT	20	50153344	50158473	5130	EUR+AFR+EAS	qt
A1C_Min_INT	20	50902910	51208949	306040	EUR+AFR+EAS	qt
A1C_Min_INT	20	55989808	55991637	1830	EUR+AFR+EAS	qt
A1C_Min_INT	20	57387352	57444209	56858	EUR+AFR+EAS	qt
A1C_Min_INT	20	61264220	61298967	34748	EUR+AFR+EAS	qt
A1C_Min_INT	20	62692789	62705140	12352	EUR+AFR+EAS	qt
A1C_Min_INT	21	38432325	38589732	157408	EUR+AFR+EAS	qt
A1C_Min_INT	21	45496102	45996102	500001	EUR+AFR+EAS	qt
A1C_Min_INT	22	19948337	19952168	3832	EUR+AFR+EAS	qt
A1C_Min_INT	22	30045421	30345499	300079	EUR+AFR+EAS	qt
A1C_Min_INT	22	32405578	32411660	6083	EUR+AFR+EAS	qt
A1C_Min_INT	22	36324296	36440240	115945	EUR+AFR+EAS	qt
A1C_Min_INT	22	37445668	37470604	24937	EUR+AFR+EAS	qt
A1C_Min_INT	22	38106089	38221141	115053	EUR+AFR+EAS	qt
A1C_Min_INT	22	39108037	39608037	500001	EUR+AFR+EAS	qt
A1C_Min_INT	22	43187900	43410447	222548	EUR+AFR+EAS	qt
Albumin_Max_INT	1	16471000	16513926	42927	EUR+AFR+EAS	qt
Albumin_Max_INT	1	23751140	23830827	79688	EUR+AFR+EAS	qt
Albumin_Max_INT	1	25024202	25397198	372997	EUR+AFR+EAS	qt
Albumin_Max_INT	1	33421331	33449184	27854	EUR+AFR+EAS	qt
Albumin_Max_INT	1	39551488	40064961	513474	EUR+AFR+EAS	qt
Albumin_Max_INT	1	93626382	93884948	258567	EUR+AFR+EAS	qt
Albumin_Max_INT	1	155026942	155033308	6367	EUR+AFR+EAS	qt
Albumin_Max_INT	1	161497217	161514542	17326	EUR+AFR+EAS	qt
Albumin_Max_INT	1	200254626	200410773	156148	EUR+AFR+EAS	qt
Albumin_Max_INT	1	205646278	205799987	153710	EUR+AFR+EAS	qt
Albumin_Max_INT	1	207913134	208038684	125551	EUR+AFR+EAS	qt
Albumin_Max_INT	1	219622596	219688634	66039	EUR+AFR+EAS	qt
Albumin_Max_INT	1	220975414	221063101	87688	EUR+AFR+EAS	qt
Albumin_Max_INT	2	27598097	27752871	154775	EUR+AFR+EAS	qt
Albumin_Max_INT	2	36735024	36823236	88213	EUR+AFR+EAS	qt
Albumin_Max_INT	2	39368495	39688516	320022	EUR+AFR+EAS	qt
Albumin_Max_INT	2	113838102	113906869	68768	EUR+AFR+EAS	qt
Albumin_Max_INT	2	165501849	165557318	55470	EUR+AFR+EAS	qt
Albumin_Max_INT	2	188073163	188421264	348102	EUR+AFR+EAS	qt
Albumin_Max_INT	2	227020653	227181683	161031	EUR+AFR+EAS	qt
Albumin_Max_INT	2	242161999	242443157	281159	EUR+AFR+EAS	qt
Albumin_Max_INT	3	12329783	12413339	83557	EUR+AFR+EAS	qt
Albumin_Max_INT	3	49131874	50106674	974801	EUR+AFR+EAS	qt
Albumin_Max_INT	3	105373929	105493286	119358	EUR+AFR+EAS	qt
Albumin_Max_INT	3	156791268	156798775	7508	EUR+AFR+EAS	qt
Albumin_Max_INT	4	3434885	3443931	9047	EUR+AFR+EAS	qt
Albumin_Max_INT	4	25972573	25977849	5277	EUR+AFR+EAS	qt
Albumin_Max_INT	4	74008605	74539183	530579	EUR+AFR+EAS	qt
Albumin_Max_INT	4	75583178	75914880	331703	EUR+AFR+EAS	qt
Albumin_Max_INT	4	102921704	103228830	307127	EUR+AFR+EAS	qt
Albumin_Max_INT	4	143866773	144367305	500533	EUR+AFR+EAS	qt
Albumin_Max_INT	4	154136746	154161395	24650	EUR+AFR+EAS	qt
Albumin_Max_INT	4	157620206	157742691	122486	EUR+AFR+EAS	qt
Albumin_Max_INT	4	177356948	177434709	77762	EUR+AFR+EAS	qt
Albumin_Max_INT	5	53287790	53321956	34167	EUR+AFR+EAS	qt
Albumin_Max_INT	5	55794632	55816888	22257	EUR+AFR+EAS	qt
Albumin_Max_INT	5	72071072	72406659	335588	EUR+AFR+EAS	qt
Albumin_Max_INT	5	75935631	76073447	137817	EUR+AFR+EAS	qt
Albumin_Max_INT	5	122824678	123061600	236923	EUR+AFR+EAS	qt
Albumin_Max_INT	5	127349745	127533085	183341	EUR+AFR+EAS	qt
Albumin_Max_INT	5	132375335	132445760	70426	EUR+AFR+EAS	qt
Albumin_Max_INT	5	157985730	158030813	45084	EUR+AFR+EAS	qt
Albumin_Max_INT	6	44054459	44105929	51471	EUR+AFR+EAS	qt
Albumin_Max_INT	6	107420270	107446540	26271	EUR+AFR+EAS	qt
Albumin_Max_INT	6	135390836	135435501	44666	EUR+AFR+EAS	qt
Albumin_Max_INT	6	161095837	161119239	23403	EUR+AFR+EAS	qt
Albumin_Max_INT	7	2296552	2378997	82446	EUR+AFR+EAS	qt
Albumin_Max_INT	7	17811797	17971224	159428	EUR+AFR+EAS	qt
Albumin_Max_INT	7	22813060	22820157	7098	EUR+AFR+EAS	qt
Albumin_Max_INT	7	36074035	36100169	26135	EUR+AFR+EAS	qt
Albumin_Max_INT	7	72830546	73056750	226205	EUR+AFR+EAS	qt
Albumin_Max_INT	7	77202414	77606013	403600	EUR+AFR+EAS	qt
Albumin_Max_INT	7	80294810	80395580	100771	EUR+AFR+EAS	qt
Albumin_Max_INT	7	81552011	81608181	56171	EUR+AFR+EAS	qt
Albumin_Max_INT	7	127263478	127783564	520087	EUR+AFR+EAS	qt
Albumin_Max_INT	7	130581358	130585623	4266	EUR+AFR+EAS	qt
Albumin_Max_INT	7	150497496	150498245	750	EUR+AFR+EAS	qt
Albumin_Max_INT	8	9177732	9221207	43476	EUR+AFR+EAS	qt
Albumin_Max_INT	8	21906789	21944508	37720	EUR+AFR+EAS	qt
Albumin_Max_INT	8	126475770	126506694	30925	EUR+AFR+EAS	qt
Albumin_Max_INT	9	4823770	5323770	500001	EUR+AFR+EAS	qt
Albumin_Max_INT	9	86368660	86681071	312412	EUR+AFR+EAS	qt
Albumin_Max_INT	9	113256301	113312231	55931	EUR+AFR+EAS	qt
Albumin_Max_INT	9	136065526	136184526	119001	EUR+AFR+EAS	qt
Albumin_Max_INT	10	17848398	17860678	12281	EUR+AFR+EAS	qt
Albumin_Max_INT	10	21766969	22288132	521164	EUR+AFR+EAS	qt
Albumin_Max_INT	10	64874754	65365385	490632	EUR+AFR+EAS	qt
Albumin_Max_INT	10	91002804	91011681	8878	EUR+AFR+EAS	qt
Albumin_Max_INT	10	114749734	114817009	67276	EUR+AFR+EAS	qt
Albumin_Max_INT	10	134413500	134459388	45889	EUR+AFR+EAS	qt
Albumin_Max_INT	11	16251251	16304261	53011	EUR+AFR+EAS	qt
Albumin_Max_INT	11	18626834	18713077	86244	EUR+AFR+EAS	qt
Albumin_Max_INT	11	35155001	35185488	30488	EUR+AFR+EAS	qt
Albumin_Max_INT	11	47380340	47421965	41626	EUR+AFR+EAS	qt
Albumin_Max_INT	11	60961842	60979127	17286	EUR+AFR+EAS	qt
Albumin_Max_INT	11	67735921	67874072	138152	EUR+AFR+EAS	qt
Albumin_Max_INT	11	118901262	118961231	59970	EUR+AFR+EAS	qt
Albumin_Max_INT	11	122594929	122607854	12926	EUR+AFR+EAS	qt
Albumin_Max_INT	12	46712664	47177244	464581	EUR+AFR+EAS	qt
Albumin_Max_INT	12	56860020	56958673	98654	EUR+AFR+EAS	qt
Albumin_Max_INT	12	57645789	57844049	198261	EUR+AFR+EAS	qt
Albumin_Max_INT	12	89505448	89632063	126616	EUR+AFR+EAS	qt
Albumin_Max_INT	12	111356394	111978537	622144	EUR+AFR+EAS	qt
Albumin_Max_INT	13	49560514	49793821	233308	EUR+AFR+EAS	qt
Albumin_Max_INT	13	113827769	113962110	134342	EUR+AFR+EAS	qt
Albumin_Max_INT	14	24871530	24883887	12358	EUR+AFR+EAS	qt
Albumin_Max_INT	14	50923249	51207357	284109	EUR+AFR+EAS	qt
Albumin_Max_INT	14	93069980	93118229	48250	EUR+AFR+EAS	qt
Albumin_Max_INT	14	94838142	94844947	6806	EUR+AFR+EAS	qt
Albumin_Max_INT	14	95053849	95061036	7188	EUR+AFR+EAS	qt
Albumin_Max_INT	14	106073059	106272345	199287	EUR+AFR+EAS	qt
Albumin_Max_INT	15	43580645	44429868	849224	EUR+AFR+EAS	qt
Albumin_Max_INT	15	53728710	53739426	10717	EUR+AFR+EAS	qt
Albumin_Max_INT	15	60878030	60948377	70348	EUR+AFR+EAS	qt
Albumin_Max_INT	15	78218519	78387406	168888	EUR+AFR+EAS	qt
Albumin_Max_INT	15	78941119	79082431	141313	EUR+AFR+EAS	qt
Albumin_Max_INT	16	11048863	11242837	193975	EUR+AFR+EAS	qt
Albumin_Max_INT	16	53797908	53845169	47262	EUR+AFR+EAS	qt
Albumin_Max_INT	16	72052348	72256903	204556	EUR+AFR+EAS	qt
Albumin_Max_INT	16	79553995	79582935	28941	EUR+AFR+EAS	qt
Albumin_Max_INT	16	81516383	81549708	33326	EUR+AFR+EAS	qt
Albumin_Max_INT	16	89682006	89775946	93941	EUR+AFR+EAS	qt
Albumin_Max_INT	17	1618262	1657653	39392	EUR+AFR+EAS	qt
Albumin_Max_INT	17	7093466	7187123	93658	EUR+AFR+EAS	qt
Albumin_Max_INT	17	40257163	40300126	42964	EUR+AFR+EAS	qt
Albumin_Max_INT	17	47793042	47961879	168838	EUR+AFR+EAS	qt
Albumin_Max_INT	17	57801597	58076004	274408	EUR+AFR+EAS	qt
Albumin_Max_INT	17	66973049	67276383	303335	EUR+AFR+EAS	qt
Albumin_Max_INT	18	55299382	55349516	50135	EUR+AFR+EAS	qt
Albumin_Max_INT	18	57135459	57190812	55354	EUR+AFR+EAS	qt
Albumin_Max_INT	18	60102383	60206800	104418	EUR+AFR+EAS	qt
Albumin_Max_INT	18	60595884	61095884	500001	EUR+AFR+EAS	qt
Albumin_Max_INT	19	4920414	5024099	103686	EUR+AFR+EAS	qt
Albumin_Max_INT	19	18520865	18637194	116330	EUR+AFR+EAS	qt
Albumin_Max_INT	19	33887405	33933547	46143	EUR+AFR+EAS	qt
Albumin_Max_INT	19	35545119	35566151	21033	EUR+AFR+EAS	qt
Albumin_Max_INT	19	49788017	50288017	500001	EUR+AFR+EAS	qt
Albumin_Max_INT	20	61941140	62441140	500001	EUR+AFR+EAS	qt
Albumin_Max_INT	21	40458722	40468838	10117	EUR+AFR+EAS	qt
Albumin_Max_INT	22	38505347	38614129	108783	EUR+AFR+EAS	qt
Albumin_Mean_INT	1	16467391	16516585	49195	EUR+AFR+EAS	qt
Albumin_Mean_INT	1	23720185	23830827	110643	EUR+AFR+EAS	qt
Albumin_Mean_INT	1	33406807	33449184	42378	EUR+AFR+EAS	qt
Albumin_Mean_INT	1	39562627	40088043	525417	EUR+AFR+EAS	qt
Albumin_Mean_INT	1	93626382	93884948	258567	EUR+AFR+EAS	qt
Albumin_Mean_INT	1	155026942	155033308	6367	EUR+AFR+EAS	qt
Albumin_Mean_INT	1	161497217	161514542	17326	EUR+AFR+EAS	qt
Albumin_Mean_INT	1	200254626	200410773	156148	EUR+AFR+EAS	qt
Albumin_Mean_INT	1	205646278	205799987	153710	EUR+AFR+EAS	qt
Albumin_Mean_INT	1	219622596	219722104	99509	EUR+AFR+EAS	qt
Albumin_Mean_INT	1	220984494	221108912	124419	EUR+AFR+EAS	qt
Albumin_Mean_INT	2	600575	653874	53300	EUR+AFR+EAS	qt
Albumin_Mean_INT	2	27598097	27752871	154775	EUR+AFR+EAS	qt
Albumin_Mean_INT	2	36735024	36820390	85367	EUR+AFR+EAS	qt
Albumin_Mean_INT	2	39368495	39723557	355063	EUR+AFR+EAS	qt
Albumin_Mean_INT	2	113838102	113874467	36366	EUR+AFR+EAS	qt
Albumin_Mean_INT	2	165509579	165609394	99816	EUR+AFR+EAS	qt
Albumin_Mean_INT	2	227020653	227181683	161031	EUR+AFR+EAS	qt
Albumin_Mean_INT	3	12329783	12413339	83557	EUR+AFR+EAS	qt
Albumin_Mean_INT	3	49276196	50260314	984119	EUR+AFR+EAS	qt
Albumin_Mean_INT	3	105374702	105527935	153234	EUR+AFR+EAS	qt
Albumin_Mean_INT	3	132123482	132439403	315922	EUR+AFR+EAS	qt
Albumin_Mean_INT	4	3434885	3443931	9047	EUR+AFR+EAS	qt
Albumin_Mean_INT	4	25972573	25977849	5277	EUR+AFR+EAS	qt
Albumin_Mean_INT	4	74008605	74539183	530579	EUR+AFR+EAS	qt
Albumin_Mean_INT	4	102921704	103228830	307127	EUR+AFR+EAS	qt
Albumin_Mean_INT	4	143866773	144367305	500533	EUR+AFR+EAS	qt
Albumin_Mean_INT	4	177356948	177434709	77762	EUR+AFR+EAS	qt
Albumin_Mean_INT	5	55436851	55442249	5399	EUR+AFR+EAS	qt
Albumin_Mean_INT	5	72071072	72406659	335588	EUR+AFR+EAS	qt
Albumin_Mean_INT	5	75935631	76073447	137817	EUR+AFR+EAS	qt
Albumin_Mean_INT	5	122824678	123061600	236923	EUR+AFR+EAS	qt
Albumin_Mean_INT	5	127349745	127533085	183341	EUR+AFR+EAS	qt
Albumin_Mean_INT	5	132375335	132445760	70426	EUR+AFR+EAS	qt
Albumin_Mean_INT	5	157985730	158030813	45084	EUR+AFR+EAS	qt
Albumin_Mean_INT	6	44054459	44105929	51471	EUR+AFR+EAS	qt
Albumin_Mean_INT	6	107420270	107446540	26271	EUR+AFR+EAS	qt
Albumin_Mean_INT	6	135390836	135435501	44666	EUR+AFR+EAS	qt
Albumin_Mean_INT	6	161095837	161119239	23403	EUR+AFR+EAS	qt
Albumin_Mean_INT	7	2296552	2378997	82446	EUR+AFR+EAS	qt
Albumin_Mean_INT	7	17811797	17920613	108817	EUR+AFR+EAS	qt
Albumin_Mean_INT	7	22754768	22811384	56617	EUR+AFR+EAS	qt
Albumin_Mean_INT	7	72841823	73058017	216195	EUR+AFR+EAS	qt
Albumin_Mean_INT	7	77202414	77606013	403600	EUR+AFR+EAS	qt
Albumin_Mean_INT	7	80294810	80392618	97809	EUR+AFR+EAS	qt
Albumin_Mean_INT	7	127263478	127783564	520087	EUR+AFR+EAS	qt
Albumin_Mean_INT	7	150497496	150498245	750	EUR+AFR+EAS	qt
Albumin_Mean_INT	8	9177732	9221207	43476	EUR+AFR+EAS	qt
Albumin_Mean_INT	8	21906789	21944508	37720	EUR+AFR+EAS	qt
Albumin_Mean_INT	8	30275342	30332866	57525	EUR+AFR+EAS	qt
Albumin_Mean_INT	8	116679547	116840770	161224	EUR+AFR+EAS	qt
Albumin_Mean_INT	8	126475770	126506694	30925	EUR+AFR+EAS	qt
Albumin_Mean_INT	9	114922595	115107136	184542	EUR+AFR+EAS	qt
Albumin_Mean_INT	9	136065526	136184526	119001	EUR+AFR+EAS	qt
Albumin_Mean_INT	10	21766969	22288132	521164	EUR+AFR+EAS	qt
Albumin_Mean_INT	10	64874754	65365385	490632	EUR+AFR+EAS	qt
Albumin_Mean_INT	10	91002804	91011681	8878	EUR+AFR+EAS	qt
Albumin_Mean_INT	10	126316604	126529036	212433	EUR+AFR+EAS	qt
Albumin_Mean_INT	10	134413500	134459388	45889	EUR+AFR+EAS	qt
Albumin_Mean_INT	11	16251251	16304261	53011	EUR+AFR+EAS	qt
Albumin_Mean_INT	11	18612468	18664241	51774	EUR+AFR+EAS	qt
Albumin_Mean_INT	11	35155001	35185488	30488	EUR+AFR+EAS	qt
Albumin_Mean_INT	11	47380340	47421965	41626	EUR+AFR+EAS	qt
Albumin_Mean_INT	11	48625409	49444426	819018	EUR+AFR+EAS	qt
Albumin_Mean_INT	11	60961842	60979127	17286	EUR+AFR+EAS	qt
Albumin_Mean_INT	11	62188855	62201458	12604	EUR+AFR+EAS	qt
Albumin_Mean_INT	11	67735921	67976593	240673	EUR+AFR+EAS	qt
Albumin_Mean_INT	11	69285740	69307444	21705	EUR+AFR+EAS	qt
Albumin_Mean_INT	11	118901262	118961231	59970	EUR+AFR+EAS	qt
Albumin_Mean_INT	11	122594929	122607854	12926	EUR+AFR+EAS	qt
Albumin_Mean_INT	12	21326728	21415496	88769	EUR+AFR+EAS	qt
Albumin_Mean_INT	12	56860020	56958673	98654	EUR+AFR+EAS	qt
Albumin_Mean_INT	12	57645789	57844049	198261	EUR+AFR+EAS	qt
Albumin_Mean_INT	12	89505448	89632063	126616	EUR+AFR+EAS	qt
Albumin_Mean_INT	12	111356394	111978537	622144	EUR+AFR+EAS	qt
Albumin_Mean_INT	13	49560514	49793821	233308	EUR+AFR+EAS	qt
Albumin_Mean_INT	13	113827769	113962110	134342	EUR+AFR+EAS	qt
Albumin_Mean_INT	14	24869465	24883887	14423	EUR+AFR+EAS	qt
Albumin_Mean_INT	14	50923249	51207357	284109	EUR+AFR+EAS	qt
Albumin_Mean_INT	14	93069980	93118229	48250	EUR+AFR+EAS	qt
Albumin_Mean_INT	14	94838142	94844947	6806	EUR+AFR+EAS	qt
Albumin_Mean_INT	14	106073059	106312198	239140	EUR+AFR+EAS	qt
Albumin_Mean_INT	15	40328665	40330629	1965	EUR+AFR+EAS	qt
Albumin_Mean_INT	15	43580645	44429868	849224	EUR+AFR+EAS	qt
Albumin_Mean_INT	15	57628933	58128933	500001	EUR+AFR+EAS	qt
Albumin_Mean_INT	15	58671721	58692118	20398	EUR+AFR+EAS	qt
Albumin_Mean_INT	15	60878030	60948377	70348	EUR+AFR+EAS	qt
Albumin_Mean_INT	15	67680209	68140315	460107	EUR+AFR+EAS	qt
Albumin_Mean_INT	15	78237027	78368353	131327	EUR+AFR+EAS	qt
Albumin_Mean_INT	15	78941119	79082431	141313	EUR+AFR+EAS	qt
Albumin_Mean_INT	16	53797908	53845487	47580	EUR+AFR+EAS	qt
Albumin_Mean_INT	16	72052348	72256903	204556	EUR+AFR+EAS	qt
Albumin_Mean_INT	16	79553995	79582935	28941	EUR+AFR+EAS	qt
Albumin_Mean_INT	16	81512948	81549708	36761	EUR+AFR+EAS	qt
Albumin_Mean_INT	17	1618262	1657653	39392	EUR+AFR+EAS	qt
Albumin_Mean_INT	17	7318061	7437665	119605	EUR+AFR+EAS	qt
Albumin_Mean_INT	17	40257163	40300126	42964	EUR+AFR+EAS	qt
Albumin_Mean_INT	17	47793042	47961879	168838	EUR+AFR+EAS	qt
Albumin_Mean_INT	17	57801597	58076004	274408	EUR+AFR+EAS	qt
Albumin_Mean_INT	17	66973049	67276383	303335	EUR+AFR+EAS	qt
Albumin_Mean_INT	18	57135459	57183948	48490	EUR+AFR+EAS	qt
Albumin_Mean_INT	18	60102383	60206800	104418	EUR+AFR+EAS	qt
Albumin_Mean_INT	18	60595884	61095884	500001	EUR+AFR+EAS	qt
Albumin_Mean_INT	19	18520865	18637194	116330	EUR+AFR+EAS	qt
Albumin_Mean_INT	19	33887405	33933547	46143	EUR+AFR+EAS	qt
Albumin_Mean_INT	19	35544963	35566151	21189	EUR+AFR+EAS	qt
Albumin_Mean_INT	19	49788017	50288017	500001	EUR+AFR+EAS	qt
Albumin_Mean_INT	20	19978872	19981998	3127	EUR+AFR+EAS	qt
Albumin_Mean_INT	20	62275844	62400021	124178	EUR+AFR+EAS	qt
Albumin_Mean_INT	21	40458722	40468838	10117	EUR+AFR+EAS	qt
Albumin_Mean_INT	22	38514745	38614129	99385	EUR+AFR+EAS	qt
Albumin_Min_INT	1	33376347	33449184	72838	EUR+AFR+EAS	qt
Albumin_Min_INT	1	154783308	155283308	500001	EUR+AFR+EAS	qt
Albumin_Min_INT	1	155627669	156127669	500001	EUR+AFR+EAS	qt
Albumin_Min_INT	1	219664030	219688634	24605	EUR+AFR+EAS	qt
Albumin_Min_INT	2	600575	653581	53007	EUR+AFR+EAS	qt
Albumin_Min_INT	2	27598097	27752871	154775	EUR+AFR+EAS	qt
Albumin_Min_INT	2	113838102	113870725	32624	EUR+AFR+EAS	qt
Albumin_Min_INT	2	165501849	165558884	57036	EUR+AFR+EAS	qt
Albumin_Min_INT	3	12385357	12396955	11599	EUR+AFR+EAS	qt
Albumin_Min_INT	4	3193931	3693931	500001	EUR+AFR+EAS	qt
Albumin_Min_INT	4	73930365	74530408	600044	EUR+AFR+EAS	qt
Albumin_Min_INT	5	72097351	72406659	309309	EUR+AFR+EAS	qt
Albumin_Min_INT	5	122824678	123002713	178036	EUR+AFR+EAS	qt
Albumin_Min_INT	5	127350549	127543280	192732	EUR+AFR+EAS	qt
Albumin_Min_INT	6	32383050	32388546	5497	EUR+AFR+EAS	qt
Albumin_Min_INT	6	44054459	44105929	51471	EUR+AFR+EAS	qt
Albumin_Min_INT	7	2296552	2356035	59484	EUR+AFR+EAS	qt
Albumin_Min_INT	7	17811797	17978129	166333	EUR+AFR+EAS	qt
Albumin_Min_INT	7	22738762	22810166	71405	EUR+AFR+EAS	qt
Albumin_Min_INT	7	80294810	80392618	97809	EUR+AFR+EAS	qt
Albumin_Min_INT	7	127263478	127783564	520087	EUR+AFR+EAS	qt
Albumin_Min_INT	7	150497496	150498245	750	EUR+AFR+EAS	qt
Albumin_Min_INT	8	9177732	9192423	14692	EUR+AFR+EAS	qt
Albumin_Min_INT	10	126316604	126548533	231930	EUR+AFR+EAS	qt
Albumin_Min_INT	11	16239376	16380754	141379	EUR+AFR+EAS	qt
Albumin_Min_INT	11	47372377	47466790	94414	EUR+AFR+EAS	qt
Albumin_Min_INT	11	118901262	118915944	14683	EUR+AFR+EAS	qt
Albumin_Min_INT	14	50867346	51207357	340012	EUR+AFR+EAS	qt
Albumin_Min_INT	14	93069980	93118229	48250	EUR+AFR+EAS	qt
Albumin_Min_INT	14	94838142	94844947	6806	EUR+AFR+EAS	qt
Albumin_Min_INT	14	106085447	106169056	83610	EUR+AFR+EAS	qt
Albumin_Min_INT	15	43580645	44429868	849224	EUR+AFR+EAS	qt
Albumin_Min_INT	15	57873110	57904005	30896	EUR+AFR+EAS	qt
Albumin_Min_INT	15	78374022	78383029	9008	EUR+AFR+EAS	qt
Albumin_Min_INT	15	78952110	79065380	113271	EUR+AFR+EAS	qt
Albumin_Min_INT	16	53798319	53828066	29748	EUR+AFR+EAS	qt
Albumin_Min_INT	16	72079657	72247448	167792	EUR+AFR+EAS	qt
Albumin_Min_INT	17	1395016	1895016	500001	EUR+AFR+EAS	qt
Albumin_Min_INT	17	40257163	40300126	42964	EUR+AFR+EAS	qt
Albumin_Min_INT	17	66973049	67276383	303335	EUR+AFR+EAS	qt
Albumin_Min_INT	18	60102383	60206800	104418	EUR+AFR+EAS	qt
Albumin_Min_INT	19	33889215	33897149	7935	EUR+AFR+EAS	qt
Albumin_Min_INT	19	35549122	35566151	17030	EUR+AFR+EAS	qt
Albumin_Min_INT	19	49788017	50288017	500001	EUR+AFR+EAS	qt
Albumin_Min_INT	20	62275844	62400021	124178	EUR+AFR+EAS	qt
Albumin_Min_INT	22	38103545	38215597	112053	EUR+AFR+EAS	qt
ALT_Max_INT	1	16493225	16527165	33941	EUR+AFR+EAS	qt
ALT_Max_INT	1	26987646	27284913	297268	EUR+AFR+EAS	qt
ALT_Max_INT	1	89049043	89440675	391633	EUR+AFR+EAS	qt
ALT_Max_INT	1	91538352	91550197	11846	EUR+AFR+EAS	qt
ALT_Max_INT	1	150247311	150511628	264318	EUR+AFR+EAS	qt
ALT_Max_INT	1	161399920	161565381	165462	EUR+AFR+EAS	qt
ALT_Max_INT	1	196721543	196821869	100327	EUR+AFR+EAS	qt
ALT_Max_INT	1	200271343	200410773	139431	EUR+AFR+EAS	qt
ALT_Max_INT	1	219673705	219790872	117168	EUR+AFR+EAS	qt
ALT_Max_INT	1	220970028	220973563	3536	EUR+AFR+EAS	qt
ALT_Max_INT	2	112659110	112785237	126128	EUR+AFR+EAS	qt
ALT_Max_INT	2	113838102	113870725	32624	EUR+AFR+EAS	qt
ALT_Max_INT	2	136138627	136873549	734923	EUR+AFR+EAS	qt
ALT_Max_INT	2	165501849	165562893	61045	EUR+AFR+EAS	qt
ALT_Max_INT	2	169837269	169886452	49184	EUR+AFR+EAS	qt
ALT_Max_INT	2	202143257	202235943	92687	EUR+AFR+EAS	qt
ALT_Max_INT	2	211565535	211608379	42845	EUR+AFR+EAS	qt
ALT_Max_INT	2	227036911	227178726	141816	EUR+AFR+EAS	qt
ALT_Max_INT	2	233504346	233520942	16597	EUR+AFR+EAS	qt
ALT_Max_INT	3	12329783	12413339	83557	EUR+AFR+EAS	qt
ALT_Max_INT	3	13351125	13438830	87706	EUR+AFR+EAS	qt
ALT_Max_INT	3	135798658	136412580	613923	EUR+AFR+EAS	qt
ALT_Max_INT	3	142649110	142664819	15710	EUR+AFR+EAS	qt
ALT_Max_INT	3	149112810	149124783	11974	EUR+AFR+EAS	qt
ALT_Max_INT	3	172274232	172294500	20269	EUR+AFR+EAS	qt
ALT_Max_INT	4	77416627	77420407	3781	EUR+AFR+EAS	qt
ALT_Max_INT	4	88159088	88232510	73423	EUR+AFR+EAS	qt
ALT_Max_INT	4	100447615	100509861	62247	EUR+AFR+EAS	qt
ALT_Max_INT	4	146775300	146821410	46111	EUR+AFR+EAS	qt
ALT_Max_INT	5	55856375	55861894	5520	EUR+AFR+EAS	qt
ALT_Max_INT	5	157990431	158029777	39347	EUR+AFR+EAS	qt
ALT_Max_INT	6	31347204	31351556	4353	EUR+AFR+EAS	qt
ALT_Max_INT	6	32512947	32632598	119652	EUR+AFR+EAS	qt
ALT_Max_INT	6	43757082	43764551	7470	EUR+AFR+EAS	qt
ALT_Max_INT	6	116309649	116394819	85171	EUR+AFR+EAS	qt
ALT_Max_INT	6	130345791	130381246	35456	EUR+AFR+EAS	qt
ALT_Max_INT	7	72846744	73052057	205314	EUR+AFR+EAS	qt
ALT_Max_INT	7	86804869	87256225	451357	EUR+AFR+EAS	qt
ALT_Max_INT	7	134857576	134913049	55474	EUR+AFR+EAS	qt
ALT_Max_INT	8	9177732	9214552	36821	EUR+AFR+EAS	qt
ALT_Max_INT	8	21906789	21921862	15074	EUR+AFR+EAS	qt
ALT_Max_INT	8	63906199	63930559	24361	EUR+AFR+EAS	qt
ALT_Max_INT	8	103662219	103688381	26163	EUR+AFR+EAS	qt
ALT_Max_INT	8	116464988	116645056	180069	EUR+AFR+EAS	qt
ALT_Max_INT	8	126475770	126506694	30925	EUR+AFR+EAS	qt
ALT_Max_INT	8	145705753	145956533	250781	EUR+AFR+EAS	qt
ALT_Max_INT	9	6655612	6683701	28090	EUR+AFR+EAS	qt
ALT_Max_INT	9	95642726	96142726	500001	EUR+AFR+EAS	qt
ALT_Max_INT	9	96779553	96840611	61059	EUR+AFR+EAS	qt
ALT_Max_INT	9	117112814	117176306	63493	EUR+AFR+EAS	qt
ALT_Max_INT	9	135895414	136395414	500001	EUR+AFR+EAS	qt
ALT_Max_INT	10	70975053	70986723	11671	EUR+AFR+EAS	qt
ALT_Max_INT	10	74630138	74703863	73726	EUR+AFR+EAS	qt
ALT_Max_INT	10	79623378	79709725	86348	EUR+AFR+EAS	qt
ALT_Max_INT	10	98457788	98477421	19634	EUR+AFR+EAS	qt
ALT_Max_INT	10	101889417	102039187	149771	EUR+AFR+EAS	qt
ALT_Max_INT	10	113883047	113950418	67372	EUR+AFR+EAS	qt
ALT_Max_INT	11	5451074	5951074	500001	EUR+AFR+EAS	qt
ALT_Max_INT	11	61543499	61622227	78729	EUR+AFR+EAS	qt
ALT_Max_INT	11	65157239	65179436	22198	EUR+AFR+EAS	qt
ALT_Max_INT	11	72499000	72527018	28019	EUR+AFR+EAS	qt
ALT_Max_INT	11	93566083	94066083	500001	EUR+AFR+EAS	qt
ALT_Max_INT	11	116596129	116662331	66203	EUR+AFR+EAS	qt
ALT_Max_INT	12	20578881	20586395	7515	EUR+AFR+EAS	qt
ALT_Max_INT	12	21331549	21399955	68407	EUR+AFR+EAS	qt
ALT_Max_INT	12	53259403	53276885	17483	EUR+AFR+EAS	qt
ALT_Max_INT	12	111818637	112521448	702812	EUR+AFR+EAS	qt
ALT_Max_INT	12	121602238	121628224	25987	EUR+AFR+EAS	qt
ALT_Max_INT	12	122487280	122631752	144473	EUR+AFR+EAS	qt
ALT_Max_INT	14	24869465	24883887	14423	EUR+AFR+EAS	qt
ALT_Max_INT	14	50655307	50852634	197328	EUR+AFR+EAS	qt
ALT_Max_INT	14	94838142	94844947	6806	EUR+AFR+EAS	qt
ALT_Max_INT	15	40328665	40330629	1965	EUR+AFR+EAS	qt
ALT_Max_INT	15	60878030	60931471	53442	EUR+AFR+EAS	qt
ALT_Max_INT	15	73940058	74004557	64500	EUR+AFR+EAS	qt
ALT_Max_INT	15	90341982	90350889	8908	EUR+AFR+EAS	qt
ALT_Max_INT	16	2864472	3364472	500001	EUR+AFR+EAS	qt
ALT_Max_INT	16	72079657	72217018	137362	EUR+AFR+EAS	qt
ALT_Max_INT	16	81976177	81993974	17798	EUR+AFR+EAS	qt
ALT_Max_INT	16	83976711	83990466	13756	EUR+AFR+EAS	qt
ALT_Max_INT	17	64195431	64305051	109621	EUR+AFR+EAS	qt
ALT_Max_INT	17	73761966	73841702	79737	EUR+AFR+EAS	qt
ALT_Max_INT	17	79450794	79493705	42912	EUR+AFR+EAS	qt
ALT_Max_INT	18	55299382	55349516	50135	EUR+AFR+EAS	qt
ALT_Max_INT	18	56084054	56100819	16766	EUR+AFR+EAS	qt
ALT_Max_INT	19	10332988	10334663	1676	EUR+AFR+EAS	qt
ALT_Max_INT	19	18210922	18260840	49919	EUR+AFR+EAS	qt
ALT_Max_INT	19	19379549	19695228	315680	EUR+AFR+EAS	qt
ALT_Max_INT	19	33844053	33883197	39145	EUR+AFR+EAS	qt
ALT_Max_INT	19	36019522	36045772	26251	EUR+AFR+EAS	qt
ALT_Max_INT	19	41339603	41348062	8460	EUR+AFR+EAS	qt
ALT_Max_INT	19	45413576	45418790	5215	EUR+AFR+EAS	qt
ALT_Max_INT	19	47736216	47746041	9826	EUR+AFR+EAS	qt
ALT_Max_INT	20	32516022	32746203	230182	EUR+AFR+EAS	qt
ALT_Max_INT	20	39142516	39179822	37307	EUR+AFR+EAS	qt
ALT_Max_INT	20	60939835	60979370	39536	EUR+AFR+EAS	qt
ALT_Max_INT	22	28886805	29131788	244984	EUR+AFR+EAS	qt
ALT_Max_INT	22	36517932	36564170	46239	EUR+AFR+EAS	qt
ALT_Max_INT	22	44324727	44347251	22525	EUR+AFR+EAS	qt
ALT_Max_INT	22	50836578	50877779	41202	EUR+AFR+EAS	qt
ALT_Mean_INT	1	5920147	6035430	115284	EUR+AFR+EAS	qt
ALT_Mean_INT	1	16493225	16527165	33941	EUR+AFR+EAS	qt
ALT_Mean_INT	1	26987646	27284913	297268	EUR+AFR+EAS	qt
ALT_Mean_INT	1	89049043	89440675	391633	EUR+AFR+EAS	qt
ALT_Mean_INT	1	91530001	91533297	3297	EUR+AFR+EAS	qt
ALT_Mean_INT	1	93539383	94002233	462851	EUR+AFR+EAS	qt
ALT_Mean_INT	1	150708836	151208836	500001	EUR+AFR+EAS	qt
ALT_Mean_INT	1	161448691	161565381	116691	EUR+AFR+EAS	qt
ALT_Mean_INT	1	196659753	196776407	116655	EUR+AFR+EAS	qt
ALT_Mean_INT	1	198596234	198635256	39023	EUR+AFR+EAS	qt
ALT_Mean_INT	1	200271343	200410773	139431	EUR+AFR+EAS	qt
ALT_Mean_INT	1	205044339	205114873	70535	EUR+AFR+EAS	qt
ALT_Mean_INT	1	219673705	219790872	117168	EUR+AFR+EAS	qt
ALT_Mean_INT	1	220970028	220973563	3536	EUR+AFR+EAS	qt
ALT_Mean_INT	1	247600301	247606276	5976	EUR+AFR+EAS	qt
ALT_Mean_INT	2	36690242	36705579	15338	EUR+AFR+EAS	qt
ALT_Mean_INT	2	101606511	101663708	57198	EUR+AFR+EAS	qt
ALT_Mean_INT	2	113838102	113870725	32624	EUR+AFR+EAS	qt
ALT_Mean_INT	2	136138627	136873549	734923	EUR+AFR+EAS	qt
ALT_Mean_INT	2	165501849	165562893	61045	EUR+AFR+EAS	qt
ALT_Mean_INT	2	169837269	169879462	42194	EUR+AFR+EAS	qt
ALT_Mean_INT	2	202143032	202241163	98132	EUR+AFR+EAS	qt
ALT_Mean_INT	2	211540507	211614638	74132	EUR+AFR+EAS	qt
ALT_Mean_INT	2	227036911	227178726	141816	EUR+AFR+EAS	qt
ALT_Mean_INT	2	233504346	233520942	16597	EUR+AFR+EAS	qt
ALT_Mean_INT	3	12358230	12396588	38359	EUR+AFR+EAS	qt
ALT_Mean_INT	3	125879456	125894785	15330	EUR+AFR+EAS	qt
ALT_Mean_INT	3	135798658	136412580	613923	EUR+AFR+EAS	qt
ALT_Mean_INT	3	142652069	142670467	18399	EUR+AFR+EAS	qt
ALT_Mean_INT	3	149112810	149124783	11974	EUR+AFR+EAS	qt
ALT_Mean_INT	3	170674678	170758765	84088	EUR+AFR+EAS	qt
ALT_Mean_INT	3	172234017	172294500	60484	EUR+AFR+EAS	qt
ALT_Mean_INT	4	48014480	48054121	39642	EUR+AFR+EAS	qt
ALT_Mean_INT	4	56273287	56492344	219058	EUR+AFR+EAS	qt
ALT_Mean_INT	4	77416627	77420407	3781	EUR+AFR+EAS	qt
ALT_Mean_INT	4	88159088	88232510	73423	EUR+AFR+EAS	qt
ALT_Mean_INT	4	100009590	100039578	29989	EUR+AFR+EAS	qt
ALT_Mean_INT	4	146775300	146821410	46111	EUR+AFR+EAS	qt
ALT_Mean_INT	5	55856375	55861894	5520	EUR+AFR+EAS	qt
ALT_Mean_INT	5	156705880	156790437	84558	EUR+AFR+EAS	qt
ALT_Mean_INT	5	157990431	158029777	39347	EUR+AFR+EAS	qt
ALT_Mean_INT	6	20396149	20415005	18857	EUR+AFR+EAS	qt
ALT_Mean_INT	6	32512947	32626750	113804	EUR+AFR+EAS	qt
ALT_Mean_INT	6	116309649	116394819	85171	EUR+AFR+EAS	qt
ALT_Mean_INT	6	127086138	127206189	120052	EUR+AFR+EAS	qt
ALT_Mean_INT	6	130345791	130350294	4504	EUR+AFR+EAS	qt
ALT_Mean_INT	6	158956353	158967384	11032	EUR+AFR+EAS	qt
ALT_Mean_INT	7	72846744	73052057	205314	EUR+AFR+EAS	qt
ALT_Mean_INT	7	86804869	87256225	451357	EUR+AFR+EAS	qt
ALT_Mean_INT	7	134857576	134913049	55474	EUR+AFR+EAS	qt
ALT_Mean_INT	7	142842269	143342269	500001	EUR+AFR+EAS	qt
ALT_Mean_INT	8	9177732	9214552	36821	EUR+AFR+EAS	qt
ALT_Mean_INT	8	10328396	10828396	500001	EUR+AFR+EAS	qt
ALT_Mean_INT	8	18246053	18282880	36828	EUR+AFR+EAS	qt
ALT_Mean_INT	8	21908426	21945839	37414	EUR+AFR+EAS	qt
ALT_Mean_INT	8	22626739	23126739	500001	EUR+AFR+EAS	qt
ALT_Mean_INT	8	63862337	63958974	96638	EUR+AFR+EAS	qt
ALT_Mean_INT	8	103587226	103688381	101156	EUR+AFR+EAS	qt
ALT_Mean_INT	8	116464988	116645056	180069	EUR+AFR+EAS	qt
ALT_Mean_INT	8	126475770	126506694	30925	EUR+AFR+EAS	qt
ALT_Mean_INT	8	145705753	145956533	250781	EUR+AFR+EAS	qt
ALT_Mean_INT	9	6655612	6696459	40848	EUR+AFR+EAS	qt
ALT_Mean_INT	9	95642726	96142726	500001	EUR+AFR+EAS	qt
ALT_Mean_INT	9	117112814	117176306	63493	EUR+AFR+EAS	qt
ALT_Mean_INT	9	135895414	136395414	500001	EUR+AFR+EAS	qt
ALT_Mean_INT	10	70975053	70986723	11671	EUR+AFR+EAS	qt
ALT_Mean_INT	10	74630138	74703863	73726	EUR+AFR+EAS	qt
ALT_Mean_INT	10	79637709	79709725	72017	EUR+AFR+EAS	qt
ALT_Mean_INT	10	98457788	98477421	19634	EUR+AFR+EAS	qt
ALT_Mean_INT	10	101889417	102039187	149771	EUR+AFR+EAS	qt
ALT_Mean_INT	10	103877902	104198528	320627	EUR+AFR+EAS	qt
ALT_Mean_INT	10	113883047	113950418	67372	EUR+AFR+EAS	qt
ALT_Mean_INT	11	5451074	5951074	500001	EUR+AFR+EAS	qt
ALT_Mean_INT	11	22175677	22307488	131812	EUR+AFR+EAS	qt
ALT_Mean_INT	11	61543499	61622227	78729	EUR+AFR+EAS	qt
ALT_Mean_INT	11	65157239	65179436	22198	EUR+AFR+EAS	qt
ALT_Mean_INT	11	69281227	69285786	4560	EUR+AFR+EAS	qt
ALT_Mean_INT	11	72499000	72527018	28019	EUR+AFR+EAS	qt
ALT_Mean_INT	11	93566083	94066083	500001	EUR+AFR+EAS	qt
ALT_Mean_INT	12	6440009	6455098	15090	EUR+AFR+EAS	qt
ALT_Mean_INT	12	20578881	20586395	7515	EUR+AFR+EAS	qt
ALT_Mean_INT	12	21346736	21415007	68272	EUR+AFR+EAS	qt
ALT_Mean_INT	12	53265499	53297594	32096	EUR+AFR+EAS	qt
ALT_Mean_INT	12	111818637	112521448	702812	EUR+AFR+EAS	qt
ALT_Mean_INT	12	121605189	121628224	23036	EUR+AFR+EAS	qt
ALT_Mean_INT	12	122487280	122631752	144473	EUR+AFR+EAS	qt
ALT_Mean_INT	12	123757504	123932865	175362	EUR+AFR+EAS	qt
ALT_Mean_INT	13	41446719	41689067	242349	EUR+AFR+EAS	qt
ALT_Mean_INT	13	107193584	107247239	53656	EUR+AFR+EAS	qt
ALT_Mean_INT	14	24869465	24883887	14423	EUR+AFR+EAS	qt
ALT_Mean_INT	14	35383985	35807508	423524	EUR+AFR+EAS	qt
ALT_Mean_INT	14	50976674	51201711	225038	EUR+AFR+EAS	qt
ALT_Mean_INT	14	94838142	94844947	6806	EUR+AFR+EAS	qt
ALT_Mean_INT	15	31684284	31726824	42541	EUR+AFR+EAS	qt
ALT_Mean_INT	15	40328665	40330629	1965	EUR+AFR+EAS	qt
ALT_Mean_INT	15	58678720	58687603	8884	EUR+AFR+EAS	qt
ALT_Mean_INT	15	60878030	60931471	53442	EUR+AFR+EAS	qt
ALT_Mean_INT	15	73940058	74004557	64500	EUR+AFR+EAS	qt
ALT_Mean_INT	15	79005504	79065171	59668	EUR+AFR+EAS	qt
ALT_Mean_INT	15	90341982	90350889	8908	EUR+AFR+EAS	qt
ALT_Mean_INT	16	3106026	3115111	9086	EUR+AFR+EAS	qt
ALT_Mean_INT	16	53799507	53845487	45981	EUR+AFR+EAS	qt
ALT_Mean_INT	16	72079657	72217018	137362	EUR+AFR+EAS	qt
ALT_Mean_INT	16	81976177	81993974	17798	EUR+AFR+EAS	qt
ALT_Mean_INT	16	83976711	83990466	13756	EUR+AFR+EAS	qt
ALT_Mean_INT	17	38377918	38500928	123011	EUR+AFR+EAS	qt
ALT_Mean_INT	17	47793042	47960806	167765	EUR+AFR+EAS	qt
ALT_Mean_INT	17	64195431	64305051	109621	EUR+AFR+EAS	qt
ALT_Mean_INT	17	73761966	73841702	79737	EUR+AFR+EAS	qt
ALT_Mean_INT	17	76324268	76324751	484	EUR+AFR+EAS	qt
ALT_Mean_INT	17	79450794	79493705	42912	EUR+AFR+EAS	qt
ALT_Mean_INT	18	55299382	55349516	50135	EUR+AFR+EAS	qt
ALT_Mean_INT	18	56085917	56135592	49676	EUR+AFR+EAS	qt
ALT_Mean_INT	19	4468132	4499976	31845	EUR+AFR+EAS	qt
ALT_Mean_INT	19	10332988	10334663	1676	EUR+AFR+EAS	qt
ALT_Mean_INT	19	19379549	19695228	315680	EUR+AFR+EAS	qt
ALT_Mean_INT	19	33988482	34022842	34361	EUR+AFR+EAS	qt
ALT_Mean_INT	19	36019522	36045772	26251	EUR+AFR+EAS	qt
ALT_Mean_INT	19	41339603	41348062	8460	EUR+AFR+EAS	qt
ALT_Mean_INT	19	45161941	45661941	500001	EUR+AFR+EAS	qt
ALT_Mean_INT	19	47736216	47746041	9826	EUR+AFR+EAS	qt
ALT_Mean_INT	20	12940649	12973521	32873	EUR+AFR+EAS	qt
ALT_Mean_INT	20	32912050	33287425	375376	EUR+AFR+EAS	qt
ALT_Mean_INT	20	39142516	39179822	37307	EUR+AFR+EAS	qt
ALT_Mean_INT	20	60939835	60979370	39536	EUR+AFR+EAS	qt
ALT_Mean_INT	21	40463283	40468838	5556	EUR+AFR+EAS	qt
ALT_Mean_INT	21	46244829	46271452	26624	EUR+AFR+EAS	qt
ALT_Mean_INT	22	28886805	29131788	244984	EUR+AFR+EAS	qt
ALT_Mean_INT	22	36517932	36564170	46239	EUR+AFR+EAS	qt
ALT_Mean_INT	22	38541266	38598234	56969	EUR+AFR+EAS	qt
ALT_Mean_INT	22	44324727	44347251	22525	EUR+AFR+EAS	qt
ALT_Mean_INT	22	50837224	50880781	43558	EUR+AFR+EAS	qt
ALT_Min_INT	1	16498048	16513926	15879	EUR+AFR+EAS	qt
ALT_Min_INT	1	26987646	27284913	297268	EUR+AFR+EAS	qt
ALT_Min_INT	1	73658085	73991651	333567	EUR+AFR+EAS	qt
ALT_Min_INT	1	91530001	91533297	3297	EUR+AFR+EAS	qt
ALT_Min_INT	1	93539383	94002233	462851	EUR+AFR+EAS	qt
ALT_Min_INT	1	111622727	111719054	96328	EUR+AFR+EAS	qt
ALT_Min_INT	1	161408397	161612233	203837	EUR+AFR+EAS	qt
ALT_Min_INT	1	196659753	196776407	116655	EUR+AFR+EAS	qt
ALT_Min_INT	1	198596234	198635256	39023	EUR+AFR+EAS	qt
ALT_Min_INT	1	207193177	207250300	57124	EUR+AFR+EAS	qt
ALT_Min_INT	1	219673705	219788530	114826	EUR+AFR+EAS	qt
ALT_Min_INT	1	220970028	220973563	3536	EUR+AFR+EAS	qt
ALT_Min_INT	1	247600301	247606276	5976	EUR+AFR+EAS	qt
ALT_Min_INT	2	36690242	36705579	15338	EUR+AFR+EAS	qt
ALT_Min_INT	2	101606511	101663708	57198	EUR+AFR+EAS	qt
ALT_Min_INT	2	112764394	112822304	57911	EUR+AFR+EAS	qt
ALT_Min_INT	2	136138627	136979530	840904	EUR+AFR+EAS	qt
ALT_Min_INT	2	165501849	165562893	61045	EUR+AFR+EAS	qt
ALT_Min_INT	2	169837269	169879462	42194	EUR+AFR+EAS	qt
ALT_Min_INT	2	202143032	202241163	98132	EUR+AFR+EAS	qt
ALT_Min_INT	2	211540507	211614638	74132	EUR+AFR+EAS	qt
ALT_Min_INT	2	227036911	227178726	141816	EUR+AFR+EAS	qt
ALT_Min_INT	2	233504346	233520942	16597	EUR+AFR+EAS	qt
ALT_Min_INT	3	12443844	12473045	29202	EUR+AFR+EAS	qt
ALT_Min_INT	3	124925881	124927968	2088	EUR+AFR+EAS	qt
ALT_Min_INT	3	135798658	136412580	613923	EUR+AFR+EAS	qt
ALT_Min_INT	3	142652069	142670467	18399	EUR+AFR+EAS	qt
ALT_Min_INT	3	149105824	149124783	18960	EUR+AFR+EAS	qt
ALT_Min_INT	3	172234017	172294500	60484	EUR+AFR+EAS	qt
ALT_Min_INT	4	48014480	48054121	39642	EUR+AFR+EAS	qt
ALT_Min_INT	4	77416627	77420407	3781	EUR+AFR+EAS	qt
ALT_Min_INT	4	88159088	88232510	73423	EUR+AFR+EAS	qt
ALT_Min_INT	4	99893603	99978440	84838	EUR+AFR+EAS	qt
ALT_Min_INT	4	103651962	103975060	323099	EUR+AFR+EAS	qt
ALT_Min_INT	4	146775300	146821410	46111	EUR+AFR+EAS	qt
ALT_Min_INT	5	55794632	55816081	21450	EUR+AFR+EAS	qt
ALT_Min_INT	5	156705880	156790437	84558	EUR+AFR+EAS	qt
ALT_Min_INT	5	157943967	158030813	86847	EUR+AFR+EAS	qt
ALT_Min_INT	6	31347204	31351556	4353	EUR+AFR+EAS	qt
ALT_Min_INT	6	116316103	116454588	138486	EUR+AFR+EAS	qt
ALT_Min_INT	6	130345791	130350294	4504	EUR+AFR+EAS	qt
ALT_Min_INT	6	158956353	158967384	11032	EUR+AFR+EAS	qt
ALT_Min_INT	7	22768707	22811384	42678	EUR+AFR+EAS	qt
ALT_Min_INT	7	72846744	73052057	205314	EUR+AFR+EAS	qt
ALT_Min_INT	7	86804869	87256225	451357	EUR+AFR+EAS	qt
ALT_Min_INT	8	9178268	9194985	16718	EUR+AFR+EAS	qt
ALT_Min_INT	8	10328396	10828396	500001	EUR+AFR+EAS	qt
ALT_Min_INT	8	18246053	18282880	36828	EUR+AFR+EAS	qt
ALT_Min_INT	8	21911231	21937870	26640	EUR+AFR+EAS	qt
ALT_Min_INT	8	22626739	23126739	500001	EUR+AFR+EAS	qt
ALT_Min_INT	8	63862337	63930559	68223	EUR+AFR+EAS	qt
ALT_Min_INT	8	103587226	103688381	101156	EUR+AFR+EAS	qt
ALT_Min_INT	8	126475770	126506694	30925	EUR+AFR+EAS	qt
ALT_Min_INT	8	145708959	145956533	247575	EUR+AFR+EAS	qt
ALT_Min_INT	9	6655612	6683701	28090	EUR+AFR+EAS	qt
ALT_Min_INT	9	95642726	96142726	500001	EUR+AFR+EAS	qt
ALT_Min_INT	9	117112814	117176306	63493	EUR+AFR+EAS	qt
ALT_Min_INT	9	135895414	136395414	500001	EUR+AFR+EAS	qt
ALT_Min_INT	10	98457788	98477421	19634	EUR+AFR+EAS	qt
ALT_Min_INT	10	101574083	101651671	77589	EUR+AFR+EAS	qt
ALT_Min_INT	10	101889417	102039187	149771	EUR+AFR+EAS	qt
ALT_Min_INT	10	113883047	113950418	67372	EUR+AFR+EAS	qt
ALT_Min_INT	11	5451074	5951074	500001	EUR+AFR+EAS	qt
ALT_Min_INT	11	22175677	22307488	131812	EUR+AFR+EAS	qt
ALT_Min_INT	11	61543499	61622227	78729	EUR+AFR+EAS	qt
ALT_Min_INT	11	65157239	65179436	22198	EUR+AFR+EAS	qt
ALT_Min_INT	11	72889137	72895007	5871	EUR+AFR+EAS	qt
ALT_Min_INT	11	93805908	93898069	92162	EUR+AFR+EAS	qt
ALT_Min_INT	12	21366094	21415007	48914	EUR+AFR+EAS	qt
ALT_Min_INT	12	53256478	53297594	41117	EUR+AFR+EAS	qt
ALT_Min_INT	12	121605189	121628224	23036	EUR+AFR+EAS	qt
ALT_Min_INT	12	122487280	122631752	144473	EUR+AFR+EAS	qt
ALT_Min_INT	12	123757504	123932865	175362	EUR+AFR+EAS	qt
ALT_Min_INT	13	107193584	107247239	53656	EUR+AFR+EAS	qt
ALT_Min_INT	14	24869465	24883887	14423	EUR+AFR+EAS	qt
ALT_Min_INT	14	35383985	35638937	254953	EUR+AFR+EAS	qt
ALT_Min_INT	14	50976674	51201711	225038	EUR+AFR+EAS	qt
ALT_Min_INT	14	94838142	94844947	6806	EUR+AFR+EAS	qt
ALT_Min_INT	15	60878030	60943212	65183	EUR+AFR+EAS	qt
ALT_Min_INT	15	73940058	74004557	64500	EUR+AFR+EAS	qt
ALT_Min_INT	15	79005504	79065171	59668	EUR+AFR+EAS	qt
ALT_Min_INT	15	90341982	90350889	8908	EUR+AFR+EAS	qt
ALT_Min_INT	15	91416550	91440926	24377	EUR+AFR+EAS	qt
ALT_Min_INT	16	72079657	72217018	137362	EUR+AFR+EAS	qt
ALT_Min_INT	16	83976711	83990466	13756	EUR+AFR+EAS	qt
ALT_Min_INT	17	1622177	1646651	24475	EUR+AFR+EAS	qt
ALT_Min_INT	17	47793042	47960806	167765	EUR+AFR+EAS	qt
ALT_Min_INT	17	64195431	64305051	109621	EUR+AFR+EAS	qt
ALT_Min_INT	17	73761966	73949038	187073	EUR+AFR+EAS	qt
ALT_Min_INT	17	79435879	79493705	57827	EUR+AFR+EAS	qt
ALT_Min_INT	18	55299382	55349516	50135	EUR+AFR+EAS	qt
ALT_Min_INT	18	56085917	56135592	49676	EUR+AFR+EAS	qt
ALT_Min_INT	19	4468132	4499976	31845	EUR+AFR+EAS	qt
ALT_Min_INT	19	10332988	10334663	1676	EUR+AFR+EAS	qt
ALT_Min_INT	19	19379549	19695228	315680	EUR+AFR+EAS	qt
ALT_Min_INT	19	33988482	34022842	34361	EUR+AFR+EAS	qt
ALT_Min_INT	19	36019522	36045772	26251	EUR+AFR+EAS	qt
ALT_Min_INT	19	41813375	41826020	12646	EUR+AFR+EAS	qt
ALT_Min_INT	19	45161941	45661941	500001	EUR+AFR+EAS	qt
ALT_Min_INT	19	49206108	49213833	7726	EUR+AFR+EAS	qt
ALT_Min_INT	20	32912050	33409350	497301	EUR+AFR+EAS	qt
ALT_Min_INT	20	39159119	39216286	57168	EUR+AFR+EAS	qt
ALT_Min_INT	20	60946189	60985164	38976	EUR+AFR+EAS	qt
ALT_Min_INT	21	40463283	40468838	5556	EUR+AFR+EAS	qt
ALT_Min_INT	22	28886805	29131788	244984	EUR+AFR+EAS	qt
ALT_Min_INT	22	36517932	36564170	46239	EUR+AFR+EAS	qt
ALT_Min_INT	22	38541266	38598234	56969	EUR+AFR+EAS	qt
ALT_Min_INT	22	44324727	44347251	22525	EUR+AFR+EAS	qt
ALT_Min_INT	22	50837224	50880781	43558	EUR+AFR+EAS	qt
AST_Max_INT	1	16493225	16527165	33941	EUR+AFR+EAS	qt
AST_Max_INT	1	22539813	22587493	47681	EUR+AFR+EAS	qt
AST_Max_INT	1	89049043	89440675	391633	EUR+AFR+EAS	qt
AST_Max_INT	1	110470592	110470764	173	EUR+AFR+EAS	qt
AST_Max_INT	1	150534368	150608894	74527	EUR+AFR+EAS	qt
AST_Max_INT	1	161610734	161614490	3757	EUR+AFR+EAS	qt
AST_Max_INT	1	183799009	183830781	31773	EUR+AFR+EAS	qt
AST_Max_INT	1	205044339	205114873	70535	EUR+AFR+EAS	qt
AST_Max_INT	1	219673705	219790872	117168	EUR+AFR+EAS	qt
AST_Max_INT	1	220724545	221224545	500001	EUR+AFR+EAS	qt
AST_Max_INT	2	27598097	27752871	154775	EUR+AFR+EAS	qt
AST_Max_INT	2	43464818	43842712	377895	EUR+AFR+EAS	qt
AST_Max_INT	2	71525698	71682950	157253	EUR+AFR+EAS	qt
AST_Max_INT	2	101558904	101575744	16841	EUR+AFR+EAS	qt
AST_Max_INT	2	112659110	112785237	126128	EUR+AFR+EAS	qt
AST_Max_INT	2	113838102	113870725	32624	EUR+AFR+EAS	qt
AST_Max_INT	2	136138627	136873549	734923	EUR+AFR+EAS	qt
AST_Max_INT	2	169837269	169881117	43849	EUR+AFR+EAS	qt
AST_Max_INT	2	227036911	227178726	141816	EUR+AFR+EAS	qt
AST_Max_INT	2	233504346	233520942	16597	EUR+AFR+EAS	qt
AST_Max_INT	3	12385357	12396955	11599	EUR+AFR+EAS	qt
AST_Max_INT	3	58261741	58470351	208611	EUR+AFR+EAS	qt
AST_Max_INT	3	132186187	132268469	82283	EUR+AFR+EAS	qt
AST_Max_INT	3	170063891	170120054	56164	EUR+AFR+EAS	qt
AST_Max_INT	3	172274232	172294500	20269	EUR+AFR+EAS	qt
AST_Max_INT	4	56245333	56452965	207633	EUR+AFR+EAS	qt
AST_Max_INT	4	73682833	74351247	668415	EUR+AFR+EAS	qt
AST_Max_INT	4	88159088	88232510	73423	EUR+AFR+EAS	qt
AST_Max_INT	4	100447615	100509861	62247	EUR+AFR+EAS	qt
AST_Max_INT	4	102888628	103388628	500001	EUR+AFR+EAS	qt
AST_Max_INT	5	39512377	39567016	54640	EUR+AFR+EAS	qt
AST_Max_INT	5	72097351	72406659	309309	EUR+AFR+EAS	qt
AST_Max_INT	6	13475669	13548691	73023	EUR+AFR+EAS	qt
AST_Max_INT	6	25898624	26139741	241118	EUR+AFR+EAS	qt
AST_Max_INT	6	32520157	32605583	85427	EUR+AFR+EAS	qt
AST_Max_INT	6	130345791	130381246	35456	EUR+AFR+EAS	qt
AST_Max_INT	6	135402339	135432552	30214	EUR+AFR+EAS	qt
AST_Max_INT	7	12247707	12285140	37434	EUR+AFR+EAS	qt
AST_Max_INT	7	17966152	18040895	74744	EUR+AFR+EAS	qt
AST_Max_INT	7	22709372	22771738	62367	EUR+AFR+EAS	qt
AST_Max_INT	7	86804869	87560155	755287	EUR+AFR+EAS	qt
AST_Max_INT	7	134859532	134939047	79516	EUR+AFR+EAS	qt
AST_Max_INT	8	9177732	9192423	14692	EUR+AFR+EAS	qt
AST_Max_INT	8	126477153	126507389	30237	EUR+AFR+EAS	qt
AST_Max_INT	8	142202884	142237057	34174	EUR+AFR+EAS	qt
AST_Max_INT	9	33108246	33145543	37298	EUR+AFR+EAS	qt
AST_Max_INT	9	95652595	96152595	500001	EUR+AFR+EAS	qt
AST_Max_INT	9	96779553	96846500	66948	EUR+AFR+EAS	qt
AST_Max_INT	9	117112814	117176306	63493	EUR+AFR+EAS	qt
AST_Max_INT	9	132316666	132816666	500001	EUR+AFR+EAS	qt
AST_Max_INT	9	140108556	140608556	500001	EUR+AFR+EAS	qt
AST_Max_INT	10	17670544	17847038	176495	EUR+AFR+EAS	qt
AST_Max_INT	10	17848398	17860678	12281	EUR+AFR+EAS	qt
AST_Max_INT	10	101890617	102039187	148571	EUR+AFR+EAS	qt
AST_Max_INT	10	113883047	113950418	67372	EUR+AFR+EAS	qt
AST_Max_INT	10	114754071	114767771	13701	EUR+AFR+EAS	qt
AST_Max_INT	10	121415685	121438212	22528	EUR+AFR+EAS	qt
AST_Max_INT	11	5451074	5951074	500001	EUR+AFR+EAS	qt
AST_Max_INT	11	16231667	16304261	72595	EUR+AFR+EAS	qt
AST_Max_INT	11	22175677	22307488	131812	EUR+AFR+EAS	qt
AST_Max_INT	11	47424400	47946836	522437	EUR+AFR+EAS	qt
AST_Max_INT	11	77909014	78271614	362601	EUR+AFR+EAS	qt
AST_Max_INT	11	93805908	93891890	85983	EUR+AFR+EAS	qt
AST_Max_INT	11	116596129	116662331	66203	EUR+AFR+EAS	qt
AST_Max_INT	12	10524120	10644713	120594	EUR+AFR+EAS	qt
AST_Max_INT	12	20578881	20586395	7515	EUR+AFR+EAS	qt
AST_Max_INT	12	53259403	53318107	58705	EUR+AFR+EAS	qt
AST_Max_INT	12	57728776	57809456	80681	EUR+AFR+EAS	qt
AST_Max_INT	12	71096471	71126552	30082	EUR+AFR+EAS	qt
AST_Max_INT	12	111835990	112235783	399794	EUR+AFR+EAS	qt
AST_Max_INT	12	121187557	121378596	191040	EUR+AFR+EAS	qt
AST_Max_INT	13	41446719	41689067	242349	EUR+AFR+EAS	qt
AST_Max_INT	13	74106939	74184014	77076	EUR+AFR+EAS	qt
AST_Max_INT	14	24871530	24883887	12358	EUR+AFR+EAS	qt
AST_Max_INT	14	50655357	50849397	194041	EUR+AFR+EAS	qt
AST_Max_INT	14	94838142	94844947	6806	EUR+AFR+EAS	qt
AST_Max_INT	15	40126147	40626147	500001	EUR+AFR+EAS	qt
AST_Max_INT	15	60878030	60931471	53442	EUR+AFR+EAS	qt
AST_Max_INT	15	73858415	74005600	147186	EUR+AFR+EAS	qt
AST_Max_INT	15	84703470	85383640	680171	EUR+AFR+EAS	qt
AST_Max_INT	15	86174739	86302283	127545	EUR+AFR+EAS	qt
AST_Max_INT	15	90347331	90350619	3289	EUR+AFR+EAS	qt
AST_Max_INT	16	3106026	3115111	9086	EUR+AFR+EAS	qt
AST_Max_INT	16	10829051	10849726	20676	EUR+AFR+EAS	qt
AST_Max_INT	16	54409268	54438771	29504	EUR+AFR+EAS	qt
AST_Max_INT	16	58750869	58845312	94444	EUR+AFR+EAS	qt
AST_Max_INT	16	72079657	72228506	148850	EUR+AFR+EAS	qt
AST_Max_INT	17	18042276	18156541	114266	EUR+AFR+EAS	qt
AST_Max_INT	17	29397622	29703438	305817	EUR+AFR+EAS	qt
AST_Max_INT	17	41087400	41167957	80558	EUR+AFR+EAS	qt
AST_Max_INT	17	64195431	64305051	109621	EUR+AFR+EAS	qt
AST_Max_INT	17	76357892	76368171	10280	EUR+AFR+EAS	qt
AST_Max_INT	17	78337584	78363847	26264	EUR+AFR+EAS	qt
AST_Max_INT	18	55122826	55145865	23040	EUR+AFR+EAS	qt
AST_Max_INT	19	5813766	5846277	32512	EUR+AFR+EAS	qt
AST_Max_INT	19	7824739	7833071	8333	EUR+AFR+EAS	qt
AST_Max_INT	19	19379549	19695228	315680	EUR+AFR+EAS	qt
AST_Max_INT	19	33984050	34019685	35636	EUR+AFR+EAS	qt
AST_Max_INT	19	36019522	36045772	26251	EUR+AFR+EAS	qt
AST_Max_INT	19	41339603	41348062	8460	EUR+AFR+EAS	qt
AST_Max_INT	19	45398817	45428459	29643	EUR+AFR+EAS	qt
AST_Max_INT	19	47176752	47234885	58134	EUR+AFR+EAS	qt
AST_Max_INT	19	49218060	49277753	59694	EUR+AFR+EAS	qt
AST_Max_INT	19	54753202	54759361	6160	EUR+AFR+EAS	qt
AST_Max_INT	20	3843393	4019036	175644	EUR+AFR+EAS	qt
AST_Max_INT	20	32805399	32863523	58125	EUR+AFR+EAS	qt
AST_Max_INT	21	30532986	30544623	11638	EUR+AFR+EAS	qt
AST_Max_INT	22	29044360	29131788	87429	EUR+AFR+EAS	qt
AST_Max_INT	22	36517932	36564170	46239	EUR+AFR+EAS	qt
AST_Max_INT	22	44324727	44347251	22525	EUR+AFR+EAS	qt
AST_Mean_INT	1	16493225	16527165	33941	EUR+AFR+EAS	qt
AST_Mean_INT	1	28506065	28579201	73137	EUR+AFR+EAS	qt
AST_Mean_INT	1	59613905	59656909	43005	EUR+AFR+EAS	qt
AST_Mean_INT	1	65924032	66150510	226479	EUR+AFR+EAS	qt
AST_Mean_INT	1	89049043	89440675	391633	EUR+AFR+EAS	qt
AST_Mean_INT	1	94584679	94689588	104910	EUR+AFR+EAS	qt
AST_Mean_INT	1	110470592	110470764	173	EUR+AFR+EAS	qt
AST_Mean_INT	1	150534368	150608894	74527	EUR+AFR+EAS	qt
AST_Mean_INT	1	161555170	161671306	116137	EUR+AFR+EAS	qt
AST_Mean_INT	1	183799009	183830781	31773	EUR+AFR+EAS	qt
AST_Mean_INT	1	200766296	201266296	500001	EUR+AFR+EAS	qt
AST_Mean_INT	1	205044339	205114873	70535	EUR+AFR+EAS	qt
AST_Mean_INT	1	219673705	219788530	114826	EUR+AFR+EAS	qt
AST_Mean_INT	1	220724545	221224545	500001	EUR+AFR+EAS	qt
AST_Mean_INT	2	27598097	27752871	154775	EUR+AFR+EAS	qt
AST_Mean_INT	2	43578246	43764825	186580	EUR+AFR+EAS	qt
AST_Mean_INT	2	48164334	48475799	311466	EUR+AFR+EAS	qt
AST_Mean_INT	2	71525698	71682950	157253	EUR+AFR+EAS	qt
AST_Mean_INT	2	85401958	85470987	69030	EUR+AFR+EAS	qt
AST_Mean_INT	2	101558904	101575744	16841	EUR+AFR+EAS	qt
AST_Mean_INT	2	112764394	112822304	57911	EUR+AFR+EAS	qt
AST_Mean_INT	2	113838102	113870725	32624	EUR+AFR+EAS	qt
AST_Mean_INT	2	136494186	136787402	293217	EUR+AFR+EAS	qt
AST_Mean_INT	2	169837269	169879462	42194	EUR+AFR+EAS	qt
AST_Mean_INT	2	179304305	179804305	500001	EUR+AFR+EAS	qt
AST_Mean_INT	2	202115791	202190668	74878	EUR+AFR+EAS	qt
AST_Mean_INT	2	227047771	227181683	133913	EUR+AFR+EAS	qt
AST_Mean_INT	2	233504346	233520942	16597	EUR+AFR+EAS	qt
AST_Mean_INT	3	12385357	12396955	11599	EUR+AFR+EAS	qt
AST_Mean_INT	3	33171659	33178754	7096	EUR+AFR+EAS	qt
AST_Mean_INT	3	45920657	46057819	137163	EUR+AFR+EAS	qt
AST_Mean_INT	3	58261741	58470351	208611	EUR+AFR+EAS	qt
AST_Mean_INT	3	71506545	71632266	125722	EUR+AFR+EAS	qt
AST_Mean_INT	3	132186187	132268469	82283	EUR+AFR+EAS	qt
AST_Mean_INT	3	134031986	134072718	40733	EUR+AFR+EAS	qt
AST_Mean_INT	3	149182086	149228733	46648	EUR+AFR+EAS	qt
AST_Mean_INT	3	151992162	152213499	221338	EUR+AFR+EAS	qt
AST_Mean_INT	3	170063891	170120054	56164	EUR+AFR+EAS	qt
AST_Mean_INT	3	172274232	172294500	20269	EUR+AFR+EAS	qt
AST_Mean_INT	4	23093798	23593798	500001	EUR+AFR+EAS	qt
AST_Mean_INT	4	48054447	48076562	22116	EUR+AFR+EAS	qt
AST_Mean_INT	4	56234317	56457616	223300	EUR+AFR+EAS	qt
AST_Mean_INT	4	73682833	74351247	668415	EUR+AFR+EAS	qt
AST_Mean_INT	4	77416627	77420407	3781	EUR+AFR+EAS	qt
AST_Mean_INT	4	88159088	88232510	73423	EUR+AFR+EAS	qt
AST_Mean_INT	4	100447615	100509861	62247	EUR+AFR+EAS	qt
AST_Mean_INT	4	102921704	103292422	370719	EUR+AFR+EAS	qt
AST_Mean_INT	4	144333832	144367305	33474	EUR+AFR+EAS	qt
AST_Mean_INT	5	39512377	39567016	54640	EUR+AFR+EAS	qt
AST_Mean_INT	5	67708229	67716636	8408	EUR+AFR+EAS	qt
AST_Mean_INT	5	68476096	68695940	219845	EUR+AFR+EAS	qt
AST_Mean_INT	5	70415526	70915526	500001	EUR+AFR+EAS	qt
AST_Mean_INT	5	72097351	72406659	309309	EUR+AFR+EAS	qt
AST_Mean_INT	5	131449951	131543971	94021	EUR+AFR+EAS	qt
AST_Mean_INT	5	149383871	149442548	58678	EUR+AFR+EAS	qt
AST_Mean_INT	6	13475669	13548691	73023	EUR+AFR+EAS	qt
AST_Mean_INT	6	25894057	26139741	245685	EUR+AFR+EAS	qt
AST_Mean_INT	6	29668221	29670561	2341	EUR+AFR+EAS	qt
AST_Mean_INT	6	32451788	32641220	189433	EUR+AFR+EAS	qt
AST_Mean_INT	6	43804571	43829941	25371	EUR+AFR+EAS	qt
AST_Mean_INT	6	117462040	117523534	61495	EUR+AFR+EAS	qt
AST_Mean_INT	6	127414801	127528421	113621	EUR+AFR+EAS	qt
AST_Mean_INT	6	130345791	130381246	35456	EUR+AFR+EAS	qt
AST_Mean_INT	6	135402339	135432552	30214	EUR+AFR+EAS	qt
AST_Mean_INT	6	151177734	151677734	500001	EUR+AFR+EAS	qt
AST_Mean_INT	7	12247707	12285140	37434	EUR+AFR+EAS	qt
AST_Mean_INT	7	17837687	18026304	188618	EUR+AFR+EAS	qt
AST_Mean_INT	7	22709372	22771738	62367	EUR+AFR+EAS	qt
AST_Mean_INT	7	86804869	87256225	451357	EUR+AFR+EAS	qt
AST_Mean_INT	7	92237426	92286980	49555	EUR+AFR+EAS	qt
AST_Mean_INT	7	134853231	134918608	65378	EUR+AFR+EAS	qt
AST_Mean_INT	8	9177732	9192423	14692	EUR+AFR+EAS	qt
AST_Mean_INT	8	22873533	22875985	2453	EUR+AFR+EAS	qt
AST_Mean_INT	8	61309122	61570987	261866	EUR+AFR+EAS	qt
AST_Mean_INT	8	126477153	126507389	30237	EUR+AFR+EAS	qt
AST_Mean_INT	8	142202884	142237057	34174	EUR+AFR+EAS	qt
AST_Mean_INT	9	6655612	6683701	28090	EUR+AFR+EAS	qt
AST_Mean_INT	9	22136440	22137685	1246	EUR+AFR+EAS	qt
AST_Mean_INT	9	33108246	33145543	37298	EUR+AFR+EAS	qt
AST_Mean_INT	9	73087603	73095794	8192	EUR+AFR+EAS	qt
AST_Mean_INT	9	95652595	96152595	500001	EUR+AFR+EAS	qt
AST_Mean_INT	9	117112814	117176306	63493	EUR+AFR+EAS	qt
AST_Mean_INT	9	133037273	133058265	20993	EUR+AFR+EAS	qt
AST_Mean_INT	9	135899711	136399711	500001	EUR+AFR+EAS	qt
AST_Mean_INT	9	140108556	140608556	500001	EUR+AFR+EAS	qt
AST_Mean_INT	10	17808362	17816940	8579	EUR+AFR+EAS	qt
AST_Mean_INT	10	17856043	17876339	20297	EUR+AFR+EAS	qt
AST_Mean_INT	10	101890617	102039187	148571	EUR+AFR+EAS	qt
AST_Mean_INT	10	113883047	113950418	67372	EUR+AFR+EAS	qt
AST_Mean_INT	10	114754071	114758349	4279	EUR+AFR+EAS	qt
AST_Mean_INT	10	121415685	121438212	22528	EUR+AFR+EAS	qt
AST_Mean_INT	11	302505	321235	18731	EUR+AFR+EAS	qt
AST_Mean_INT	11	5451074	5951074	500001	EUR+AFR+EAS	qt
AST_Mean_INT	11	16231667	16304261	72595	EUR+AFR+EAS	qt
AST_Mean_INT	11	22175677	22318777	143101	EUR+AFR+EAS	qt
AST_Mean_INT	11	47424400	47946836	522437	EUR+AFR+EAS	qt
AST_Mean_INT	11	76885079	76907188	22110	EUR+AFR+EAS	qt
AST_Mean_INT	11	77909014	78271614	362601	EUR+AFR+EAS	qt
AST_Mean_INT	11	93805908	93891890	85983	EUR+AFR+EAS	qt
AST_Mean_INT	11	95175500	95189805	14306	EUR+AFR+EAS	qt
AST_Mean_INT	11	116648917	116651115	2199	EUR+AFR+EAS	qt
AST_Mean_INT	11	122500846	122552600	51755	EUR+AFR+EAS	qt
AST_Mean_INT	12	6492649	6519837	27189	EUR+AFR+EAS	qt
AST_Mean_INT	12	10524120	10644713	120594	EUR+AFR+EAS	qt
AST_Mean_INT	12	20578881	20586395	7515	EUR+AFR+EAS	qt
AST_Mean_INT	12	53260775	53264973	4199	EUR+AFR+EAS	qt
AST_Mean_INT	12	54387377	54407441	20065	EUR+AFR+EAS	qt
AST_Mean_INT	12	57728776	57809456	80681	EUR+AFR+EAS	qt
AST_Mean_INT	12	71096471	71126552	30082	EUR+AFR+EAS	qt
AST_Mean_INT	12	111708458	112273499	565042	EUR+AFR+EAS	qt
AST_Mean_INT	12	121187557	121378596	191040	EUR+AFR+EAS	qt
AST_Mean_INT	13	22340074	22351651	11578	EUR+AFR+EAS	qt
AST_Mean_INT	13	41446719	41689067	242349	EUR+AFR+EAS	qt
AST_Mean_INT	13	51292902	51314329	21428	EUR+AFR+EAS	qt
AST_Mean_INT	13	74106939	74184014	77076	EUR+AFR+EAS	qt
AST_Mean_INT	13	78401505	78443297	41793	EUR+AFR+EAS	qt
AST_Mean_INT	13	80911525	80930178	18654	EUR+AFR+EAS	qt
AST_Mean_INT	13	95399305	95899305	500001	EUR+AFR+EAS	qt
AST_Mean_INT	13	110430768	110454424	23657	EUR+AFR+EAS	qt
AST_Mean_INT	13	111299718	111349894	50177	EUR+AFR+EAS	qt
AST_Mean_INT	14	24869465	24883887	14423	EUR+AFR+EAS	qt
AST_Mean_INT	14	35630175	35816665	186491	EUR+AFR+EAS	qt
AST_Mean_INT	14	50655307	50852634	197328	EUR+AFR+EAS	qt
AST_Mean_INT	14	74977784	75477784	500001	EUR+AFR+EAS	qt
AST_Mean_INT	14	94838142	94844947	6806	EUR+AFR+EAS	qt
AST_Mean_INT	15	40126147	40626147	500001	EUR+AFR+EAS	qt
AST_Mean_INT	15	60878030	60931471	53442	EUR+AFR+EAS	qt
AST_Mean_INT	15	73822778	74005600	182823	EUR+AFR+EAS	qt
AST_Mean_INT	15	78944538	79117302	172765	EUR+AFR+EAS	qt
AST_Mean_INT	15	84703874	85392298	688425	EUR+AFR+EAS	qt
AST_Mean_INT	15	86174739	86302283	127545	EUR+AFR+EAS	qt
AST_Mean_INT	15	90341982	90350889	8908	EUR+AFR+EAS	qt
AST_Mean_INT	16	3106026	3115111	9086	EUR+AFR+EAS	qt
AST_Mean_INT	16	10829051	10849726	20676	EUR+AFR+EAS	qt
AST_Mean_INT	16	54409268	54438771	29504	EUR+AFR+EAS	qt
AST_Mean_INT	16	56985514	56994528	9015	EUR+AFR+EAS	qt
AST_Mean_INT	16	58750869	58845312	94444	EUR+AFR+EAS	qt
AST_Mean_INT	16	72079657	72228506	148850	EUR+AFR+EAS	qt
AST_Mean_INT	16	83976564	83990466	13903	EUR+AFR+EAS	qt
AST_Mean_INT	16	88625112	88627727	2616	EUR+AFR+EAS	qt
AST_Mean_INT	17	18130144	18208802	78659	EUR+AFR+EAS	qt
AST_Mean_INT	17	29397622	29703438	305817	EUR+AFR+EAS	qt
AST_Mean_INT	17	41087400	41167957	80558	EUR+AFR+EAS	qt
AST_Mean_INT	17	43460181	44161522	701342	EUR+AFR+EAS	qt
AST_Mean_INT	17	64195431	64305051	109621	EUR+AFR+EAS	qt
AST_Mean_INT	17	76357892	76368171	10280	EUR+AFR+EAS	qt
AST_Mean_INT	17	78337058	78337893	836	EUR+AFR+EAS	qt
AST_Mean_INT	18	55122826	55160382	37557	EUR+AFR+EAS	qt
AST_Mean_INT	19	5813766	5846277	32512	EUR+AFR+EAS	qt
AST_Mean_INT	19	7824739	7833071	8333	EUR+AFR+EAS	qt
AST_Mean_INT	19	10688076	10771941	83866	EUR+AFR+EAS	qt
AST_Mean_INT	19	19379549	19695228	315680	EUR+AFR+EAS	qt
AST_Mean_INT	19	33935675	33986662	50988	EUR+AFR+EAS	qt
AST_Mean_INT	19	36019522	36045772	26251	EUR+AFR+EAS	qt
AST_Mean_INT	19	41757707	41826020	68314	EUR+AFR+EAS	qt
AST_Mean_INT	19	45398817	45428459	29643	EUR+AFR+EAS	qt
AST_Mean_INT	19	47176752	47234885	58134	EUR+AFR+EAS	qt
AST_Mean_INT	19	49218060	49277753	59694	EUR+AFR+EAS	qt
AST_Mean_INT	19	50060685	50138023	77339	EUR+AFR+EAS	qt
AST_Mean_INT	19	54753202	54759361	6160	EUR+AFR+EAS	qt
AST_Mean_INT	20	3843393	4019036	175644	EUR+AFR+EAS	qt
AST_Mean_INT	20	32903904	33488079	584176	EUR+AFR+EAS	qt
AST_Mean_INT	20	39167592	39234223	66632	EUR+AFR+EAS	qt
AST_Mean_INT	20	62691550	62712676	21127	EUR+AFR+EAS	qt
AST_Mean_INT	21	30532986	30544623	11638	EUR+AFR+EAS	qt
AST_Mean_INT	22	29907401	30562987	655587	EUR+AFR+EAS	qt
AST_Mean_INT	22	36539523	36541004	1482	EUR+AFR+EAS	qt
AST_Mean_INT	22	44324727	44347251	22525	EUR+AFR+EAS	qt
AST_Min_INT	1	8991839	9491839	500001	EUR+AFR+EAS	qt
AST_Min_INT	1	16493225	16527165	33941	EUR+AFR+EAS	qt
AST_Min_INT	1	28510330	28585249	74920	EUR+AFR+EAS	qt
AST_Min_INT	1	59642102	59690602	48501	EUR+AFR+EAS	qt
AST_Min_INT	1	73275828	73364446	88619	EUR+AFR+EAS	qt
AST_Min_INT	1	89049043	89440675	391633	EUR+AFR+EAS	qt
AST_Min_INT	1	94584679	94689588	104910	EUR+AFR+EAS	qt
AST_Min_INT	1	110470592	110470764	173	EUR+AFR+EAS	qt
AST_Min_INT	1	150534368	150608894	74527	EUR+AFR+EAS	qt
AST_Min_INT	1	156186634	156205383	18750	EUR+AFR+EAS	qt
AST_Min_INT	1	161610734	161614490	3757	EUR+AFR+EAS	qt
AST_Min_INT	1	183799009	183830781	31773	EUR+AFR+EAS	qt
AST_Min_INT	1	198596613	198672052	75440	EUR+AFR+EAS	qt
AST_Min_INT	1	200766296	201266296	500001	EUR+AFR+EAS	qt
AST_Min_INT	1	205044339	205114873	70535	EUR+AFR+EAS	qt
AST_Min_INT	1	220013026	220101499	88474	EUR+AFR+EAS	qt
AST_Min_INT	1	220970028	220973563	3536	EUR+AFR+EAS	qt
AST_Min_INT	2	27598097	27752871	154775	EUR+AFR+EAS	qt
AST_Min_INT	2	43578246	43764825	186580	EUR+AFR+EAS	qt
AST_Min_INT	2	71528646	71648425	119780	EUR+AFR+EAS	qt
AST_Min_INT	2	85401958	85470987	69030	EUR+AFR+EAS	qt
AST_Min_INT	2	101564628	101575474	10847	EUR+AFR+EAS	qt
AST_Min_INT	2	112657315	112822304	164990	EUR+AFR+EAS	qt
AST_Min_INT	2	113838102	113870725	32624	EUR+AFR+EAS	qt
AST_Min_INT	2	136622216	136787402	165187	EUR+AFR+EAS	qt
AST_Min_INT	2	160777515	161329493	551979	EUR+AFR+EAS	qt
AST_Min_INT	2	169503676	170003676	500001	EUR+AFR+EAS	qt
AST_Min_INT	2	179301884	179541899	240016	EUR+AFR+EAS	qt
AST_Min_INT	2	188003118	188242369	239252	EUR+AFR+EAS	qt
AST_Min_INT	2	211565535	211608379	42845	EUR+AFR+EAS	qt
AST_Min_INT	2	227036911	227178726	141816	EUR+AFR+EAS	qt
AST_Min_INT	2	233504346	233520942	16597	EUR+AFR+EAS	qt
AST_Min_INT	3	32848055	33348055	500001	EUR+AFR+EAS	qt
AST_Min_INT	3	45920657	46073949	153293	EUR+AFR+EAS	qt
AST_Min_INT	3	47642245	48204768	562524	EUR+AFR+EAS	qt
AST_Min_INT	3	58261741	58470351	208611	EUR+AFR+EAS	qt
AST_Min_INT	3	71481192	71611630	130439	EUR+AFR+EAS	qt
AST_Min_INT	3	132125833	132446322	320490	EUR+AFR+EAS	qt
AST_Min_INT	3	134026087	134095735	69649	EUR+AFR+EAS	qt
AST_Min_INT	3	149180562	149237131	56570	EUR+AFR+EAS	qt
AST_Min_INT	3	170063891	170120054	56164	EUR+AFR+EAS	qt
AST_Min_INT	3	172274232	172294500	20269	EUR+AFR+EAS	qt
AST_Min_INT	3	185495320	185550565	55246	EUR+AFR+EAS	qt
AST_Min_INT	4	23093798	23593798	500001	EUR+AFR+EAS	qt
AST_Min_INT	4	23931779	24018767	86989	EUR+AFR+EAS	qt
AST_Min_INT	4	26218614	26274032	55419	EUR+AFR+EAS	qt
AST_Min_INT	4	73682833	74351247	668415	EUR+AFR+EAS	qt
AST_Min_INT	4	88159088	88232510	73423	EUR+AFR+EAS	qt
AST_Min_INT	4	99988208	100065917	77710	EUR+AFR+EAS	qt
AST_Min_INT	4	102921704	103292422	370719	EUR+AFR+EAS	qt
AST_Min_INT	4	184247352	184250312	2961	EUR+AFR+EAS	qt
AST_Min_INT	5	1287505	1297918	10414	EUR+AFR+EAS	qt
AST_Min_INT	5	39511225	39569312	58088	EUR+AFR+EAS	qt
AST_Min_INT	5	70415526	70915526	500001	EUR+AFR+EAS	qt
AST_Min_INT	5	72097351	72406659	309309	EUR+AFR+EAS	qt
AST_Min_INT	5	74349230	74349933	704	EUR+AFR+EAS	qt
AST_Min_INT	5	149366714	149442474	75761	EUR+AFR+EAS	qt
AST_Min_INT	6	13475669	13548691	73023	EUR+AFR+EAS	qt
AST_Min_INT	6	25894057	26097046	202990	EUR+AFR+EAS	qt
AST_Min_INT	6	32454921	32640772	185852	EUR+AFR+EAS	qt
AST_Min_INT	6	43805502	43829941	24440	EUR+AFR+EAS	qt
AST_Min_INT	6	96078826	96085046	6221	EUR+AFR+EAS	qt
AST_Min_INT	6	116023033	116068891	45859	EUR+AFR+EAS	qt
AST_Min_INT	6	117624549	117629663	5115	EUR+AFR+EAS	qt
AST_Min_INT	6	127414801	127528421	113621	EUR+AFR+EAS	qt
AST_Min_INT	6	130345791	130350294	4504	EUR+AFR+EAS	qt
AST_Min_INT	6	135402339	135432552	30214	EUR+AFR+EAS	qt
AST_Min_INT	6	158956353	158967384	11032	EUR+AFR+EAS	qt
AST_Min_INT	7	17820045	18023473	203429	EUR+AFR+EAS	qt
AST_Min_INT	7	22768707	22811384	42678	EUR+AFR+EAS	qt
AST_Min_INT	7	83705871	83799292	93422	EUR+AFR+EAS	qt
AST_Min_INT	7	86804869	87256225	451357	EUR+AFR+EAS	qt
AST_Min_INT	7	99603721	99719753	116033	EUR+AFR+EAS	qt
AST_Min_INT	7	134856734	134913049	56316	EUR+AFR+EAS	qt
AST_Min_INT	8	9176052	9192423	16372	EUR+AFR+EAS	qt
AST_Min_INT	8	22873533	22875985	2453	EUR+AFR+EAS	qt
AST_Min_INT	8	61309122	61570987	261866	EUR+AFR+EAS	qt
AST_Min_INT	8	126477153	126507389	30237	EUR+AFR+EAS	qt
AST_Min_INT	8	142227592	142252580	24989	EUR+AFR+EAS	qt
AST_Min_INT	8	144643169	144649650	6482	EUR+AFR+EAS	qt
AST_Min_INT	9	6655612	6683701	28090	EUR+AFR+EAS	qt
AST_Min_INT	9	22136440	22137685	1246	EUR+AFR+EAS	qt
AST_Min_INT	9	33108246	33145543	37298	EUR+AFR+EAS	qt
AST_Min_INT	9	73087603	73095794	8192	EUR+AFR+EAS	qt
AST_Min_INT	9	86368660	86639999	271340	EUR+AFR+EAS	qt
AST_Min_INT	9	95652595	96152595	500001	EUR+AFR+EAS	qt
AST_Min_INT	9	117112814	117176306	63493	EUR+AFR+EAS	qt
AST_Min_INT	9	133037273	133058265	20993	EUR+AFR+EAS	qt
AST_Min_INT	9	135899711	136399711	500001	EUR+AFR+EAS	qt
AST_Min_INT	9	139946327	140018289	71963	EUR+AFR+EAS	qt
AST_Min_INT	10	17808362	17816940	8579	EUR+AFR+EAS	qt
AST_Min_INT	10	17856043	17876339	20297	EUR+AFR+EAS	qt
AST_Min_INT	10	64887856	65331859	444004	EUR+AFR+EAS	qt
AST_Min_INT	10	80959973	80986432	26460	EUR+AFR+EAS	qt
AST_Min_INT	10	101890617	102039187	148571	EUR+AFR+EAS	qt
AST_Min_INT	10	113883047	113950418	67372	EUR+AFR+EAS	qt
AST_Min_INT	10	114754071	114758349	4279	EUR+AFR+EAS	qt
AST_Min_INT	10	121415685	121438212	22528	EUR+AFR+EAS	qt
AST_Min_INT	11	302505	321235	18731	EUR+AFR+EAS	qt
AST_Min_INT	11	1774136	1774666	531	EUR+AFR+EAS	qt
AST_Min_INT	11	5451074	5951074	500001	EUR+AFR+EAS	qt
AST_Min_INT	11	16231667	16304261	72595	EUR+AFR+EAS	qt
AST_Min_INT	11	22175677	22318777	143101	EUR+AFR+EAS	qt
AST_Min_INT	11	47372377	47669861	297485	EUR+AFR+EAS	qt
AST_Min_INT	11	50009770	50778214	768445	EUR+AFR+EAS	qt
AST_Min_INT	11	65212447	65337251	124805	EUR+AFR+EAS	qt
AST_Min_INT	11	72637612	73137612	500001	EUR+AFR+EAS	qt
AST_Min_INT	11	76884122	76906871	22750	EUR+AFR+EAS	qt
AST_Min_INT	11	77909014	78258147	349134	EUR+AFR+EAS	qt
AST_Min_INT	11	93805908	93884343	78436	EUR+AFR+EAS	qt
AST_Min_INT	11	95175500	95189805	14306	EUR+AFR+EAS	qt
AST_Min_INT	11	107983096	108363562	380467	EUR+AFR+EAS	qt
AST_Min_INT	11	122500846	122552600	51755	EUR+AFR+EAS	qt
AST_Min_INT	12	3137697	3637697	500001	EUR+AFR+EAS	qt
AST_Min_INT	12	6492649	6519837	27189	EUR+AFR+EAS	qt
AST_Min_INT	12	10524120	10644713	120594	EUR+AFR+EAS	qt
AST_Min_INT	12	20578881	20586395	7515	EUR+AFR+EAS	qt
AST_Min_INT	12	53260710	53295394	34685	EUR+AFR+EAS	qt
AST_Min_INT	12	57728776	57809456	80681	EUR+AFR+EAS	qt
AST_Min_INT	12	71096471	71126552	30082	EUR+AFR+EAS	qt
AST_Min_INT	12	77139930	77639930	500001	EUR+AFR+EAS	qt
AST_Min_INT	12	112561172	112816664	255493	EUR+AFR+EAS	qt
AST_Min_INT	12	121045975	121082224	36250	EUR+AFR+EAS	qt
AST_Min_INT	12	125075403	125085155	9753	EUR+AFR+EAS	qt
AST_Min_INT	13	41446719	41689067	242349	EUR+AFR+EAS	qt
AST_Min_INT	13	51290025	51314329	24305	EUR+AFR+EAS	qt
AST_Min_INT	13	74106131	74192249	86119	EUR+AFR+EAS	qt
AST_Min_INT	13	81022867	81142045	119179	EUR+AFR+EAS	qt
AST_Min_INT	13	95399305	95899305	500001	EUR+AFR+EAS	qt
AST_Min_INT	13	111299718	111349894	50177	EUR+AFR+EAS	qt
AST_Min_INT	13	113677208	114177208	500001	EUR+AFR+EAS	qt
AST_Min_INT	14	35630175	35816665	186491	EUR+AFR+EAS	qt
AST_Min_INT	14	50735947	50849397	113451	EUR+AFR+EAS	qt
AST_Min_INT	14	74977784	75477784	500001	EUR+AFR+EAS	qt
AST_Min_INT	14	94838142	94844947	6806	EUR+AFR+EAS	qt
AST_Min_INT	15	50713401	51057868	344468	EUR+AFR+EAS	qt
AST_Min_INT	15	60878030	60931471	53442	EUR+AFR+EAS	qt
AST_Min_INT	15	73822778	74005600	182823	EUR+AFR+EAS	qt
AST_Min_INT	15	78944538	79095287	150750	EUR+AFR+EAS	qt
AST_Min_INT	15	84703874	85392298	688425	EUR+AFR+EAS	qt
AST_Min_INT	15	86003694	86317152	313459	EUR+AFR+EAS	qt
AST_Min_INT	15	90341982	90350889	8908	EUR+AFR+EAS	qt
AST_Min_INT	16	3106026	3115111	9086	EUR+AFR+EAS	qt
AST_Min_INT	16	10829051	10849726	20676	EUR+AFR+EAS	qt
AST_Min_INT	16	54409268	54438771	29504	EUR+AFR+EAS	qt
AST_Min_INT	16	56985514	56994528	9015	EUR+AFR+EAS	qt
AST_Min_INT	16	58502466	59002466	500001	EUR+AFR+EAS	qt
AST_Min_INT	16	70324287	70824287	500001	EUR+AFR+EAS	qt
AST_Min_INT	16	71615613	71639533	23921	EUR+AFR+EAS	qt
AST_Min_INT	16	88625112	88627727	2616	EUR+AFR+EAS	qt
AST_Min_INT	17	18130144	18208802	78659	EUR+AFR+EAS	qt
AST_Min_INT	17	29397622	29703438	305817	EUR+AFR+EAS	qt
AST_Min_INT	17	41174025	41445460	271436	EUR+AFR+EAS	qt
AST_Min_INT	17	43654468	44611782	957315	EUR+AFR+EAS	qt
AST_Min_INT	17	64195431	64305051	109621	EUR+AFR+EAS	qt
AST_Min_INT	17	76334786	76334905	120	EUR+AFR+EAS	qt
AST_Min_INT	17	78337584	78403906	66323	EUR+AFR+EAS	qt
AST_Min_INT	18	55122826	55145865	23040	EUR+AFR+EAS	qt
AST_Min_INT	19	1074315	1084845	10531	EUR+AFR+EAS	qt
AST_Min_INT	19	5816953	5846277	29325	EUR+AFR+EAS	qt
AST_Min_INT	19	7824739	7833071	8333	EUR+AFR+EAS	qt
AST_Min_INT	19	10688076	10771941	83866	EUR+AFR+EAS	qt
AST_Min_INT	19	19379549	19695228	315680	EUR+AFR+EAS	qt
AST_Min_INT	19	33935675	33986662	50988	EUR+AFR+EAS	qt
AST_Min_INT	19	41813375	41826020	12646	EUR+AFR+EAS	qt
AST_Min_INT	19	47176752	47258196	81445	EUR+AFR+EAS	qt
AST_Min_INT	19	49788017	50288017	500001	EUR+AFR+EAS	qt
AST_Min_INT	19	54753202	54759361	6160	EUR+AFR+EAS	qt
AST_Min_INT	20	2057908	2106355	48448	EUR+AFR+EAS	qt
AST_Min_INT	20	3843393	4019036	175644	EUR+AFR+EAS	qt
AST_Min_INT	20	5785074	5786072	999	EUR+AFR+EAS	qt
AST_Min_INT	20	32903904	33488079	584176	EUR+AFR+EAS	qt
AST_Min_INT	22	27977955	27978888	934	EUR+AFR+EAS	qt
AST_Min_INT	22	29507090	30007090	500001	EUR+AFR+EAS	qt
AST_Min_INT	22	44324727	44347251	22525	EUR+AFR+EAS	qt
Baso_Abs_Max_INT	1	8906301	8918313	12013	EUR+AFR	qt
Baso_Abs_Max_INT	1	47648377	47708112	59736	EUR+AFR	qt
Baso_Abs_Max_INT	1	87705872	87761181	55310	EUR+AFR	qt
Baso_Abs_Max_INT	1	92753336	92925654	172319	EUR+AFR	qt
Baso_Abs_Max_INT	1	198974904	199012478	37575	EUR+AFR	qt
Baso_Abs_Max_INT	1	205640904	205672357	31454	EUR+AFR	qt
Baso_Abs_Max_INT	2	12575134	12593085	17952	EUR+AFR	qt
Baso_Abs_Max_INT	2	43469615	43850357	380743	EUR+AFR	qt
Baso_Abs_Max_INT	2	60603950	60672771	68822	EUR+AFR	qt
Baso_Abs_Max_INT	2	85747965	85810734	62770	EUR+AFR	qt
Baso_Abs_Max_INT	2	112242612	112271208	28597	EUR+AFR	qt
Baso_Abs_Max_INT	2	145329388	145359771	30384	EUR+AFR	qt
Baso_Abs_Max_INT	2	146256667	146756667	500001	EUR+AFR	qt
Baso_Abs_Max_INT	3	3111436	3123326	11891	EUR+AFR	qt
Baso_Abs_Max_INT	3	12235723	12412115	176393	EUR+AFR	qt
Baso_Abs_Max_INT	3	101011537	101270494	258958	EUR+AFR	qt
Baso_Abs_Max_INT	3	128265131	128425749	160619	EUR+AFR	qt
Baso_Abs_Max_INT	3	176869498	176928657	59160	EUR+AFR	qt
Baso_Abs_Max_INT	4	87772240	88022709	250470	EUR+AFR	qt
Baso_Abs_Max_INT	4	105731294	105880105	148812	EUR+AFR	qt
Baso_Abs_Max_INT	5	49893347	50152455	259109	EUR+AFR	qt
Baso_Abs_Max_INT	5	131797547	131835395	37849	EUR+AFR	qt
Baso_Abs_Max_INT	6	7112051	7217053	105003	EUR+AFR	qt
Baso_Abs_Max_INT	6	22308297	22375081	66785	EUR+AFR	qt
Baso_Abs_Max_INT	6	33509476	33572840	63365	EUR+AFR	qt
Baso_Abs_Max_INT	6	107420110	107446540	26431	EUR+AFR	qt
Baso_Abs_Max_INT	6	109515213	109650140	134928	EUR+AFR	qt
Baso_Abs_Max_INT	7	25936614	25997164	60551	EUR+AFR	qt
Baso_Abs_Max_INT	7	50250354	50253897	3544	EUR+AFR	qt
Baso_Abs_Max_INT	7	75460393	75495667	35275	EUR+AFR	qt
Baso_Abs_Max_INT	8	119108205	119140437	32233	EUR+AFR	qt
Baso_Abs_Max_INT	8	126594738	126616615	21878	EUR+AFR	qt
Baso_Abs_Max_INT	9	4823770	5323770	500001	EUR+AFR	qt
Baso_Abs_Max_INT	9	21949527	21991923	42397	EUR+AFR	qt
Baso_Abs_Max_INT	9	135920196	136275910	355715	EUR+AFR	qt
Baso_Abs_Max_INT	11	2314585	2326614	12030	EUR+AFR	qt
Baso_Abs_Max_INT	11	89604544	89654536	49993	EUR+AFR	qt
Baso_Abs_Max_INT	11	128562098	128578047	15950	EUR+AFR	qt
Baso_Abs_Max_INT	12	63296499	63307760	11262	EUR+AFR	qt
Baso_Abs_Max_INT	12	66698954	66816697	117744	EUR+AFR	qt
Baso_Abs_Max_INT	12	111833788	112273499	439712	EUR+AFR	qt
Baso_Abs_Max_INT	13	41139712	41400902	261191	EUR+AFR	qt
Baso_Abs_Max_INT	14	23576611	23588731	12121	EUR+AFR	qt
Baso_Abs_Max_INT	15	70732013	70767978	35966	EUR+AFR	qt
Baso_Abs_Max_INT	15	81843331	81955868	112538	EUR+AFR	qt
Baso_Abs_Max_INT	16	10985571	11485571	500001	EUR+AFR	qt
Baso_Abs_Max_INT	16	57565253	57598692	33440	EUR+AFR	qt
Baso_Abs_Max_INT	16	86007604	86019251	11648	EUR+AFR	qt
Baso_Abs_Max_INT	16	87888119	87892024	3906	EUR+AFR	qt
Baso_Abs_Max_INT	16	88507269	88553198	45930	EUR+AFR	qt
Baso_Abs_Max_INT	17	38124203	38215117	90915	EUR+AFR	qt
Baso_Abs_Max_INT	18	23023762	23110729	86968	EUR+AFR	qt
Baso_Abs_Max_INT	19	13017948	13161669	143722	EUR+AFR	qt
Baso_Abs_Max_INT	19	33742891	33761643	18753	EUR+AFR	qt
Baso_Abs_Max_INT	19	46847901	46894786	46886	EUR+AFR	qt
Baso_Abs_Max_INT	20	31097877	31189411	91535	EUR+AFR	qt
Baso_Abs_Max_INT	20	31250262	31327921	77660	EUR+AFR	qt
Baso_Abs_Max_INT	20	42817098	42838712	21615	EUR+AFR	qt
Baso_Abs_Max_INT	21	36030376	36530376	500001	EUR+AFR	qt
Baso_Abs_Max_INT	21	38720971	38879755	158785	EUR+AFR	qt
Baso_Abs_Max_INT	21	39850955	39856897	5943	EUR+AFR	qt
Baso_Abs_Max_INT	22	37258503	37258986	484	EUR+AFR	qt
Baso_Abs_Mean_INT	1	8906301	8918313	12013	EUR+AFR	qt
Baso_Abs_Mean_INT	1	25243675	25262022	18348	EUR+AFR	qt
Baso_Abs_Mean_INT	1	27046982	27248645	201664	EUR+AFR	qt
Baso_Abs_Mean_INT	1	47648377	47708112	59736	EUR+AFR	qt
Baso_Abs_Mean_INT	1	87705872	87752000	46129	EUR+AFR	qt
Baso_Abs_Mean_INT	1	92753336	92925654	172319	EUR+AFR	qt
Baso_Abs_Mean_INT	1	150595537	150950800	355264	EUR+AFR	qt
Baso_Abs_Mean_INT	1	158987241	159174683	187443	EUR+AFR	qt
Baso_Abs_Mean_INT	1	198974904	199012478	37575	EUR+AFR	qt
Baso_Abs_Mean_INT	1	205640904	205658939	18036	EUR+AFR	qt
Baso_Abs_Mean_INT	2	43517088	43850220	333133	EUR+AFR	qt
Baso_Abs_Mean_INT	2	60603950	60649143	45194	EUR+AFR	qt
Baso_Abs_Mean_INT	2	63692447	64295267	602821	EUR+AFR	qt
Baso_Abs_Mean_INT	2	85752474	85810734	58261	EUR+AFR	qt
Baso_Abs_Mean_INT	2	112245586	112264989	19404	EUR+AFR	qt
Baso_Abs_Mean_INT	2	145079388	145579388	500001	EUR+AFR	qt
Baso_Abs_Mean_INT	2	146256667	146756667	500001	EUR+AFR	qt
Baso_Abs_Mean_INT	2	182364673	182443391	78719	EUR+AFR	qt
Baso_Abs_Mean_INT	2	213900472	213929286	28815	EUR+AFR	qt
Baso_Abs_Mean_INT	3	3121672	3123326	1655	EUR+AFR	qt
Baso_Abs_Mean_INT	3	12281664	12334555	52892	EUR+AFR	qt
Baso_Abs_Mean_INT	3	100928788	101270494	341707	EUR+AFR	qt
Baso_Abs_Mean_INT	3	123070421	123118699	48279	EUR+AFR	qt
Baso_Abs_Mean_INT	3	128300468	128320345	19878	EUR+AFR	qt
Baso_Abs_Mean_INT	3	128425132	128425749	618	EUR+AFR	qt
Baso_Abs_Mean_INT	3	135807609	136615268	807660	EUR+AFR	qt
Baso_Abs_Mean_INT	3	168848765	168864550	15786	EUR+AFR	qt
Baso_Abs_Mean_INT	3	176869775	176928657	58883	EUR+AFR	qt
Baso_Abs_Mean_INT	4	83803372	83986664	183293	EUR+AFR	qt
Baso_Abs_Mean_INT	4	87985166	88022709	37544	EUR+AFR	qt
Baso_Abs_Mean_INT	4	105581665	105880105	298441	EUR+AFR	qt
Baso_Abs_Mean_INT	5	1279964	1286516	6553	EUR+AFR	qt
Baso_Abs_Mean_INT	5	49893347	50152455	259109	EUR+AFR	qt
Baso_Abs_Mean_INT	5	131813204	131835395	22192	EUR+AFR	qt
Baso_Abs_Mean_INT	5	141489027	141553294	64268	EUR+AFR	qt
Baso_Abs_Mean_INT	6	7139816	7158225	18410	EUR+AFR	qt
Baso_Abs_Mean_INT	6	17352870	17852870	500001	EUR+AFR	qt
Baso_Abs_Mean_INT	6	22311864	22367062	55199	EUR+AFR	qt
Baso_Abs_Mean_INT	6	29537975	29584338	46364	EUR+AFR	qt
Baso_Abs_Mean_INT	6	31377719	31390410	12692	EUR+AFR	qt
Baso_Abs_Mean_INT	6	33540209	33546930	6722	EUR+AFR	qt
Baso_Abs_Mean_INT	6	90809639	91012867	203229	EUR+AFR	qt
Baso_Abs_Mean_INT	6	107420270	107446540	26271	EUR+AFR	qt
Baso_Abs_Mean_INT	6	109590004	109634599	44596	EUR+AFR	qt
Baso_Abs_Mean_INT	6	135495226	135537897	42672	EUR+AFR	qt
Baso_Abs_Mean_INT	7	1300455	1800455	500001	EUR+AFR	qt
Baso_Abs_Mean_INT	7	25948893	25989520	40628	EUR+AFR	qt
Baso_Abs_Mean_INT	7	50250354	50253897	3544	EUR+AFR	qt
Baso_Abs_Mean_INT	7	75460393	75495667	35275	EUR+AFR	qt
Baso_Abs_Mean_INT	7	129663496	129685597	22102	EUR+AFR	qt
Baso_Abs_Mean_INT	8	74927083	74960483	33401	EUR+AFR	qt
Baso_Abs_Mean_INT	8	119108205	119140437	32233	EUR+AFR	qt
Baso_Abs_Mean_INT	8	126583713	126616615	32903	EUR+AFR	qt
Baso_Abs_Mean_INT	9	4823770	5323770	500001	EUR+AFR	qt
Baso_Abs_Mean_INT	9	21950782	21990457	39676	EUR+AFR	qt
Baso_Abs_Mean_INT	9	135869741	135879456	9716	EUR+AFR	qt
Baso_Abs_Mean_INT	11	2318393	2326614	8222	EUR+AFR	qt
Baso_Abs_Mean_INT	11	61543499	61622227	78729	EUR+AFR	qt
Baso_Abs_Mean_INT	11	89604544	89654536	49993	EUR+AFR	qt
Baso_Abs_Mean_INT	11	128562098	128578047	15950	EUR+AFR	qt
Baso_Abs_Mean_INT	12	6441623	6451590	9968	EUR+AFR	qt
Baso_Abs_Mean_INT	12	63296499	63307760	11262	EUR+AFR	qt
Baso_Abs_Mean_INT	12	66725202	66770035	44834	EUR+AFR	qt
Baso_Abs_Mean_INT	12	111708458	112273499	565042	EUR+AFR	qt
Baso_Abs_Mean_INT	13	41137804	41340684	202881	EUR+AFR	qt
Baso_Abs_Mean_INT	14	23576611	23588731	12121	EUR+AFR	qt
Baso_Abs_Mean_INT	15	41657144	41795900	138757	EUR+AFR	qt
Baso_Abs_Mean_INT	15	50195949	50270580	74632	EUR+AFR	qt
Baso_Abs_Mean_INT	15	56790080	56823913	33834	EUR+AFR	qt
Baso_Abs_Mean_INT	15	70732013	70767978	35966	EUR+AFR	qt
Baso_Abs_Mean_INT	15	81843331	81953630	110300	EUR+AFR	qt
Baso_Abs_Mean_INT	16	11319842	11326686	6845	EUR+AFR	qt
Baso_Abs_Mean_INT	16	30585535	30830004	244470	EUR+AFR	qt
Baso_Abs_Mean_INT	16	57565253	57595999	30747	EUR+AFR	qt
Baso_Abs_Mean_INT	16	86007604	86019251	11648	EUR+AFR	qt
Baso_Abs_Mean_INT	16	87888119	87892024	3906	EUR+AFR	qt
Baso_Abs_Mean_INT	16	88511548	88546253	34706	EUR+AFR	qt
Baso_Abs_Mean_INT	17	38125796	38215117	89322	EUR+AFR	qt
Baso_Abs_Mean_INT	17	57627786	58046076	418291	EUR+AFR	qt
Baso_Abs_Mean_INT	18	23055923	23078080	22158	EUR+AFR	qt
Baso_Abs_Mean_INT	19	5812803	5839613	26811	EUR+AFR	qt
Baso_Abs_Mean_INT	19	8785951	8788342	2392	EUR+AFR	qt
Baso_Abs_Mean_INT	19	13017948	13089849	71902	EUR+AFR	qt
Baso_Abs_Mean_INT	19	18510925	18627953	117029	EUR+AFR	qt
Baso_Abs_Mean_INT	19	33492891	33992891	500001	EUR+AFR	qt
Baso_Abs_Mean_INT	19	46847901	46894786	46886	EUR+AFR	qt
Baso_Abs_Mean_INT	20	31105023	31177986	72964	EUR+AFR	qt
Baso_Abs_Mean_INT	20	31250262	31327921	77660	EUR+AFR	qt
Baso_Abs_Mean_INT	21	36030376	36530376	500001	EUR+AFR	qt
Baso_Abs_Mean_INT	21	38720971	38879755	158785	EUR+AFR	qt
Baso_Abs_Mean_INT	21	39835126	39856897	21772	EUR+AFR	qt
Baso_Abs_Mean_INT	22	37258503	37258986	484	EUR+AFR	qt
Baso_Abs_Min_INT	1	87705872	87752000	46129	EUR+AFR	qt
Baso_Abs_Min_INT	1	198974904	199012478	37575	EUR+AFR	qt
Baso_Abs_Min_INT	2	145079388	145579388	500001	EUR+AFR	qt
Baso_Abs_Min_INT	3	3121848	3123326	1479	EUR+AFR	qt
Baso_Abs_Min_INT	3	3178322	3217677	39356	EUR+AFR	qt
Baso_Abs_Min_INT	3	128299757	128450243	150487	EUR+AFR	qt
Baso_Abs_Min_INT	3	176869498	176928657	59160	EUR+AFR	qt
Baso_Abs_Min_INT	4	87985166	88022709	37544	EUR+AFR	qt
Baso_Abs_Min_INT	5	131813204	131835395	22192	EUR+AFR	qt
Baso_Abs_Min_INT	6	7139816	7158225	18410	EUR+AFR	qt
Baso_Abs_Min_INT	6	31377719	31390410	12692	EUR+AFR	qt
Baso_Abs_Min_INT	6	107420270	107446540	26271	EUR+AFR	qt
Baso_Abs_Min_INT	6	109507533	109648130	140598	EUR+AFR	qt
Baso_Abs_Min_INT	7	75490752	75495524	4773	EUR+AFR	qt
Baso_Abs_Min_INT	8	119108205	119133116	24912	EUR+AFR	qt
Baso_Abs_Min_INT	8	126602130	126615628	13499	EUR+AFR	qt
Baso_Abs_Min_INT	9	4823770	5323770	500001	EUR+AFR	qt
Baso_Abs_Min_INT	9	135869741	135879456	9716	EUR+AFR	qt
Baso_Abs_Min_INT	11	2318624	2326614	7991	EUR+AFR	qt
Baso_Abs_Min_INT	11	89604544	89654536	49993	EUR+AFR	qt
Baso_Abs_Min_INT	11	128562098	128578047	15950	EUR+AFR	qt
Baso_Abs_Min_INT	12	66722117	66782412	60296	EUR+AFR	qt
Baso_Abs_Min_INT	13	41203365	41244260	40896	EUR+AFR	qt
Baso_Abs_Min_INT	14	23576611	23588731	12121	EUR+AFR	qt
Baso_Abs_Min_INT	15	70732013	70767978	35966	EUR+AFR	qt
Baso_Abs_Min_INT	15	81843331	81953630	110300	EUR+AFR	qt
Baso_Abs_Min_INT	16	88515576	88546253	30678	EUR+AFR	qt
Baso_Abs_Min_INT	17	38128765	38215495	86731	EUR+AFR	qt
Baso_Abs_Min_INT	19	5812803	5839613	26811	EUR+AFR	qt
Baso_Abs_Min_INT	19	8785951	8788342	2392	EUR+AFR	qt
Baso_Abs_Min_INT	19	33754548	33761643	7096	EUR+AFR	qt
Baso_Abs_Min_INT	19	46847901	46894786	46886	EUR+AFR	qt
Baso_Abs_Min_INT	20	31250262	31327921	77660	EUR+AFR	qt
Baso_Abs_Min_INT	21	36030376	36530376	500001	EUR+AFR	qt
Baso_Abs_Min_INT	21	38720971	38879755	158785	EUR+AFR	qt
Baso_Abs_Min_INT	21	39835126	39856897	21772	EUR+AFR	qt
Baso_Fra_Max_INT	1	8906301	8918313	12013	EUR+AFR	qt
Baso_Fra_Max_INT	1	25249252	25262022	12771	EUR+AFR	qt
Baso_Fra_Max_INT	1	27046982	27248645	201664	EUR+AFR	qt
Baso_Fra_Max_INT	1	47648377	47708112	59736	EUR+AFR	qt
Baso_Fra_Max_INT	1	65209111	65617178	408068	EUR+AFR	qt
Baso_Fra_Max_INT	1	84122973	84154796	31824	EUR+AFR	qt
Baso_Fra_Max_INT	1	84693160	84727665	34506	EUR+AFR	qt
Baso_Fra_Max_INT	1	87006468	87016451	9984	EUR+AFR	qt
Baso_Fra_Max_INT	1	87705872	87758358	52487	EUR+AFR	qt
Baso_Fra_Max_INT	1	92753336	92925654	172319	EUR+AFR	qt
Baso_Fra_Max_INT	1	101429724	101671823	242100	EUR+AFR	qt
Baso_Fra_Max_INT	1	114173410	114377568	204159	EUR+AFR	qt
Baso_Fra_Max_INT	1	116750625	117032022	281398	EUR+AFR	qt
Baso_Fra_Max_INT	1	119107695	119293640	185946	EUR+AFR	qt
Baso_Fra_Max_INT	1	120437718	120639746	202029	EUR+AFR	qt
Baso_Fra_Max_INT	1	146571046	146643555	72510	EUR+AFR	qt
Baso_Fra_Max_INT	1	147581280	148081280	500001	EUR+AFR	qt
Baso_Fra_Max_INT	1	159174683	159509251	334569	EUR+AFR	qt
Baso_Fra_Max_INT	1	198974904	199012478	37575	EUR+AFR	qt
Baso_Fra_Max_INT	1	205640904	205672357	31454	EUR+AFR	qt
Baso_Fra_Max_INT	1	212408780	212602176	193397	EUR+AFR	qt
Baso_Fra_Max_INT	1	236043031	236116239	73209	EUR+AFR	qt
Baso_Fra_Max_INT	2	25969729	26151643	181915	EUR+AFR	qt
Baso_Fra_Max_INT	2	42310322	42335525	25204	EUR+AFR	qt
Baso_Fra_Max_INT	2	43451957	43864089	412133	EUR+AFR	qt
Baso_Fra_Max_INT	2	58819610	58846689	27080	EUR+AFR	qt
Baso_Fra_Max_INT	2	60610411	60689748	79338	EUR+AFR	qt
Baso_Fra_Max_INT	2	61350137	61713220	363084	EUR+AFR	qt
Baso_Fra_Max_INT	2	63692447	64295267	602821	EUR+AFR	qt
Baso_Fra_Max_INT	2	85747965	85810734	62770	EUR+AFR	qt
Baso_Fra_Max_INT	2	112167931	112185844	17914	EUR+AFR	qt
Baso_Fra_Max_INT	2	145079388	145579388	500001	EUR+AFR	qt
Baso_Fra_Max_INT	2	146256667	146756667	500001	EUR+AFR	qt
Baso_Fra_Max_INT	2	148457312	148956584	499273	EUR+AFR	qt
Baso_Fra_Max_INT	2	171762882	172047845	284964	EUR+AFR	qt
Baso_Fra_Max_INT	2	182135924	182213375	77452	EUR+AFR	qt
Baso_Fra_Max_INT	2	213765851	213769869	4019	EUR+AFR	qt
Baso_Fra_Max_INT	3	3111436	3123326	11891	EUR+AFR	qt
Baso_Fra_Max_INT	3	3178322	3217677	39356	EUR+AFR	qt
Baso_Fra_Max_INT	3	12235723	12462024	226302	EUR+AFR	qt
Baso_Fra_Max_INT	3	101011010	101270494	259485	EUR+AFR	qt
Baso_Fra_Max_INT	3	128265131	128391626	126496	EUR+AFR	qt
Baso_Fra_Max_INT	3	176869498	176928657	59160	EUR+AFR	qt
Baso_Fra_Max_INT	3	194128496	194211720	83225	EUR+AFR	qt
Baso_Fra_Max_INT	3	194669529	194705410	35882	EUR+AFR	qt
Baso_Fra_Max_INT	4	74894373	75044689	150317	EUR+AFR	qt
Baso_Fra_Max_INT	4	87799931	88022709	222779	EUR+AFR	qt
Baso_Fra_Max_INT	4	105606311	106021270	414960	EUR+AFR	qt
Baso_Fra_Max_INT	5	49430632	50152455	721824	EUR+AFR	qt
Baso_Fra_Max_INT	5	131353059	131546668	193610	EUR+AFR	qt
Baso_Fra_Max_INT	5	171576524	171594063	17540	EUR+AFR	qt
Baso_Fra_Max_INT	6	7112051	7217053	105003	EUR+AFR	qt
Baso_Fra_Max_INT	6	22308297	22375081	66785	EUR+AFR	qt
Baso_Fra_Max_INT	6	33509476	33572840	63365	EUR+AFR	qt
Baso_Fra_Max_INT	6	42282393	42285903	3511	EUR+AFR	qt
Baso_Fra_Max_INT	6	87802543	88070410	267868	EUR+AFR	qt
Baso_Fra_Max_INT	6	107420270	107446540	26271	EUR+AFR	qt
Baso_Fra_Max_INT	6	109507533	109648130	140598	EUR+AFR	qt
Baso_Fra_Max_INT	6	135511108	135537897	26790	EUR+AFR	qt
Baso_Fra_Max_INT	7	25926070	25997164	71095	EUR+AFR	qt
Baso_Fra_Max_INT	7	44989548	45156167	166620	EUR+AFR	qt
Baso_Fra_Max_INT	7	50442301	50615533	173233	EUR+AFR	qt
Baso_Fra_Max_INT	7	75460393	75495667	35275	EUR+AFR	qt
Baso_Fra_Max_INT	7	105320063	105344951	24889	EUR+AFR	qt
Baso_Fra_Max_INT	7	148857477	149003387	145911	EUR+AFR	qt
Baso_Fra_Max_INT	8	22941818	22969091	27274	EUR+AFR	qt
Baso_Fra_Max_INT	8	61592425	61734295	141871	EUR+AFR	qt
Baso_Fra_Max_INT	8	74855616	74914245	58630	EUR+AFR	qt
Baso_Fra_Max_INT	8	119108205	119140437	32233	EUR+AFR	qt
Baso_Fra_Max_INT	8	126583713	126627170	43458	EUR+AFR	qt
Baso_Fra_Max_INT	8	130589676	130624105	34430	EUR+AFR	qt
Baso_Fra_Max_INT	8	130625884	130685516	59633	EUR+AFR	qt
Baso_Fra_Max_INT	8	135562161	135747967	185807	EUR+AFR	qt
Baso_Fra_Max_INT	9	4823770	5323770	500001	EUR+AFR	qt
Baso_Fra_Max_INT	9	100810895	100851420	40526	EUR+AFR	qt
Baso_Fra_Max_INT	9	130526044	130581723	55680	EUR+AFR	qt
Baso_Fra_Max_INT	9	135614547	136114547	500001	EUR+AFR	qt
Baso_Fra_Max_INT	9	136875263	136925744	50482	EUR+AFR	qt
Baso_Fra_Max_INT	10	89630424	89776959	146536	EUR+AFR	qt
Baso_Fra_Max_INT	11	2314585	2327511	12927	EUR+AFR	qt
Baso_Fra_Max_INT	11	61543499	61624181	80683	EUR+AFR	qt
Baso_Fra_Max_INT	11	72946140	72953954	7815	EUR+AFR	qt
Baso_Fra_Max_INT	11	89604544	89654536	49993	EUR+AFR	qt
Baso_Fra_Max_INT	11	128148279	128188398	40120	EUR+AFR	qt
Baso_Fra_Max_INT	12	7067555	7111062	43508	EUR+AFR	qt
Baso_Fra_Max_INT	12	54599266	54717449	118184	EUR+AFR	qt
Baso_Fra_Max_INT	12	63296499	63307760	11262	EUR+AFR	qt
Baso_Fra_Max_INT	12	66656827	66719795	62969	EUR+AFR	qt
Baso_Fra_Max_INT	13	41404261	41684040	279780	EUR+AFR	qt
Baso_Fra_Max_INT	13	99804773	100059315	254543	EUR+AFR	qt
Baso_Fra_Max_INT	14	23576611	23588731	12121	EUR+AFR	qt
Baso_Fra_Max_INT	14	69232517	69302399	69883	EUR+AFR	qt
Baso_Fra_Max_INT	14	96178173	96204459	26287	EUR+AFR	qt
Baso_Fra_Max_INT	15	41567369	41796498	229130	EUR+AFR	qt
Baso_Fra_Max_INT	15	50344676	50435071	90396	EUR+AFR	qt
Baso_Fra_Max_INT	15	70732013	70767978	35966	EUR+AFR	qt
Baso_Fra_Max_INT	16	3573921	3738027	164107	EUR+AFR	qt
Baso_Fra_Max_INT	16	11042598	11242191	199594	EUR+AFR	qt
Baso_Fra_Max_INT	16	16094193	16128742	34550	EUR+AFR	qt
Baso_Fra_Max_INT	16	57565253	57598692	33440	EUR+AFR	qt
Baso_Fra_Max_INT	16	85671598	85728813	57216	EUR+AFR	qt
Baso_Fra_Max_INT	16	87888119	87892024	3906	EUR+AFR	qt
Baso_Fra_Max_INT	16	88507269	88553198	45930	EUR+AFR	qt
Baso_Fra_Max_INT	17	38127112	38218773	91662	EUR+AFR	qt
Baso_Fra_Max_INT	17	80470332	80539824	69493	EUR+AFR	qt
Baso_Fra_Max_INT	18	12857002	12887750	30749	EUR+AFR	qt
Baso_Fra_Max_INT	18	23590203	23690701	100499	EUR+AFR	qt
Baso_Fra_Max_INT	18	57539913	57597693	57781	EUR+AFR	qt
Baso_Fra_Max_INT	19	5812803	5840661	27859	EUR+AFR	qt
Baso_Fra_Max_INT	19	8785744	8790198	4455	EUR+AFR	qt
Baso_Fra_Max_INT	19	12941373	13161669	220297	EUR+AFR	qt
Baso_Fra_Max_INT	19	19373689	19699963	326275	EUR+AFR	qt
Baso_Fra_Max_INT	19	33489726	33989726	500001	EUR+AFR	qt
Baso_Fra_Max_INT	19	46847901	46894786	46886	EUR+AFR	qt
Baso_Fra_Max_INT	20	25477814	25973085	495272	EUR+AFR	qt
Baso_Fra_Max_INT	20	31097877	31177986	80110	EUR+AFR	qt
Baso_Fra_Max_INT	20	31250262	31327921	77660	EUR+AFR	qt
Baso_Fra_Max_INT	20	42817098	42838712	21615	EUR+AFR	qt
Baso_Fra_Max_INT	20	52415661	52471934	56274	EUR+AFR	qt
Baso_Fra_Max_INT	20	62273130	62329099	55970	EUR+AFR	qt
Baso_Fra_Max_INT	21	16339172	16424421	85250	EUR+AFR	qt
Baso_Fra_Max_INT	21	36030376	36530376	500001	EUR+AFR	qt
Baso_Fra_Max_INT	21	38720971	38879755	158785	EUR+AFR	qt
Baso_Fra_Max_INT	21	39850955	39856897	5943	EUR+AFR	qt
Baso_Fra_Max_INT	22	37258503	37258986	484	EUR+AFR	qt
Baso_Fra_Max_INT	22	45622351	45641579	19229	EUR+AFR	qt
Baso_Fra_Mean_INT	1	2993740	2996602	2863	EUR+AFR	qt
Baso_Fra_Mean_INT	1	8906301	8918313	12013	EUR+AFR	qt
Baso_Fra_Mean_INT	1	25249252	25262022	12771	EUR+AFR	qt
Baso_Fra_Mean_INT	1	27046982	27248645	201664	EUR+AFR	qt
Baso_Fra_Mean_INT	1	47648377	47708112	59736	EUR+AFR	qt
Baso_Fra_Mean_INT	1	65209111	65617178	408068	EUR+AFR	qt
Baso_Fra_Mean_INT	1	69070452	69133840	63389	EUR+AFR	qt
Baso_Fra_Mean_INT	1	84122973	84154796	31824	EUR+AFR	qt
Baso_Fra_Mean_INT	1	84693160	84726141	32982	EUR+AFR	qt
Baso_Fra_Mean_INT	1	87705872	87758358	52487	EUR+AFR	qt
Baso_Fra_Mean_INT	1	92753336	92925654	172319	EUR+AFR	qt
Baso_Fra_Mean_INT	1	101429724	101671823	242100	EUR+AFR	qt
Baso_Fra_Mean_INT	1	114078776	114078780	5	EUR+AFR	qt
Baso_Fra_Mean_INT	1	114173410	114377568	204159	EUR+AFR	qt
Baso_Fra_Mean_INT	1	116062055	116164626	102572	EUR+AFR	qt
Baso_Fra_Mean_INT	1	116742260	116965585	223326	EUR+AFR	qt
Baso_Fra_Mean_INT	1	118304275	118804275	500001	EUR+AFR	qt
Baso_Fra_Mean_INT	1	120415986	120553996	138011	EUR+AFR	qt
Baso_Fra_Mean_INT	1	121226982	121476950	249969	EUR+AFR	qt
Baso_Fra_Mean_INT	1	146571046	146639790	68745	EUR+AFR	qt
Baso_Fra_Mean_INT	1	150544093	150957668	413576	EUR+AFR	qt
Baso_Fra_Mean_INT	1	158987241	159174683	187443	EUR+AFR	qt
Baso_Fra_Mean_INT	1	166169986	166282368	112383	EUR+AFR	qt
Baso_Fra_Mean_INT	1	166998074	167082220	84147	EUR+AFR	qt
Baso_Fra_Mean_INT	1	198974904	199012478	37575	EUR+AFR	qt
Baso_Fra_Mean_INT	1	205640904	205672357	31454	EUR+AFR	qt
Baso_Fra_Mean_INT	1	212408780	212602176	193397	EUR+AFR	qt
Baso_Fra_Mean_INT	1	234600919	234625607	24689	EUR+AFR	qt
Baso_Fra_Mean_INT	1	236087898	236116239	28342	EUR+AFR	qt
Baso_Fra_Mean_INT	2	8438693	8451701	13009	EUR+AFR	qt
Baso_Fra_Mean_INT	2	25969729	26151643	181915	EUR+AFR	qt
Baso_Fra_Mean_INT	2	42310322	42335525	25204	EUR+AFR	qt
Baso_Fra_Mean_INT	2	43451957	43864089	412133	EUR+AFR	qt
Baso_Fra_Mean_INT	2	58855504	59095800	240297	EUR+AFR	qt
Baso_Fra_Mean_INT	2	60603602	60697464	93863	EUR+AFR	qt
Baso_Fra_Mean_INT	2	63692447	64295267	602821	EUR+AFR	qt
Baso_Fra_Mean_INT	2	85747965	85810734	62770	EUR+AFR	qt
Baso_Fra_Mean_INT	2	112167931	112185844	17914	EUR+AFR	qt
Baso_Fra_Mean_INT	2	145079388	145579388	500001	EUR+AFR	qt
Baso_Fra_Mean_INT	2	146256667	146756667	500001	EUR+AFR	qt
Baso_Fra_Mean_INT	2	148457312	148956584	499273	EUR+AFR	qt
Baso_Fra_Mean_INT	2	171762882	172047845	284964	EUR+AFR	qt
Baso_Fra_Mean_INT	2	182135924	182213375	77452	EUR+AFR	qt
Baso_Fra_Mean_INT	2	213765851	213769869	4019	EUR+AFR	qt
Baso_Fra_Mean_INT	3	3111436	3123326	11891	EUR+AFR	qt
Baso_Fra_Mean_INT	3	12235723	12462024	226302	EUR+AFR	qt
Baso_Fra_Mean_INT	3	18230131	18373575	143445	EUR+AFR	qt
Baso_Fra_Mean_INT	3	101011010	101270494	259485	EUR+AFR	qt
Baso_Fra_Mean_INT	3	128198174	128292213	94040	EUR+AFR	qt
Baso_Fra_Mean_INT	3	128300468	128415868	115401	EUR+AFR	qt
Baso_Fra_Mean_INT	3	168783094	168862760	79667	EUR+AFR	qt
Baso_Fra_Mean_INT	3	176869498	176928657	59160	EUR+AFR	qt
Baso_Fra_Mean_INT	3	194145810	194211720	65911	EUR+AFR	qt
Baso_Fra_Mean_INT	3	194669529	194705410	35882	EUR+AFR	qt
Baso_Fra_Mean_INT	4	74894373	75044689	150317	EUR+AFR	qt
Baso_Fra_Mean_INT	4	87799931	88022709	222779	EUR+AFR	qt
Baso_Fra_Mean_INT	4	88033352	88060025	26674	EUR+AFR	qt
Baso_Fra_Mean_INT	4	105516831	106021270	504440	EUR+AFR	qt
Baso_Fra_Mean_INT	4	159947951	159974748	26798	EUR+AFR	qt
Baso_Fra_Mean_INT	5	49430632	50152455	721824	EUR+AFR	qt
Baso_Fra_Mean_INT	5	131353059	131546668	193610	EUR+AFR	qt
Baso_Fra_Mean_INT	5	141435466	141553294	117829	EUR+AFR	qt
Baso_Fra_Mean_INT	5	149850518	149893748	43231	EUR+AFR	qt
Baso_Fra_Mean_INT	5	171576524	171594063	17540	EUR+AFR	qt
Baso_Fra_Mean_INT	6	1988924	2201654	212731	EUR+AFR	qt
Baso_Fra_Mean_INT	6	7112051	7217053	105003	EUR+AFR	qt
Baso_Fra_Mean_INT	6	16203914	16294722	90809	EUR+AFR	qt
Baso_Fra_Mean_INT	6	17352870	17852870	500001	EUR+AFR	qt
Baso_Fra_Mean_INT	6	20527881	20608278	80398	EUR+AFR	qt
Baso_Fra_Mean_INT	6	22308297	22375081	66785	EUR+AFR	qt
Baso_Fra_Mean_INT	6	33509476	33572840	63365	EUR+AFR	qt
Baso_Fra_Mean_INT	6	42282393	42285903	3511	EUR+AFR	qt
Baso_Fra_Mean_INT	6	45532556	45557327	24772	EUR+AFR	qt
Baso_Fra_Mean_INT	6	87802543	88070410	267868	EUR+AFR	qt
Baso_Fra_Mean_INT	6	107420270	107446540	26271	EUR+AFR	qt
Baso_Fra_Mean_INT	6	109507533	109648130	140598	EUR+AFR	qt
Baso_Fra_Mean_INT	6	135511108	135537897	26790	EUR+AFR	qt
Baso_Fra_Mean_INT	6	135769689	135802022	32334	EUR+AFR	qt
Baso_Fra_Mean_INT	6	151701041	151740967	39927	EUR+AFR	qt
Baso_Fra_Mean_INT	7	1496020	1548842	52823	EUR+AFR	qt
Baso_Fra_Mean_INT	7	25936614	25997164	60551	EUR+AFR	qt
Baso_Fra_Mean_INT	7	28474374	28974374	500001	EUR+AFR	qt
Baso_Fra_Mean_INT	7	37382465	37437919	55455	EUR+AFR	qt
Baso_Fra_Mean_INT	7	44989548	45156167	166620	EUR+AFR	qt
Baso_Fra_Mean_INT	7	50250354	50253897	3544	EUR+AFR	qt
Baso_Fra_Mean_INT	7	75460393	75495667	35275	EUR+AFR	qt
Baso_Fra_Mean_INT	7	92223518	92327026	103509	EUR+AFR	qt
Baso_Fra_Mean_INT	7	105320063	105360342	40280	EUR+AFR	qt
Baso_Fra_Mean_INT	7	129663496	129685597	22102	EUR+AFR	qt
Baso_Fra_Mean_INT	7	148857477	149003387	145911	EUR+AFR	qt
Baso_Fra_Mean_INT	8	22921931	22958693	36763	EUR+AFR	qt
Baso_Fra_Mean_INT	8	61592425	61734295	141871	EUR+AFR	qt
Baso_Fra_Mean_INT	8	74855616	74914245	58630	EUR+AFR	qt
Baso_Fra_Mean_INT	8	103640721	103657960	17240	EUR+AFR	qt
Baso_Fra_Mean_INT	8	119108205	119152945	44741	EUR+AFR	qt
Baso_Fra_Mean_INT	8	126583713	126627170	43458	EUR+AFR	qt
Baso_Fra_Mean_INT	8	130602281	130621254	18974	EUR+AFR	qt
Baso_Fra_Mean_INT	8	130626164	130639540	13377	EUR+AFR	qt
Baso_Fra_Mean_INT	8	135562161	135747967	185807	EUR+AFR	qt
Baso_Fra_Mean_INT	9	4823770	5323770	500001	EUR+AFR	qt
Baso_Fra_Mean_INT	9	93898703	94108757	210055	EUR+AFR	qt
Baso_Fra_Mean_INT	9	100740124	100863941	123818	EUR+AFR	qt
Baso_Fra_Mean_INT	9	120420704	120483103	62400	EUR+AFR	qt
Baso_Fra_Mean_INT	9	130526044	130581723	55680	EUR+AFR	qt
Baso_Fra_Mean_INT	9	135871519	135879542	8024	EUR+AFR	qt
Baso_Fra_Mean_INT	9	136875263	136949669	74407	EUR+AFR	qt
Baso_Fra_Mean_INT	10	834057	1070361	236305	EUR+AFR	qt
Baso_Fra_Mean_INT	10	89602259	89776959	174701	EUR+AFR	qt
Baso_Fra_Mean_INT	10	101351704	101521683	169980	EUR+AFR	qt
Baso_Fra_Mean_INT	10	103780796	104081789	300994	EUR+AFR	qt
Baso_Fra_Mean_INT	11	2314585	2327511	12927	EUR+AFR	qt
Baso_Fra_Mean_INT	11	61543499	61624181	80683	EUR+AFR	qt
Baso_Fra_Mean_INT	11	65372518	65549606	177089	EUR+AFR	qt
Baso_Fra_Mean_INT	11	72946140	72953954	7815	EUR+AFR	qt
Baso_Fra_Mean_INT	11	89604544	89654536	49993	EUR+AFR	qt
Baso_Fra_Mean_INT	11	128562098	128578047	15950	EUR+AFR	qt
Baso_Fra_Mean_INT	12	7067555	7111062	43508	EUR+AFR	qt
Baso_Fra_Mean_INT	12	14475092	14653867	178776	EUR+AFR	qt
Baso_Fra_Mean_INT	12	53519499	53593632	74134	EUR+AFR	qt
Baso_Fra_Mean_INT	12	54599266	54717449	118184	EUR+AFR	qt
Baso_Fra_Mean_INT	12	63296499	63307760	11262	EUR+AFR	qt
Baso_Fra_Mean_INT	12	66656827	66719795	62969	EUR+AFR	qt
Baso_Fra_Mean_INT	12	68387346	68427036	39691	EUR+AFR	qt
Baso_Fra_Mean_INT	12	94517858	94534382	16525	EUR+AFR	qt
Baso_Fra_Mean_INT	13	31070212	31078511	8300	EUR+AFR	qt
Baso_Fra_Mean_INT	13	37024336	37026255	1920	EUR+AFR	qt
Baso_Fra_Mean_INT	13	41404261	41684040	279780	EUR+AFR	qt
Baso_Fra_Mean_INT	13	99770328	100064765	294438	EUR+AFR	qt
Baso_Fra_Mean_INT	14	23576611	23588731	12121	EUR+AFR	qt
Baso_Fra_Mean_INT	14	69232517	69302399	69883	EUR+AFR	qt
Baso_Fra_Mean_INT	14	91373290	91524968	151679	EUR+AFR	qt
Baso_Fra_Mean_INT	14	96178173	96204459	26287	EUR+AFR	qt
Baso_Fra_Mean_INT	15	41399951	41787585	387635	EUR+AFR	qt
Baso_Fra_Mean_INT	15	50493882	50561152	67271	EUR+AFR	qt
Baso_Fra_Mean_INT	15	70732013	70767978	35966	EUR+AFR	qt
Baso_Fra_Mean_INT	15	81843331	81955868	112538	EUR+AFR	qt
Baso_Fra_Mean_INT	16	3573921	3738027	164107	EUR+AFR	qt
Baso_Fra_Mean_INT	16	11042598	11242191	199594	EUR+AFR	qt
Baso_Fra_Mean_INT	16	16094193	16135043	40851	EUR+AFR	qt
Baso_Fra_Mean_INT	16	57565253	57598692	33440	EUR+AFR	qt
Baso_Fra_Mean_INT	16	85682652	86182652	500001	EUR+AFR	qt
Baso_Fra_Mean_INT	16	87888119	87892024	3906	EUR+AFR	qt
Baso_Fra_Mean_INT	16	88507269	88553198	45930	EUR+AFR	qt
Baso_Fra_Mean_INT	17	5189616	5326341	136726	EUR+AFR	qt
Baso_Fra_Mean_INT	17	38127112	38218773	91662	EUR+AFR	qt
Baso_Fra_Mean_INT	17	80470332	80539824	69493	EUR+AFR	qt
Baso_Fra_Mean_INT	18	12857002	12887750	30749	EUR+AFR	qt
Baso_Fra_Mean_INT	18	23004033	23084118	80086	EUR+AFR	qt
Baso_Fra_Mean_INT	18	42119324	42217290	97967	EUR+AFR	qt
Baso_Fra_Mean_INT	18	57539913	57579119	39207	EUR+AFR	qt
Baso_Fra_Mean_INT	18	60670854	61170854	500001	EUR+AFR	qt
Baso_Fra_Mean_INT	18	74071078	74076020	4943	EUR+AFR	qt
Baso_Fra_Mean_INT	19	5812803	5840661	27859	EUR+AFR	qt
Baso_Fra_Mean_INT	19	7415064	7496969	81906	EUR+AFR	qt
Baso_Fra_Mean_INT	19	8785744	8790198	4455	EUR+AFR	qt
Baso_Fra_Mean_INT	19	12946722	13161669	214948	EUR+AFR	qt
Baso_Fra_Mean_INT	19	18520865	18637194	116330	EUR+AFR	qt
Baso_Fra_Mean_INT	19	19373689	19699963	326275	EUR+AFR	qt
Baso_Fra_Mean_INT	19	33489726	33989726	500001	EUR+AFR	qt
Baso_Fra_Mean_INT	19	46847901	46894786	46886	EUR+AFR	qt
Baso_Fra_Mean_INT	19	52044472	52544472	500001	EUR+AFR	qt
Baso_Fra_Mean_INT	20	25477814	25973085	495272	EUR+AFR	qt
Baso_Fra_Mean_INT	20	31173362	31175258	1897	EUR+AFR	qt
Baso_Fra_Mean_INT	20	31250262	31327921	77660	EUR+AFR	qt
Baso_Fra_Mean_INT	20	38190606	38230079	39474	EUR+AFR	qt
Baso_Fra_Mean_INT	20	42817098	42838712	21615	EUR+AFR	qt
Baso_Fra_Mean_INT	20	48863091	48915766	52676	EUR+AFR	qt
Baso_Fra_Mean_INT	20	52415661	52471934	56274	EUR+AFR	qt
Baso_Fra_Mean_INT	20	62273130	62329099	55970	EUR+AFR	qt
Baso_Fra_Mean_INT	21	16339172	16424421	85250	EUR+AFR	qt
Baso_Fra_Mean_INT	21	36030376	36530376	500001	EUR+AFR	qt
Baso_Fra_Mean_INT	21	38720971	38879755	158785	EUR+AFR	qt
Baso_Fra_Mean_INT	21	39835126	39870380	35255	EUR+AFR	qt
Baso_Fra_Mean_INT	22	24615506	24625659	10154	EUR+AFR	qt
Baso_Fra_Mean_INT	22	28174969	28190414	15446	EUR+AFR	qt
Baso_Fra_Mean_INT	22	30101878	30590222	488345	EUR+AFR	qt
Baso_Fra_Mean_INT	22	37258503	37258986	484	EUR+AFR	qt
Baso_Fra_Mean_INT	22	45622351	45638796	16446	EUR+AFR	qt
Baso_Fra_Mean_INT	22	50617884	50665860	47977	EUR+AFR	qt
Baso_Fra_Min_INT	1	8906301	8918313	12013	EUR+AFR	qt
Baso_Fra_Min_INT	1	27046982	27214245	167264	EUR+AFR	qt
Baso_Fra_Min_INT	1	47648377	47708112	59736	EUR+AFR	qt
Baso_Fra_Min_INT	1	87705872	87752000	46129	EUR+AFR	qt
Baso_Fra_Min_INT	1	92753336	92925654	172319	EUR+AFR	qt
Baso_Fra_Min_INT	1	93911497	94411497	500001	EUR+AFR	qt
Baso_Fra_Min_INT	1	101604116	101621046	16931	EUR+AFR	qt
Baso_Fra_Min_INT	1	116742260	116965585	223326	EUR+AFR	qt
Baso_Fra_Min_INT	1	120415986	120553996	138011	EUR+AFR	qt
Baso_Fra_Min_INT	1	146571046	146639790	68745	EUR+AFR	qt
Baso_Fra_Min_INT	1	150165849	150290762	124914	EUR+AFR	qt
Baso_Fra_Min_INT	1	150544093	150950800	406708	EUR+AFR	qt
Baso_Fra_Min_INT	1	158987241	159174683	187443	EUR+AFR	qt
Baso_Fra_Min_INT	1	164987557	164993587	6031	EUR+AFR	qt
Baso_Fra_Min_INT	1	198974904	199012478	37575	EUR+AFR	qt
Baso_Fra_Min_INT	1	205658939	205662977	4039	EUR+AFR	qt
Baso_Fra_Min_INT	2	26109402	26165568	56167	EUR+AFR	qt
Baso_Fra_Min_INT	2	43451957	43842712	390756	EUR+AFR	qt
Baso_Fra_Min_INT	2	58666270	59166270	500001	EUR+AFR	qt
Baso_Fra_Min_INT	2	60603602	60697464	93863	EUR+AFR	qt
Baso_Fra_Min_INT	2	63692447	64368896	676450	EUR+AFR	qt
Baso_Fra_Min_INT	2	85752474	85810734	58261	EUR+AFR	qt
Baso_Fra_Min_INT	2	112167931	112185844	17914	EUR+AFR	qt
Baso_Fra_Min_INT	2	145079388	145579388	500001	EUR+AFR	qt
Baso_Fra_Min_INT	2	148457312	148533575	76264	EUR+AFR	qt
Baso_Fra_Min_INT	2	182135924	182235092	99169	EUR+AFR	qt
Baso_Fra_Min_INT	3	3109632	3111458	1827	EUR+AFR	qt
Baso_Fra_Min_INT	3	3121848	3123326	1479	EUR+AFR	qt
Baso_Fra_Min_INT	3	100928788	101270494	341707	EUR+AFR	qt
Baso_Fra_Min_INT	3	128296273	128415868	119596	EUR+AFR	qt
Baso_Fra_Min_INT	3	176869498	176928657	59160	EUR+AFR	qt
Baso_Fra_Min_INT	3	194446604	194946604	500001	EUR+AFR	qt
Baso_Fra_Min_INT	4	74923030	75044689	121660	EUR+AFR	qt
Baso_Fra_Min_INT	4	87985166	88022709	37544	EUR+AFR	qt
Baso_Fra_Min_INT	6	7139816	7158225	18410	EUR+AFR	qt
Baso_Fra_Min_INT	6	22311864	22367062	55199	EUR+AFR	qt
Baso_Fra_Min_INT	6	29537975	29584338	46364	EUR+AFR	qt
Baso_Fra_Min_INT	6	31377719	31390410	12692	EUR+AFR	qt
Baso_Fra_Min_INT	6	33513968	33572840	58873	EUR+AFR	qt
Baso_Fra_Min_INT	6	107420270	107444153	23884	EUR+AFR	qt
Baso_Fra_Min_INT	6	109507533	109648130	140598	EUR+AFR	qt
Baso_Fra_Min_INT	6	135511108	135537897	26790	EUR+AFR	qt
Baso_Fra_Min_INT	7	25948893	25989520	40628	EUR+AFR	qt
Baso_Fra_Min_INT	7	44989548	45152192	162645	EUR+AFR	qt
Baso_Fra_Min_INT	7	50250354	50253897	3544	EUR+AFR	qt
Baso_Fra_Min_INT	7	75460393	75495667	35275	EUR+AFR	qt
Baso_Fra_Min_INT	7	129663496	129685597	22102	EUR+AFR	qt
Baso_Fra_Min_INT	7	148918692	149003387	84696	EUR+AFR	qt
Baso_Fra_Min_INT	8	61592425	61781481	189057	EUR+AFR	qt
Baso_Fra_Min_INT	8	74855616	74914245	58630	EUR+AFR	qt
Baso_Fra_Min_INT	8	119108205	119133116	24912	EUR+AFR	qt
Baso_Fra_Min_INT	8	126583713	126616615	32903	EUR+AFR	qt
Baso_Fra_Min_INT	8	130626164	130639540	13377	EUR+AFR	qt
Baso_Fra_Min_INT	9	4831828	5331828	500001	EUR+AFR	qt
Baso_Fra_Min_INT	9	100740124	100822840	82717	EUR+AFR	qt
Baso_Fra_Min_INT	9	120443296	120475302	32007	EUR+AFR	qt
Baso_Fra_Min_INT	9	130526044	130536717	10674	EUR+AFR	qt
Baso_Fra_Min_INT	9	135871519	135879542	8024	EUR+AFR	qt
Baso_Fra_Min_INT	9	136879733	136923331	43599	EUR+AFR	qt
Baso_Fra_Min_INT	11	2318393	2326614	8222	EUR+AFR	qt
Baso_Fra_Min_INT	11	61543961	61622227	78267	EUR+AFR	qt
Baso_Fra_Min_INT	11	89604544	89654536	49993	EUR+AFR	qt
Baso_Fra_Min_INT	11	128150039	128188398	38360	EUR+AFR	qt
Baso_Fra_Min_INT	12	6861062	7361062	500001	EUR+AFR	qt
Baso_Fra_Min_INT	12	66661173	66704591	43419	EUR+AFR	qt
Baso_Fra_Min_INT	12	68413471	68425651	12181	EUR+AFR	qt
Baso_Fra_Min_INT	13	41529272	41585780	56509	EUR+AFR	qt
Baso_Fra_Min_INT	14	23576611	23588731	12121	EUR+AFR	qt
Baso_Fra_Min_INT	14	96170125	96204459	34335	EUR+AFR	qt
Baso_Fra_Min_INT	15	41496713	41787585	290873	EUR+AFR	qt
Baso_Fra_Min_INT	15	50545159	50554000	8842	EUR+AFR	qt
Baso_Fra_Min_INT	15	70732013	70767978	35966	EUR+AFR	qt
Baso_Fra_Min_INT	16	11032195	11215661	183467	EUR+AFR	qt
Baso_Fra_Min_INT	16	16094193	16127235	33043	EUR+AFR	qt
Baso_Fra_Min_INT	16	87922036	87940142	18107	EUR+AFR	qt
Baso_Fra_Min_INT	16	88517722	88552370	34649	EUR+AFR	qt
Baso_Fra_Min_INT	17	38127112	38218773	91662	EUR+AFR	qt
Baso_Fra_Min_INT	18	23004033	23075986	71954	EUR+AFR	qt
Baso_Fra_Min_INT	18	57572799	57605153	32355	EUR+AFR	qt
Baso_Fra_Min_INT	18	74071078	74076020	4943	EUR+AFR	qt
Baso_Fra_Min_INT	18	77411343	77494190	82848	EUR+AFR	qt
Baso_Fra_Min_INT	19	5812803	5839613	26811	EUR+AFR	qt
Baso_Fra_Min_INT	19	8785951	8788342	2392	EUR+AFR	qt
Baso_Fra_Min_INT	19	12946722	13089849	143128	EUR+AFR	qt
Baso_Fra_Min_INT	19	33492891	33992891	500001	EUR+AFR	qt
Baso_Fra_Min_INT	19	46847901	46894786	46886	EUR+AFR	qt
Baso_Fra_Min_INT	20	31105023	31177986	72964	EUR+AFR	qt
Baso_Fra_Min_INT	20	31250262	31327921	77660	EUR+AFR	qt
Baso_Fra_Min_INT	20	42825487	42832789	7303	EUR+AFR	qt
Baso_Fra_Min_INT	21	36030376	36530376	500001	EUR+AFR	qt
Baso_Fra_Min_INT	21	38720971	38879755	158785	EUR+AFR	qt
Baso_Fra_Min_INT	21	39835126	39856897	21772	EUR+AFR	qt
Baso_Fra_Min_INT	22	37258503	37258986	484	EUR+AFR	qt
Baso_Fra_Min_INT	22	45627689	45638796	11108	EUR+AFR	qt
Bicarbonate_Max_INT	1	10787538	10802849	15312	EUR+AFR+EAS	qt
Bicarbonate_Max_INT	1	27410653	27537101	126449	EUR+AFR+EAS	qt
Bicarbonate_Max_INT	1	89053867	89442733	388867	EUR+AFR+EAS	qt
Bicarbonate_Max_INT	1	109783205	109810544	27340	EUR+AFR+EAS	qt
Bicarbonate_Max_INT	1	117012399	117023609	11211	EUR+AFR+EAS	qt
Bicarbonate_Max_INT	1	151011325	151315287	303963	EUR+AFR+EAS	qt
Bicarbonate_Max_INT	1	155017432	155033308	15877	EUR+AFR+EAS	qt
Bicarbonate_Max_INT	1	156823801	157058883	235083	EUR+AFR+EAS	qt
Bicarbonate_Max_INT	1	174092510	174996637	904128	EUR+AFR+EAS	qt
Bicarbonate_Max_INT	1	205646278	205799987	153710	EUR+AFR+EAS	qt
Bicarbonate_Max_INT	1	220073531	220122643	49113	EUR+AFR+EAS	qt
Bicarbonate_Max_INT	1	231383830	231563186	179357	EUR+AFR+EAS	qt
Bicarbonate_Max_INT	2	25075281	25291539	216259	EUR+AFR+EAS	qt
Bicarbonate_Max_INT	2	27598097	27752871	154775	EUR+AFR+EAS	qt
Bicarbonate_Max_INT	2	46101774	46126697	24924	EUR+AFR+EAS	qt
Bicarbonate_Max_INT	2	102970677	103253128	282452	EUR+AFR+EAS	qt
Bicarbonate_Max_INT	2	113951924	114030600	78677	EUR+AFR+EAS	qt
Bicarbonate_Max_INT	2	121833876	122333876	500001	EUR+AFR+EAS	qt
Bicarbonate_Max_INT	2	155769532	156118877	349346	EUR+AFR+EAS	qt
Bicarbonate_Max_INT	2	160732811	160869041	136231	EUR+AFR+EAS	qt
Bicarbonate_Max_INT	2	202987945	203026030	38086	EUR+AFR+EAS	qt
Bicarbonate_Max_INT	2	218667372	218695848	28477	EUR+AFR+EAS	qt
Bicarbonate_Max_INT	2	231574633	231682938	108306	EUR+AFR+EAS	qt
Bicarbonate_Max_INT	3	12334332	12395958	61627	EUR+AFR+EAS	qt
Bicarbonate_Max_INT	3	53553923	53592864	38942	EUR+AFR+EAS	qt
Bicarbonate_Max_INT	3	124284325	124341148	56824	EUR+AFR+EAS	qt
Bicarbonate_Max_INT	3	160004026	160353328	349303	EUR+AFR+EAS	qt
Bicarbonate_Max_INT	3	168846267	169346267	500001	EUR+AFR+EAS	qt
Bicarbonate_Max_INT	4	72200615	72402289	201675	EUR+AFR+EAS	qt
Bicarbonate_Max_INT	4	81157703	81202048	44346	EUR+AFR+EAS	qt
Bicarbonate_Max_INT	4	84397155	84508448	111294	EUR+AFR+EAS	qt
Bicarbonate_Max_INT	4	102921704	103228830	307127	EUR+AFR+EAS	qt
Bicarbonate_Max_INT	4	106513974	106815088	301115	EUR+AFR+EAS	qt
Bicarbonate_Max_INT	5	494956	520750	25795	EUR+AFR+EAS	qt
Bicarbonate_Max_INT	5	44135566	44392142	256577	EUR+AFR+EAS	qt
Bicarbonate_Max_INT	5	65086627	65126029	39403	EUR+AFR+EAS	qt
Bicarbonate_Max_INT	5	71848312	72144005	295694	EUR+AFR+EAS	qt
Bicarbonate_Max_INT	5	92041528	92054312	12785	EUR+AFR+EAS	qt
Bicarbonate_Max_INT	5	122824678	123077189	252512	EUR+AFR+EAS	qt
Bicarbonate_Max_INT	5	137006762	137444495	437734	EUR+AFR+EAS	qt
Bicarbonate_Max_INT	5	149076956	149153587	76632	EUR+AFR+EAS	qt
Bicarbonate_Max_INT	5	158159804	158659804	500001	EUR+AFR+EAS	qt
Bicarbonate_Max_INT	6	9525310	9593037	67728	EUR+AFR+EAS	qt
Bicarbonate_Max_INT	6	83975272	84198015	222744	EUR+AFR+EAS	qt
Bicarbonate_Max_INT	6	133897628	134081394	183767	EUR+AFR+EAS	qt
Bicarbonate_Max_INT	6	142688969	142852897	163929	EUR+AFR+EAS	qt
Bicarbonate_Max_INT	7	28396607	28429243	32637	EUR+AFR+EAS	qt
Bicarbonate_Max_INT	7	128567032	128580680	13649	EUR+AFR+EAS	qt
Bicarbonate_Max_INT	7	150736381	150796426	60046	EUR+AFR+EAS	qt
Bicarbonate_Max_INT	7	151398133	151415536	17404	EUR+AFR+EAS	qt
Bicarbonate_Max_INT	8	23329985	23417918	87934	EUR+AFR+EAS	qt
Bicarbonate_Max_INT	8	37227905	37331826	103922	EUR+AFR+EAS	qt
Bicarbonate_Max_INT	8	48377219	48948896	571678	EUR+AFR+EAS	qt
Bicarbonate_Max_INT	8	126477153	126507389	30237	EUR+AFR+EAS	qt
Bicarbonate_Max_INT	9	1048945	1057294	8350	EUR+AFR+EAS	qt
Bicarbonate_Max_INT	9	4119707	4148531	28825	EUR+AFR+EAS	qt
Bicarbonate_Max_INT	9	71397747	71558377	160631	EUR+AFR+EAS	qt
Bicarbonate_Max_INT	10	16918997	16969923	50927	EUR+AFR+EAS	qt
Bicarbonate_Max_INT	10	18508459	18523329	14871	EUR+AFR+EAS	qt
Bicarbonate_Max_INT	10	104413385	104496598	83214	EUR+AFR+EAS	qt
Bicarbonate_Max_INT	10	105612418	105720733	108316	EUR+AFR+EAS	qt
Bicarbonate_Max_INT	10	126396511	126544939	148429	EUR+AFR+EAS	qt
Bicarbonate_Max_INT	11	1887216	1895199	7984	EUR+AFR+EAS	qt
Bicarbonate_Max_INT	11	8005408	8505408	500001	EUR+AFR+EAS	qt
Bicarbonate_Max_INT	11	17934682	18073142	138461	EUR+AFR+EAS	qt
Bicarbonate_Max_INT	11	27634373	27730556	96184	EUR+AFR+EAS	qt
Bicarbonate_Max_INT	11	29218767	29290906	72140	EUR+AFR+EAS	qt
Bicarbonate_Max_INT	11	57006572	57136172	129601	EUR+AFR+EAS	qt
Bicarbonate_Max_INT	11	82987208	83335764	348557	EUR+AFR+EAS	qt
Bicarbonate_Max_INT	12	345175	439251	94077	EUR+AFR+EAS	qt
Bicarbonate_Max_INT	12	4328521	4384844	56324	EUR+AFR+EAS	qt
Bicarbonate_Max_INT	12	47201814	47298224	96411	EUR+AFR+EAS	qt
Bicarbonate_Max_INT	12	57171516	57231497	59982	EUR+AFR+EAS	qt
Bicarbonate_Max_INT	12	115552437	115556307	3871	EUR+AFR+EAS	qt
Bicarbonate_Max_INT	12	121380544	121471337	90794	EUR+AFR+EAS	qt
Bicarbonate_Max_INT	13	32111331	32250858	139528	EUR+AFR+EAS	qt
Bicarbonate_Max_INT	13	72331984	72401045	69062	EUR+AFR+EAS	qt
Bicarbonate_Max_INT	13	73713875	73730671	16797	EUR+AFR+EAS	qt
Bicarbonate_Max_INT	13	96099773	96130976	31204	EUR+AFR+EAS	qt
Bicarbonate_Max_INT	13	111015628	111039357	23730	EUR+AFR+EAS	qt
Bicarbonate_Max_INT	15	41352912	41787585	434674	EUR+AFR+EAS	qt
Bicarbonate_Max_INT	15	53910810	54009231	98422	EUR+AFR+EAS	qt
Bicarbonate_Max_INT	15	65697050	66124227	427178	EUR+AFR+EAS	qt
Bicarbonate_Max_INT	15	86088430	86298716	210287	EUR+AFR+EAS	qt
Bicarbonate_Max_INT	16	4154551	4193939	39389	EUR+AFR+EAS	qt
Bicarbonate_Max_INT	16	20383049	20407196	24148	EUR+AFR+EAS	qt
Bicarbonate_Max_INT	16	23761025	23822654	61630	EUR+AFR+EAS	qt
Bicarbonate_Max_INT	16	28338039	28925978	587940	EUR+AFR+EAS	qt
Bicarbonate_Max_INT	16	56912517	56980135	67619	EUR+AFR+EAS	qt
Bicarbonate_Max_INT	16	67001159	67865287	864129	EUR+AFR+EAS	qt
Bicarbonate_Max_INT	16	69551631	69939705	388075	EUR+AFR+EAS	qt
Bicarbonate_Max_INT	16	75313258	75508453	195196	EUR+AFR+EAS	qt
Bicarbonate_Max_INT	16	88507538	88553198	45661	EUR+AFR+EAS	qt
Bicarbonate_Max_INT	17	37387413	37822311	434899	EUR+AFR+EAS	qt
Bicarbonate_Max_INT	17	42330122	42339424	9303	EUR+AFR+EAS	qt
Bicarbonate_Max_INT	17	43833921	44830414	996494	EUR+AFR+EAS	qt
Bicarbonate_Max_INT	17	59466701	59490235	23535	EUR+AFR+EAS	qt
Bicarbonate_Max_INT	17	79899272	79980891	81620	EUR+AFR+EAS	qt
Bicarbonate_Max_INT	18	53170871	53450864	279994	EUR+AFR+EAS	qt
Bicarbonate_Max_INT	19	31405899	31493818	87920	EUR+AFR+EAS	qt
Bicarbonate_Max_INT	19	51291606	51332061	40456	EUR+AFR+EAS	qt
Bicarbonate_Max_INT	20	40146737	40270138	123402	EUR+AFR+EAS	qt
Bicarbonate_Max_INT	20	52731402	52732362	961	EUR+AFR+EAS	qt
Bicarbonate_Max_INT	22	38103545	38208260	104716	EUR+AFR+EAS	qt
Bicarbonate_Mean_INT	1	10787538	10802468	14931	EUR+AFR+EAS	qt
Bicarbonate_Mean_INT	1	27410653	27537101	126449	EUR+AFR+EAS	qt
Bicarbonate_Mean_INT	1	28634681	28992577	357897	EUR+AFR+EAS	qt
Bicarbonate_Mean_INT	1	68000182	68018808	18627	EUR+AFR+EAS	qt
Bicarbonate_Mean_INT	1	89053867	89442733	388867	EUR+AFR+EAS	qt
Bicarbonate_Mean_INT	1	98327133	98562260	235128	EUR+AFR+EAS	qt
Bicarbonate_Mean_INT	1	109766201	109810544	44344	EUR+AFR+EAS	qt
Bicarbonate_Mean_INT	1	116874003	116886230	12228	EUR+AFR+EAS	qt
Bicarbonate_Mean_INT	1	117012399	117023609	11211	EUR+AFR+EAS	qt
Bicarbonate_Mean_INT	1	150165849	150265704	99856	EUR+AFR+EAS	qt
Bicarbonate_Mean_INT	1	151011325	151315287	303963	EUR+AFR+EAS	qt
Bicarbonate_Mean_INT	1	155026942	155033308	6367	EUR+AFR+EAS	qt
Bicarbonate_Mean_INT	1	163581663	163766672	185010	EUR+AFR+EAS	qt
Bicarbonate_Mean_INT	1	201992736	202015940	23205	EUR+AFR+EAS	qt
Bicarbonate_Mean_INT	1	205646278	205799987	153710	EUR+AFR+EAS	qt
Bicarbonate_Mean_INT	1	231383830	231563186	179357	EUR+AFR+EAS	qt
Bicarbonate_Mean_INT	2	144588	306576	161989	EUR+AFR+EAS	qt
Bicarbonate_Mean_INT	2	25075281	25291539	216259	EUR+AFR+EAS	qt
Bicarbonate_Mean_INT	2	27598097	27752871	154775	EUR+AFR+EAS	qt
Bicarbonate_Mean_INT	2	33450938	33950938	500001	EUR+AFR+EAS	qt
Bicarbonate_Mean_INT	2	46101774	46126697	24924	EUR+AFR+EAS	qt
Bicarbonate_Mean_INT	2	102970677	103253128	282452	EUR+AFR+EAS	qt
Bicarbonate_Mean_INT	2	113995668	114064671	69004	EUR+AFR+EAS	qt
Bicarbonate_Mean_INT	2	121933011	121947761	14751	EUR+AFR+EAS	qt
Bicarbonate_Mean_INT	2	162278233	162794085	515853	EUR+AFR+EAS	qt
Bicarbonate_Mean_INT	2	203033154	203566078	532925	EUR+AFR+EAS	qt
Bicarbonate_Mean_INT	2	218667372	218695102	27731	EUR+AFR+EAS	qt
Bicarbonate_Mean_INT	2	231574633	231682938	108306	EUR+AFR+EAS	qt
Bicarbonate_Mean_INT	3	12334332	12395958	61627	EUR+AFR+EAS	qt
Bicarbonate_Mean_INT	3	53553923	53592864	38942	EUR+AFR+EAS	qt
Bicarbonate_Mean_INT	3	124282310	124352085	69776	EUR+AFR+EAS	qt
Bicarbonate_Mean_INT	3	126017815	126043113	25299	EUR+AFR+EAS	qt
Bicarbonate_Mean_INT	3	168846267	169346267	500001	EUR+AFR+EAS	qt
Bicarbonate_Mean_INT	4	72200615	72402289	201675	EUR+AFR+EAS	qt
Bicarbonate_Mean_INT	4	77342159	77422171	80013	EUR+AFR+EAS	qt
Bicarbonate_Mean_INT	4	81157703	81202048	44346	EUR+AFR+EAS	qt
Bicarbonate_Mean_INT	4	84397155	84508448	111294	EUR+AFR+EAS	qt
Bicarbonate_Mean_INT	4	106513974	106815088	301115	EUR+AFR+EAS	qt
Bicarbonate_Mean_INT	5	494956	520750	25795	EUR+AFR+EAS	qt
Bicarbonate_Mean_INT	5	44132214	44369656	237443	EUR+AFR+EAS	qt
Bicarbonate_Mean_INT	5	72071072	72406659	335588	EUR+AFR+EAS	qt
Bicarbonate_Mean_INT	5	92041528	92054312	12785	EUR+AFR+EAS	qt
Bicarbonate_Mean_INT	5	137006762	137300867	294106	EUR+AFR+EAS	qt
Bicarbonate_Mean_INT	5	147867139	147966674	99536	EUR+AFR+EAS	qt
Bicarbonate_Mean_INT	5	149076956	149153587	76632	EUR+AFR+EAS	qt
Bicarbonate_Mean_INT	5	158159804	158659804	500001	EUR+AFR+EAS	qt
Bicarbonate_Mean_INT	5	176733341	176815880	82540	EUR+AFR+EAS	qt
Bicarbonate_Mean_INT	6	9524653	9593037	68385	EUR+AFR+EAS	qt
Bicarbonate_Mean_INT	6	53587597	53834698	247102	EUR+AFR+EAS	qt
Bicarbonate_Mean_INT	6	83975272	84206714	231443	EUR+AFR+EAS	qt
Bicarbonate_Mean_INT	6	100680260	100795280	115021	EUR+AFR+EAS	qt
Bicarbonate_Mean_INT	6	134132333	134226147	93815	EUR+AFR+EAS	qt
Bicarbonate_Mean_INT	6	142688969	142838173	149205	EUR+AFR+EAS	qt
Bicarbonate_Mean_INT	6	153352156	153474953	122798	EUR+AFR+EAS	qt
Bicarbonate_Mean_INT	7	26695880	26908972	213093	EUR+AFR+EAS	qt
Bicarbonate_Mean_INT	7	28396607	28429243	32637	EUR+AFR+EAS	qt
Bicarbonate_Mean_INT	7	69320268	69823612	503345	EUR+AFR+EAS	qt
Bicarbonate_Mean_INT	7	128567032	128580680	13649	EUR+AFR+EAS	qt
Bicarbonate_Mean_INT	7	150736381	150796426	60046	EUR+AFR+EAS	qt
Bicarbonate_Mean_INT	7	151398133	151415536	17404	EUR+AFR+EAS	qt
Bicarbonate_Mean_INT	8	6354270	6394179	39910	EUR+AFR+EAS	qt
Bicarbonate_Mean_INT	8	23329985	23417918	87934	EUR+AFR+EAS	qt
Bicarbonate_Mean_INT	8	37227905	37331826	103922	EUR+AFR+EAS	qt
Bicarbonate_Mean_INT	8	48377219	48948896	571678	EUR+AFR+EAS	qt
Bicarbonate_Mean_INT	8	126477153	126507389	30237	EUR+AFR+EAS	qt
Bicarbonate_Mean_INT	9	1048945	1057294	8350	EUR+AFR+EAS	qt
Bicarbonate_Mean_INT	9	4118111	4148531	30421	EUR+AFR+EAS	qt
Bicarbonate_Mean_INT	9	8852668	8863644	10977	EUR+AFR+EAS	qt
Bicarbonate_Mean_INT	9	16679305	16788363	109059	EUR+AFR+EAS	qt
Bicarbonate_Mean_INT	9	71397747	71558377	160631	EUR+AFR+EAS	qt
Bicarbonate_Mean_INT	9	114421035	114586084	165050	EUR+AFR+EAS	qt
Bicarbonate_Mean_INT	10	863482	1091650	228169	EUR+AFR+EAS	qt
Bicarbonate_Mean_INT	10	18508459	18523329	14871	EUR+AFR+EAS	qt
Bicarbonate_Mean_INT	10	80940740	80985374	44635	EUR+AFR+EAS	qt
Bicarbonate_Mean_INT	10	88793277	88879810	86534	EUR+AFR+EAS	qt
Bicarbonate_Mean_INT	10	95988042	96136638	148597	EUR+AFR+EAS	qt
Bicarbonate_Mean_INT	10	105608838	105672842	64005	EUR+AFR+EAS	qt
Bicarbonate_Mean_INT	10	114749734	114817009	67276	EUR+AFR+EAS	qt
Bicarbonate_Mean_INT	10	126404141	126544939	140799	EUR+AFR+EAS	qt
Bicarbonate_Mean_INT	11	566936	640369	73434	EUR+AFR+EAS	qt
Bicarbonate_Mean_INT	11	9964346	10365044	400699	EUR+AFR+EAS	qt
Bicarbonate_Mean_INT	11	17934682	18073142	138461	EUR+AFR+EAS	qt
Bicarbonate_Mean_INT	11	27634373	27730556	96184	EUR+AFR+EAS	qt
Bicarbonate_Mean_INT	11	29205040	29291451	86412	EUR+AFR+EAS	qt
Bicarbonate_Mean_INT	11	30749090	30774525	25436	EUR+AFR+EAS	qt
Bicarbonate_Mean_INT	11	57006572	57136172	129601	EUR+AFR+EAS	qt
Bicarbonate_Mean_INT	11	73004851	73302768	297918	EUR+AFR+EAS	qt
Bicarbonate_Mean_INT	11	82987208	83335764	348557	EUR+AFR+EAS	qt
Bicarbonate_Mean_INT	11	111180390	111256668	76279	EUR+AFR+EAS	qt
Bicarbonate_Mean_INT	12	345175	439251	94077	EUR+AFR+EAS	qt
Bicarbonate_Mean_INT	12	20033817	20071050	37234	EUR+AFR+EAS	qt
Bicarbonate_Mean_INT	12	46624068	47177244	553177	EUR+AFR+EAS	qt
Bicarbonate_Mean_INT	12	56988342	57169818	181477	EUR+AFR+EAS	qt
Bicarbonate_Mean_INT	12	115552437	115556307	3871	EUR+AFR+EAS	qt
Bicarbonate_Mean_INT	12	121825187	121990979	165793	EUR+AFR+EAS	qt
Bicarbonate_Mean_INT	13	32111331	32250858	139528	EUR+AFR+EAS	qt
Bicarbonate_Mean_INT	13	41133080	41322977	189898	EUR+AFR+EAS	qt
Bicarbonate_Mean_INT	13	50735194	50748531	13338	EUR+AFR+EAS	qt
Bicarbonate_Mean_INT	13	72331984	72401045	69062	EUR+AFR+EAS	qt
Bicarbonate_Mean_INT	13	96061178	96087296	26119	EUR+AFR+EAS	qt
Bicarbonate_Mean_INT	13	111015628	111039357	23730	EUR+AFR+EAS	qt
Bicarbonate_Mean_INT	15	41352912	41787585	434674	EUR+AFR+EAS	qt
Bicarbonate_Mean_INT	15	54013493	54096982	83490	EUR+AFR+EAS	qt
Bicarbonate_Mean_INT	15	61188518	61197157	8640	EUR+AFR+EAS	qt
Bicarbonate_Mean_INT	16	4156423	4194317	37895	EUR+AFR+EAS	qt
Bicarbonate_Mean_INT	16	20350459	20367690	17232	EUR+AFR+EAS	qt
Bicarbonate_Mean_INT	16	23761025	23822654	61630	EUR+AFR+EAS	qt
Bicarbonate_Mean_INT	16	28338039	28952638	614600	EUR+AFR+EAS	qt
Bicarbonate_Mean_INT	16	53428157	53538157	110001	EUR+AFR+EAS	qt
Bicarbonate_Mean_INT	16	56912517	56980135	67619	EUR+AFR+EAS	qt
Bicarbonate_Mean_INT	16	67001159	67865287	864129	EUR+AFR+EAS	qt
Bicarbonate_Mean_INT	16	69556506	69888085	331580	EUR+AFR+EAS	qt
Bicarbonate_Mean_INT	16	75313258	75508453	195196	EUR+AFR+EAS	qt
Bicarbonate_Mean_INT	16	88507269	88553198	45930	EUR+AFR+EAS	qt
Bicarbonate_Mean_INT	17	37387413	37822311	434899	EUR+AFR+EAS	qt
Bicarbonate_Mean_INT	17	42330122	42339424	9303	EUR+AFR+EAS	qt
Bicarbonate_Mean_INT	17	46636560	46644161	7602	EUR+AFR+EAS	qt
Bicarbonate_Mean_INT	17	57791844	58076004	284161	EUR+AFR+EAS	qt
Bicarbonate_Mean_INT	17	59466701	59490235	23535	EUR+AFR+EAS	qt
Bicarbonate_Mean_INT	17	79897449	79958142	60694	EUR+AFR+EAS	qt
Bicarbonate_Mean_INT	18	48788446	48850704	62259	EUR+AFR+EAS	qt
Bicarbonate_Mean_INT	18	53170871	53450864	279994	EUR+AFR+EAS	qt
Bicarbonate_Mean_INT	18	59325637	59382875	57239	EUR+AFR+EAS	qt
Bicarbonate_Mean_INT	19	18510767	18518778	8012	EUR+AFR+EAS	qt
Bicarbonate_Mean_INT	19	31405899	31493818	87920	EUR+AFR+EAS	qt
Bicarbonate_Mean_INT	19	33183812	33231028	47217	EUR+AFR+EAS	qt
Bicarbonate_Mean_INT	19	33247965	33557792	309828	EUR+AFR+EAS	qt
Bicarbonate_Mean_INT	20	39620847	39942516	321670	EUR+AFR+EAS	qt
Bicarbonate_Mean_INT	20	52731402	52732362	961	EUR+AFR+EAS	qt
Bicarbonate_Mean_INT	20	61050522	61304325	253804	EUR+AFR+EAS	qt
Bicarbonate_Mean_INT	21	38358275	38387830	29556	EUR+AFR+EAS	qt
Bicarbonate_Mean_INT	22	38051205	38097359	46155	EUR+AFR+EAS	qt
Bicarbonate_Min_INT	1	89053867	89442733	388867	EUR+AFR+EAS	qt
Bicarbonate_Min_INT	1	98565234	98664277	99044	EUR+AFR+EAS	qt
Bicarbonate_Min_INT	1	109826136	109836842	10707	EUR+AFR+EAS	qt
Bicarbonate_Min_INT	1	116874003	116886230	12228	EUR+AFR+EAS	qt
Bicarbonate_Min_INT	1	117012399	117023609	11211	EUR+AFR+EAS	qt
Bicarbonate_Min_INT	1	205646278	205799987	153710	EUR+AFR+EAS	qt
Bicarbonate_Min_INT	2	27598097	27752871	154775	EUR+AFR+EAS	qt
Bicarbonate_Min_INT	2	100805996	100871361	65366	EUR+AFR+EAS	qt
Bicarbonate_Min_INT	2	102970677	103253128	282452	EUR+AFR+EAS	qt
Bicarbonate_Min_INT	2	162245832	162752287	506456	EUR+AFR+EAS	qt
Bicarbonate_Min_INT	2	218667372	218695848	28477	EUR+AFR+EAS	qt
Bicarbonate_Min_INT	3	124282310	124352085	69776	EUR+AFR+EAS	qt
Bicarbonate_Min_INT	4	77342159	77422171	80013	EUR+AFR+EAS	qt
Bicarbonate_Min_INT	4	84519828	84614525	94698	EUR+AFR+EAS	qt
Bicarbonate_Min_INT	4	106593958	107093958	500001	EUR+AFR+EAS	qt
Bicarbonate_Min_INT	5	71925617	72071072	145456	EUR+AFR+EAS	qt
Bicarbonate_Min_INT	5	137006762	137444495	437734	EUR+AFR+EAS	qt
Bicarbonate_Min_INT	5	149076956	149157389	80434	EUR+AFR+EAS	qt
Bicarbonate_Min_INT	5	176733341	176815880	82540	EUR+AFR+EAS	qt
Bicarbonate_Min_INT	6	9524653	9593037	68385	EUR+AFR+EAS	qt
Bicarbonate_Min_INT	7	1852753	1973970	121218	EUR+AFR+EAS	qt
Bicarbonate_Min_INT	7	28396607	28429243	32637	EUR+AFR+EAS	qt
Bicarbonate_Min_INT	7	150736381	150798980	62600	EUR+AFR+EAS	qt
Bicarbonate_Min_INT	7	151398133	151415536	17404	EUR+AFR+EAS	qt
Bicarbonate_Min_INT	8	23329985	23396101	66117	EUR+AFR+EAS	qt
Bicarbonate_Min_INT	8	126477153	126507389	30237	EUR+AFR+EAS	qt
Bicarbonate_Min_INT	9	4119707	4148531	28825	EUR+AFR+EAS	qt
Bicarbonate_Min_INT	9	4823770	5323770	500001	EUR+AFR+EAS	qt
Bicarbonate_Min_INT	9	71397747	71558377	160631	EUR+AFR+EAS	qt
Bicarbonate_Min_INT	10	80940740	80985374	44635	EUR+AFR+EAS	qt
Bicarbonate_Min_INT	10	114749734	114817009	67276	EUR+AFR+EAS	qt
Bicarbonate_Min_INT	11	9964346	10365044	400699	EUR+AFR+EAS	qt
Bicarbonate_Min_INT	11	17934682	18073142	138461	EUR+AFR+EAS	qt
Bicarbonate_Min_INT	11	57041378	57153948	112571	EUR+AFR+EAS	qt
Bicarbonate_Min_INT	11	73004851	73302768	297918	EUR+AFR+EAS	qt
Bicarbonate_Min_INT	12	345175	439251	94077	EUR+AFR+EAS	qt
Bicarbonate_Min_INT	13	32100098	32250858	150761	EUR+AFR+EAS	qt
Bicarbonate_Min_INT	13	72331984	72400565	68582	EUR+AFR+EAS	qt
Bicarbonate_Min_INT	13	96061178	96087296	26119	EUR+AFR+EAS	qt
Bicarbonate_Min_INT	13	111015628	111039949	24322	EUR+AFR+EAS	qt
Bicarbonate_Min_INT	14	64156065	64656065	500001	EUR+AFR+EAS	qt
Bicarbonate_Min_INT	15	41252202	41782684	530483	EUR+AFR+EAS	qt
Bicarbonate_Min_INT	16	20350459	20367690	17232	EUR+AFR+EAS	qt
Bicarbonate_Min_INT	16	23757397	23798330	40934	EUR+AFR+EAS	qt
Bicarbonate_Min_INT	16	53797908	53845487	47580	EUR+AFR+EAS	qt
Bicarbonate_Min_INT	16	67001159	67922487	921329	EUR+AFR+EAS	qt
Bicarbonate_Min_INT	16	75304623	75516739	212117	EUR+AFR+EAS	qt
Bicarbonate_Min_INT	17	37387413	37807698	420286	EUR+AFR+EAS	qt
Bicarbonate_Min_INT	17	57791844	58076004	284161	EUR+AFR+EAS	qt
Bicarbonate_Min_INT	17	61696759	62017421	320663	EUR+AFR+EAS	qt
Bicarbonate_Min_INT	18	53170871	53450864	279994	EUR+AFR+EAS	qt
Bicarbonate_Min_INT	18	59325637	59382875	57239	EUR+AFR+EAS	qt
BMI_Max_INT	1	1599547	1602587	3041	EUR+AFR+EAS	qt
BMI_Max_INT	1	2427712	2508343	80632	EUR+AFR+EAS	qt
BMI_Max_INT	1	5788124	5797273	9150	EUR+AFR+EAS	qt
BMI_Max_INT	1	6657964	6784464	126501	EUR+AFR+EAS	qt
BMI_Max_INT	1	8004641	8181599	176959	EUR+AFR+EAS	qt
BMI_Max_INT	1	9285086	9785086	500001	EUR+AFR+EAS	qt
BMI_Max_INT	1	11112836	11325910	213075	EUR+AFR+EAS	qt
BMI_Max_INT	1	11946456	11983206	36751	EUR+AFR+EAS	qt
BMI_Max_INT	1	14008734	14120432	111699	EUR+AFR+EAS	qt
BMI_Max_INT	1	16808350	17280578	472229	EUR+AFR+EAS	qt
BMI_Max_INT	1	20619006	20639207	20202	EUR+AFR+EAS	qt
BMI_Max_INT	1	23488320	23590651	102332	EUR+AFR+EAS	qt
BMI_Max_INT	1	26258742	26338305	79564	EUR+AFR+EAS	qt
BMI_Max_INT	1	29200652	29572838	372187	EUR+AFR+EAS	qt
BMI_Max_INT	1	32064903	32135022	70120	EUR+AFR+EAS	qt
BMI_Max_INT	1	35445721	35453651	7931	EUR+AFR+EAS	qt
BMI_Max_INT	1	39551488	40003410	451923	EUR+AFR+EAS	qt
BMI_Max_INT	1	42273297	42327814	54518	EUR+AFR+EAS	qt
BMI_Max_INT	1	46003445	46572671	569227	EUR+AFR+EAS	qt
BMI_Max_INT	1	47659445	47708112	48668	EUR+AFR+EAS	qt
BMI_Max_INT	1	49432935	50079503	646569	EUR+AFR+EAS	qt
BMI_Max_INT	1	54715418	54735546	20129	EUR+AFR+EAS	qt
BMI_Max_INT	1	58461759	58488824	27066	EUR+AFR+EAS	qt
BMI_Max_INT	1	61625643	61632657	7015	EUR+AFR+EAS	qt
BMI_Max_INT	1	62329891	62829891	500001	EUR+AFR+EAS	qt
BMI_Max_INT	1	64809520	64828015	18496	EUR+AFR+EAS	qt
BMI_Max_INT	1	65970367	65992140	21774	EUR+AFR+EAS	qt
BMI_Max_INT	1	70122976	70155326	32351	EUR+AFR+EAS	qt
BMI_Max_INT	1	72717743	72838406	120664	EUR+AFR+EAS	qt
BMI_Max_INT	1	74977870	75014362	36493	EUR+AFR+EAS	qt
BMI_Max_INT	1	77967507	78623626	656120	EUR+AFR+EAS	qt
BMI_Max_INT	1	82356110	82546855	190746	EUR+AFR+EAS	qt
BMI_Max_INT	1	90670232	90798884	128653	EUR+AFR+EAS	qt
BMI_Max_INT	1	92941357	93286939	345583	EUR+AFR+EAS	qt
BMI_Max_INT	1	96886267	97444498	558232	EUR+AFR+EAS	qt
BMI_Max_INT	1	98327133	98559093	231961	EUR+AFR+EAS	qt
BMI_Max_INT	1	100808363	100885419	77057	EUR+AFR+EAS	qt
BMI_Max_INT	1	101732654	102232654	500001	EUR+AFR+EAS	qt
BMI_Max_INT	1	102840140	103301973	461834	EUR+AFR+EAS	qt
BMI_Max_INT	1	104898355	104966585	68231	EUR+AFR+EAS	qt
BMI_Max_INT	1	106131647	106181875	50229	EUR+AFR+EAS	qt
BMI_Max_INT	1	107883043	107886351	3309	EUR+AFR+EAS	qt
BMI_Max_INT	1	110078255	110200152	121898	EUR+AFR+EAS	qt
BMI_Max_INT	1	112272001	112328245	56245	EUR+AFR+EAS	qt
BMI_Max_INT	1	115249843	115309478	59636	EUR+AFR+EAS	qt
BMI_Max_INT	1	119503843	119574587	70745	EUR+AFR+EAS	qt
BMI_Max_INT	1	151001583	151126966	125384	EUR+AFR+EAS	qt
BMI_Max_INT	1	156019075	156049877	30803	EUR+AFR+EAS	qt
BMI_Max_INT	1	159385359	159558258	172900	EUR+AFR+EAS	qt
BMI_Max_INT	1	160077854	160110326	32473	EUR+AFR+EAS	qt
BMI_Max_INT	1	162336539	162344674	8136	EUR+AFR+EAS	qt
BMI_Max_INT	1	164491497	164529120	37624	EUR+AFR+EAS	qt
BMI_Max_INT	1	172416860	172448594	31735	EUR+AFR+EAS	qt
BMI_Max_INT	1	174168805	174857981	689177	EUR+AFR+EAS	qt
BMI_Max_INT	1	175907544	176399064	491521	EUR+AFR+EAS	qt
BMI_Max_INT	1	177852580	177913519	60940	EUR+AFR+EAS	qt
BMI_Max_INT	1	186322498	186773905	451408	EUR+AFR+EAS	qt
BMI_Max_INT	1	189722192	190381591	659400	EUR+AFR+EAS	qt
BMI_Max_INT	1	194922207	195052937	130731	EUR+AFR+EAS	qt
BMI_Max_INT	1	197002527	197262184	259658	EUR+AFR+EAS	qt
BMI_Max_INT	1	198601197	198634814	33618	EUR+AFR+EAS	qt
BMI_Max_INT	1	201787940	201885157	97218	EUR+AFR+EAS	qt
BMI_Max_INT	1	203507163	203531107	23945	EUR+AFR+EAS	qt
BMI_Max_INT	1	205653056	205799987	146932	EUR+AFR+EAS	qt
BMI_Max_INT	1	208709129	208726002	16874	EUR+AFR+EAS	qt
BMI_Max_INT	1	210087236	210306844	219609	EUR+AFR+EAS	qt
BMI_Max_INT	1	219631192	219658003	26812	EUR+AFR+EAS	qt
BMI_Max_INT	1	221052457	221057662	5206	EUR+AFR+EAS	qt
BMI_Max_INT	1	221939797	221939799	3	EUR+AFR+EAS	qt
BMI_Max_INT	1	227138738	227215222	76485	EUR+AFR+EAS	qt
BMI_Max_INT	1	229564117	229717979	153863	EUR+AFR+EAS	qt
BMI_Max_INT	1	232768206	232800354	32149	EUR+AFR+EAS	qt
BMI_Max_INT	1	235293957	235528993	235037	EUR+AFR+EAS	qt
BMI_Max_INT	1	241588127	241633731	45605	EUR+AFR+EAS	qt
BMI_Max_INT	1	243690491	244025999	335509	EUR+AFR+EAS	qt
BMI_Max_INT	1	245125499	245216125	90627	EUR+AFR+EAS	qt
BMI_Max_INT	2	605176	653874	48699	EUR+AFR+EAS	qt
BMI_Max_INT	2	1971494	1984798	13305	EUR+AFR+EAS	qt
BMI_Max_INT	2	6143991	6161887	17897	EUR+AFR+EAS	qt
BMI_Max_INT	2	7416433	7916433	500001	EUR+AFR+EAS	qt
BMI_Max_INT	2	10120849	10620849	500001	EUR+AFR+EAS	qt
BMI_Max_INT	2	15838651	15851048	12398	EUR+AFR+EAS	qt
BMI_Max_INT	2	20644357	20652507	8151	EUR+AFR+EAS	qt
BMI_Max_INT	2	22045717	22187647	141931	EUR+AFR+EAS	qt
BMI_Max_INT	2	25075281	25310247	234967	EUR+AFR+EAS	qt
BMI_Max_INT	2	26910556	26932796	22241	EUR+AFR+EAS	qt
BMI_Max_INT	2	27598097	27752871	154775	EUR+AFR+EAS	qt
BMI_Max_INT	2	28906644	28997835	91192	EUR+AFR+EAS	qt
BMI_Max_INT	2	35401457	35607078	205622	EUR+AFR+EAS	qt
BMI_Max_INT	2	37517566	37559743	42178	EUR+AFR+EAS	qt
BMI_Max_INT	2	40509154	40559158	50005	EUR+AFR+EAS	qt
BMI_Max_INT	2	42917893	42947335	29443	EUR+AFR+EAS	qt
BMI_Max_INT	2	43451957	43842712	390756	EUR+AFR+EAS	qt
BMI_Max_INT	2	44862453	45362453	500001	EUR+AFR+EAS	qt
BMI_Max_INT	2	46052113	46064330	12218	EUR+AFR+EAS	qt
BMI_Max_INT	2	48953979	48955683	1705	EUR+AFR+EAS	qt
BMI_Max_INT	2	51135474	51294736	159263	EUR+AFR+EAS	qt
BMI_Max_INT	2	52960329	53154899	194571	EUR+AFR+EAS	qt
BMI_Max_INT	2	55212925	55277641	64717	EUR+AFR+EAS	qt
BMI_Max_INT	2	56849515	56926098	76584	EUR+AFR+EAS	qt
BMI_Max_INT	2	58878085	58975143	97059	EUR+AFR+EAS	qt
BMI_Max_INT	2	65589656	65590771	1116	EUR+AFR+EAS	qt
BMI_Max_INT	2	67786882	67865965	79084	EUR+AFR+EAS	qt
BMI_Max_INT	2	86752647	86826508	73862	EUR+AFR+EAS	qt
BMI_Max_INT	2	96407037	96826016	418980	EUR+AFR+EAS	qt
BMI_Max_INT	2	100894887	100916724	21838	EUR+AFR+EAS	qt
BMI_Max_INT	2	101568855	101596620	27766	EUR+AFR+EAS	qt
BMI_Max_INT	2	103001927	103501927	500001	EUR+AFR+EAS	qt
BMI_Max_INT	2	105414479	105466651	52173	EUR+AFR+EAS	qt
BMI_Max_INT	2	106923834	107623631	699798	EUR+AFR+EAS	qt
BMI_Max_INT	2	111868604	111929881	61278	EUR+AFR+EAS	qt
BMI_Max_INT	2	112656908	112785237	128330	EUR+AFR+EAS	qt
BMI_Max_INT	2	113953133	114006834	53702	EUR+AFR+EAS	qt
BMI_Max_INT	2	118400534	118704492	303959	EUR+AFR+EAS	qt
BMI_Max_INT	2	119598854	119633581	34728	EUR+AFR+EAS	qt
BMI_Max_INT	2	128600390	128640603	40214	EUR+AFR+EAS	qt
BMI_Max_INT	2	136138627	136979530	840904	EUR+AFR+EAS	qt
BMI_Max_INT	2	138324865	138395035	70171	EUR+AFR+EAS	qt
BMI_Max_INT	2	141573897	141589692	15796	EUR+AFR+EAS	qt
BMI_Max_INT	2	142637545	142677924	40380	EUR+AFR+EAS	qt
BMI_Max_INT	2	143943158	144024811	81654	EUR+AFR+EAS	qt
BMI_Max_INT	2	145245815	145291794	45980	EUR+AFR+EAS	qt
BMI_Max_INT	2	149033647	149057079	23433	EUR+AFR+EAS	qt
BMI_Max_INT	2	159310846	159410213	99368	EUR+AFR+EAS	qt
BMI_Max_INT	2	160242588	160310246	67659	EUR+AFR+EAS	qt
BMI_Max_INT	2	162796517	162899803	103287	EUR+AFR+EAS	qt
BMI_Max_INT	2	165501849	165562893	61045	EUR+AFR+EAS	qt
BMI_Max_INT	2	168993929	169089246	95318	EUR+AFR+EAS	qt
BMI_Max_INT	2	172098978	172134376	35399	EUR+AFR+EAS	qt
BMI_Max_INT	2	173928805	174013819	85015	EUR+AFR+EAS	qt
BMI_Max_INT	2	175236016	175243224	7209	EUR+AFR+EAS	qt
BMI_Max_INT	2	181599070	181618654	19585	EUR+AFR+EAS	qt
BMI_Max_INT	2	183543531	183643662	100132	EUR+AFR+EAS	qt
BMI_Max_INT	2	188073163	188372620	299458	EUR+AFR+EAS	qt
BMI_Max_INT	2	198484095	198950240	466146	EUR+AFR+EAS	qt
BMI_Max_INT	2	199938231	200438231	500001	EUR+AFR+EAS	qt
BMI_Max_INT	2	200996851	201070056	73206	EUR+AFR+EAS	qt
BMI_Max_INT	2	205369360	205375909	6550	EUR+AFR+EAS	qt
BMI_Max_INT	2	206908054	207066474	158421	EUR+AFR+EAS	qt
BMI_Max_INT	2	212263271	212274937	11667	EUR+AFR+EAS	qt
BMI_Max_INT	2	213403863	213414265	10403	EUR+AFR+EAS	qt
BMI_Max_INT	2	215369762	215404525	34764	EUR+AFR+EAS	qt
BMI_Max_INT	2	217245937	217261397	15461	EUR+AFR+EAS	qt
BMI_Max_INT	2	220161306	220208488	47183	EUR+AFR+EAS	qt
BMI_Max_INT	2	220959463	220995945	36483	EUR+AFR+EAS	qt
BMI_Max_INT	2	227047414	227180619	133206	EUR+AFR+EAS	qt
BMI_Max_INT	2	228825101	228930360	105260	EUR+AFR+EAS	qt
BMI_Max_INT	2	236765735	236828946	63212	EUR+AFR+EAS	qt
BMI_Max_INT	3	4163168	4290166	126999	EUR+AFR+EAS	qt
BMI_Max_INT	3	5964793	5989682	24890	EUR+AFR+EAS	qt
BMI_Max_INT	3	8800672	8800840	169	EUR+AFR+EAS	qt
BMI_Max_INT	3	9429194	9437461	8268	EUR+AFR+EAS	qt
BMI_Max_INT	3	12383265	12396845	13581	EUR+AFR+EAS	qt
BMI_Max_INT	3	13340809	13496276	155468	EUR+AFR+EAS	qt
BMI_Max_INT	3	16771252	16788545	17294	EUR+AFR+EAS	qt
BMI_Max_INT	3	18174701	18326931	152231	EUR+AFR+EAS	qt
BMI_Max_INT	3	20592881	20754619	161739	EUR+AFR+EAS	qt
BMI_Max_INT	3	21806230	21808206	1977	EUR+AFR+EAS	qt
BMI_Max_INT	3	23249069	23648116	399048	EUR+AFR+EAS	qt
BMI_Max_INT	3	25090477	25141824	51348	EUR+AFR+EAS	qt
BMI_Max_INT	3	28715194	28728797	13604	EUR+AFR+EAS	qt
BMI_Max_INT	3	31589282	31700892	111611	EUR+AFR+EAS	qt
BMI_Max_INT	3	34908561	35015007	106447	EUR+AFR+EAS	qt
BMI_Max_INT	3	40086208	40113070	26863	EUR+AFR+EAS	qt
BMI_Max_INT	3	42417982	42427191	9210	EUR+AFR+EAS	qt
BMI_Max_INT	3	43888765	43986399	97635	EUR+AFR+EAS	qt
BMI_Max_INT	3	50176589	50233317	56729	EUR+AFR+EAS	qt
BMI_Max_INT	3	52551284	52847601	296318	EUR+AFR+EAS	qt
BMI_Max_INT	3	53775447	53824136	48690	EUR+AFR+EAS	qt
BMI_Max_INT	3	56014515	56343274	328760	EUR+AFR+EAS	qt
BMI_Max_INT	3	58261741	58470351	208611	EUR+AFR+EAS	qt
BMI_Max_INT	3	61187422	61269668	82247	EUR+AFR+EAS	qt
BMI_Max_INT	3	62687746	62730662	42917	EUR+AFR+EAS	qt
BMI_Max_INT	3	64702275	64718258	15984	EUR+AFR+EAS	qt
BMI_Max_INT	3	66343149	66448307	105159	EUR+AFR+EAS	qt
BMI_Max_INT	3	66879884	66903172	23289	EUR+AFR+EAS	qt
BMI_Max_INT	3	67002064	67116395	114332	EUR+AFR+EAS	qt
BMI_Max_INT	3	68535263	68577979	42717	EUR+AFR+EAS	qt
BMI_Max_INT	3	70911271	71064431	153161	EUR+AFR+EAS	qt
BMI_Max_INT	3	71640776	71677981	37206	EUR+AFR+EAS	qt
BMI_Max_INT	3	73316082	73376905	60824	EUR+AFR+EAS	qt
BMI_Max_INT	3	77607569	77686783	79215	EUR+AFR+EAS	qt
BMI_Max_INT	3	80560946	81052987	492042	EUR+AFR+EAS	qt
BMI_Max_INT	3	81698481	81998288	299808	EUR+AFR+EAS	qt
BMI_Max_INT	3	85094052	85195614	101563	EUR+AFR+EAS	qt
BMI_Max_INT	3	90030538	90503193	472656	EUR+AFR+EAS	qt
BMI_Max_INT	3	93980841	94091416	110576	EUR+AFR+EAS	qt
BMI_Max_INT	3	102082031	102182850	100820	EUR+AFR+EAS	qt
BMI_Max_INT	3	104617973	104624105	6133	EUR+AFR+EAS	qt
BMI_Max_INT	3	107841077	107940134	99058	EUR+AFR+EAS	qt
BMI_Max_INT	3	111335641	111807662	472022	EUR+AFR+EAS	qt
BMI_Max_INT	3	113653832	113674238	20407	EUR+AFR+EAS	qt
BMI_Max_INT	3	115448876	115502481	53606	EUR+AFR+EAS	qt
BMI_Max_INT	3	116956455	117009819	53365	EUR+AFR+EAS	qt
BMI_Max_INT	3	117712461	117947804	235344	EUR+AFR+EAS	qt
BMI_Max_INT	3	121339354	121560863	221510	EUR+AFR+EAS	qt
BMI_Max_INT	3	123032815	123112292	79478	EUR+AFR+EAS	qt
BMI_Max_INT	3	128956599	129054338	97740	EUR+AFR+EAS	qt
BMI_Max_INT	3	131727438	131789864	62427	EUR+AFR+EAS	qt
BMI_Max_INT	3	136535024	136659779	124756	EUR+AFR+EAS	qt
BMI_Max_INT	3	137573307	137708155	134849	EUR+AFR+EAS	qt
BMI_Max_INT	3	141205572	141338415	132844	EUR+AFR+EAS	qt
BMI_Max_INT	3	147348563	147359962	11400	EUR+AFR+EAS	qt
BMI_Max_INT	3	156791268	156798775	7508	EUR+AFR+EAS	qt
BMI_Max_INT	3	157330913	157371851	40939	EUR+AFR+EAS	qt
BMI_Max_INT	3	159720271	159748367	28097	EUR+AFR+EAS	qt
BMI_Max_INT	3	162147319	162647319	500001	EUR+AFR+EAS	qt
BMI_Max_INT	3	163368733	163511372	142640	EUR+AFR+EAS	qt
BMI_Max_INT	3	166013665	166302260	288596	EUR+AFR+EAS	qt
BMI_Max_INT	3	170627909	170671429	43521	EUR+AFR+EAS	qt
BMI_Max_INT	3	171077831	171087469	9639	EUR+AFR+EAS	qt
BMI_Max_INT	3	172187534	172214082	26549	EUR+AFR+EAS	qt
BMI_Max_INT	3	173634395	173718980	84586	EUR+AFR+EAS	qt
BMI_Max_INT	3	175545048	175660823	115776	EUR+AFR+EAS	qt
BMI_Max_INT	3	176873927	176927949	54023	EUR+AFR+EAS	qt
BMI_Max_INT	3	177680312	177743638	63327	EUR+AFR+EAS	qt
BMI_Max_INT	3	178109412	178162128	52717	EUR+AFR+EAS	qt
BMI_Max_INT	3	178281971	178781971	500001	EUR+AFR+EAS	qt
BMI_Max_INT	3	179469995	179555710	85716	EUR+AFR+EAS	qt
BMI_Max_INT	3	181301161	181356897	55737	EUR+AFR+EAS	qt
BMI_Max_INT	3	181587449	181597411	9963	EUR+AFR+EAS	qt
BMI_Max_INT	3	182255600	182281471	25872	EUR+AFR+EAS	qt
BMI_Max_INT	3	182646990	182804385	157396	EUR+AFR+EAS	qt
BMI_Max_INT	3	183995341	184001146	5806	EUR+AFR+EAS	qt
BMI_Max_INT	3	184014481	184047930	33450	EUR+AFR+EAS	qt
BMI_Max_INT	3	185754239	185840443	86205	EUR+AFR+EAS	qt
BMI_Max_INT	3	191054664	191134633	79970	EUR+AFR+EAS	qt
BMI_Max_INT	3	193606527	193621071	14545	EUR+AFR+EAS	qt
BMI_Max_INT	3	195086647	195174571	87925	EUR+AFR+EAS	qt
BMI_Max_INT	4	750492	784546	34055	EUR+AFR+EAS	qt
BMI_Max_INT	4	10421208	10510869	89662	EUR+AFR+EAS	qt
BMI_Max_INT	4	14927429	15107132	179704	EUR+AFR+EAS	qt
BMI_Max_INT	4	16820718	16843619	22902	EUR+AFR+EAS	qt
BMI_Max_INT	4	18202615	18262623	60009	EUR+AFR+EAS	qt
BMI_Max_INT	4	20099138	20239663	140526	EUR+AFR+EAS	qt
BMI_Max_INT	4	25342606	25408838	66233	EUR+AFR+EAS	qt
BMI_Max_INT	4	26187028	26214936	27909	EUR+AFR+EAS	qt
BMI_Max_INT	4	31131372	31179435	48064	EUR+AFR+EAS	qt
BMI_Max_INT	4	31920446	32005439	84994	EUR+AFR+EAS	qt
BMI_Max_INT	4	36235798	36283313	47516	EUR+AFR+EAS	qt
BMI_Max_INT	4	38592440	38718732	126293	EUR+AFR+EAS	qt
BMI_Max_INT	4	42583402	43083402	500001	EUR+AFR+EAS	qt
BMI_Max_INT	4	44483546	44518235	34690	EUR+AFR+EAS	qt
BMI_Max_INT	4	45175691	45187622	11932	EUR+AFR+EAS	qt
BMI_Max_INT	4	46190151	46190170	20	EUR+AFR+EAS	qt
BMI_Max_INT	4	46259802	46361945	102144	EUR+AFR+EAS	qt
BMI_Max_INT	4	47352461	47377903	25443	EUR+AFR+EAS	qt
BMI_Max_INT	4	53415541	53602480	186940	EUR+AFR+EAS	qt
BMI_Max_INT	4	57727962	57894717	166756	EUR+AFR+EAS	qt
BMI_Max_INT	4	58296583	58399056	102474	EUR+AFR+EAS	qt
BMI_Max_INT	4	61704861	61872299	167439	EUR+AFR+EAS	qt
BMI_Max_INT	4	66625864	66683893	58030	EUR+AFR+EAS	qt
BMI_Max_INT	4	77034735	77129568	94834	EUR+AFR+EAS	qt
BMI_Max_INT	4	81167508	81207039	39532	EUR+AFR+EAS	qt
BMI_Max_INT	4	88810174	88868967	58794	EUR+AFR+EAS	qt
BMI_Max_INT	4	89704367	89726896	22530	EUR+AFR+EAS	qt
BMI_Max_INT	4	94993609	95135712	142104	EUR+AFR+EAS	qt
BMI_Max_INT	4	96517383	96593277	75895	EUR+AFR+EAS	qt
BMI_Max_INT	4	99878331	100239319	360989	EUR+AFR+EAS	qt
BMI_Max_INT	4	102921704	103292422	370719	EUR+AFR+EAS	qt
BMI_Max_INT	4	105526400	105692366	165967	EUR+AFR+EAS	qt
BMI_Max_INT	4	111551444	111604727	53284	EUR+AFR+EAS	qt
BMI_Max_INT	4	112597321	112733434	136114	EUR+AFR+EAS	qt
BMI_Max_INT	4	120105990	120423729	317740	EUR+AFR+EAS	qt
BMI_Max_INT	4	130724902	130895528	170627	EUR+AFR+EAS	qt
BMI_Max_INT	4	135807950	136307950	500001	EUR+AFR+EAS	qt
BMI_Max_INT	4	136966779	137098470	131692	EUR+AFR+EAS	qt
BMI_Max_INT	4	143778140	144207201	429062	EUR+AFR+EAS	qt
BMI_Max_INT	4	145722862	145851452	128591	EUR+AFR+EAS	qt
BMI_Max_INT	4	149178929	149678929	500001	EUR+AFR+EAS	qt
BMI_Max_INT	4	151994154	152163489	169336	EUR+AFR+EAS	qt
BMI_Max_INT	4	154416132	154442505	26374	EUR+AFR+EAS	qt
BMI_Max_INT	4	157619733	157842396	222664	EUR+AFR+EAS	qt
BMI_Max_INT	4	160091393	160136995	45603	EUR+AFR+EAS	qt
BMI_Max_INT	4	161940921	162078105	137185	EUR+AFR+EAS	qt
BMI_Max_INT	4	165317260	165384942	67683	EUR+AFR+EAS	qt
BMI_Max_INT	4	171012379	171082129	69751	EUR+AFR+EAS	qt
BMI_Max_INT	4	173523018	173709004	185987	EUR+AFR+EAS	qt
BMI_Max_INT	4	175722450	175734620	12171	EUR+AFR+EAS	qt
BMI_Max_INT	4	176837789	176907107	69319	EUR+AFR+EAS	qt
BMI_Max_INT	4	179337999	179371907	33909	EUR+AFR+EAS	qt
BMI_Max_INT	4	190645902	190709869	63968	EUR+AFR+EAS	qt
BMI_Max_INT	5	7413864	7417554	3691	EUR+AFR+EAS	qt
BMI_Max_INT	5	9932535	9971294	38760	EUR+AFR+EAS	qt
BMI_Max_INT	5	11920097	12000919	80823	EUR+AFR+EAS	qt
BMI_Max_INT	5	13000315	13110777	110463	EUR+AFR+EAS	qt
BMI_Max_INT	5	13963674	14024965	61292	EUR+AFR+EAS	qt
BMI_Max_INT	5	26126043	26183141	57099	EUR+AFR+EAS	qt
BMI_Max_INT	5	38616887	38654937	38051	EUR+AFR+EAS	qt
BMI_Max_INT	5	43125795	43190647	64853	EUR+AFR+EAS	qt
BMI_Max_INT	5	50306927	50412207	105281	EUR+AFR+EAS	qt
BMI_Max_INT	5	53271420	53285757	14338	EUR+AFR+EAS	qt
BMI_Max_INT	5	55565096	55567565	2470	EUR+AFR+EAS	qt
BMI_Max_INT	5	59114805	59178751	63947	EUR+AFR+EAS	qt
BMI_Max_INT	5	60586625	60843706	257082	EUR+AFR+EAS	qt
BMI_Max_INT	5	62991802	63040773	48972	EUR+AFR+EAS	qt
BMI_Max_INT	5	66283185	66355956	72772	EUR+AFR+EAS	qt
BMI_Max_INT	5	67738269	67757861	19593	EUR+AFR+EAS	qt
BMI_Max_INT	5	71763154	71847277	84124	EUR+AFR+EAS	qt
BMI_Max_INT	5	74910870	75038431	127562	EUR+AFR+EAS	qt
BMI_Max_INT	5	77380723	77518978	138256	EUR+AFR+EAS	qt
BMI_Max_INT	5	81068980	81069401	422	EUR+AFR+EAS	qt
BMI_Max_INT	5	84319272	84395488	76217	EUR+AFR+EAS	qt
BMI_Max_INT	5	87936379	87988934	52556	EUR+AFR+EAS	qt
BMI_Max_INT	5	91343183	91864514	521332	EUR+AFR+EAS	qt
BMI_Max_INT	5	95843655	95867223	23569	EUR+AFR+EAS	qt
BMI_Max_INT	5	98205324	98290513	85190	EUR+AFR+EAS	qt
BMI_Max_INT	5	102247916	102338739	90824	EUR+AFR+EAS	qt
BMI_Max_INT	5	105808801	105890751	81951	EUR+AFR+EAS	qt
BMI_Max_INT	5	107375060	107518899	143840	EUR+AFR+EAS	qt
BMI_Max_INT	5	108644251	108988541	344291	EUR+AFR+EAS	qt
BMI_Max_INT	5	119309059	119388158	79100	EUR+AFR+EAS	qt
BMI_Max_INT	5	122652106	122797234	145129	EUR+AFR+EAS	qt
BMI_Max_INT	5	131148950	131383459	234510	EUR+AFR+EAS	qt
BMI_Max_INT	5	133875033	133915969	40937	EUR+AFR+EAS	qt
BMI_Max_INT	5	137478170	137749375	271206	EUR+AFR+EAS	qt
BMI_Max_INT	5	139986317	140222157	235841	EUR+AFR+EAS	qt
BMI_Max_INT	5	141769375	141811293	41919	EUR+AFR+EAS	qt
BMI_Max_INT	5	143151307	143219584	68278	EUR+AFR+EAS	qt
BMI_Max_INT	5	144455375	144549939	94565	EUR+AFR+EAS	qt
BMI_Max_INT	5	145823141	145921933	98793	EUR+AFR+EAS	qt
BMI_Max_INT	5	150795923	151295923	500001	EUR+AFR+EAS	qt
BMI_Max_INT	5	153495768	153557590	61823	EUR+AFR+EAS	qt
BMI_Max_INT	5	158502834	158518768	15935	EUR+AFR+EAS	qt
BMI_Max_INT	5	165819245	165850947	31703	EUR+AFR+EAS	qt
BMI_Max_INT	5	167413205	167459234	46030	EUR+AFR+EAS	qt
BMI_Max_INT	5	167527311	167563585	36275	EUR+AFR+EAS	qt
BMI_Max_INT	5	170284939	170623391	338453	EUR+AFR+EAS	qt
BMI_Max_INT	5	172123965	172127709	3745	EUR+AFR+EAS	qt
BMI_Max_INT	5	173269956	173392398	122443	EUR+AFR+EAS	qt
BMI_Max_INT	5	176510140	176555523	45384	EUR+AFR+EAS	qt
BMI_Max_INT	6	5242067	5264209	22143	EUR+AFR+EAS	qt
BMI_Max_INT	6	12088544	12181518	92975	EUR+AFR+EAS	qt
BMI_Max_INT	6	13759133	14259133	500001	EUR+AFR+EAS	qt
BMI_Max_INT	6	19653090	19670018	16929	EUR+AFR+EAS	qt
BMI_Max_INT	6	20672511	20725097	52587	EUR+AFR+EAS	qt
BMI_Max_INT	6	21918786	21921706	2921	EUR+AFR+EAS	qt
BMI_Max_INT	6	24805780	24846263	40484	EUR+AFR+EAS	qt
BMI_Max_INT	6	26145158	26173767	28610	EUR+AFR+EAS	qt
BMI_Max_INT	6	27298037	27338890	40854	EUR+AFR+EAS	qt
BMI_Max_INT	6	31341918	31841918	500001	EUR+AFR+EAS	qt
BMI_Max_INT	6	34549699	34832661	282963	EUR+AFR+EAS	qt
BMI_Max_INT	6	38908692	39016636	107945	EUR+AFR+EAS	qt
BMI_Max_INT	6	40348653	40371918	23266	EUR+AFR+EAS	qt
BMI_Max_INT	6	43757082	43764551	7470	EUR+AFR+EAS	qt
BMI_Max_INT	6	45462487	45487529	25043	EUR+AFR+EAS	qt
BMI_Max_INT	6	50784880	50786008	1129	EUR+AFR+EAS	qt
BMI_Max_INT	6	50787575	50940677	153103	EUR+AFR+EAS	qt
BMI_Max_INT	6	53595950	53789830	193881	EUR+AFR+EAS	qt
BMI_Max_INT	6	55195945	55218271	22327	EUR+AFR+EAS	qt
BMI_Max_INT	6	56113300	56148872	35573	EUR+AFR+EAS	qt
BMI_Max_INT	6	58172413	58569583	397171	EUR+AFR+EAS	qt
BMI_Max_INT	6	64135010	64392134	257125	EUR+AFR+EAS	qt
BMI_Max_INT	6	73318817	73322054	3238	EUR+AFR+EAS	qt
BMI_Max_INT	6	73338391	73447481	109091	EUR+AFR+EAS	qt
BMI_Max_INT	6	79884974	80128994	244021	EUR+AFR+EAS	qt
BMI_Max_INT	6	81775661	81913276	137616	EUR+AFR+EAS	qt
BMI_Max_INT	6	94857604	95056438	198835	EUR+AFR+EAS	qt
BMI_Max_INT	6	98310727	98684466	373740	EUR+AFR+EAS	qt
BMI_Max_INT	6	100600097	100629078	28982	EUR+AFR+EAS	qt
BMI_Max_INT	6	107682044	107916530	234487	EUR+AFR+EAS	qt
BMI_Max_INT	6	108861264	108983527	122264	EUR+AFR+EAS	qt
BMI_Max_INT	6	124312868	124331024	18157	EUR+AFR+EAS	qt
BMI_Max_INT	6	124910739	124921140	10402	EUR+AFR+EAS	qt
BMI_Max_INT	6	125995467	126122280	126814	EUR+AFR+EAS	qt
BMI_Max_INT	6	127398251	127428232	29982	EUR+AFR+EAS	qt
BMI_Max_INT	6	130349119	130420941	71823	EUR+AFR+EAS	qt
BMI_Max_INT	6	131911655	131972582	60928	EUR+AFR+EAS	qt
BMI_Max_INT	6	134825313	134866561	41249	EUR+AFR+EAS	qt
BMI_Max_INT	6	135187790	135687790	500001	EUR+AFR+EAS	qt
BMI_Max_INT	6	137614546	137675541	60996	EUR+AFR+EAS	qt
BMI_Max_INT	6	140623609	140821493	197885	EUR+AFR+EAS	qt
BMI_Max_INT	6	145631389	145760396	129008	EUR+AFR+EAS	qt
BMI_Max_INT	6	153364643	153409368	44726	EUR+AFR+EAS	qt
BMI_Max_INT	6	154303184	154335150	31967	EUR+AFR+EAS	qt
BMI_Max_INT	6	156319889	156335489	15601	EUR+AFR+EAS	qt
BMI_Max_INT	6	161381835	161594196	212362	EUR+AFR+EAS	qt
BMI_Max_INT	6	162934351	163214327	279977	EUR+AFR+EAS	qt
BMI_Max_INT	6	165932290	165948503	16214	EUR+AFR+EAS	qt
BMI_Max_INT	6	168819212	168907741	88530	EUR+AFR+EAS	qt
BMI_Max_INT	6	170605956	170750178	144223	EUR+AFR+EAS	qt
BMI_Max_INT	7	1873756	2110346	236591	EUR+AFR+EAS	qt
BMI_Max_INT	7	3341615	3520365	178751	EUR+AFR+EAS	qt
BMI_Max_INT	7	5097446	5597446	500001	EUR+AFR+EAS	qt
BMI_Max_INT	7	12247330	12279833	32504	EUR+AFR+EAS	qt
BMI_Max_INT	7	14016939	14027991	11053	EUR+AFR+EAS	qt
BMI_Max_INT	7	14655786	14744254	88469	EUR+AFR+EAS	qt
BMI_Max_INT	7	16799266	16813427	14162	EUR+AFR+EAS	qt
BMI_Max_INT	7	18325278	18360556	35279	EUR+AFR+EAS	qt
BMI_Max_INT	7	21468640	21552995	84356	EUR+AFR+EAS	qt
BMI_Max_INT	7	24029701	24529701	500001	EUR+AFR+EAS	qt
BMI_Max_INT	7	28142088	28256240	114153	EUR+AFR+EAS	qt
BMI_Max_INT	7	34941004	35238530	297527	EUR+AFR+EAS	qt
BMI_Max_INT	7	39265570	39297668	32099	EUR+AFR+EAS	qt
BMI_Max_INT	7	45251443	45270365	18923	EUR+AFR+EAS	qt
BMI_Max_INT	7	46119238	46133130	13893	EUR+AFR+EAS	qt
BMI_Max_INT	7	49507651	49616420	108770	EUR+AFR+EAS	qt
BMI_Max_INT	7	50544063	50573848	29786	EUR+AFR+EAS	qt
BMI_Max_INT	7	67676271	67725315	49045	EUR+AFR+EAS	qt
BMI_Max_INT	7	69375390	69445341	69952	EUR+AFR+EAS	qt
BMI_Max_INT	7	71519069	71680050	160982	EUR+AFR+EAS	qt
BMI_Max_INT	7	75079683	75162175	82493	EUR+AFR+EAS	qt
BMI_Max_INT	7	76557472	76698871	141400	EUR+AFR+EAS	qt
BMI_Max_INT	7	79680987	79687239	6253	EUR+AFR+EAS	qt
BMI_Max_INT	7	86075381	86091068	15688	EUR+AFR+EAS	qt
BMI_Max_INT	7	93082708	93145339	62632	EUR+AFR+EAS	qt
BMI_Max_INT	7	94028924	94035892	6969	EUR+AFR+EAS	qt
BMI_Max_INT	7	95323923	95344552	20630	EUR+AFR+EAS	qt
BMI_Max_INT	7	100322834	100509130	186297	EUR+AFR+EAS	qt
BMI_Max_INT	7	103416295	103444978	28684	EUR+AFR+EAS	qt
BMI_Max_INT	7	105406916	105422210	15295	EUR+AFR+EAS	qt
BMI_Max_INT	7	107612629	107631781	19153	EUR+AFR+EAS	qt
BMI_Max_INT	7	109099919	109229384	129466	EUR+AFR+EAS	qt
BMI_Max_INT	7	111252462	111306143	53682	EUR+AFR+EAS	qt
BMI_Max_INT	7	112898827	113035833	137007	EUR+AFR+EAS	qt
BMI_Max_INT	7	121952981	122016519	63539	EUR+AFR+EAS	qt
BMI_Max_INT	7	127272090	127695857	423768	EUR+AFR+EAS	qt
BMI_Max_INT	7	130422934	130468190	45257	EUR+AFR+EAS	qt
BMI_Max_INT	7	131522963	131606162	83200	EUR+AFR+EAS	qt
BMI_Max_INT	7	135401307	135450152	48846	EUR+AFR+EAS	qt
BMI_Max_INT	7	136571707	136635001	63295	EUR+AFR+EAS	qt
BMI_Max_INT	7	137407217	137444018	36802	EUR+AFR+EAS	qt
BMI_Max_INT	7	138817193	138874416	57224	EUR+AFR+EAS	qt
BMI_Max_INT	7	146582565	146631527	48963	EUR+AFR+EAS	qt
BMI_Max_INT	7	147624980	147750458	125479	EUR+AFR+EAS	qt
BMI_Max_INT	7	157944923	157971545	26623	EUR+AFR+EAS	qt
BMI_Max_INT	8	3940193	3951045	10853	EUR+AFR+EAS	qt
BMI_Max_INT	8	6226613	6331554	104942	EUR+AFR+EAS	qt
BMI_Max_INT	8	9060077	9153018	92942	EUR+AFR+EAS	qt
BMI_Max_INT	8	9794574	9801243	6670	EUR+AFR+EAS	qt
BMI_Max_INT	8	11415812	11466745	50934	EUR+AFR+EAS	qt
BMI_Max_INT	8	17815953	17907843	91891	EUR+AFR+EAS	qt
BMI_Max_INT	8	23384611	23388326	3716	EUR+AFR+EAS	qt
BMI_Max_INT	8	26365716	26431466	65751	EUR+AFR+EAS	qt
BMI_Max_INT	8	28091482	28127294	35813	EUR+AFR+EAS	qt
BMI_Max_INT	8	30820168	30898262	78095	EUR+AFR+EAS	qt
BMI_Max_INT	8	32296725	32400115	103391	EUR+AFR+EAS	qt
BMI_Max_INT	8	34292734	34519519	226786	EUR+AFR+EAS	qt
BMI_Max_INT	8	40541576	40663239	121664	EUR+AFR+EAS	qt
BMI_Max_INT	8	42503232	42551161	47930	EUR+AFR+EAS	qt
BMI_Max_INT	8	53051363	53551363	500001	EUR+AFR+EAS	qt
BMI_Max_INT	8	56040486	56540486	500001	EUR+AFR+EAS	qt
BMI_Max_INT	8	62067573	62156656	89084	EUR+AFR+EAS	qt
BMI_Max_INT	8	64201261	64213227	11967	EUR+AFR+EAS	qt
BMI_Max_INT	8	64781378	65281378	500001	EUR+AFR+EAS	qt
BMI_Max_INT	8	67194171	67209548	15378	EUR+AFR+EAS	qt
BMI_Max_INT	8	68440162	68497939	57778	EUR+AFR+EAS	qt
BMI_Max_INT	8	71407059	71458613	51555	EUR+AFR+EAS	qt
BMI_Max_INT	8	73554485	73629484	75000	EUR+AFR+EAS	qt
BMI_Max_INT	8	74672615	74802622	130008	EUR+AFR+EAS	qt
BMI_Max_INT	8	77122315	77246747	124433	EUR+AFR+EAS	qt
BMI_Max_INT	8	79100173	79322114	221942	EUR+AFR+EAS	qt
BMI_Max_INT	8	81364236	81443787	79552	EUR+AFR+EAS	qt
BMI_Max_INT	8	85077686	85101510	23825	EUR+AFR+EAS	qt
BMI_Max_INT	8	87244582	87562786	318205	EUR+AFR+EAS	qt
BMI_Max_INT	8	88904358	88962066	57709	EUR+AFR+EAS	qt
BMI_Max_INT	8	93270970	93298074	27105	EUR+AFR+EAS	qt
BMI_Max_INT	8	95496030	95594720	98691	EUR+AFR+EAS	qt
BMI_Max_INT	8	105335216	105338752	3537	EUR+AFR+EAS	qt
BMI_Max_INT	8	105892724	105978368	85645	EUR+AFR+EAS	qt
BMI_Max_INT	8	109657243	110157243	500001	EUR+AFR+EAS	qt
BMI_Max_INT	8	111399203	111399607	405	EUR+AFR+EAS	qt
BMI_Max_INT	8	114643088	114697823	54736	EUR+AFR+EAS	qt
BMI_Max_INT	8	116464988	116644121	179134	EUR+AFR+EAS	qt
BMI_Max_INT	8	118777468	119119287	341820	EUR+AFR+EAS	qt
BMI_Max_INT	8	120088017	120533565	445549	EUR+AFR+EAS	qt
BMI_Max_INT	8	124131940	124172209	40270	EUR+AFR+EAS	qt
BMI_Max_INT	8	126476873	126491733	14861	EUR+AFR+EAS	qt
BMI_Max_INT	8	131204233	131384854	180622	EUR+AFR+EAS	qt
BMI_Max_INT	8	135796897	135847442	50546	EUR+AFR+EAS	qt
BMI_Max_INT	8	138185021	138215647	30627	EUR+AFR+EAS	qt
BMI_Max_INT	8	143125433	143142027	16595	EUR+AFR+EAS	qt
BMI_Max_INT	8	145097720	145158607	60888	EUR+AFR+EAS	qt
BMI_Max_INT	9	1054362	1057318	2957	EUR+AFR+EAS	qt
BMI_Max_INT	9	5877948	6028419	150472	EUR+AFR+EAS	qt
BMI_Max_INT	9	6942089	6973460	31372	EUR+AFR+EAS	qt
BMI_Max_INT	9	7525322	7540039	14718	EUR+AFR+EAS	qt
BMI_Max_INT	9	8094833	8095638	806	EUR+AFR+EAS	qt
BMI_Max_INT	9	10133410	10144103	10694	EUR+AFR+EAS	qt
BMI_Max_INT	9	11477006	11880539	403534	EUR+AFR+EAS	qt
BMI_Max_INT	9	12538620	12635321	96702	EUR+AFR+EAS	qt
BMI_Max_INT	9	13897288	13963619	66332	EUR+AFR+EAS	qt
BMI_Max_INT	9	15533394	15918706	385313	EUR+AFR+EAS	qt
BMI_Max_INT	9	16514989	17014989	500001	EUR+AFR+EAS	qt
BMI_Max_INT	9	19942311	20001186	58876	EUR+AFR+EAS	qt
BMI_Max_INT	9	20723468	20798329	74862	EUR+AFR+EAS	qt
BMI_Max_INT	9	22136440	22137685	1246	EUR+AFR+EAS	qt
BMI_Max_INT	9	23346842	23423785	76944	EUR+AFR+EAS	qt
BMI_Max_INT	9	27759359	27820493	61135	EUR+AFR+EAS	qt
BMI_Max_INT	9	28410683	28425515	14833	EUR+AFR+EAS	qt
BMI_Max_INT	9	30433251	30893081	459831	EUR+AFR+EAS	qt
BMI_Max_INT	9	33803271	34149626	346356	EUR+AFR+EAS	qt
BMI_Max_INT	9	37073902	37364094	290193	EUR+AFR+EAS	qt
BMI_Max_INT	9	73804077	73900251	96175	EUR+AFR+EAS	qt
BMI_Max_INT	9	76792670	76933548	140879	EUR+AFR+EAS	qt
BMI_Max_INT	9	79304043	79333466	29424	EUR+AFR+EAS	qt
BMI_Max_INT	9	81337236	81354129	16894	EUR+AFR+EAS	qt
BMI_Max_INT	9	84169386	84194130	24745	EUR+AFR+EAS	qt
BMI_Max_INT	9	85286301	85326428	40128	EUR+AFR+EAS	qt
BMI_Max_INT	9	86700178	86707289	7112	EUR+AFR+EAS	qt
BMI_Max_INT	9	87293253	87334068	40816	EUR+AFR+EAS	qt
BMI_Max_INT	9	92183413	92230747	47335	EUR+AFR+EAS	qt
BMI_Max_INT	9	94174123	94187634	13512	EUR+AFR+EAS	qt
BMI_Max_INT	9	96099482	96146494	47013	EUR+AFR+EAS	qt
BMI_Max_INT	9	98388041	98404843	16803	EUR+AFR+EAS	qt
BMI_Max_INT	9	102088671	102140053	51383	EUR+AFR+EAS	qt
BMI_Max_INT	9	103875047	103931687	56641	EUR+AFR+EAS	qt
BMI_Max_INT	9	109592778	109661016	68239	EUR+AFR+EAS	qt
BMI_Max_INT	9	111937815	111977646	39832	EUR+AFR+EAS	qt
BMI_Max_INT	9	115119076	115137476	18401	EUR+AFR+EAS	qt
BMI_Max_INT	9	117197726	117313300	115575	EUR+AFR+EAS	qt
BMI_Max_INT	9	117880149	117955509	75361	EUR+AFR+EAS	qt
BMI_Max_INT	9	118918479	119001088	82610	EUR+AFR+EAS	qt
BMI_Max_INT	9	120361418	120406009	44592	EUR+AFR+EAS	qt
BMI_Max_INT	9	121570933	121636304	65372	EUR+AFR+EAS	qt
BMI_Max_INT	9	122894081	122954644	60564	EUR+AFR+EAS	qt
BMI_Max_INT	9	124414751	124425243	10493	EUR+AFR+EAS	qt
BMI_Max_INT	9	126127070	126128211	1142	EUR+AFR+EAS	qt
BMI_Max_INT	9	127606459	127816147	209689	EUR+AFR+EAS	qt
BMI_Max_INT	9	129180771	129680771	500001	EUR+AFR+EAS	qt
BMI_Max_INT	9	130999472	131169868	170397	EUR+AFR+EAS	qt
BMI_Max_INT	9	133781876	133794491	12616	EUR+AFR+EAS	qt
BMI_Max_INT	9	136440203	136485294	45092	EUR+AFR+EAS	qt
BMI_Max_INT	9	137117194	137118170	977	EUR+AFR+EAS	qt
BMI_Max_INT	9	138006947	138024059	17113	EUR+AFR+EAS	qt
BMI_Max_INT	9	140251458	140278206	26749	EUR+AFR+EAS	qt
BMI_Max_INT	10	764678	782777	18100	EUR+AFR+EAS	qt
BMI_Max_INT	10	2083207	2091838	8632	EUR+AFR+EAS	qt
BMI_Max_INT	10	2668786	2696150	27365	EUR+AFR+EAS	qt
BMI_Max_INT	10	6981875	6999019	17145	EUR+AFR+EAS	qt
BMI_Max_INT	10	13504471	13529789	25319	EUR+AFR+EAS	qt
BMI_Max_INT	10	14643451	14697137	53687	EUR+AFR+EAS	qt
BMI_Max_INT	10	15239548	15264485	24938	EUR+AFR+EAS	qt
BMI_Max_INT	10	16067241	16158680	91440	EUR+AFR+EAS	qt
BMI_Max_INT	10	18636568	18675148	38581	EUR+AFR+EAS	qt
BMI_Max_INT	10	21793824	21980514	186691	EUR+AFR+EAS	qt
BMI_Max_INT	10	33464952	33484829	19878	EUR+AFR+EAS	qt
BMI_Max_INT	10	34733597	34994403	260807	EUR+AFR+EAS	qt
BMI_Max_INT	10	43549153	43565527	16375	EUR+AFR+EAS	qt
BMI_Max_INT	10	53619852	53643988	24137	EUR+AFR+EAS	qt
BMI_Max_INT	10	56306695	56322548	15854	EUR+AFR+EAS	qt
BMI_Max_INT	10	63721176	63756199	35024	EUR+AFR+EAS	qt
BMI_Max_INT	10	70467361	70585132	117772	EUR+AFR+EAS	qt
BMI_Max_INT	10	75822074	76498701	676628	EUR+AFR+EAS	qt
BMI_Max_INT	10	78797314	78861647	64334	EUR+AFR+EAS	qt
BMI_Max_INT	10	80523979	80559659	35681	EUR+AFR+EAS	qt
BMI_Max_INT	10	87454636	87496787	42152	EUR+AFR+EAS	qt
BMI_Max_INT	10	89499922	89520814	20893	EUR+AFR+EAS	qt
BMI_Max_INT	10	90156447	90418065	261619	EUR+AFR+EAS	qt
BMI_Max_INT	10	93354689	93363288	8600	EUR+AFR+EAS	qt
BMI_Max_INT	10	94394402	94466495	72094	EUR+AFR+EAS	qt
BMI_Max_INT	10	99893543	100017453	123911	EUR+AFR+EAS	qt
BMI_Max_INT	10	102395440	102429118	33679	EUR+AFR+EAS	qt
BMI_Max_INT	10	107568816	107573809	4994	EUR+AFR+EAS	qt
BMI_Max_INT	10	114754071	114767771	13701	EUR+AFR+EAS	qt
BMI_Max_INT	10	118641396	118842256	200861	EUR+AFR+EAS	qt
BMI_Max_INT	10	120425450	120511456	86007	EUR+AFR+EAS	qt
BMI_Max_INT	10	122045624	122083762	38139	EUR+AFR+EAS	qt
BMI_Max_INT	10	125230186	125233181	2996	EUR+AFR+EAS	qt
BMI_Max_INT	10	126582160	126691180	109021	EUR+AFR+EAS	qt
BMI_Max_INT	10	133971595	134011293	39699	EUR+AFR+EAS	qt
BMI_Max_INT	11	831809	841284	9476	EUR+AFR+EAS	qt
BMI_Max_INT	11	2642955	3142955	500001	EUR+AFR+EAS	qt
BMI_Max_INT	11	7110153	7174307	64155	EUR+AFR+EAS	qt
BMI_Max_INT	11	8636105	8694830	58726	EUR+AFR+EAS	qt
BMI_Max_INT	11	10705161	10737302	32142	EUR+AFR+EAS	qt
BMI_Max_INT	11	11767237	11796897	29661	EUR+AFR+EAS	qt
BMI_Max_INT	11	12474751	12491057	16307	EUR+AFR+EAS	qt
BMI_Max_INT	11	13328979	13350131	21153	EUR+AFR+EAS	qt
BMI_Max_INT	11	14999189	15088434	89246	EUR+AFR+EAS	qt
BMI_Max_INT	11	17094702	17411821	317120	EUR+AFR+EAS	qt
BMI_Max_INT	11	18312637	18391237	78601	EUR+AFR+EAS	qt
BMI_Max_INT	11	26573571	26580120	6550	EUR+AFR+EAS	qt
BMI_Max_INT	11	27634373	27730556	96184	EUR+AFR+EAS	qt
BMI_Max_INT	11	30404538	30432220	27683	EUR+AFR+EAS	qt
BMI_Max_INT	11	43752522	43878485	125964	EUR+AFR+EAS	qt
BMI_Max_INT	11	47372377	47902883	530507	EUR+AFR+EAS	qt
BMI_Max_INT	11	54860225	55617154	756930	EUR+AFR+EAS	qt
BMI_Max_INT	11	64351721	64487019	135299	EUR+AFR+EAS	qt
BMI_Max_INT	11	65585990	66058612	472623	EUR+AFR+EAS	qt
BMI_Max_INT	11	68108332	68160504	52173	EUR+AFR+EAS	qt
BMI_Max_INT	11	69465681	69509343	43663	EUR+AFR+EAS	qt
BMI_Max_INT	11	72224839	72724839	500001	EUR+AFR+EAS	qt
BMI_Max_INT	11	77915179	78249478	334300	EUR+AFR+EAS	qt
BMI_Max_INT	11	79024513	79054252	29740	EUR+AFR+EAS	qt
BMI_Max_INT	11	82392547	82433770	41224	EUR+AFR+EAS	qt
BMI_Max_INT	11	84012658	84035196	22539	EUR+AFR+EAS	qt
BMI_Max_INT	11	85624638	85843197	218560	EUR+AFR+EAS	qt
BMI_Max_INT	11	89955389	90032484	77096	EUR+AFR+EAS	qt
BMI_Max_INT	11	93175245	93247234	71990	EUR+AFR+EAS	qt
BMI_Max_INT	11	94681786	94681989	204	EUR+AFR+EAS	qt
BMI_Max_INT	11	97800490	97911905	111416	EUR+AFR+EAS	qt
BMI_Max_INT	11	106888608	106903749	15142	EUR+AFR+EAS	qt
BMI_Max_INT	11	112845914	112910818	64905	EUR+AFR+EAS	qt
BMI_Max_INT	11	115041589	115080042	38454	EUR+AFR+EAS	qt
BMI_Max_INT	11	116369171	116372934	3764	EUR+AFR+EAS	qt
BMI_Max_INT	11	119384847	119400817	15971	EUR+AFR+EAS	qt
BMI_Max_INT	11	121896160	121965212	69053	EUR+AFR+EAS	qt
BMI_Max_INT	11	124818737	124905394	86658	EUR+AFR+EAS	qt
BMI_Max_INT	11	127061808	127073745	11938	EUR+AFR+EAS	qt
BMI_Max_INT	11	128083055	128583055	500001	EUR+AFR+EAS	qt
BMI_Max_INT	11	130725109	130779668	54560	EUR+AFR+EAS	qt
BMI_Max_INT	11	131430512	131433361	2850	EUR+AFR+EAS	qt
BMI_Max_INT	11	133129998	133493738	363741	EUR+AFR+EAS	qt
BMI_Max_INT	11	134581277	134611390	30114	EUR+AFR+EAS	qt
BMI_Max_INT	12	980925	1051867	70943	EUR+AFR+EAS	qt
BMI_Max_INT	12	2069710	2125838	56129	EUR+AFR+EAS	qt
BMI_Max_INT	12	4134844	4634844	500001	EUR+AFR+EAS	qt
BMI_Max_INT	12	14480343	14653867	173525	EUR+AFR+EAS	qt
BMI_Max_INT	12	16878563	16909420	30858	EUR+AFR+EAS	qt
BMI_Max_INT	12	17763314	17800303	36990	EUR+AFR+EAS	qt
BMI_Max_INT	12	19211642	19516941	305300	EUR+AFR+EAS	qt
BMI_Max_INT	12	20098878	20143133	44256	EUR+AFR+EAS	qt
BMI_Max_INT	12	21477837	21497892	20056	EUR+AFR+EAS	qt
BMI_Max_INT	12	24022737	24099662	76926	EUR+AFR+EAS	qt
BMI_Max_INT	12	27651915	27675894	23980	EUR+AFR+EAS	qt
BMI_Max_INT	12	28299148	28739845	440698	EUR+AFR+EAS	qt
BMI_Max_INT	12	33370214	33423091	52878	EUR+AFR+EAS	qt
BMI_Max_INT	12	39416406	39549460	133055	EUR+AFR+EAS	qt
BMI_Max_INT	12	40655707	40725928	70222	EUR+AFR+EAS	qt
BMI_Max_INT	12	41778897	41946924	168028	EUR+AFR+EAS	qt
BMI_Max_INT	12	42900723	42919865	19143	EUR+AFR+EAS	qt
BMI_Max_INT	12	46784744	46877429	92686	EUR+AFR+EAS	qt
BMI_Max_INT	12	50246252	50285780	39529	EUR+AFR+EAS	qt
BMI_Max_INT	12	53613160	53632499	19340	EUR+AFR+EAS	qt
BMI_Max_INT	12	54600543	54702519	101977	EUR+AFR+EAS	qt
BMI_Max_INT	12	56928558	56952072	23515	EUR+AFR+EAS	qt
BMI_Max_INT	12	57616061	57844049	227989	EUR+AFR+EAS	qt
BMI_Max_INT	12	61217375	61258329	40955	EUR+AFR+EAS	qt
BMI_Max_INT	12	64157203	64287442	130240	EUR+AFR+EAS	qt
BMI_Max_INT	12	66326943	66389968	63026	EUR+AFR+EAS	qt
BMI_Max_INT	12	67638704	67782349	143646	EUR+AFR+EAS	qt
BMI_Max_INT	12	71402356	71576433	174078	EUR+AFR+EAS	qt
BMI_Max_INT	12	77613250	77640629	27380	EUR+AFR+EAS	qt
BMI_Max_INT	12	89726027	89776485	50459	EUR+AFR+EAS	qt
BMI_Max_INT	12	90589436	90643524	54089	EUR+AFR+EAS	qt
BMI_Max_INT	12	98272860	98292079	19220	EUR+AFR+EAS	qt
BMI_Max_INT	12	100220522	100293365	72844	EUR+AFR+EAS	qt
BMI_Max_INT	12	103654787	103724090	69304	EUR+AFR+EAS	qt
BMI_Max_INT	12	105445798	105607736	161939	EUR+AFR+EAS	qt
BMI_Max_INT	12	107001287	107147542	146256	EUR+AFR+EAS	qt
BMI_Max_INT	12	109128868	109229436	100569	EUR+AFR+EAS	qt
BMI_Max_INT	12	111708458	112486818	778361	EUR+AFR+EAS	qt
BMI_Max_INT	12	113587030	113750856	163827	EUR+AFR+EAS	qt
BMI_Max_INT	12	117342921	117492864	149944	EUR+AFR+EAS	qt
BMI_Max_INT	12	120846213	120907309	61097	EUR+AFR+EAS	qt
BMI_Max_INT	12	122781897	123024476	242580	EUR+AFR+EAS	qt
BMI_Max_INT	12	129554644	129562037	7394	EUR+AFR+EAS	qt
BMI_Max_INT	12	132219427	132287202	67776	EUR+AFR+EAS	qt
BMI_Max_INT	13	20366557	20866557	500001	EUR+AFR+EAS	qt
BMI_Max_INT	13	27984124	27995760	11637	EUR+AFR+EAS	qt
BMI_Max_INT	13	31314264	31339100	24837	EUR+AFR+EAS	qt
BMI_Max_INT	13	40503383	40648635	145253	EUR+AFR+EAS	qt
BMI_Max_INT	13	40765604	40766662	1059	EUR+AFR+EAS	qt
BMI_Max_INT	13	51137529	51165494	27966	EUR+AFR+EAS	qt
BMI_Max_INT	13	51861928	51929632	67705	EUR+AFR+EAS	qt
BMI_Max_INT	13	54076184	54107583	31400	EUR+AFR+EAS	qt
BMI_Max_INT	13	55190941	55404158	213218	EUR+AFR+EAS	qt
BMI_Max_INT	13	56505630	56803127	297498	EUR+AFR+EAS	qt
BMI_Max_INT	13	59174647	59207912	33266	EUR+AFR+EAS	qt
BMI_Max_INT	13	66203063	66208985	5923	EUR+AFR+EAS	qt
BMI_Max_INT	13	67376660	67498677	122018	EUR+AFR+EAS	qt
BMI_Max_INT	13	74561549	74637096	75548	EUR+AFR+EAS	qt
BMI_Max_INT	13	78480188	78507151	26964	EUR+AFR+EAS	qt
BMI_Max_INT	13	79580919	79590413	9495	EUR+AFR+EAS	qt
BMI_Max_INT	13	85655789	86155789	500001	EUR+AFR+EAS	qt
BMI_Max_INT	13	89139212	89254892	115681	EUR+AFR+EAS	qt
BMI_Max_INT	13	90138640	90163616	24977	EUR+AFR+EAS	qt
BMI_Max_INT	13	96902376	97020767	118392	EUR+AFR+EAS	qt
BMI_Max_INT	13	99105892	99241507	135616	EUR+AFR+EAS	qt
BMI_Max_INT	13	101674456	101739069	64614	EUR+AFR+EAS	qt
BMI_Max_INT	13	108212289	108227050	14762	EUR+AFR+EAS	qt
BMI_Max_INT	13	111528111	111567695	39585	EUR+AFR+EAS	qt
BMI_Max_INT	13	112875993	112876462	470	EUR+AFR+EAS	qt
BMI_Max_INT	14	21933591	21978285	44695	EUR+AFR+EAS	qt
BMI_Max_INT	14	23754580	23761094	6515	EUR+AFR+EAS	qt
BMI_Max_INT	14	25927298	25962515	35218	EUR+AFR+EAS	qt
BMI_Max_INT	14	27900058	28025561	125504	EUR+AFR+EAS	qt
BMI_Max_INT	14	29719646	29777492	57847	EUR+AFR+EAS	qt
BMI_Max_INT	14	30463416	30515112	51697	EUR+AFR+EAS	qt
BMI_Max_INT	14	33285523	33309357	23835	EUR+AFR+EAS	qt
BMI_Max_INT	14	34736977	34770605	33629	EUR+AFR+EAS	qt
BMI_Max_INT	14	35456995	35659171	202177	EUR+AFR+EAS	qt
BMI_Max_INT	14	41350601	41410553	59953	EUR+AFR+EAS	qt
BMI_Max_INT	14	47259243	47371029	111787	EUR+AFR+EAS	qt
BMI_Max_INT	14	59588323	59694225	105903	EUR+AFR+EAS	qt
BMI_Max_INT	14	60818850	61072658	253809	EUR+AFR+EAS	qt
BMI_Max_INT	14	62536686	62540298	3613	EUR+AFR+EAS	qt
BMI_Max_INT	14	66544265	66647774	103510	EUR+AFR+EAS	qt
BMI_Max_INT	14	69794551	69808627	14077	EUR+AFR+EAS	qt
BMI_Max_INT	14	71748014	72182319	434306	EUR+AFR+EAS	qt
BMI_Max_INT	14	74128877	74628877	500001	EUR+AFR+EAS	qt
BMI_Max_INT	14	75432179	75671659	239481	EUR+AFR+EAS	qt
BMI_Max_INT	14	79890456	79945162	54707	EUR+AFR+EAS	qt
BMI_Max_INT	14	82891741	82912802	21062	EUR+AFR+EAS	qt
BMI_Max_INT	14	84908095	84936783	28689	EUR+AFR+EAS	qt
BMI_Max_INT	14	88295665	88331375	35711	EUR+AFR+EAS	qt
BMI_Max_INT	14	91425021	91547366	122346	EUR+AFR+EAS	qt
BMI_Max_INT	14	93699003	93806526	107524	EUR+AFR+EAS	qt
BMI_Max_INT	14	97781834	97814517	32684	EUR+AFR+EAS	qt
BMI_Max_INT	14	98839611	98974542	134932	EUR+AFR+EAS	qt
BMI_Max_INT	14	99667179	99712794	45616	EUR+AFR+EAS	qt
BMI_Max_INT	14	101281854	101781854	500001	EUR+AFR+EAS	qt
BMI_Max_INT	14	103238934	103329430	90497	EUR+AFR+EAS	qt
BMI_Max_INT	14	103851272	104010198	158927	EUR+AFR+EAS	qt
BMI_Max_INT	14	104602177	104620706	18530	EUR+AFR+EAS	qt
BMI_Max_INT	15	29853378	29858972	5595	EUR+AFR+EAS	qt
BMI_Max_INT	15	31217593	31305442	87850	EUR+AFR+EAS	qt
BMI_Max_INT	15	36352807	36424581	71775	EUR+AFR+EAS	qt
BMI_Max_INT	15	39400958	39459715	58758	EUR+AFR+EAS	qt
BMI_Max_INT	15	39651363	39668870	17508	EUR+AFR+EAS	qt
BMI_Max_INT	15	41898711	42141484	242774	EUR+AFR+EAS	qt
BMI_Max_INT	15	43580645	44429868	849224	EUR+AFR+EAS	qt
BMI_Max_INT	15	46305384	46584040	278657	EUR+AFR+EAS	qt
BMI_Max_INT	15	47878853	47977010	98158	EUR+AFR+EAS	qt
BMI_Max_INT	15	53383101	53520225	137125	EUR+AFR+EAS	qt
BMI_Max_INT	15	57106228	57581592	475365	EUR+AFR+EAS	qt
BMI_Max_INT	15	59156140	59232522	76383	EUR+AFR+EAS	qt
BMI_Max_INT	15	60914821	60948377	33557	EUR+AFR+EAS	qt
BMI_Max_INT	15	62129101	62376396	247296	EUR+AFR+EAS	qt
BMI_Max_INT	15	63792466	64100441	307976	EUR+AFR+EAS	qt
BMI_Max_INT	15	65704384	66054349	349966	EUR+AFR+EAS	qt
BMI_Max_INT	15	67937755	68113771	176017	EUR+AFR+EAS	qt
BMI_Max_INT	15	69415482	69569464	153983	EUR+AFR+EAS	qt
BMI_Max_INT	15	72978202	73106615	128414	EUR+AFR+EAS	qt
BMI_Max_INT	15	76422853	76619691	196839	EUR+AFR+EAS	qt
BMI_Max_INT	15	78031486	78203313	171828	EUR+AFR+EAS	qt
BMI_Max_INT	15	78802869	78911672	108804	EUR+AFR+EAS	qt
BMI_Max_INT	15	80777422	81277422	500001	EUR+AFR+EAS	qt
BMI_Max_INT	15	82394235	82578993	184759	EUR+AFR+EAS	qt
BMI_Max_INT	15	83169443	83811919	642477	EUR+AFR+EAS	qt
BMI_Max_INT	15	89905152	89944190	39039	EUR+AFR+EAS	qt
BMI_Max_INT	15	93439224	93544696	105473	EUR+AFR+EAS	qt
BMI_Max_INT	15	97416844	97417574	731	EUR+AFR+EAS	qt
BMI_Max_INT	15	99248018	99290975	42958	EUR+AFR+EAS	qt
BMI_Max_INT	16	83017	583017	500001	EUR+AFR+EAS	qt
BMI_Max_INT	16	1784072	1820992	36921	EUR+AFR+EAS	qt
BMI_Max_INT	16	4013467	4024128	10662	EUR+AFR+EAS	qt
BMI_Max_INT	16	4896780	4952598	55819	EUR+AFR+EAS	qt
BMI_Max_INT	16	6903127	6948587	45461	EUR+AFR+EAS	qt
BMI_Max_INT	16	7480655	7489076	8422	EUR+AFR+EAS	qt
BMI_Max_INT	16	15059317	15147954	88638	EUR+AFR+EAS	qt
BMI_Max_INT	16	20245283	20262776	17494	EUR+AFR+EAS	qt
BMI_Max_INT	16	24725129	24845143	120015	EUR+AFR+EAS	qt
BMI_Max_INT	16	28373724	28925978	552255	EUR+AFR+EAS	qt
BMI_Max_INT	16	49039077	49092119	53043	EUR+AFR+EAS	qt
BMI_Max_INT	16	51771217	51776945	5729	EUR+AFR+EAS	qt
BMI_Max_INT	16	52538337	52632730	94394	EUR+AFR+EAS	qt
BMI_Max_INT	16	53547908	54047908	500001	EUR+AFR+EAS	qt
BMI_Max_INT	16	58549204	58668652	119449	EUR+AFR+EAS	qt
BMI_Max_INT	16	61407779	61846745	438967	EUR+AFR+EAS	qt
BMI_Max_INT	16	62784986	62855715	70730	EUR+AFR+EAS	qt
BMI_Max_INT	16	64339094	64365361	26268	EUR+AFR+EAS	qt
BMI_Max_INT	16	65168087	65227464	59378	EUR+AFR+EAS	qt
BMI_Max_INT	16	65939174	65964236	25063	EUR+AFR+EAS	qt
BMI_Max_INT	16	68181756	68681756	500001	EUR+AFR+EAS	qt
BMI_Max_INT	16	69551631	69887274	335644	EUR+AFR+EAS	qt
BMI_Max_INT	16	72450482	72808530	358049	EUR+AFR+EAS	qt
BMI_Max_INT	16	73829119	74329119	500001	EUR+AFR+EAS	qt
BMI_Max_INT	16	76274013	76774013	500001	EUR+AFR+EAS	qt
BMI_Max_INT	16	77211845	77252736	40892	EUR+AFR+EAS	qt
BMI_Max_INT	16	81581620	81591265	9646	EUR+AFR+EAS	qt
BMI_Max_INT	16	82637631	83137631	500001	EUR+AFR+EAS	qt
BMI_Max_INT	16	83441188	83450094	8907	EUR+AFR+EAS	qt
BMI_Max_INT	16	87844972	87878964	33993	EUR+AFR+EAS	qt
BMI_Max_INT	16	89141490	89148765	7276	EUR+AFR+EAS	qt
BMI_Max_INT	17	1614225	1657653	43429	EUR+AFR+EAS	qt
BMI_Max_INT	17	3969527	4066833	97307	EUR+AFR+EAS	qt
BMI_Max_INT	17	4828849	4947305	118457	EUR+AFR+EAS	qt
BMI_Max_INT	17	7613708	7615745	2038	EUR+AFR+EAS	qt
BMI_Max_INT	17	13037350	13059918	22569	EUR+AFR+EAS	qt
BMI_Max_INT	17	17649423	18011750	362328	EUR+AFR+EAS	qt
BMI_Max_INT	17	21172289	21281663	109375	EUR+AFR+EAS	qt
BMI_Max_INT	17	25992263	26492263	500001	EUR+AFR+EAS	qt
BMI_Max_INT	17	28615929	28681943	66015	EUR+AFR+EAS	qt
BMI_Max_INT	17	28895897	29255323	359427	EUR+AFR+EAS	qt
BMI_Max_INT	17	29266780	29375177	108398	EUR+AFR+EAS	qt
BMI_Max_INT	17	32258645	32278998	20354	EUR+AFR+EAS	qt
BMI_Max_INT	17	32886467	32895829	9363	EUR+AFR+EAS	qt
BMI_Max_INT	17	34838547	34961051	122505	EUR+AFR+EAS	qt
BMI_Max_INT	17	38127112	38218773	91662	EUR+AFR+EAS	qt
BMI_Max_INT	17	38218804	38236678	17875	EUR+AFR+EAS	qt
BMI_Max_INT	17	39232738	39304385	71648	EUR+AFR+EAS	qt
BMI_Max_INT	17	41462229	41487103	24875	EUR+AFR+EAS	qt
BMI_Max_INT	17	42191893	42313512	121620	EUR+AFR+EAS	qt
BMI_Max_INT	17	46419363	46919363	500001	EUR+AFR+EAS	qt
BMI_Max_INT	17	49696862	49750251	53390	EUR+AFR+EAS	qt
BMI_Max_INT	17	51995362	52046254	50893	EUR+AFR+EAS	qt
BMI_Max_INT	17	55450956	55950956	500001	EUR+AFR+EAS	qt
BMI_Max_INT	17	65739802	66239802	500001	EUR+AFR+EAS	qt
BMI_Max_INT	17	68416552	68511145	94594	EUR+AFR+EAS	qt
BMI_Max_INT	17	73818872	73822752	3881	EUR+AFR+EAS	qt
BMI_Max_INT	17	75662740	75669362	6623	EUR+AFR+EAS	qt
BMI_Max_INT	17	76659127	76784781	125655	EUR+AFR+EAS	qt
BMI_Max_INT	17	77768654	77800743	32090	EUR+AFR+EAS	qt
BMI_Max_INT	17	78634810	78757626	122817	EUR+AFR+EAS	qt
BMI_Max_INT	17	79992110	80002371	10262	EUR+AFR+EAS	qt
BMI_Max_INT	18	869377	902266	32890	EUR+AFR+EAS	qt
BMI_Max_INT	18	1810367	1849446	39080	EUR+AFR+EAS	qt
BMI_Max_INT	18	21085085	21161134	76050	EUR+AFR+EAS	qt
BMI_Max_INT	18	22246782	22307480	60699	EUR+AFR+EAS	qt
BMI_Max_INT	18	24260982	24300824	39843	EUR+AFR+EAS	qt
BMI_Max_INT	18	28443548	28497755	54208	EUR+AFR+EAS	qt
BMI_Max_INT	18	29914186	30031768	117583	EUR+AFR+EAS	qt
BMI_Max_INT	18	30564640	30809041	244402	EUR+AFR+EAS	qt
BMI_Max_INT	18	32240032	32398768	158737	EUR+AFR+EAS	qt
BMI_Max_INT	18	36514093	36924065	409973	EUR+AFR+EAS	qt
BMI_Max_INT	18	40910730	40957140	46411	EUR+AFR+EAS	qt
BMI_Max_INT	18	41931217	41998951	67735	EUR+AFR+EAS	qt
BMI_Max_INT	18	42575661	42606091	30431	EUR+AFR+EAS	qt
BMI_Max_INT	18	50556334	51056334	500001	EUR+AFR+EAS	qt
BMI_Max_INT	18	52573357	52675355	101999	EUR+AFR+EAS	qt
BMI_Max_INT	18	55101359	55108584	7226	EUR+AFR+EAS	qt
BMI_Max_INT	18	56876228	56888756	12529	EUR+AFR+EAS	qt
BMI_Max_INT	18	57732418	57913965	181548	EUR+AFR+EAS	qt
BMI_Max_INT	18	60595884	61095884	500001	EUR+AFR+EAS	qt
BMI_Max_INT	18	63369257	63461638	92382	EUR+AFR+EAS	qt
BMI_Max_INT	18	69221962	69239653	17692	EUR+AFR+EAS	qt
BMI_Max_INT	18	73122598	73224057	101460	EUR+AFR+EAS	qt
BMI_Max_INT	18	74505808	74509666	3859	EUR+AFR+EAS	qt
BMI_Max_INT	18	75995119	76005948	10830	EUR+AFR+EAS	qt
BMI_Max_INT	18	76741423	76756673	15251	EUR+AFR+EAS	qt
BMI_Max_INT	19	2221892	2245622	23731	EUR+AFR+EAS	qt
BMI_Max_INT	19	3334232	3346218	11987	EUR+AFR+EAS	qt
BMI_Max_INT	19	4352838	4458063	105226	EUR+AFR+EAS	qt
BMI_Max_INT	19	5107553	5178324	70772	EUR+AFR+EAS	qt
BMI_Max_INT	19	12876964	12939792	62829	EUR+AFR+EAS	qt
BMI_Max_INT	19	13950206	13961126	10921	EUR+AFR+EAS	qt
BMI_Max_INT	19	14616371	14641054	24684	EUR+AFR+EAS	qt
BMI_Max_INT	19	18806668	18837459	30792	EUR+AFR+EAS	qt
BMI_Max_INT	19	30277729	30326600	48872	EUR+AFR+EAS	qt
BMI_Max_INT	19	33149861	33182862	33002	EUR+AFR+EAS	qt
BMI_Max_INT	19	34299851	34321839	21989	EUR+AFR+EAS	qt
BMI_Max_INT	19	46175046	46176723	1678	EUR+AFR+EAS	qt
BMI_Max_INT	19	46179043	46202172	23130	EUR+AFR+EAS	qt
BMI_Max_INT	19	47562509	47621316	58808	EUR+AFR+EAS	qt
BMI_Max_INT	19	51531455	52031455	500001	EUR+AFR+EAS	qt
BMI_Max_INT	19	54059562	54080067	20506	EUR+AFR+EAS	qt
BMI_Max_INT	20	1884290	1897442	13153	EUR+AFR+EAS	qt
BMI_Max_INT	20	6585670	6635509	49840	EUR+AFR+EAS	qt
BMI_Max_INT	20	9014428	9033462	19035	EUR+AFR+EAS	qt
BMI_Max_INT	20	9876297	9882088	5792	EUR+AFR+EAS	qt
BMI_Max_INT	20	12366840	12439575	72736	EUR+AFR+EAS	qt
BMI_Max_INT	20	15806210	15832299	26090	EUR+AFR+EAS	qt
BMI_Max_INT	20	17171373	17196880	25508	EUR+AFR+EAS	qt
BMI_Max_INT	20	19069425	19090647	21223	EUR+AFR+EAS	qt
BMI_Max_INT	20	21384966	21484039	99074	EUR+AFR+EAS	qt
BMI_Max_INT	20	24948737	25615202	666466	EUR+AFR+EAS	qt
BMI_Max_INT	20	30747080	31042348	295269	EUR+AFR+EAS	qt
BMI_Max_INT	20	31128343	31628343	500001	EUR+AFR+EAS	qt
BMI_Max_INT	20	33081906	33523155	441250	EUR+AFR+EAS	qt
BMI_Max_INT	20	34638903	34830585	191683	EUR+AFR+EAS	qt
BMI_Max_INT	20	38479416	38479963	548	EUR+AFR+EAS	qt
BMI_Max_INT	20	40029417	40251829	222413	EUR+AFR+EAS	qt
BMI_Max_INT	20	44876415	44907944	31530	EUR+AFR+EAS	qt
BMI_Max_INT	20	48826880	48844402	17523	EUR+AFR+EAS	qt
BMI_Max_INT	20	50153344	50158473	5130	EUR+AFR+EAS	qt
BMI_Max_INT	20	50843271	51233000	389730	EUR+AFR+EAS	qt
BMI_Max_INT	20	54142809	54172170	29362	EUR+AFR+EAS	qt
BMI_Max_INT	20	57780137	57806102	25966	EUR+AFR+EAS	qt
BMI_Max_INT	20	61522908	61577515	54608	EUR+AFR+EAS	qt
BMI_Max_INT	20	62714133	62755438	41306	EUR+AFR+EAS	qt
BMI_Max_INT	21	19902954	19924888	21935	EUR+AFR+EAS	qt
BMI_Max_INT	21	26662736	26737295	74560	EUR+AFR+EAS	qt
BMI_Max_INT	21	30408670	30517127	108458	EUR+AFR+EAS	qt
BMI_Max_INT	21	31423770	31488234	64465	EUR+AFR+EAS	qt
BMI_Max_INT	21	39229053	39251917	22865	EUR+AFR+EAS	qt
BMI_Max_INT	21	40296411	40316902	20492	EUR+AFR+EAS	qt
BMI_Max_INT	21	42619657	42653567	33911	EUR+AFR+EAS	qt
BMI_Max_INT	21	46494995	46558780	63786	EUR+AFR+EAS	qt
BMI_Max_INT	21	47759237	47964643	205407	EUR+AFR+EAS	qt
BMI_Max_INT	22	18119761	18215952	96192	EUR+AFR+EAS	qt
BMI_Max_INT	22	19948337	19953188	4852	EUR+AFR+EAS	qt
BMI_Max_INT	22	27442333	27447297	4965	EUR+AFR+EAS	qt
BMI_Max_INT	22	30665414	30836670	171257	EUR+AFR+EAS	qt
BMI_Max_INT	22	33951553	33963191	11639	EUR+AFR+EAS	qt
BMI_Max_INT	22	36517932	36564170	46239	EUR+AFR+EAS	qt
BMI_Max_INT	22	38306706	38448295	141590	EUR+AFR+EAS	qt
BMI_Max_INT	22	39874314	39991070	116757	EUR+AFR+EAS	qt
BMI_Max_INT	22	40558064	40722745	164682	EUR+AFR+EAS	qt
BMI_Max_INT	22	41489526	41709235	219710	EUR+AFR+EAS	qt
BMI_Max_INT	22	45369469	45414515	45047	EUR+AFR+EAS	qt
BMI_Max_INT	22	48870888	48898559	27672	EUR+AFR+EAS	qt
BMI_Max_INT	22	50484392	50984392	500001	EUR+AFR+EAS	qt
BMI_Mean_INT	1	1572939	1606530	33592	EUR+AFR+EAS	qt
BMI_Mean_INT	1	2426766	2465329	38564	EUR+AFR+EAS	qt
BMI_Mean_INT	1	5540589	6040589	500001	EUR+AFR+EAS	qt
BMI_Mean_INT	1	6651728	6790946	139219	EUR+AFR+EAS	qt
BMI_Mean_INT	1	8152102	8187793	35692	EUR+AFR+EAS	qt
BMI_Mean_INT	1	9535086	9578342	43257	EUR+AFR+EAS	qt
BMI_Mean_INT	1	11946456	11982373	35918	EUR+AFR+EAS	qt
BMI_Mean_INT	1	13633270	14133270	500001	EUR+AFR+EAS	qt
BMI_Mean_INT	1	15815579	16051260	235682	EUR+AFR+EAS	qt
BMI_Mean_INT	1	16634299	17134299	500001	EUR+AFR+EAS	qt
BMI_Mean_INT	1	20617657	20705336	87680	EUR+AFR+EAS	qt
BMI_Mean_INT	1	23285856	23496879	211024	EUR+AFR+EAS	qt
BMI_Mean_INT	1	26266209	26362001	95793	EUR+AFR+EAS	qt
BMI_Mean_INT	1	32064903	32142354	77452	EUR+AFR+EAS	qt
BMI_Mean_INT	1	33774752	33916616	141865	EUR+AFR+EAS	qt
BMI_Mean_INT	1	35445721	35731672	285952	EUR+AFR+EAS	qt
BMI_Mean_INT	1	39551488	40064961	513474	EUR+AFR+EAS	qt
BMI_Mean_INT	1	42273297	42327814	54518	EUR+AFR+EAS	qt
BMI_Mean_INT	1	45954632	46603363	648732	EUR+AFR+EAS	qt
BMI_Mean_INT	1	47659445	47709201	49757	EUR+AFR+EAS	qt
BMI_Mean_INT	1	50935031	51532590	597560	EUR+AFR+EAS	qt
BMI_Mean_INT	1	54715418	54742618	27201	EUR+AFR+EAS	qt
BMI_Mean_INT	1	58387711	58488824	101114	EUR+AFR+EAS	qt
BMI_Mean_INT	1	61476196	61642572	166377	EUR+AFR+EAS	qt
BMI_Mean_INT	1	62329891	62829891	500001	EUR+AFR+EAS	qt
BMI_Mean_INT	1	64687896	64828015	140120	EUR+AFR+EAS	qt
BMI_Mean_INT	1	65943471	66017718	74248	EUR+AFR+EAS	qt
BMI_Mean_INT	1	70120997	70155326	34330	EUR+AFR+EAS	qt
BMI_Mean_INT	1	72618544	72940273	321730	EUR+AFR+EAS	qt
BMI_Mean_INT	1	74977277	75014538	37262	EUR+AFR+EAS	qt
BMI_Mean_INT	1	77967507	78623626	656120	EUR+AFR+EAS	qt
BMI_Mean_INT	1	82356110	82546855	190746	EUR+AFR+EAS	qt
BMI_Mean_INT	1	91190854	91203251	12398	EUR+AFR+EAS	qt
BMI_Mean_INT	1	93061091	93468062	406972	EUR+AFR+EAS	qt
BMI_Mean_INT	1	96467373	96571491	104119	EUR+AFR+EAS	qt
BMI_Mean_INT	1	96886267	97444498	558232	EUR+AFR+EAS	qt
BMI_Mean_INT	1	100799044	100818178	19135	EUR+AFR+EAS	qt
BMI_Mean_INT	1	101732654	102232654	500001	EUR+AFR+EAS	qt
BMI_Mean_INT	1	104893789	104980144	86356	EUR+AFR+EAS	qt
BMI_Mean_INT	1	106238080	106364336	126257	EUR+AFR+EAS	qt
BMI_Mean_INT	1	107883043	107894273	11231	EUR+AFR+EAS	qt
BMI_Mean_INT	1	110078255	110225084	146830	EUR+AFR+EAS	qt
BMI_Mean_INT	1	112277597	112318484	40888	EUR+AFR+EAS	qt
BMI_Mean_INT	1	119503843	119763251	259409	EUR+AFR+EAS	qt
BMI_Mean_INT	1	151012060	151131091	119032	EUR+AFR+EAS	qt
BMI_Mean_INT	1	156019075	156049877	30803	EUR+AFR+EAS	qt
BMI_Mean_INT	1	159385359	159581863	196505	EUR+AFR+EAS	qt
BMI_Mean_INT	1	162329962	162338853	8892	EUR+AFR+EAS	qt
BMI_Mean_INT	1	164726160	164732727	6568	EUR+AFR+EAS	qt
BMI_Mean_INT	1	174050667	174921365	870699	EUR+AFR+EAS	qt
BMI_Mean_INT	1	175902660	176399064	496405	EUR+AFR+EAS	qt
BMI_Mean_INT	1	177793822	177913519	119698	EUR+AFR+EAS	qt
BMI_Mean_INT	1	190116575	190381591	265017	EUR+AFR+EAS	qt
BMI_Mean_INT	1	194922207	195133981	211775	EUR+AFR+EAS	qt
BMI_Mean_INT	1	197002527	197262184	259658	EUR+AFR+EAS	qt
BMI_Mean_INT	1	198596234	198635256	39023	EUR+AFR+EAS	qt
BMI_Mean_INT	1	201787940	201887457	99518	EUR+AFR+EAS	qt
BMI_Mean_INT	1	203503267	203540591	37325	EUR+AFR+EAS	qt
BMI_Mean_INT	1	205653056	205812614	159559	EUR+AFR+EAS	qt
BMI_Mean_INT	1	208709129	208730329	21201	EUR+AFR+EAS	qt
BMI_Mean_INT	1	210068117	210352986	284870	EUR+AFR+EAS	qt
BMI_Mean_INT	1	219622596	219730799	108204	EUR+AFR+EAS	qt
BMI_Mean_INT	1	220983402	221057662	74261	EUR+AFR+EAS	qt
BMI_Mean_INT	1	221939797	221967817	28021	EUR+AFR+EAS	qt
BMI_Mean_INT	1	229564117	229718258	154142	EUR+AFR+EAS	qt
BMI_Mean_INT	1	232776557	232809812	33256	EUR+AFR+EAS	qt
BMI_Mean_INT	1	235293957	235534053	240097	EUR+AFR+EAS	qt
BMI_Mean_INT	1	241585499	241669842	84344	EUR+AFR+EAS	qt
BMI_Mean_INT	1	242435249	242485391	50143	EUR+AFR+EAS	qt
BMI_Mean_INT	1	243690491	244025999	335509	EUR+AFR+EAS	qt
BMI_Mean_INT	2	600575	653874	53300	EUR+AFR+EAS	qt
BMI_Mean_INT	2	1971494	2006687	35194	EUR+AFR+EAS	qt
BMI_Mean_INT	2	6143991	6161887	17897	EUR+AFR+EAS	qt
BMI_Mean_INT	2	10367112	10369123	2012	EUR+AFR+EAS	qt
BMI_Mean_INT	2	15833184	15854600	21417	EUR+AFR+EAS	qt
BMI_Mean_INT	2	22045717	22173664	127948	EUR+AFR+EAS	qt
BMI_Mean_INT	2	25075281	25291539	216259	EUR+AFR+EAS	qt
BMI_Mean_INT	2	26911509	26932796	21288	EUR+AFR+EAS	qt
BMI_Mean_INT	2	27598097	27752871	154775	EUR+AFR+EAS	qt
BMI_Mean_INT	2	28906644	29094928	188285	EUR+AFR+EAS	qt
BMI_Mean_INT	2	37476688	37559743	83056	EUR+AFR+EAS	qt
BMI_Mean_INT	2	40839850	41073997	234148	EUR+AFR+EAS	qt
BMI_Mean_INT	2	42719321	42947335	228015	EUR+AFR+EAS	qt
BMI_Mean_INT	2	43451957	43855150	403194	EUR+AFR+EAS	qt
BMI_Mean_INT	2	45111192	45112453	1262	EUR+AFR+EAS	qt
BMI_Mean_INT	2	46051630	46076570	24941	EUR+AFR+EAS	qt
BMI_Mean_INT	2	48953979	48954905	927	EUR+AFR+EAS	qt
BMI_Mean_INT	2	51135474	51249884	114411	EUR+AFR+EAS	qt
BMI_Mean_INT	2	52962055	53116767	154713	EUR+AFR+EAS	qt
BMI_Mean_INT	2	55198399	55287327	88929	EUR+AFR+EAS	qt
BMI_Mean_INT	2	56849515	56926098	76584	EUR+AFR+EAS	qt
BMI_Mean_INT	2	58933591	58975143	41553	EUR+AFR+EAS	qt
BMI_Mean_INT	2	60284614	60290211	5598	EUR+AFR+EAS	qt
BMI_Mean_INT	2	60945555	61031544	85990	EUR+AFR+EAS	qt
BMI_Mean_INT	2	63059927	63301164	241238	EUR+AFR+EAS	qt
BMI_Mean_INT	2	65556324	65635872	79549	EUR+AFR+EAS	qt
BMI_Mean_INT	2	67786882	67865965	79084	EUR+AFR+EAS	qt
BMI_Mean_INT	2	69938676	70438676	500001	EUR+AFR+EAS	qt
BMI_Mean_INT	2	86588885	86826508	237624	EUR+AFR+EAS	qt
BMI_Mean_INT	2	96407037	96826016	418980	EUR+AFR+EAS	qt
BMI_Mean_INT	2	101568855	101611283	42429	EUR+AFR+EAS	qt
BMI_Mean_INT	2	103194558	103251927	57370	EUR+AFR+EAS	qt
BMI_Mean_INT	2	105414479	105466651	52173	EUR+AFR+EAS	qt
BMI_Mean_INT	2	111868604	111929881	61278	EUR+AFR+EAS	qt
BMI_Mean_INT	2	112652892	112914691	261800	EUR+AFR+EAS	qt
BMI_Mean_INT	2	113953133	114008575	55443	EUR+AFR+EAS	qt
BMI_Mean_INT	2	117403319	117496321	93003	EUR+AFR+EAS	qt
BMI_Mean_INT	2	119598854	119633581	34728	EUR+AFR+EAS	qt
BMI_Mean_INT	2	128476484	128583774	107291	EUR+AFR+EAS	qt
BMI_Mean_INT	2	136138627	136825272	686646	EUR+AFR+EAS	qt
BMI_Mean_INT	2	138255659	138375896	120238	EUR+AFR+EAS	qt
BMI_Mean_INT	2	142637545	142706529	68985	EUR+AFR+EAS	qt
BMI_Mean_INT	2	143942863	144051398	108536	EUR+AFR+EAS	qt
BMI_Mean_INT	2	144990717	145490717	500001	EUR+AFR+EAS	qt
BMI_Mean_INT	2	149033647	149103214	69568	EUR+AFR+EAS	qt
BMI_Mean_INT	2	159123724	159525960	402237	EUR+AFR+EAS	qt
BMI_Mean_INT	2	160238329	160322656	84328	EUR+AFR+EAS	qt
BMI_Mean_INT	2	162800372	162899803	99432	EUR+AFR+EAS	qt
BMI_Mean_INT	2	165501849	165557318	55470	EUR+AFR+EAS	qt
BMI_Mean_INT	2	172430631	172479885	49255	EUR+AFR+EAS	qt
BMI_Mean_INT	2	175166636	175170792	4157	EUR+AFR+EAS	qt
BMI_Mean_INT	2	181518364	181618654	100291	EUR+AFR+EAS	qt
BMI_Mean_INT	2	185538930	185805453	266524	EUR+AFR+EAS	qt
BMI_Mean_INT	2	188073163	188372620	299458	EUR+AFR+EAS	qt
BMI_Mean_INT	2	198341001	198954774	613774	EUR+AFR+EAS	qt
BMI_Mean_INT	2	201086663	201247780	161118	EUR+AFR+EAS	qt
BMI_Mean_INT	2	205375133	205384416	9284	EUR+AFR+EAS	qt
BMI_Mean_INT	2	206833858	207066474	232617	EUR+AFR+EAS	qt
BMI_Mean_INT	2	208145659	208183685	38027	EUR+AFR+EAS	qt
BMI_Mean_INT	2	212243703	212314132	70430	EUR+AFR+EAS	qt
BMI_Mean_INT	2	213385817	213414265	28449	EUR+AFR+EAS	qt
BMI_Mean_INT	2	217105383	217180662	75280	EUR+AFR+EAS	qt
BMI_Mean_INT	2	220138408	220208488	70081	EUR+AFR+EAS	qt
BMI_Mean_INT	2	220918862	220995945	77084	EUR+AFR+EAS	qt
BMI_Mean_INT	2	225523685	225610952	87268	EUR+AFR+EAS	qt
BMI_Mean_INT	2	227020653	227181683	161031	EUR+AFR+EAS	qt
BMI_Mean_INT	2	228825101	228903529	78429	EUR+AFR+EAS	qt
BMI_Mean_INT	2	236736354	236828946	92593	EUR+AFR+EAS	qt
BMI_Mean_INT	2	241319448	241373531	54084	EUR+AFR+EAS	qt
BMI_Mean_INT	3	4178738	4266270	87533	EUR+AFR+EAS	qt
BMI_Mean_INT	3	5368801	5373031	4231	EUR+AFR+EAS	qt
BMI_Mean_INT	3	5941312	6019957	78646	EUR+AFR+EAS	qt
BMI_Mean_INT	3	8800672	8802851	2180	EUR+AFR+EAS	qt
BMI_Mean_INT	3	9381250	9438746	57497	EUR+AFR+EAS	qt
BMI_Mean_INT	3	12329783	12413339	83557	EUR+AFR+EAS	qt
BMI_Mean_INT	3	13336964	13496303	159340	EUR+AFR+EAS	qt
BMI_Mean_INT	3	17015249	17139878	124630	EUR+AFR+EAS	qt
BMI_Mean_INT	3	18168422	18326931	158510	EUR+AFR+EAS	qt
BMI_Mean_INT	3	20617726	20750951	133226	EUR+AFR+EAS	qt
BMI_Mean_INT	3	21792602	21833636	41035	EUR+AFR+EAS	qt
BMI_Mean_INT	3	23310881	23648116	337236	EUR+AFR+EAS	qt
BMI_Mean_INT	3	25077259	25141824	64566	EUR+AFR+EAS	qt
BMI_Mean_INT	3	28715194	28773291	58098	EUR+AFR+EAS	qt
BMI_Mean_INT	3	34817489	35141900	324412	EUR+AFR+EAS	qt
BMI_Mean_INT	3	40086208	40159435	73228	EUR+AFR+EAS	qt
BMI_Mean_INT	3	42303074	42334191	31118	EUR+AFR+EAS	qt
BMI_Mean_INT	3	43945226	44049114	103889	EUR+AFR+EAS	qt
BMI_Mean_INT	3	52540773	52847601	306829	EUR+AFR+EAS	qt
BMI_Mean_INT	3	53745625	53829404	83780	EUR+AFR+EAS	qt
BMI_Mean_INT	3	58261741	58479354	217614	EUR+AFR+EAS	qt
BMI_Mean_INT	3	61175489	61271821	96333	EUR+AFR+EAS	qt
BMI_Mean_INT	3	62682833	62731227	48395	EUR+AFR+EAS	qt
BMI_Mean_INT	3	64698813	64729892	31080	EUR+AFR+EAS	qt
BMI_Mean_INT	3	66332115	66448307	116193	EUR+AFR+EAS	qt
BMI_Mean_INT	3	68702677	68982397	279721	EUR+AFR+EAS	qt
BMI_Mean_INT	3	70991842	71065947	74106	EUR+AFR+EAS	qt
BMI_Mean_INT	3	73333240	73376905	43666	EUR+AFR+EAS	qt
BMI_Mean_INT	3	77624784	77686783	62000	EUR+AFR+EAS	qt
BMI_Mean_INT	3	84972676	85302050	329375	EUR+AFR+EAS	qt
BMI_Mean_INT	3	88064401	88273071	208671	EUR+AFR+EAS	qt
BMI_Mean_INT	3	90030538	90503193	472656	EUR+AFR+EAS	qt
BMI_Mean_INT	3	93827350	94091416	264067	EUR+AFR+EAS	qt
BMI_Mean_INT	3	95376051	95633092	257042	EUR+AFR+EAS	qt
BMI_Mean_INT	3	101992467	102190191	197725	EUR+AFR+EAS	qt
BMI_Mean_INT	3	104617973	104624105	6133	EUR+AFR+EAS	qt
BMI_Mean_INT	3	107820388	107942785	122398	EUR+AFR+EAS	qt
BMI_Mean_INT	3	111335641	111807662	472022	EUR+AFR+EAS	qt
BMI_Mean_INT	3	113674238	113818348	144111	EUR+AFR+EAS	qt
BMI_Mean_INT	3	114466100	114508372	42273	EUR+AFR+EAS	qt
BMI_Mean_INT	3	115448876	115502481	53606	EUR+AFR+EAS	qt
BMI_Mean_INT	3	116925212	116951842	26631	EUR+AFR+EAS	qt
BMI_Mean_INT	3	117700733	117949508	248776	EUR+AFR+EAS	qt
BMI_Mean_INT	3	123027640	123112292	84653	EUR+AFR+EAS	qt
BMI_Mean_INT	3	128811299	129070375	259077	EUR+AFR+EAS	qt
BMI_Mean_INT	3	131750352	131792411	42060	EUR+AFR+EAS	qt
BMI_Mean_INT	3	135619585	136279390	659806	EUR+AFR+EAS	qt
BMI_Mean_INT	3	137573307	137708155	134849	EUR+AFR+EAS	qt
BMI_Mean_INT	3	141107612	141338415	230804	EUR+AFR+EAS	qt
BMI_Mean_INT	3	142807620	142846718	39099	EUR+AFR+EAS	qt
BMI_Mean_INT	3	147356084	147356148	65	EUR+AFR+EAS	qt
BMI_Mean_INT	3	153953440	154088953	135514	EUR+AFR+EAS	qt
BMI_Mean_INT	3	156791268	156798775	7508	EUR+AFR+EAS	qt
BMI_Mean_INT	3	159720271	159748367	28097	EUR+AFR+EAS	qt
BMI_Mean_INT	3	162088496	162117467	28972	EUR+AFR+EAS	qt
BMI_Mean_INT	3	163365666	163539886	174221	EUR+AFR+EAS	qt
BMI_Mean_INT	3	166184313	166184330	18	EUR+AFR+EAS	qt
BMI_Mean_INT	3	170627909	170744815	116907	EUR+AFR+EAS	qt
BMI_Mean_INT	3	171077831	171087469	9639	EUR+AFR+EAS	qt
BMI_Mean_INT	3	172187534	172214082	26549	EUR+AFR+EAS	qt
BMI_Mean_INT	3	173632871	173752290	119420	EUR+AFR+EAS	qt
BMI_Mean_INT	3	174941076	175441076	500001	EUR+AFR+EAS	qt
BMI_Mean_INT	3	176869498	176928657	59160	EUR+AFR+EAS	qt
BMI_Mean_INT	3	177680312	177743638	63327	EUR+AFR+EAS	qt
BMI_Mean_INT	3	178109412	178162128	52717	EUR+AFR+EAS	qt
BMI_Mean_INT	3	178281971	178781971	500001	EUR+AFR+EAS	qt
BMI_Mean_INT	3	179455125	179470375	15251	EUR+AFR+EAS	qt
BMI_Mean_INT	3	181301161	181356897	55737	EUR+AFR+EAS	qt
BMI_Mean_INT	3	181456674	181956674	500001	EUR+AFR+EAS	qt
BMI_Mean_INT	3	182255600	182312302	56703	EUR+AFR+EAS	qt
BMI_Mean_INT	3	182646990	182804385	157396	EUR+AFR+EAS	qt
BMI_Mean_INT	3	183995341	184003194	7854	EUR+AFR+EAS	qt
BMI_Mean_INT	3	184014481	184047930	33450	EUR+AFR+EAS	qt
BMI_Mean_INT	3	185729753	185845597	115845	EUR+AFR+EAS	qt
BMI_Mean_INT	3	189119135	189518009	398875	EUR+AFR+EAS	qt
BMI_Mean_INT	3	191045551	191141358	95808	EUR+AFR+EAS	qt
BMI_Mean_INT	3	193606527	193621071	14545	EUR+AFR+EAS	qt
BMI_Mean_INT	3	195096995	195174571	77577	EUR+AFR+EAS	qt
BMI_Mean_INT	4	750492	784546	34055	EUR+AFR+EAS	qt
BMI_Mean_INT	4	1556629	2056629	500001	EUR+AFR+EAS	qt
BMI_Mean_INT	4	10421208	10524671	103464	EUR+AFR+EAS	qt
BMI_Mean_INT	4	16820718	16851024	30307	EUR+AFR+EAS	qt
BMI_Mean_INT	4	18191999	18262623	70625	EUR+AFR+EAS	qt
BMI_Mean_INT	4	20530374	20543479	13106	EUR+AFR+EAS	qt
BMI_Mean_INT	4	25342606	25408838	66233	EUR+AFR+EAS	qt
BMI_Mean_INT	4	31107765	31179435	71671	EUR+AFR+EAS	qt
BMI_Mean_INT	4	31846552	32005439	158888	EUR+AFR+EAS	qt
BMI_Mean_INT	4	36235798	36253779	17982	EUR+AFR+EAS	qt
BMI_Mean_INT	4	38592440	38718732	126293	EUR+AFR+EAS	qt
BMI_Mean_INT	4	44483546	44518235	34690	EUR+AFR+EAS	qt
BMI_Mean_INT	4	45175691	45187622	11932	EUR+AFR+EAS	qt
BMI_Mean_INT	4	46190151	46190170	20	EUR+AFR+EAS	qt
BMI_Mean_INT	4	46302424	46361945	59522	EUR+AFR+EAS	qt
BMI_Mean_INT	4	53415525	53670699	255175	EUR+AFR+EAS	qt
BMI_Mean_INT	4	61782277	61872299	90023	EUR+AFR+EAS	qt
BMI_Mean_INT	4	66631830	66694144	62315	EUR+AFR+EAS	qt
BMI_Mean_INT	4	77110365	77111032	668	EUR+AFR+EAS	qt
BMI_Mean_INT	4	81167508	81207963	40456	EUR+AFR+EAS	qt
BMI_Mean_INT	4	88771611	88871282	99672	EUR+AFR+EAS	qt
BMI_Mean_INT	4	89704367	89742764	38398	EUR+AFR+EAS	qt
BMI_Mean_INT	4	94993609	95136512	142904	EUR+AFR+EAS	qt
BMI_Mean_INT	4	96517383	96593277	75895	EUR+AFR+EAS	qt
BMI_Mean_INT	4	99989319	100489319	500001	EUR+AFR+EAS	qt
BMI_Mean_INT	4	102921704	103228830	307127	EUR+AFR+EAS	qt
BMI_Mean_INT	4	105526400	105700192	173793	EUR+AFR+EAS	qt
BMI_Mean_INT	4	112597321	112766132	168812	EUR+AFR+EAS	qt
BMI_Mean_INT	4	115014442	115215195	200754	EUR+AFR+EAS	qt
BMI_Mean_INT	4	120155806	120665371	509566	EUR+AFR+EAS	qt
BMI_Mean_INT	4	130714768	130895528	180761	EUR+AFR+EAS	qt
BMI_Mean_INT	4	136057950	136139249	81300	EUR+AFR+EAS	qt
BMI_Mean_INT	4	136966779	137098470	131692	EUR+AFR+EAS	qt
BMI_Mean_INT	4	139889486	139924377	34892	EUR+AFR+EAS	qt
BMI_Mean_INT	4	143632464	144207201	574738	EUR+AFR+EAS	qt
BMI_Mean_INT	4	145621328	145659064	37737	EUR+AFR+EAS	qt
BMI_Mean_INT	4	151550574	152165140	614567	EUR+AFR+EAS	qt
BMI_Mean_INT	4	154411563	154443121	31559	EUR+AFR+EAS	qt
BMI_Mean_INT	4	159990733	160140733	150001	EUR+AFR+EAS	qt
BMI_Mean_INT	4	165281035	165312954	31920	EUR+AFR+EAS	qt
BMI_Mean_INT	4	170835188	170896626	61439	EUR+AFR+EAS	qt
BMI_Mean_INT	4	173493224	173710283	217060	EUR+AFR+EAS	qt
BMI_Mean_INT	4	175722450	175737414	14965	EUR+AFR+EAS	qt
BMI_Mean_INT	4	190673557	190682628	9072	EUR+AFR+EAS	qt
BMI_Mean_INT	5	7188785	7257239	68455	EUR+AFR+EAS	qt
BMI_Mean_INT	5	9947915	9982966	35052	EUR+AFR+EAS	qt
BMI_Mean_INT	5	11922555	12008549	85995	EUR+AFR+EAS	qt
BMI_Mean_INT	5	13942721	13997625	54905	EUR+AFR+EAS	qt
BMI_Mean_INT	5	26125579	26183141	57563	EUR+AFR+EAS	qt
BMI_Mean_INT	5	27052423	27552423	500001	EUR+AFR+EAS	qt
BMI_Mean_INT	5	36941548	37421599	480052	EUR+AFR+EAS	qt
BMI_Mean_INT	5	38616887	38667688	50802	EUR+AFR+EAS	qt
BMI_Mean_INT	5	44132143	44292202	160060	EUR+AFR+EAS	qt
BMI_Mean_INT	5	50306927	50413703	106777	EUR+AFR+EAS	qt
BMI_Mean_INT	5	53271420	53287099	15680	EUR+AFR+EAS	qt
BMI_Mean_INT	5	59102274	59217586	115313	EUR+AFR+EAS	qt
BMI_Mean_INT	5	60533207	60843706	310500	EUR+AFR+EAS	qt
BMI_Mean_INT	5	63273971	63736385	462415	EUR+AFR+EAS	qt
BMI_Mean_INT	5	66149113	66222386	73274	EUR+AFR+EAS	qt
BMI_Mean_INT	5	67742704	67764507	21804	EUR+AFR+EAS	qt
BMI_Mean_INT	5	71752759	71850560	97802	EUR+AFR+EAS	qt
BMI_Mean_INT	5	74952861	75038901	86041	EUR+AFR+EAS	qt
BMI_Mean_INT	5	77339846	77518978	179133	EUR+AFR+EAS	qt
BMI_Mean_INT	5	81068980	81069401	422	EUR+AFR+EAS	qt
BMI_Mean_INT	5	84255890	84395488	139599	EUR+AFR+EAS	qt
BMI_Mean_INT	5	87936379	88010829	74451	EUR+AFR+EAS	qt
BMI_Mean_INT	5	91929405	91931556	2152	EUR+AFR+EAS	qt
BMI_Mean_INT	5	95835167	95910222	75056	EUR+AFR+EAS	qt
BMI_Mean_INT	5	97955324	98455324	500001	EUR+AFR+EAS	qt
BMI_Mean_INT	5	102247916	102338739	90824	EUR+AFR+EAS	qt
BMI_Mean_INT	5	107140068	107172269	32202	EUR+AFR+EAS	qt
BMI_Mean_INT	5	108641351	108839563	198213	EUR+AFR+EAS	qt
BMI_Mean_INT	5	119289289	119392433	103145	EUR+AFR+EAS	qt
BMI_Mean_INT	5	122652106	122813029	160924	EUR+AFR+EAS	qt
BMI_Mean_INT	5	131148950	131448677	299728	EUR+AFR+EAS	qt
BMI_Mean_INT	5	133839271	133915969	76699	EUR+AFR+EAS	qt
BMI_Mean_INT	5	137642027	137661434	19408	EUR+AFR+EAS	qt
BMI_Mean_INT	5	139028810	139086651	57842	EUR+AFR+EAS	qt
BMI_Mean_INT	5	149594380	149616316	21937	EUR+AFR+EAS	qt
BMI_Mean_INT	5	151012988	151045923	32936	EUR+AFR+EAS	qt
BMI_Mean_INT	5	153497400	153559626	62227	EUR+AFR+EAS	qt
BMI_Mean_INT	5	158502728	158518768	16041	EUR+AFR+EAS	qt
BMI_Mean_INT	5	165811122	165850947	39826	EUR+AFR+EAS	qt
BMI_Mean_INT	5	167273272	167320009	46738	EUR+AFR+EAS	qt
BMI_Mean_INT	5	168307188	168340758	33571	EUR+AFR+EAS	qt
BMI_Mean_INT	5	170283091	170623391	340301	EUR+AFR+EAS	qt
BMI_Mean_INT	5	173269956	173393823	123868	EUR+AFR+EAS	qt
BMI_Mean_INT	5	176510140	176597559	87420	EUR+AFR+EAS	qt
BMI_Mean_INT	6	5242067	5293095	51029	EUR+AFR+EAS	qt
BMI_Mean_INT	6	7107404	7223566	116163	EUR+AFR+EAS	qt
BMI_Mean_INT	6	8394827	8792565	397739	EUR+AFR+EAS	qt
BMI_Mean_INT	6	12086826	12179253	92428	EUR+AFR+EAS	qt
BMI_Mean_INT	6	19646689	19671995	25307	EUR+AFR+EAS	qt
BMI_Mean_INT	6	20641336	20725240	83905	EUR+AFR+EAS	qt
BMI_Mean_INT	6	21919387	21921706	2320	EUR+AFR+EAS	qt
BMI_Mean_INT	6	24805780	24846263	40484	EUR+AFR+EAS	qt
BMI_Mean_INT	6	25685889	25890108	204220	EUR+AFR+EAS	qt
BMI_Mean_INT	6	27298037	27310533	12497	EUR+AFR+EAS	qt
BMI_Mean_INT	6	27895213	28403225	508013	EUR+AFR+EAS	qt
BMI_Mean_INT	6	34549699	34832661	282963	EUR+AFR+EAS	qt
BMI_Mean_INT	6	38908692	39019674	110983	EUR+AFR+EAS	qt
BMI_Mean_INT	6	40159243	40659243	500001	EUR+AFR+EAS	qt
BMI_Mean_INT	6	43757082	43764551	7470	EUR+AFR+EAS	qt
BMI_Mean_INT	6	50784880	50786008	1129	EUR+AFR+EAS	qt
BMI_Mean_INT	6	50787575	50940677	153103	EUR+AFR+EAS	qt
BMI_Mean_INT	6	55195945	55218980	23036	EUR+AFR+EAS	qt
BMI_Mean_INT	6	56127267	56148872	21606	EUR+AFR+EAS	qt
BMI_Mean_INT	6	58172413	58774636	602224	EUR+AFR+EAS	qt
BMI_Mean_INT	6	64126180	64453661	327482	EUR+AFR+EAS	qt
BMI_Mean_INT	6	73300393	73322054	21662	EUR+AFR+EAS	qt
BMI_Mean_INT	6	73338391	73447481	109091	EUR+AFR+EAS	qt
BMI_Mean_INT	6	79884974	80128994	244021	EUR+AFR+EAS	qt
BMI_Mean_INT	6	86133116	86819356	686241	EUR+AFR+EAS	qt
BMI_Mean_INT	6	87837892	87896612	58721	EUR+AFR+EAS	qt
BMI_Mean_INT	6	94857604	94915833	58230	EUR+AFR+EAS	qt
BMI_Mean_INT	6	98310091	98748005	437915	EUR+AFR+EAS	qt
BMI_Mean_INT	6	99357830	99526555	168726	EUR+AFR+EAS	qt
BMI_Mean_INT	6	100600097	100629078	28982	EUR+AFR+EAS	qt
BMI_Mean_INT	6	107798540	107916530	117991	EUR+AFR+EAS	qt
BMI_Mean_INT	6	108861264	109005588	144325	EUR+AFR+EAS	qt
BMI_Mean_INT	6	124312868	124332526	19659	EUR+AFR+EAS	qt
BMI_Mean_INT	6	124897801	124922347	24547	EUR+AFR+EAS	qt
BMI_Mean_INT	6	126039994	126122280	82287	EUR+AFR+EAS	qt
BMI_Mean_INT	6	130321899	130422142	100244	EUR+AFR+EAS	qt
BMI_Mean_INT	6	131897278	131973932	76655	EUR+AFR+EAS	qt
BMI_Mean_INT	6	135187790	135687790	500001	EUR+AFR+EAS	qt
BMI_Mean_INT	6	140387945	140877781	489837	EUR+AFR+EAS	qt
BMI_Mean_INT	6	145631389	145660386	28998	EUR+AFR+EAS	qt
BMI_Mean_INT	6	153364643	153427265	62623	EUR+AFR+EAS	qt
BMI_Mean_INT	6	154300467	154335150	34684	EUR+AFR+EAS	qt
BMI_Mean_INT	6	156297872	156342870	44999	EUR+AFR+EAS	qt
BMI_Mean_INT	6	161381835	161602536	220702	EUR+AFR+EAS	qt
BMI_Mean_INT	6	162934351	163266793	332443	EUR+AFR+EAS	qt
BMI_Mean_INT	6	163800837	163997175	196339	EUR+AFR+EAS	qt
BMI_Mean_INT	6	165932290	165937656	5367	EUR+AFR+EAS	qt
BMI_Mean_INT	6	168819212	168907741	88530	EUR+AFR+EAS	qt
BMI_Mean_INT	6	170605956	170750178	144223	EUR+AFR+EAS	qt
BMI_Mean_INT	7	1884830	2110517	225688	EUR+AFR+EAS	qt
BMI_Mean_INT	7	3317586	3520365	202780	EUR+AFR+EAS	qt
BMI_Mean_INT	7	5539847	5778502	238656	EUR+AFR+EAS	qt
BMI_Mean_INT	7	7817441	7821114	3674	EUR+AFR+EAS	qt
BMI_Mean_INT	7	9800150	9896485	96336	EUR+AFR+EAS	qt
BMI_Mean_INT	7	12247330	12286050	38721	EUR+AFR+EAS	qt
BMI_Mean_INT	7	14016939	14032656	15718	EUR+AFR+EAS	qt
BMI_Mean_INT	7	16799266	16813427	14162	EUR+AFR+EAS	qt
BMI_Mean_INT	7	18333507	18385738	52232	EUR+AFR+EAS	qt
BMI_Mean_INT	7	21468640	21552995	84356	EUR+AFR+EAS	qt
BMI_Mean_INT	7	28142088	28214664	72577	EUR+AFR+EAS	qt
BMI_Mean_INT	7	34941118	35085772	144655	EUR+AFR+EAS	qt
BMI_Mean_INT	7	39276107	39297668	21562	EUR+AFR+EAS	qt
BMI_Mean_INT	7	44188220	44219074	30855	EUR+AFR+EAS	qt
BMI_Mean_INT	7	45251443	45270365	18923	EUR+AFR+EAS	qt
BMI_Mean_INT	7	46119238	46133130	13893	EUR+AFR+EAS	qt
BMI_Mean_INT	7	48752800	48846042	93243	EUR+AFR+EAS	qt
BMI_Mean_INT	7	49507651	49616420	108770	EUR+AFR+EAS	qt
BMI_Mean_INT	7	50454452	50661661	207210	EUR+AFR+EAS	qt
BMI_Mean_INT	7	67647274	67725315	78042	EUR+AFR+EAS	qt
BMI_Mean_INT	7	69352617	69564501	211885	EUR+AFR+EAS	qt
BMI_Mean_INT	7	71537910	71680050	142141	EUR+AFR+EAS	qt
BMI_Mean_INT	7	75079683	75191602	111920	EUR+AFR+EAS	qt
BMI_Mean_INT	7	76541610	76727093	185484	EUR+AFR+EAS	qt
BMI_Mean_INT	7	79680987	79687239	6253	EUR+AFR+EAS	qt
BMI_Mean_INT	7	86075381	86091068	15688	EUR+AFR+EAS	qt
BMI_Mean_INT	7	93082708	93149068	66361	EUR+AFR+EAS	qt
BMI_Mean_INT	7	94028924	94035892	6969	EUR+AFR+EAS	qt
BMI_Mean_INT	7	100322834	100509130	186297	EUR+AFR+EAS	qt
BMI_Mean_INT	7	103416295	103444978	28684	EUR+AFR+EAS	qt
BMI_Mean_INT	7	105406916	105422210	15295	EUR+AFR+EAS	qt
BMI_Mean_INT	7	107612629	107631781	19153	EUR+AFR+EAS	qt
BMI_Mean_INT	7	109099919	109229384	129466	EUR+AFR+EAS	qt
BMI_Mean_INT	7	110029087	110106697	77611	EUR+AFR+EAS	qt
BMI_Mean_INT	7	111389440	111393205	3766	EUR+AFR+EAS	qt
BMI_Mean_INT	7	112806253	113035833	229581	EUR+AFR+EAS	qt
BMI_Mean_INT	7	121952981	122016519	63539	EUR+AFR+EAS	qt
BMI_Mean_INT	7	127272090	127785074	512985	EUR+AFR+EAS	qt
BMI_Mean_INT	7	130130169	130339988	209820	EUR+AFR+EAS	qt
BMI_Mean_INT	7	131530222	131600950	70729	EUR+AFR+EAS	qt
BMI_Mean_INT	7	135401307	135446853	45547	EUR+AFR+EAS	qt
BMI_Mean_INT	7	136525181	136568461	43281	EUR+AFR+EAS	qt
BMI_Mean_INT	7	137402718	137437156	34439	EUR+AFR+EAS	qt
BMI_Mean_INT	7	138816931	138874416	57486	EUR+AFR+EAS	qt
BMI_Mean_INT	7	147624980	147750458	125479	EUR+AFR+EAS	qt
BMI_Mean_INT	7	157895564	157931893	36330	EUR+AFR+EAS	qt
BMI_Mean_INT	8	3933620	3947385	13766	EUR+AFR+EAS	qt
BMI_Mean_INT	8	6226606	6331554	104949	EUR+AFR+EAS	qt
BMI_Mean_INT	8	9104590	9140011	35422	EUR+AFR+EAS	qt
BMI_Mean_INT	8	9798246	9891188	92943	EUR+AFR+EAS	qt
BMI_Mean_INT	8	11393764	11467557	73794	EUR+AFR+EAS	qt
BMI_Mean_INT	8	13128363	13210755	82393	EUR+AFR+EAS	qt
BMI_Mean_INT	8	17891259	17910082	18824	EUR+AFR+EAS	qt
BMI_Mean_INT	8	21726360	22226360	500001	EUR+AFR+EAS	qt
BMI_Mean_INT	8	23329985	23396101	66117	EUR+AFR+EAS	qt
BMI_Mean_INT	8	26365716	26431466	65751	EUR+AFR+EAS	qt
BMI_Mean_INT	8	27152497	27184695	32199	EUR+AFR+EAS	qt
BMI_Mean_INT	8	28052093	28057604	5512	EUR+AFR+EAS	qt
BMI_Mean_INT	8	30829689	30864339	34651	EUR+AFR+EAS	qt
BMI_Mean_INT	8	32295903	32400115	104213	EUR+AFR+EAS	qt
BMI_Mean_INT	8	34325172	34524109	198938	EUR+AFR+EAS	qt
BMI_Mean_INT	8	42503232	42547623	44392	EUR+AFR+EAS	qt
BMI_Mean_INT	8	62060263	62208955	148693	EUR+AFR+EAS	qt
BMI_Mean_INT	8	65031378	65060151	28774	EUR+AFR+EAS	qt
BMI_Mean_INT	8	71013928	71338720	324793	EUR+AFR+EAS	qt
BMI_Mean_INT	8	73426274	73496588	70315	EUR+AFR+EAS	qt
BMI_Mean_INT	8	74672615	74826565	153951	EUR+AFR+EAS	qt
BMI_Mean_INT	8	77118604	77246747	128144	EUR+AFR+EAS	qt
BMI_Mean_INT	8	79068458	79322114	253657	EUR+AFR+EAS	qt
BMI_Mean_INT	8	81364236	81443787	79552	EUR+AFR+EAS	qt
BMI_Mean_INT	8	85014669	85097067	82399	EUR+AFR+EAS	qt
BMI_Mean_INT	8	87244582	87562786	318205	EUR+AFR+EAS	qt
BMI_Mean_INT	8	93187044	93307391	120348	EUR+AFR+EAS	qt
BMI_Mean_INT	8	95489281	95578426	89146	EUR+AFR+EAS	qt
BMI_Mean_INT	8	105292163	105338752	46590	EUR+AFR+EAS	qt
BMI_Mean_INT	8	109657243	110157243	500001	EUR+AFR+EAS	qt
BMI_Mean_INT	8	111399203	111399607	405	EUR+AFR+EAS	qt
BMI_Mean_INT	8	114643088	114697823	54736	EUR+AFR+EAS	qt
BMI_Mean_INT	8	116464988	116645056	180069	EUR+AFR+EAS	qt
BMI_Mean_INT	8	118777468	119119287	341820	EUR+AFR+EAS	qt
BMI_Mean_INT	8	120025748	120533565	507818	EUR+AFR+EAS	qt
BMI_Mean_INT	8	124131940	124199440	67501	EUR+AFR+EAS	qt
BMI_Mean_INT	8	126475770	126506694	30925	EUR+AFR+EAS	qt
BMI_Mean_INT	8	131075145	131436172	361028	EUR+AFR+EAS	qt
BMI_Mean_INT	8	135799294	135844738	45445	EUR+AFR+EAS	qt
BMI_Mean_INT	8	138212655	138215647	2993	EUR+AFR+EAS	qt
BMI_Mean_INT	8	143310815	143364521	53707	EUR+AFR+EAS	qt
BMI_Mean_INT	8	145097720	145158607	60888	EUR+AFR+EAS	qt
BMI_Mean_INT	9	806728	1306728	500001	EUR+AFR+EAS	qt
BMI_Mean_INT	9	5899817	6028419	128603	EUR+AFR+EAS	qt
BMI_Mean_INT	9	7525322	7540384	15063	EUR+AFR+EAS	qt
BMI_Mean_INT	9	8584956	8725807	140852	EUR+AFR+EAS	qt
BMI_Mean_INT	9	10107923	10167966	60044	EUR+AFR+EAS	qt
BMI_Mean_INT	9	11288887	11956539	667653	EUR+AFR+EAS	qt
BMI_Mean_INT	9	13921445	13959282	37838	EUR+AFR+EAS	qt
BMI_Mean_INT	9	15533394	15913490	380097	EUR+AFR+EAS	qt
BMI_Mean_INT	9	16749265	16787477	38213	EUR+AFR+EAS	qt
BMI_Mean_INT	9	19906940	20011646	104707	EUR+AFR+EAS	qt
BMI_Mean_INT	9	20723087	20999646	276560	EUR+AFR+EAS	qt
BMI_Mean_INT	9	22136440	22137685	1246	EUR+AFR+EAS	qt
BMI_Mean_INT	9	23347724	23419885	72162	EUR+AFR+EAS	qt
BMI_Mean_INT	9	27748698	27825279	76582	EUR+AFR+EAS	qt
BMI_Mean_INT	9	28410683	28434181	23499	EUR+AFR+EAS	qt
BMI_Mean_INT	9	33803271	34149626	346356	EUR+AFR+EAS	qt
BMI_Mean_INT	9	37073902	37379492	305591	EUR+AFR+EAS	qt
BMI_Mean_INT	9	73777777	73900251	122475	EUR+AFR+EAS	qt
BMI_Mean_INT	9	76791828	76933548	141721	EUR+AFR+EAS	qt
BMI_Mean_INT	9	79304043	79331723	27681	EUR+AFR+EAS	qt
BMI_Mean_INT	9	80491227	80748510	257284	EUR+AFR+EAS	qt
BMI_Mean_INT	9	81324935	81377455	52521	EUR+AFR+EAS	qt
BMI_Mean_INT	9	84166882	84194130	27249	EUR+AFR+EAS	qt
BMI_Mean_INT	9	85184609	85338471	153863	EUR+AFR+EAS	qt
BMI_Mean_INT	9	86700178	86715566	15389	EUR+AFR+EAS	qt
BMI_Mean_INT	9	87247448	87334068	86621	EUR+AFR+EAS	qt
BMI_Mean_INT	9	92177897	92230747	52851	EUR+AFR+EAS	qt
BMI_Mean_INT	9	96154352	96357392	203041	EUR+AFR+EAS	qt
BMI_Mean_INT	9	98371272	98408462	37191	EUR+AFR+EAS	qt
BMI_Mean_INT	9	102088671	102153703	65033	EUR+AFR+EAS	qt
BMI_Mean_INT	9	103054951	103142495	87545	EUR+AFR+EAS	qt
BMI_Mean_INT	9	103875047	103932783	57737	EUR+AFR+EAS	qt
BMI_Mean_INT	9	109555682	109661016	105335	EUR+AFR+EAS	qt
BMI_Mean_INT	9	111831600	111956599	125000	EUR+AFR+EAS	qt
BMI_Mean_INT	9	114926382	115109905	183524	EUR+AFR+EAS	qt
BMI_Mean_INT	9	116506979	116630063	123085	EUR+AFR+EAS	qt
BMI_Mean_INT	9	117197726	117313300	115575	EUR+AFR+EAS	qt
BMI_Mean_INT	9	117878911	117970654	91744	EUR+AFR+EAS	qt
BMI_Mean_INT	9	118918479	119001088	82610	EUR+AFR+EAS	qt
BMI_Mean_INT	9	120361418	120406009	44592	EUR+AFR+EAS	qt
BMI_Mean_INT	9	121667198	121778789	111592	EUR+AFR+EAS	qt
BMI_Mean_INT	9	122894522	122935893	41372	EUR+AFR+EAS	qt
BMI_Mean_INT	9	124699638	124727717	28080	EUR+AFR+EAS	qt
BMI_Mean_INT	9	126123604	126131161	7558	EUR+AFR+EAS	qt
BMI_Mean_INT	9	127594420	127987802	393383	EUR+AFR+EAS	qt
BMI_Mean_INT	9	129430771	129431213	443	EUR+AFR+EAS	qt
BMI_Mean_INT	9	130989707	131054127	64421	EUR+AFR+EAS	qt
BMI_Mean_INT	9	133779926	133794491	14566	EUR+AFR+EAS	qt
BMI_Mean_INT	9	136440078	136485294	45217	EUR+AFR+EAS	qt
BMI_Mean_INT	9	140242726	140278206	35481	EUR+AFR+EAS	qt
BMI_Mean_INT	10	766105	803624	37520	EUR+AFR+EAS	qt
BMI_Mean_INT	10	2638782	2697071	58290	EUR+AFR+EAS	qt
BMI_Mean_INT	10	6981875	7025014	43140	EUR+AFR+EAS	qt
BMI_Mean_INT	10	13479084	13529789	50706	EUR+AFR+EAS	qt
BMI_Mean_INT	10	15239548	15264485	24938	EUR+AFR+EAS	qt
BMI_Mean_INT	10	16067241	16158880	91640	EUR+AFR+EAS	qt
BMI_Mean_INT	10	16719088	16773864	54777	EUR+AFR+EAS	qt
BMI_Mean_INT	10	18636568	18676897	40330	EUR+AFR+EAS	qt
BMI_Mean_INT	10	21766969	22288132	521164	EUR+AFR+EAS	qt
BMI_Mean_INT	10	33464952	33491186	26235	EUR+AFR+EAS	qt
BMI_Mean_INT	10	34716323	34955387	239065	EUR+AFR+EAS	qt
BMI_Mean_INT	10	43549153	43576459	27307	EUR+AFR+EAS	qt
BMI_Mean_INT	10	53619819	53688636	68818	EUR+AFR+EAS	qt
BMI_Mean_INT	10	63725942	63756654	30713	EUR+AFR+EAS	qt
BMI_Mean_INT	10	70400209	70603360	203152	EUR+AFR+EAS	qt
BMI_Mean_INT	10	75782370	76180335	397966	EUR+AFR+EAS	qt
BMI_Mean_INT	10	77534000	77657971	123972	EUR+AFR+EAS	qt
BMI_Mean_INT	10	78741559	78781268	39710	EUR+AFR+EAS	qt
BMI_Mean_INT	10	81032532	81060474	27943	EUR+AFR+EAS	qt
BMI_Mean_INT	10	87348244	87628193	279950	EUR+AFR+EAS	qt
BMI_Mean_INT	10	90156447	90418065	261619	EUR+AFR+EAS	qt
BMI_Mean_INT	10	91396100	91575732	179633	EUR+AFR+EAS	qt
BMI_Mean_INT	10	93354689	93363288	8600	EUR+AFR+EAS	qt
BMI_Mean_INT	10	94350681	94485763	135083	EUR+AFR+EAS	qt
BMI_Mean_INT	10	95136636	95151013	14378	EUR+AFR+EAS	qt
BMI_Mean_INT	10	99824323	100026791	202469	EUR+AFR+EAS	qt
BMI_Mean_INT	10	104572276	105059896	487621	EUR+AFR+EAS	qt
BMI_Mean_INT	10	107568816	107604409	35594	EUR+AFR+EAS	qt
BMI_Mean_INT	10	113600635	113735713	135079	EUR+AFR+EAS	qt
BMI_Mean_INT	10	114749734	114817009	67276	EUR+AFR+EAS	qt
BMI_Mean_INT	10	118613930	118896664	282735	EUR+AFR+EAS	qt
BMI_Mean_INT	10	120419944	120511456	91513	EUR+AFR+EAS	qt
BMI_Mean_INT	10	122045624	122071805	26182	EUR+AFR+EAS	qt
BMI_Mean_INT	10	125218175	125233181	15007	EUR+AFR+EAS	qt
BMI_Mean_INT	10	126582160	126697494	115335	EUR+AFR+EAS	qt
BMI_Mean_INT	10	133959835	134037106	77272	EUR+AFR+EAS	qt
BMI_Mean_INT	11	828784	841284	12501	EUR+AFR+EAS	qt
BMI_Mean_INT	11	2642955	3142955	500001	EUR+AFR+EAS	qt
BMI_Mean_INT	11	8399435	8698328	298894	EUR+AFR+EAS	qt
BMI_Mean_INT	11	11740327	11796897	56571	EUR+AFR+EAS	qt
BMI_Mean_INT	11	12474487	12491057	16571	EUR+AFR+EAS	qt
BMI_Mean_INT	11	13288698	13350131	61434	EUR+AFR+EAS	qt
BMI_Mean_INT	11	14999189	15126447	127259	EUR+AFR+EAS	qt
BMI_Mean_INT	11	17351683	17421886	70204	EUR+AFR+EAS	qt
BMI_Mean_INT	11	18291063	18393845	102783	EUR+AFR+EAS	qt
BMI_Mean_INT	11	26572221	26580120	7900	EUR+AFR+EAS	qt
BMI_Mean_INT	11	27541623	27730556	188934	EUR+AFR+EAS	qt
BMI_Mean_INT	11	30404538	30432220	27683	EUR+AFR+EAS	qt
BMI_Mean_INT	11	43670501	43878534	208034	EUR+AFR+EAS	qt
BMI_Mean_INT	11	45278203	45345244	67042	EUR+AFR+EAS	qt
BMI_Mean_INT	11	47372377	47946836	574460	EUR+AFR+EAS	qt
BMI_Mean_INT	11	56712898	56818268	105371	EUR+AFR+EAS	qt
BMI_Mean_INT	11	64351721	64487019	135299	EUR+AFR+EAS	qt
BMI_Mean_INT	11	65585990	66058612	472623	EUR+AFR+EAS	qt
BMI_Mean_INT	11	69464793	69509343	44551	EUR+AFR+EAS	qt
BMI_Mean_INT	11	71521071	71832239	311169	EUR+AFR+EAS	qt
BMI_Mean_INT	11	72419514	72851463	431950	EUR+AFR+EAS	qt
BMI_Mean_INT	11	79024513	79054252	29740	EUR+AFR+EAS	qt
BMI_Mean_INT	11	84012658	84035196	22539	EUR+AFR+EAS	qt
BMI_Mean_INT	11	85624638	85843197	218560	EUR+AFR+EAS	qt
BMI_Mean_INT	11	89919898	90036064	116167	EUR+AFR+EAS	qt
BMI_Mean_INT	11	93087365	93255014	167650	EUR+AFR+EAS	qt
BMI_Mean_INT	11	97855961	97895711	39751	EUR+AFR+EAS	qt
BMI_Mean_INT	11	100171925	100193062	21138	EUR+AFR+EAS	qt
BMI_Mean_INT	11	106815501	106919154	103654	EUR+AFR+EAS	qt
BMI_Mean_INT	11	112822795	112910818	88024	EUR+AFR+EAS	qt
BMI_Mean_INT	11	115001610	115102758	101149	EUR+AFR+EAS	qt
BMI_Mean_INT	11	116369171	116374399	5229	EUR+AFR+EAS	qt
BMI_Mean_INT	11	119793024	119816512	23489	EUR+AFR+EAS	qt
BMI_Mean_INT	11	121900440	121964569	64130	EUR+AFR+EAS	qt
BMI_Mean_INT	11	124816164	124905394	89231	EUR+AFR+EAS	qt
BMI_Mean_INT	11	128297318	128350686	53369	EUR+AFR+EAS	qt
BMI_Mean_INT	11	130717256	130786345	69090	EUR+AFR+EAS	qt
BMI_Mean_INT	11	131927703	131967658	39956	EUR+AFR+EAS	qt
BMI_Mean_INT	11	133051091	133073151	22061	EUR+AFR+EAS	qt
BMI_Mean_INT	11	134581277	134611390	30114	EUR+AFR+EAS	qt
BMI_Mean_INT	12	889902	1051867	161966	EUR+AFR+EAS	qt
BMI_Mean_INT	12	2069710	2125838	56129	EUR+AFR+EAS	qt
BMI_Mean_INT	12	4328521	4384844	56324	EUR+AFR+EAS	qt
BMI_Mean_INT	12	14483149	14653867	170719	EUR+AFR+EAS	qt
BMI_Mean_INT	12	17762692	17800303	37612	EUR+AFR+EAS	qt
BMI_Mean_INT	12	19303772	19334490	30719	EUR+AFR+EAS	qt
BMI_Mean_INT	12	21437231	21497892	60662	EUR+AFR+EAS	qt
BMI_Mean_INT	12	24011987	24107304	95318	EUR+AFR+EAS	qt
BMI_Mean_INT	12	27562665	27714662	151998	EUR+AFR+EAS	qt
BMI_Mean_INT	12	28262880	28739845	476966	EUR+AFR+EAS	qt
BMI_Mean_INT	12	33337398	33423091	85694	EUR+AFR+EAS	qt
BMI_Mean_INT	12	39398171	39549460	151290	EUR+AFR+EAS	qt
BMI_Mean_INT	12	40655707	40815530	159824	EUR+AFR+EAS	qt
BMI_Mean_INT	12	41806405	41948196	141792	EUR+AFR+EAS	qt
BMI_Mean_INT	12	42893203	42927587	34385	EUR+AFR+EAS	qt
BMI_Mean_INT	12	46673433	46990287	316855	EUR+AFR+EAS	qt
BMI_Mean_INT	12	50180450	50285780	105331	EUR+AFR+EAS	qt
BMI_Mean_INT	12	53613160	53632499	19340	EUR+AFR+EAS	qt
BMI_Mean_INT	12	56856618	56952072	95455	EUR+AFR+EAS	qt
BMI_Mean_INT	12	57645789	57844049	198261	EUR+AFR+EAS	qt
BMI_Mean_INT	12	60903259	61258329	355071	EUR+AFR+EAS	qt
BMI_Mean_INT	12	66326943	66389968	63026	EUR+AFR+EAS	qt
BMI_Mean_INT	12	67638704	67782397	143694	EUR+AFR+EAS	qt
BMI_Mean_INT	12	77546059	77721992	175934	EUR+AFR+EAS	qt
BMI_Mean_INT	12	91222669	91262892	40224	EUR+AFR+EAS	qt
BMI_Mean_INT	12	98232137	98292079	59943	EUR+AFR+EAS	qt
BMI_Mean_INT	12	99422941	99662904	239964	EUR+AFR+EAS	qt
BMI_Mean_INT	12	100218504	100657464	438961	EUR+AFR+EAS	qt
BMI_Mean_INT	12	103652558	103772777	120220	EUR+AFR+EAS	qt
BMI_Mean_INT	12	105445559	105607736	162178	EUR+AFR+EAS	qt
BMI_Mean_INT	12	106991545	107147542	155998	EUR+AFR+EAS	qt
BMI_Mean_INT	12	111708458	112486818	778361	EUR+AFR+EAS	qt
BMI_Mean_INT	12	117339835	117505301	165467	EUR+AFR+EAS	qt
BMI_Mean_INT	12	122781897	123024476	242580	EUR+AFR+EAS	qt
BMI_Mean_INT	12	129312037	129812037	500001	EUR+AFR+EAS	qt
BMI_Mean_INT	12	132190868	132290791	99924	EUR+AFR+EAS	qt
BMI_Mean_INT	13	20366557	20866557	500001	EUR+AFR+EAS	qt
BMI_Mean_INT	13	27957113	28065687	108575	EUR+AFR+EAS	qt
BMI_Mean_INT	13	31314264	31342695	28432	EUR+AFR+EAS	qt
BMI_Mean_INT	13	36189894	36250820	60927	EUR+AFR+EAS	qt
BMI_Mean_INT	13	40503383	40648635	145253	EUR+AFR+EAS	qt
BMI_Mean_INT	13	40765604	40813474	47871	EUR+AFR+EAS	qt
BMI_Mean_INT	13	51100097	51165710	65614	EUR+AFR+EAS	qt
BMI_Mean_INT	13	54064981	54107583	42603	EUR+AFR+EAS	qt
BMI_Mean_INT	13	55604203	55638510	34308	EUR+AFR+EAS	qt
BMI_Mean_INT	13	56449007	56803127	354121	EUR+AFR+EAS	qt
BMI_Mean_INT	13	59174647	59207912	33266	EUR+AFR+EAS	qt
BMI_Mean_INT	13	60370261	60857828	487568	EUR+AFR+EAS	qt
BMI_Mean_INT	13	66202811	66208985	6175	EUR+AFR+EAS	qt
BMI_Mean_INT	13	67376616	67500835	124220	EUR+AFR+EAS	qt
BMI_Mean_INT	13	74674871	74708696	33826	EUR+AFR+EAS	qt
BMI_Mean_INT	13	78721126	78806863	85738	EUR+AFR+EAS	qt
BMI_Mean_INT	13	79580919	79590413	9495	EUR+AFR+EAS	qt
BMI_Mean_INT	13	85655789	86155789	500001	EUR+AFR+EAS	qt
BMI_Mean_INT	13	89105755	89257483	151729	EUR+AFR+EAS	qt
BMI_Mean_INT	13	96920062	97049913	129852	EUR+AFR+EAS	qt
BMI_Mean_INT	13	108207730	108227964	20235	EUR+AFR+EAS	qt
BMI_Mean_INT	13	111528111	111567695	39585	EUR+AFR+EAS	qt
BMI_Mean_INT	13	112875993	112876462	470	EUR+AFR+EAS	qt
BMI_Mean_INT	14	21924207	21978285	54079	EUR+AFR+EAS	qt
BMI_Mean_INT	14	23774916	23803826	28911	EUR+AFR+EAS	qt
BMI_Mean_INT	14	25927298	25994917	67620	EUR+AFR+EAS	qt
BMI_Mean_INT	14	29719646	29809951	90306	EUR+AFR+EAS	qt
BMI_Mean_INT	14	30430683	30541109	110427	EUR+AFR+EAS	qt
BMI_Mean_INT	14	33282232	33309495	27264	EUR+AFR+EAS	qt
BMI_Mean_INT	14	34717131	34770605	53475	EUR+AFR+EAS	qt
BMI_Mean_INT	14	35456995	35597889	140895	EUR+AFR+EAS	qt
BMI_Mean_INT	14	41570262	41820557	250296	EUR+AFR+EAS	qt
BMI_Mean_INT	14	47239743	47416511	176769	EUR+AFR+EAS	qt
BMI_Mean_INT	14	58550370	58987541	437172	EUR+AFR+EAS	qt
BMI_Mean_INT	14	60794967	61072658	277692	EUR+AFR+EAS	qt
BMI_Mean_INT	14	62534858	62540298	5441	EUR+AFR+EAS	qt
BMI_Mean_INT	14	65138160	65138162	3	EUR+AFR+EAS	qt
BMI_Mean_INT	14	66467853	66700600	232748	EUR+AFR+EAS	qt
BMI_Mean_INT	14	69231864	69280049	48186	EUR+AFR+EAS	qt
BMI_Mean_INT	14	69795199	69803439	8241	EUR+AFR+EAS	qt
BMI_Mean_INT	14	71748014	72182319	434306	EUR+AFR+EAS	qt
BMI_Mean_INT	14	73341942	73689719	347778	EUR+AFR+EAS	qt
BMI_Mean_INT	14	75443103	75671659	228557	EUR+AFR+EAS	qt
BMI_Mean_INT	14	79712252	79945162	232911	EUR+AFR+EAS	qt
BMI_Mean_INT	14	82525631	82532708	7078	EUR+AFR+EAS	qt
BMI_Mean_INT	14	88303936	88363384	59449	EUR+AFR+EAS	qt
BMI_Mean_INT	14	91373435	91549351	175917	EUR+AFR+EAS	qt
BMI_Mean_INT	14	93699003	94077336	378334	EUR+AFR+EAS	qt
BMI_Mean_INT	14	97781834	97836399	54566	EUR+AFR+EAS	qt
BMI_Mean_INT	14	98825966	98974542	148577	EUR+AFR+EAS	qt
BMI_Mean_INT	14	99667179	99712945	45767	EUR+AFR+EAS	qt
BMI_Mean_INT	14	101281854	101781854	500001	EUR+AFR+EAS	qt
BMI_Mean_INT	14	103238934	103283273	44340	EUR+AFR+EAS	qt
BMI_Mean_INT	14	103851272	104034569	183298	EUR+AFR+EAS	qt
BMI_Mean_INT	14	104585727	104620706	34980	EUR+AFR+EAS	qt
BMI_Mean_INT	15	31629058	32314949	685892	EUR+AFR+EAS	qt
BMI_Mean_INT	15	36352807	36411981	59175	EUR+AFR+EAS	qt
BMI_Mean_INT	15	39400958	39459715	58758	EUR+AFR+EAS	qt
BMI_Mean_INT	15	41898711	42146632	247922	EUR+AFR+EAS	qt
BMI_Mean_INT	15	43580645	44429868	849224	EUR+AFR+EAS	qt
BMI_Mean_INT	15	46305384	46586095	280712	EUR+AFR+EAS	qt
BMI_Mean_INT	15	47873605	47977010	103406	EUR+AFR+EAS	qt
BMI_Mean_INT	15	53383101	53525202	142102	EUR+AFR+EAS	qt
BMI_Mean_INT	15	57016382	57581592	565211	EUR+AFR+EAS	qt
BMI_Mean_INT	15	59019314	59272053	252740	EUR+AFR+EAS	qt
BMI_Mean_INT	15	60878030	60948377	70348	EUR+AFR+EAS	qt
BMI_Mean_INT	15	62129101	62376396	247296	EUR+AFR+EAS	qt
BMI_Mean_INT	15	63792466	64100441	307976	EUR+AFR+EAS	qt
BMI_Mean_INT	15	67937755	68113771	176017	EUR+AFR+EAS	qt
BMI_Mean_INT	15	69415482	69611405	195924	EUR+AFR+EAS	qt
BMI_Mean_INT	15	72978202	73106615	128414	EUR+AFR+EAS	qt
BMI_Mean_INT	15	74302874	74333413	30540	EUR+AFR+EAS	qt
BMI_Mean_INT	15	77864785	78203313	338529	EUR+AFR+EAS	qt
BMI_Mean_INT	15	78719501	78936168	216668	EUR+AFR+EAS	qt
BMI_Mean_INT	15	81002856	81027422	24567	EUR+AFR+EAS	qt
BMI_Mean_INT	15	83169443	83811919	642477	EUR+AFR+EAS	qt
BMI_Mean_INT	15	89919945	89947042	27098	EUR+AFR+EAS	qt
BMI_Mean_INT	15	93425874	93549833	123960	EUR+AFR+EAS	qt
BMI_Mean_INT	15	97416844	97417574	731	EUR+AFR+EAS	qt
BMI_Mean_INT	15	99248018	99296658	48641	EUR+AFR+EAS	qt
BMI_Mean_INT	16	332996	333017	22	EUR+AFR+EAS	qt
BMI_Mean_INT	16	1765171	1807780	42610	EUR+AFR+EAS	qt
BMI_Mean_INT	16	4013467	4024128	10662	EUR+AFR+EAS	qt
BMI_Mean_INT	16	4848996	4958446	109451	EUR+AFR+EAS	qt
BMI_Mean_INT	16	5785134	5827065	41932	EUR+AFR+EAS	qt
BMI_Mean_INT	16	6894716	6952163	57448	EUR+AFR+EAS	qt
BMI_Mean_INT	16	7480655	7489076	8422	EUR+AFR+EAS	qt
BMI_Mean_INT	16	15072433	15147954	75522	EUR+AFR+EAS	qt
BMI_Mean_INT	16	19719840	19980931	261092	EUR+AFR+EAS	qt
BMI_Mean_INT	16	20245283	20257709	12427	EUR+AFR+EAS	qt
BMI_Mean_INT	16	24698903	24879963	181061	EUR+AFR+EAS	qt
BMI_Mean_INT	16	28372911	28952638	579728	EUR+AFR+EAS	qt
BMI_Mean_INT	16	49024434	49048190	23757	EUR+AFR+EAS	qt
BMI_Mean_INT	16	51767734	51787227	19494	EUR+AFR+EAS	qt
BMI_Mean_INT	16	52536885	52644895	108011	EUR+AFR+EAS	qt
BMI_Mean_INT	16	53797908	53845487	47580	EUR+AFR+EAS	qt
BMI_Mean_INT	16	58549204	58667633	118430	EUR+AFR+EAS	qt
BMI_Mean_INT	16	62050041	62172104	122064	EUR+AFR+EAS	qt
BMI_Mean_INT	16	62788499	62855715	67217	EUR+AFR+EAS	qt
BMI_Mean_INT	16	64275316	64339094	63779	EUR+AFR+EAS	qt
BMI_Mean_INT	16	65939174	65994576	55403	EUR+AFR+EAS	qt
BMI_Mean_INT	16	67178973	67617186	438214	EUR+AFR+EAS	qt
BMI_Mean_INT	16	68181756	68681756	500001	EUR+AFR+EAS	qt
BMI_Mean_INT	16	69551631	69939705	388075	EUR+AFR+EAS	qt
BMI_Mean_INT	16	72450482	72808530	358049	EUR+AFR+EAS	qt
BMI_Mean_INT	16	76481824	76519312	37489	EUR+AFR+EAS	qt
BMI_Mean_INT	16	78058018	78156659	98642	EUR+AFR+EAS	qt
BMI_Mean_INT	16	81578339	81598673	20335	EUR+AFR+EAS	qt
BMI_Mean_INT	16	82866767	82887867	21101	EUR+AFR+EAS	qt
BMI_Mean_INT	16	83192736	83692736	500001	EUR+AFR+EAS	qt
BMI_Mean_INT	16	87842518	87883721	41204	EUR+AFR+EAS	qt
BMI_Mean_INT	17	1618262	1655605	37344	EUR+AFR+EAS	qt
BMI_Mean_INT	17	3884026	4166804	282779	EUR+AFR+EAS	qt
BMI_Mean_INT	17	4845768	4952312	106545	EUR+AFR+EAS	qt
BMI_Mean_INT	17	7571752	7700063	128312	EUR+AFR+EAS	qt
BMI_Mean_INT	17	13037350	13079895	42546	EUR+AFR+EAS	qt
BMI_Mean_INT	17	17696531	18014670	318140	EUR+AFR+EAS	qt
BMI_Mean_INT	17	21203567	21276114	72548	EUR+AFR+EAS	qt
BMI_Mean_INT	17	28568011	28864382	296372	EUR+AFR+EAS	qt
BMI_Mean_INT	17	32260683	32296597	35915	EUR+AFR+EAS	qt
BMI_Mean_INT	17	32853914	32895829	41916	EUR+AFR+EAS	qt
BMI_Mean_INT	17	34838547	34961051	122505	EUR+AFR+EAS	qt
BMI_Mean_INT	17	38127112	38218773	91662	EUR+AFR+EAS	qt
BMI_Mean_INT	17	39222498	39304673	82176	EUR+AFR+EAS	qt
BMI_Mean_INT	17	41462229	41515927	53699	EUR+AFR+EAS	qt
BMI_Mean_INT	17	42197213	42290015	92803	EUR+AFR+EAS	qt
BMI_Mean_INT	17	46419363	46919363	500001	EUR+AFR+EAS	qt
BMI_Mean_INT	17	49695686	49750251	54566	EUR+AFR+EAS	qt
BMI_Mean_INT	17	55450956	55950956	500001	EUR+AFR+EAS	qt
BMI_Mean_INT	17	65368155	65396360	28206	EUR+AFR+EAS	qt
BMI_Mean_INT	17	68268736	68454820	186085	EUR+AFR+EAS	qt
BMI_Mean_INT	17	73825664	73954402	128739	EUR+AFR+EAS	qt
BMI_Mean_INT	17	75662740	75669362	6623	EUR+AFR+EAS	qt
BMI_Mean_INT	17	76659127	76784781	125655	EUR+AFR+EAS	qt
BMI_Mean_INT	17	77777125	77796437	19313	EUR+AFR+EAS	qt
BMI_Mean_INT	17	78576212	78757626	181415	EUR+AFR+EAS	qt
BMI_Mean_INT	18	868007	902266	34260	EUR+AFR+EAS	qt
BMI_Mean_INT	18	1810367	1914051	103685	EUR+AFR+EAS	qt
BMI_Mean_INT	18	21075441	21165409	89969	EUR+AFR+EAS	qt
BMI_Mean_INT	18	22209444	22311810	102367	EUR+AFR+EAS	qt
BMI_Mean_INT	18	24260982	24325038	64057	EUR+AFR+EAS	qt
BMI_Mean_INT	18	29910144	30031768	121625	EUR+AFR+EAS	qt
BMI_Mean_INT	18	30564640	30889002	324363	EUR+AFR+EAS	qt
BMI_Mean_INT	18	32240032	32398768	158737	EUR+AFR+EAS	qt
BMI_Mean_INT	18	34911354	34921627	10274	EUR+AFR+EAS	qt
BMI_Mean_INT	18	36514093	36871206	357114	EUR+AFR+EAS	qt
BMI_Mean_INT	18	40910730	40957140	46411	EUR+AFR+EAS	qt
BMI_Mean_INT	18	42582310	42606091	23782	EUR+AFR+EAS	qt
BMI_Mean_INT	18	50880850	51054765	173916	EUR+AFR+EAS	qt
BMI_Mean_INT	18	52573357	52678001	104645	EUR+AFR+EAS	qt
BMI_Mean_INT	18	56876228	56887507	11280	EUR+AFR+EAS	qt
BMI_Mean_INT	18	57732418	57913965	181548	EUR+AFR+EAS	qt
BMI_Mean_INT	18	60595884	61095884	500001	EUR+AFR+EAS	qt
BMI_Mean_INT	18	63292328	63461638	169311	EUR+AFR+EAS	qt
BMI_Mean_INT	18	69224478	69250487	26010	EUR+AFR+EAS	qt
BMI_Mean_INT	18	73122598	73224057	101460	EUR+AFR+EAS	qt
BMI_Mean_INT	18	74194439	74204354	9916	EUR+AFR+EAS	qt
BMI_Mean_INT	18	75995119	76005948	10830	EUR+AFR+EAS	qt
BMI_Mean_INT	18	76740730	76789080	48351	EUR+AFR+EAS	qt
BMI_Mean_INT	19	2200243	2245622	45380	EUR+AFR+EAS	qt
BMI_Mean_INT	19	4351652	4458063	106412	EUR+AFR+EAS	qt
BMI_Mean_INT	19	5097656	5174025	76370	EUR+AFR+EAS	qt
BMI_Mean_INT	19	12876964	12939792	62829	EUR+AFR+EAS	qt
BMI_Mean_INT	19	13940499	13961126	20628	EUR+AFR+EAS	qt
BMI_Mean_INT	19	18806668	18834514	27847	EUR+AFR+EAS	qt
BMI_Mean_INT	19	30265235	30328753	63519	EUR+AFR+EAS	qt
BMI_Mean_INT	19	33149861	33182862	33002	EUR+AFR+EAS	qt
BMI_Mean_INT	19	34299851	34322137	22287	EUR+AFR+EAS	qt
BMI_Mean_INT	19	46175046	46202172	27127	EUR+AFR+EAS	qt
BMI_Mean_INT	19	47542060	47621316	79257	EUR+AFR+EAS	qt
BMI_Mean_INT	19	49203829	49259529	55701	EUR+AFR+EAS	qt
BMI_Mean_INT	19	50306938	50393043	86106	EUR+AFR+EAS	qt
BMI_Mean_INT	19	51781455	51815081	33627	EUR+AFR+EAS	qt
BMI_Mean_INT	19	54059562	54088205	28644	EUR+AFR+EAS	qt
BMI_Mean_INT	20	6564919	6635509	70591	EUR+AFR+EAS	qt
BMI_Mean_INT	20	9005710	9033768	28059	EUR+AFR+EAS	qt
BMI_Mean_INT	20	9874495	9882088	7594	EUR+AFR+EAS	qt
BMI_Mean_INT	20	12368613	12439575	70963	EUR+AFR+EAS	qt
BMI_Mean_INT	20	14708540	14921539	213000	EUR+AFR+EAS	qt
BMI_Mean_INT	20	15806210	15838024	31815	EUR+AFR+EAS	qt
BMI_Mean_INT	20	17171373	17201562	30190	EUR+AFR+EAS	qt
BMI_Mean_INT	20	20698637	21198637	500001	EUR+AFR+EAS	qt
BMI_Mean_INT	20	30716979	31042595	325617	EUR+AFR+EAS	qt
BMI_Mean_INT	20	31128343	31628343	500001	EUR+AFR+EAS	qt
BMI_Mean_INT	20	32952125	33529766	577642	EUR+AFR+EAS	qt
BMI_Mean_INT	20	34373979	34747808	373830	EUR+AFR+EAS	qt
BMI_Mean_INT	20	38455302	38491155	35854	EUR+AFR+EAS	qt
BMI_Mean_INT	20	40029417	40251912	222496	EUR+AFR+EAS	qt
BMI_Mean_INT	20	44875873	44921676	45804	EUR+AFR+EAS	qt
BMI_Mean_INT	20	48437459	48642702	205244	EUR+AFR+EAS	qt
BMI_Mean_INT	20	50153344	50158473	5130	EUR+AFR+EAS	qt
BMI_Mean_INT	20	50912495	51262076	349582	EUR+AFR+EAS	qt
BMI_Mean_INT	20	54142809	54181278	38470	EUR+AFR+EAS	qt
BMI_Mean_INT	20	57648366	57836668	188303	EUR+AFR+EAS	qt
BMI_Mean_INT	20	61522908	61577515	54608	EUR+AFR+EAS	qt
BMI_Mean_INT	20	62765242	62765243	2	EUR+AFR+EAS	qt
BMI_Mean_INT	21	19899801	19924888	25088	EUR+AFR+EAS	qt
BMI_Mean_INT	21	26662736	26768298	105563	EUR+AFR+EAS	qt
BMI_Mean_INT	21	30472130	30527777	55648	EUR+AFR+EAS	qt
BMI_Mean_INT	21	39229053	39251917	22865	EUR+AFR+EAS	qt
BMI_Mean_INT	21	40289167	40316902	27736	EUR+AFR+EAS	qt
BMI_Mean_INT	21	42619657	42653567	33911	EUR+AFR+EAS	qt
BMI_Mean_INT	21	46487831	46602833	115003	EUR+AFR+EAS	qt
BMI_Mean_INT	21	47721228	47982652	261425	EUR+AFR+EAS	qt
BMI_Mean_INT	22	18083167	18233408	150242	EUR+AFR+EAS	qt
BMI_Mean_INT	22	19938710	19953188	14479	EUR+AFR+EAS	qt
BMI_Mean_INT	22	27442333	27445437	3105	EUR+AFR+EAS	qt
BMI_Mean_INT	22	30665414	30836670	171257	EUR+AFR+EAS	qt
BMI_Mean_INT	22	31838085	32309241	471157	EUR+AFR+EAS	qt
BMI_Mean_INT	22	33938447	33966965	28519	EUR+AFR+EAS	qt
BMI_Mean_INT	22	36517932	36564170	46239	EUR+AFR+EAS	qt
BMI_Mean_INT	22	38291665	38474952	183288	EUR+AFR+EAS	qt
BMI_Mean_INT	22	40546153	40720963	174811	EUR+AFR+EAS	qt
BMI_Mean_INT	22	43617177	44117177	500001	EUR+AFR+EAS	qt
BMI_Mean_INT	22	45369469	45414515	45047	EUR+AFR+EAS	qt
BMI_Mean_INT	22	48870888	48898559	27672	EUR+AFR+EAS	qt
BMI_Mean_INT	22	50198862	50698862	500001	EUR+AFR+EAS	qt
BMI_Min_INT	1	1572939	1606530	33592	EUR+AFR+EAS	qt
BMI_Min_INT	1	2426766	2465329	38564	EUR+AFR+EAS	qt
BMI_Min_INT	1	6651728	6790946	139219	EUR+AFR+EAS	qt
BMI_Min_INT	1	8152102	8187793	35692	EUR+AFR+EAS	qt
BMI_Min_INT	1	15815579	16051260	235682	EUR+AFR+EAS	qt
BMI_Min_INT	1	20617657	20705336	87680	EUR+AFR+EAS	qt
BMI_Min_INT	1	23285856	23496879	211024	EUR+AFR+EAS	qt
BMI_Min_INT	1	32064903	32140733	75831	EUR+AFR+EAS	qt
BMI_Min_INT	1	35445721	35731672	285952	EUR+AFR+EAS	qt
BMI_Min_INT	1	39560250	39578986	18737	EUR+AFR+EAS	qt
BMI_Min_INT	1	46092365	46603363	510999	EUR+AFR+EAS	qt
BMI_Min_INT	1	47659445	47709201	49757	EUR+AFR+EAS	qt
BMI_Min_INT	1	50935031	51532590	597560	EUR+AFR+EAS	qt
BMI_Min_INT	1	54715418	54742618	27201	EUR+AFR+EAS	qt
BMI_Min_INT	1	58387711	58488824	101114	EUR+AFR+EAS	qt
BMI_Min_INT	1	62329891	62829891	500001	EUR+AFR+EAS	qt
BMI_Min_INT	1	65943471	66017718	74248	EUR+AFR+EAS	qt
BMI_Min_INT	1	72618544	72940273	321730	EUR+AFR+EAS	qt
BMI_Min_INT	1	74000322	74161292	160971	EUR+AFR+EAS	qt
BMI_Min_INT	1	77967507	78623626	656120	EUR+AFR+EAS	qt
BMI_Min_INT	1	82356110	82546855	190746	EUR+AFR+EAS	qt
BMI_Min_INT	1	91190854	91203251	12398	EUR+AFR+EAS	qt
BMI_Min_INT	1	93061091	93468062	406972	EUR+AFR+EAS	qt
BMI_Min_INT	1	96995503	97296935	301433	EUR+AFR+EAS	qt
BMI_Min_INT	1	100799044	100812908	13865	EUR+AFR+EAS	qt
BMI_Min_INT	1	104893789	104980144	86356	EUR+AFR+EAS	qt
BMI_Min_INT	1	106238080	106364336	126257	EUR+AFR+EAS	qt
BMI_Min_INT	1	107883043	107894273	11231	EUR+AFR+EAS	qt
BMI_Min_INT	1	110078255	110225084	146830	EUR+AFR+EAS	qt
BMI_Min_INT	1	118849762	118917956	68195	EUR+AFR+EAS	qt
BMI_Min_INT	1	119538433	119725400	186968	EUR+AFR+EAS	qt
BMI_Min_INT	1	151012060	151131091	119032	EUR+AFR+EAS	qt
BMI_Min_INT	1	156019075	156049877	30803	EUR+AFR+EAS	qt
BMI_Min_INT	1	159191080	159278251	87172	EUR+AFR+EAS	qt
BMI_Min_INT	1	162329962	162338853	8892	EUR+AFR+EAS	qt
BMI_Min_INT	1	164726160	164734457	8298	EUR+AFR+EAS	qt
BMI_Min_INT	1	174050667	174921365	870699	EUR+AFR+EAS	qt
BMI_Min_INT	1	175902660	176399064	496405	EUR+AFR+EAS	qt
BMI_Min_INT	1	177793822	177913519	119698	EUR+AFR+EAS	qt
BMI_Min_INT	1	190116575	190381591	265017	EUR+AFR+EAS	qt
BMI_Min_INT	1	197002527	197262184	259658	EUR+AFR+EAS	qt
BMI_Min_INT	1	201787940	201887457	99518	EUR+AFR+EAS	qt
BMI_Min_INT	1	205653056	205812614	159559	EUR+AFR+EAS	qt
BMI_Min_INT	1	208709129	208730329	21201	EUR+AFR+EAS	qt
BMI_Min_INT	1	210301331	210328813	27483	EUR+AFR+EAS	qt
BMI_Min_INT	1	219622596	219730799	108204	EUR+AFR+EAS	qt
BMI_Min_INT	1	221939797	221967817	28021	EUR+AFR+EAS	qt
BMI_Min_INT	1	226537368	226608104	70737	EUR+AFR+EAS	qt
BMI_Min_INT	1	229564117	229718258	154142	EUR+AFR+EAS	qt
BMI_Min_INT	1	235293957	235549601	255645	EUR+AFR+EAS	qt
BMI_Min_INT	1	242435249	242485391	50143	EUR+AFR+EAS	qt
BMI_Min_INT	1	243690491	244025999	335509	EUR+AFR+EAS	qt
BMI_Min_INT	2	600575	653874	53300	EUR+AFR+EAS	qt
BMI_Min_INT	2	1971494	2066677	95184	EUR+AFR+EAS	qt
BMI_Min_INT	2	6146010	6194359	48350	EUR+AFR+EAS	qt
BMI_Min_INT	2	15838619	15863669	25051	EUR+AFR+EAS	qt
BMI_Min_INT	2	22045717	22173664	127948	EUR+AFR+EAS	qt
BMI_Min_INT	2	25075281	25291539	216259	EUR+AFR+EAS	qt
BMI_Min_INT	2	28968811	29199207	230397	EUR+AFR+EAS	qt
BMI_Min_INT	2	40654516	40780858	126343	EUR+AFR+EAS	qt
BMI_Min_INT	2	42719321	42947335	228015	EUR+AFR+EAS	qt
BMI_Min_INT	2	43451957	43855150	403194	EUR+AFR+EAS	qt
BMI_Min_INT	2	45130410	45170153	39744	EUR+AFR+EAS	qt
BMI_Min_INT	2	46051630	46076570	24941	EUR+AFR+EAS	qt
BMI_Min_INT	2	48953979	48954905	927	EUR+AFR+EAS	qt
BMI_Min_INT	2	51135474	51249884	114411	EUR+AFR+EAS	qt
BMI_Min_INT	2	54711525	54945774	234250	EUR+AFR+EAS	qt
BMI_Min_INT	2	56853129	56953263	100135	EUR+AFR+EAS	qt
BMI_Min_INT	2	58849805	58992430	142626	EUR+AFR+EAS	qt
BMI_Min_INT	2	60284614	60290211	5598	EUR+AFR+EAS	qt
BMI_Min_INT	2	67810004	67865965	55962	EUR+AFR+EAS	qt
BMI_Min_INT	2	86588885	86826508	237624	EUR+AFR+EAS	qt
BMI_Min_INT	2	97552912	97608124	55213	EUR+AFR+EAS	qt
BMI_Min_INT	2	101568855	101611283	42429	EUR+AFR+EAS	qt
BMI_Min_INT	2	103194558	103251927	57370	EUR+AFR+EAS	qt
BMI_Min_INT	2	111868604	111929881	61278	EUR+AFR+EAS	qt
BMI_Min_INT	2	113953133	114008575	55443	EUR+AFR+EAS	qt
BMI_Min_INT	2	117403319	117496321	93003	EUR+AFR+EAS	qt
BMI_Min_INT	2	119201977	119701977	500001	EUR+AFR+EAS	qt
BMI_Min_INT	2	136138627	136825272	686646	EUR+AFR+EAS	qt
BMI_Min_INT	2	138255659	138375896	120238	EUR+AFR+EAS	qt
BMI_Min_INT	2	142636968	142717631	80664	EUR+AFR+EAS	qt
BMI_Min_INT	2	143942863	144051398	108536	EUR+AFR+EAS	qt
BMI_Min_INT	2	145005765	145505765	500001	EUR+AFR+EAS	qt
BMI_Min_INT	2	159306290	159539677	233388	EUR+AFR+EAS	qt
BMI_Min_INT	2	162800372	162899803	99432	EUR+AFR+EAS	qt
BMI_Min_INT	2	165501849	165557318	55470	EUR+AFR+EAS	qt
BMI_Min_INT	2	181518364	181618654	100291	EUR+AFR+EAS	qt
BMI_Min_INT	2	185538930	185805453	266524	EUR+AFR+EAS	qt
BMI_Min_INT	2	186926019	187232060	306042	EUR+AFR+EAS	qt
BMI_Min_INT	2	188073163	188372620	299458	EUR+AFR+EAS	qt
BMI_Min_INT	2	195374492	195375930	1439	EUR+AFR+EAS	qt
BMI_Min_INT	2	198261596	198954774	693179	EUR+AFR+EAS	qt
BMI_Min_INT	2	201086663	201247780	161118	EUR+AFR+EAS	qt
BMI_Min_INT	2	205369989	205386071	16083	EUR+AFR+EAS	qt
BMI_Min_INT	2	206048814	206116021	67208	EUR+AFR+EAS	qt
BMI_Min_INT	2	206833858	207066474	232617	EUR+AFR+EAS	qt
BMI_Min_INT	2	207955477	207977253	21777	EUR+AFR+EAS	qt
BMI_Min_INT	2	213385817	213414265	28449	EUR+AFR+EAS	qt
BMI_Min_INT	2	227020653	227181683	161031	EUR+AFR+EAS	qt
BMI_Min_INT	2	236736354	236828946	92593	EUR+AFR+EAS	qt
BMI_Min_INT	2	241293064	241295856	2793	EUR+AFR+EAS	qt
BMI_Min_INT	3	4185026	4343387	158362	EUR+AFR+EAS	qt
BMI_Min_INT	3	9381250	9438746	57497	EUR+AFR+EAS	qt
BMI_Min_INT	3	12329783	12413339	83557	EUR+AFR+EAS	qt
BMI_Min_INT	3	13336964	13496303	159340	EUR+AFR+EAS	qt
BMI_Min_INT	3	20592881	20754619	161739	EUR+AFR+EAS	qt
BMI_Min_INT	3	21792602	21833636	41035	EUR+AFR+EAS	qt
BMI_Min_INT	3	23222657	23645632	422976	EUR+AFR+EAS	qt
BMI_Min_INT	3	25077259	25141824	64566	EUR+AFR+EAS	qt
BMI_Min_INT	3	34817489	35141900	324412	EUR+AFR+EAS	qt
BMI_Min_INT	3	42303074	42334191	31118	EUR+AFR+EAS	qt
BMI_Min_INT	3	50172718	50672718	500001	EUR+AFR+EAS	qt
BMI_Min_INT	3	51243837	51523872	280036	EUR+AFR+EAS	qt
BMI_Min_INT	3	52467263	52847601	380339	EUR+AFR+EAS	qt
BMI_Min_INT	3	53745625	53829404	83780	EUR+AFR+EAS	qt
BMI_Min_INT	3	58261741	58479354	217614	EUR+AFR+EAS	qt
BMI_Min_INT	3	59810153	59865385	55233	EUR+AFR+EAS	qt
BMI_Min_INT	3	61175489	61271821	96333	EUR+AFR+EAS	qt
BMI_Min_INT	3	62682833	62731227	48395	EUR+AFR+EAS	qt
BMI_Min_INT	3	64698813	64730121	31309	EUR+AFR+EAS	qt
BMI_Min_INT	3	68702677	68982397	279721	EUR+AFR+EAS	qt
BMI_Min_INT	3	70991842	71065947	74106	EUR+AFR+EAS	qt
BMI_Min_INT	3	72469651	72511359	41709	EUR+AFR+EAS	qt
BMI_Min_INT	3	73333240	73376905	43666	EUR+AFR+EAS	qt
BMI_Min_INT	3	78345913	78502283	156371	EUR+AFR+EAS	qt
BMI_Min_INT	3	80560946	81052987	492042	EUR+AFR+EAS	qt
BMI_Min_INT	3	81679402	81986136	306735	EUR+AFR+EAS	qt
BMI_Min_INT	3	82602965	82735792	132828	EUR+AFR+EAS	qt
BMI_Min_INT	3	84972676	85302050	329375	EUR+AFR+EAS	qt
BMI_Min_INT	3	86744417	86964322	219906	EUR+AFR+EAS	qt
BMI_Min_INT	3	88064401	88273071	208671	EUR+AFR+EAS	qt
BMI_Min_INT	3	90030538	90503193	472656	EUR+AFR+EAS	qt
BMI_Min_INT	3	93827350	94091416	264067	EUR+AFR+EAS	qt
BMI_Min_INT	3	95359872	95692292	332421	EUR+AFR+EAS	qt
BMI_Min_INT	3	102244905	102347167	102263	EUR+AFR+EAS	qt
BMI_Min_INT	3	104617973	104624105	6133	EUR+AFR+EAS	qt
BMI_Min_INT	3	111335641	111807662	472022	EUR+AFR+EAS	qt
BMI_Min_INT	3	123027640	123112292	84653	EUR+AFR+EAS	qt
BMI_Min_INT	3	128811299	129070375	259077	EUR+AFR+EAS	qt
BMI_Min_INT	3	131750352	131792411	42060	EUR+AFR+EAS	qt
BMI_Min_INT	3	135619585	136279390	659806	EUR+AFR+EAS	qt
BMI_Min_INT	3	141107612	141345982	238371	EUR+AFR+EAS	qt
BMI_Min_INT	3	156791268	156798775	7508	EUR+AFR+EAS	qt
BMI_Min_INT	3	159720271	159748367	28097	EUR+AFR+EAS	qt
BMI_Min_INT	3	170627909	170744815	116907	EUR+AFR+EAS	qt
BMI_Min_INT	3	171077831	171087469	9639	EUR+AFR+EAS	qt
BMI_Min_INT	3	172049716	172119136	69421	EUR+AFR+EAS	qt
BMI_Min_INT	3	173632871	173752290	119420	EUR+AFR+EAS	qt
BMI_Min_INT	3	175191076	175214170	23095	EUR+AFR+EAS	qt
BMI_Min_INT	3	176869498	176928657	59160	EUR+AFR+EAS	qt
BMI_Min_INT	3	177671541	177743638	72098	EUR+AFR+EAS	qt
BMI_Min_INT	3	178109412	178162128	52717	EUR+AFR+EAS	qt
BMI_Min_INT	3	179464220	179470375	6156	EUR+AFR+EAS	qt
BMI_Min_INT	3	181314036	181814036	500001	EUR+AFR+EAS	qt
BMI_Min_INT	3	182255600	182312302	56703	EUR+AFR+EAS	qt
BMI_Min_INT	3	182651542	182695762	44221	EUR+AFR+EAS	qt
BMI_Min_INT	3	183995341	184003194	7854	EUR+AFR+EAS	qt
BMI_Min_INT	3	184013551	184058581	45031	EUR+AFR+EAS	qt
BMI_Min_INT	3	184876706	184916552	39847	EUR+AFR+EAS	qt
BMI_Min_INT	3	185729753	185845597	115845	EUR+AFR+EAS	qt
BMI_Min_INT	3	191045551	191141358	95808	EUR+AFR+EAS	qt
BMI_Min_INT	3	193606527	193621071	14545	EUR+AFR+EAS	qt
BMI_Min_INT	3	195096995	195174571	77577	EUR+AFR+EAS	qt
BMI_Min_INT	4	1556629	2056629	500001	EUR+AFR+EAS	qt
BMI_Min_INT	4	10426352	10521668	95317	EUR+AFR+EAS	qt
BMI_Min_INT	4	16820718	16851024	30307	EUR+AFR+EAS	qt
BMI_Min_INT	4	20530374	20543479	13106	EUR+AFR+EAS	qt
BMI_Min_INT	4	25342606	25408838	66233	EUR+AFR+EAS	qt
BMI_Min_INT	4	31107765	31179435	71671	EUR+AFR+EAS	qt
BMI_Min_INT	4	36235798	36253779	17982	EUR+AFR+EAS	qt
BMI_Min_INT	4	38592440	38718732	126293	EUR+AFR+EAS	qt
BMI_Min_INT	4	45175691	45187622	11932	EUR+AFR+EAS	qt
BMI_Min_INT	4	45940151	46440151	500001	EUR+AFR+EAS	qt
BMI_Min_INT	4	81167508	81207963	40456	EUR+AFR+EAS	qt
BMI_Min_INT	4	89704367	89742764	38398	EUR+AFR+EAS	qt
BMI_Min_INT	4	94999466	95136512	137047	EUR+AFR+EAS	qt
BMI_Min_INT	4	96517383	96593277	75895	EUR+AFR+EAS	qt
BMI_Min_INT	4	102921704	103228830	307127	EUR+AFR+EAS	qt
BMI_Min_INT	4	105526400	105700192	173793	EUR+AFR+EAS	qt
BMI_Min_INT	4	113255293	113265463	10171	EUR+AFR+EAS	qt
BMI_Min_INT	4	130724740	130866408	141669	EUR+AFR+EAS	qt
BMI_Min_INT	4	136057950	136139249	81300	EUR+AFR+EAS	qt
BMI_Min_INT	4	136966779	137098470	131692	EUR+AFR+EAS	qt
BMI_Min_INT	4	145621328	145659064	37737	EUR+AFR+EAS	qt
BMI_Min_INT	4	151550574	152165140	614567	EUR+AFR+EAS	qt
BMI_Min_INT	4	159990733	160140733	150001	EUR+AFR+EAS	qt
BMI_Min_INT	4	165281035	165312954	31920	EUR+AFR+EAS	qt
BMI_Min_INT	4	173493224	173710283	217060	EUR+AFR+EAS	qt
BMI_Min_INT	4	175722450	175737414	14965	EUR+AFR+EAS	qt
BMI_Min_INT	4	183278760	183778760	500001	EUR+AFR+EAS	qt
BMI_Min_INT	5	7188785	7257239	68455	EUR+AFR+EAS	qt
BMI_Min_INT	5	11922555	12008549	85995	EUR+AFR+EAS	qt
BMI_Min_INT	5	27052423	27552423	500001	EUR+AFR+EAS	qt
BMI_Min_INT	5	44132214	44371669	239456	EUR+AFR+EAS	qt
BMI_Min_INT	5	50584237	50796827	212591	EUR+AFR+EAS	qt
BMI_Min_INT	5	53271420	53287099	15680	EUR+AFR+EAS	qt
BMI_Min_INT	5	60533207	60843706	310500	EUR+AFR+EAS	qt
BMI_Min_INT	5	63273971	63736385	462415	EUR+AFR+EAS	qt
BMI_Min_INT	5	71765229	71850560	85332	EUR+AFR+EAS	qt
BMI_Min_INT	5	74928883	75023210	94328	EUR+AFR+EAS	qt
BMI_Min_INT	5	77292802	77429949	137148	EUR+AFR+EAS	qt
BMI_Min_INT	5	86081423	86131060	49638	EUR+AFR+EAS	qt
BMI_Min_INT	5	87936379	87988934	52556	EUR+AFR+EAS	qt
BMI_Min_INT	5	95835167	95910222	75056	EUR+AFR+EAS	qt
BMI_Min_INT	5	102247916	102338739	90824	EUR+AFR+EAS	qt
BMI_Min_INT	5	106395977	106563861	167885	EUR+AFR+EAS	qt
BMI_Min_INT	5	107140068	107172269	32202	EUR+AFR+EAS	qt
BMI_Min_INT	5	108641351	108839563	198213	EUR+AFR+EAS	qt
BMI_Min_INT	5	119289289	119392433	103145	EUR+AFR+EAS	qt
BMI_Min_INT	5	122652106	122813029	160924	EUR+AFR+EAS	qt
BMI_Min_INT	5	137642027	137661434	19408	EUR+AFR+EAS	qt
BMI_Min_INT	5	140146894	140385801	238908	EUR+AFR+EAS	qt
BMI_Min_INT	5	149594380	149616316	21937	EUR+AFR+EAS	qt
BMI_Min_INT	5	151012988	151045923	32936	EUR+AFR+EAS	qt
BMI_Min_INT	5	153497400	153573938	76539	EUR+AFR+EAS	qt
BMI_Min_INT	5	158502728	158518768	16041	EUR+AFR+EAS	qt
BMI_Min_INT	5	166147510	166647510	500001	EUR+AFR+EAS	qt
BMI_Min_INT	5	167403035	167459234	56200	EUR+AFR+EAS	qt
BMI_Min_INT	5	176510140	176597559	87420	EUR+AFR+EAS	qt
BMI_Min_INT	6	5236554	5291511	54958	EUR+AFR+EAS	qt
BMI_Min_INT	6	5947883	5974539	26657	EUR+AFR+EAS	qt
BMI_Min_INT	6	8394827	8792565	397739	EUR+AFR+EAS	qt
BMI_Min_INT	6	12084445	12179253	94809	EUR+AFR+EAS	qt
BMI_Min_INT	6	20641336	20725240	83905	EUR+AFR+EAS	qt
BMI_Min_INT	6	25685889	25875212	189324	EUR+AFR+EAS	qt
BMI_Min_INT	6	28086883	28299687	212805	EUR+AFR+EAS	qt
BMI_Min_INT	6	34549699	34832661	282963	EUR+AFR+EAS	qt
BMI_Min_INT	6	37822827	38322827	500001	EUR+AFR+EAS	qt
BMI_Min_INT	6	38908692	39019674	110983	EUR+AFR+EAS	qt
BMI_Min_INT	6	40348653	40371918	23266	EUR+AFR+EAS	qt
BMI_Min_INT	6	41747048	41941993	194946	EUR+AFR+EAS	qt
BMI_Min_INT	6	43757082	43764551	7470	EUR+AFR+EAS	qt
BMI_Min_INT	6	50784880	50940677	155798	EUR+AFR+EAS	qt
BMI_Min_INT	6	55195945	55218980	23036	EUR+AFR+EAS	qt
BMI_Min_INT	6	69865517	70006485	140969	EUR+AFR+EAS	qt
BMI_Min_INT	6	72896715	73604781	708067	EUR+AFR+EAS	qt
BMI_Min_INT	6	94857604	94915833	58230	EUR+AFR+EAS	qt
BMI_Min_INT	6	98310091	98748005	437915	EUR+AFR+EAS	qt
BMI_Min_INT	6	99357830	99522316	164487	EUR+AFR+EAS	qt
BMI_Min_INT	6	100600097	100629078	28982	EUR+AFR+EAS	qt
BMI_Min_INT	6	108861264	109005588	144325	EUR+AFR+EAS	qt
BMI_Min_INT	6	109652236	110084534	432299	EUR+AFR+EAS	qt
BMI_Min_INT	6	116041764	116128667	86904	EUR+AFR+EAS	qt
BMI_Min_INT	6	124312868	124332526	19659	EUR+AFR+EAS	qt
BMI_Min_INT	6	124897801	124922347	24547	EUR+AFR+EAS	qt
BMI_Min_INT	6	126039994	126151000	111007	EUR+AFR+EAS	qt
BMI_Min_INT	6	127398251	127437399	39149	EUR+AFR+EAS	qt
BMI_Min_INT	6	130321899	130422142	100244	EUR+AFR+EAS	qt
BMI_Min_INT	6	131897278	131973932	76655	EUR+AFR+EAS	qt
BMI_Min_INT	6	141473363	141645736	172374	EUR+AFR+EAS	qt
BMI_Min_INT	6	143153710	143195889	42180	EUR+AFR+EAS	qt
BMI_Min_INT	6	145795187	146563922	768736	EUR+AFR+EAS	qt
BMI_Min_INT	6	153398110	153450489	52380	EUR+AFR+EAS	qt
BMI_Min_INT	6	161381835	161602536	220702	EUR+AFR+EAS	qt
BMI_Min_INT	6	162934351	163245768	311418	EUR+AFR+EAS	qt
BMI_Min_INT	6	164092291	164133001	40711	EUR+AFR+EAS	qt
BMI_Min_INT	6	168819212	168907741	88530	EUR+AFR+EAS	qt
BMI_Min_INT	6	170032674	170234376	201703	EUR+AFR+EAS	qt
BMI_Min_INT	7	1884830	2110517	225688	EUR+AFR+EAS	qt
BMI_Min_INT	7	3317586	3520365	202780	EUR+AFR+EAS	qt
BMI_Min_INT	7	5643145	5643479	335	EUR+AFR+EAS	qt
BMI_Min_INT	7	7817441	7821114	3674	EUR+AFR+EAS	qt
BMI_Min_INT	7	28142088	28214664	72577	EUR+AFR+EAS	qt
BMI_Min_INT	7	39445385	39517735	72351	EUR+AFR+EAS	qt
BMI_Min_INT	7	44188220	44219074	30855	EUR+AFR+EAS	qt
BMI_Min_INT	7	50544063	50648184	104122	EUR+AFR+EAS	qt
BMI_Min_INT	7	68913490	69488331	574842	EUR+AFR+EAS	qt
BMI_Min_INT	7	75079683	75191602	111920	EUR+AFR+EAS	qt
BMI_Min_INT	7	76541610	76727093	185484	EUR+AFR+EAS	qt
BMI_Min_INT	7	93098653	93323303	224651	EUR+AFR+EAS	qt
BMI_Min_INT	7	98232382	98365619	133238	EUR+AFR+EAS	qt
BMI_Min_INT	7	103416295	103444978	28684	EUR+AFR+EAS	qt
BMI_Min_INT	7	107612629	107631781	19153	EUR+AFR+EAS	qt
BMI_Min_INT	7	110029087	110106697	77611	EUR+AFR+EAS	qt
BMI_Min_INT	7	112806253	113035833	229581	EUR+AFR+EAS	qt
BMI_Min_INT	7	114593865	114644457	50593	EUR+AFR+EAS	qt
BMI_Min_INT	7	121952981	122016519	63539	EUR+AFR+EAS	qt
BMI_Min_INT	7	137695295	138195295	500001	EUR+AFR+EAS	qt
BMI_Min_INT	7	138816931	138874416	57486	EUR+AFR+EAS	qt
BMI_Min_INT	8	3933620	3947385	13766	EUR+AFR+EAS	qt
BMI_Min_INT	8	9103712	9135333	31622	EUR+AFR+EAS	qt
BMI_Min_INT	8	23377161	23417918	40758	EUR+AFR+EAS	qt
BMI_Min_INT	8	28052093	28057604	5512	EUR+AFR+EAS	qt
BMI_Min_INT	8	30829689	30864339	34651	EUR+AFR+EAS	qt
BMI_Min_INT	8	32234929	32400628	165700	EUR+AFR+EAS	qt
BMI_Min_INT	8	42504107	42599245	95139	EUR+AFR+EAS	qt
BMI_Min_INT	8	62065038	62208955	143918	EUR+AFR+EAS	qt
BMI_Min_INT	8	65031378	65060151	28774	EUR+AFR+EAS	qt
BMI_Min_INT	8	71013928	71338720	324793	EUR+AFR+EAS	qt
BMI_Min_INT	8	73739157	73804390	65234	EUR+AFR+EAS	qt
BMI_Min_INT	8	74672615	74826565	153951	EUR+AFR+EAS	qt
BMI_Min_INT	8	77087794	77246747	158954	EUR+AFR+EAS	qt
BMI_Min_INT	8	79068458	79322114	253657	EUR+AFR+EAS	qt
BMI_Min_INT	8	81357702	81441012	83311	EUR+AFR+EAS	qt
BMI_Min_INT	8	85014669	85097067	82399	EUR+AFR+EAS	qt
BMI_Min_INT	8	93189631	93369299	179669	EUR+AFR+EAS	qt
BMI_Min_INT	8	95489281	95578426	89146	EUR+AFR+EAS	qt
BMI_Min_INT	8	116464988	116645056	180069	EUR+AFR+EAS	qt
BMI_Min_INT	8	124131940	124199440	67501	EUR+AFR+EAS	qt
BMI_Min_INT	8	126475770	126500031	24262	EUR+AFR+EAS	qt
BMI_Min_INT	8	135799294	135844738	45445	EUR+AFR+EAS	qt
BMI_Min_INT	8	138212655	138215647	2993	EUR+AFR+EAS	qt
BMI_Min_INT	8	143310815	143364521	53707	EUR+AFR+EAS	qt
BMI_Min_INT	8	145097720	145158607	60888	EUR+AFR+EAS	qt
BMI_Min_INT	9	4823770	5323770	500001	EUR+AFR+EAS	qt
BMI_Min_INT	9	6861778	6912767	50990	EUR+AFR+EAS	qt
BMI_Min_INT	9	13921445	13959282	37838	EUR+AFR+EAS	qt
BMI_Min_INT	9	15533394	15913490	380097	EUR+AFR+EAS	qt
BMI_Min_INT	9	20723087	20999646	276560	EUR+AFR+EAS	qt
BMI_Min_INT	9	22136440	22137685	1246	EUR+AFR+EAS	qt
BMI_Min_INT	9	23347724	23419885	72162	EUR+AFR+EAS	qt
BMI_Min_INT	9	27748698	27825279	76582	EUR+AFR+EAS	qt
BMI_Min_INT	9	28410683	28434181	23499	EUR+AFR+EAS	qt
BMI_Min_INT	9	33803271	34149626	346356	EUR+AFR+EAS	qt
BMI_Min_INT	9	35174637	35514653	340017	EUR+AFR+EAS	qt
BMI_Min_INT	9	37044388	37379487	335100	EUR+AFR+EAS	qt
BMI_Min_INT	9	73777777	73900251	122475	EUR+AFR+EAS	qt
BMI_Min_INT	9	79304043	79331723	27681	EUR+AFR+EAS	qt
BMI_Min_INT	9	84293453	84329325	35873	EUR+AFR+EAS	qt
BMI_Min_INT	9	87247448	87334068	86621	EUR+AFR+EAS	qt
BMI_Min_INT	9	98371272	98408462	37191	EUR+AFR+EAS	qt
BMI_Min_INT	9	102197522	102497493	299972	EUR+AFR+EAS	qt
BMI_Min_INT	9	103875047	103931687	56641	EUR+AFR+EAS	qt
BMI_Min_INT	9	107801445	107829610	28166	EUR+AFR+EAS	qt
BMI_Min_INT	9	109555682	109661016	105335	EUR+AFR+EAS	qt
BMI_Min_INT	9	111378170	111878170	500001	EUR+AFR+EAS	qt
BMI_Min_INT	9	116506979	116630063	123085	EUR+AFR+EAS	qt
BMI_Min_INT	9	120361418	120406009	44592	EUR+AFR+EAS	qt
BMI_Min_INT	9	122894800	122955243	60444	EUR+AFR+EAS	qt
BMI_Min_INT	9	126123604	126131161	7558	EUR+AFR+EAS	qt
BMI_Min_INT	9	127594420	127987802	393383	EUR+AFR+EAS	qt
BMI_Min_INT	9	129430771	129431213	443	EUR+AFR+EAS	qt
BMI_Min_INT	9	130989707	131054127	64421	EUR+AFR+EAS	qt
BMI_Min_INT	9	133779926	133794491	14566	EUR+AFR+EAS	qt
BMI_Min_INT	9	136440078	136485294	45217	EUR+AFR+EAS	qt
BMI_Min_INT	9	140242726	140278206	35481	EUR+AFR+EAS	qt
BMI_Min_INT	10	2638782	2697071	58290	EUR+AFR+EAS	qt
BMI_Min_INT	10	15239548	15264485	24938	EUR+AFR+EAS	qt
BMI_Min_INT	10	18636568	18676897	40330	EUR+AFR+EAS	qt
BMI_Min_INT	10	21450679	21950679	500001	EUR+AFR+EAS	qt
BMI_Min_INT	10	63725942	63756654	30713	EUR+AFR+EAS	qt
BMI_Min_INT	10	75782370	76180335	397966	EUR+AFR+EAS	qt
BMI_Min_INT	10	77537562	77660765	123204	EUR+AFR+EAS	qt
BMI_Min_INT	10	87348244	87628193	279950	EUR+AFR+EAS	qt
BMI_Min_INT	10	94350681	94485763	135083	EUR+AFR+EAS	qt
BMI_Min_INT	10	95136636	95151013	14378	EUR+AFR+EAS	qt
BMI_Min_INT	10	99824323	100026791	202469	EUR+AFR+EAS	qt
BMI_Min_INT	10	104572276	105059896	487621	EUR+AFR+EAS	qt
BMI_Min_INT	10	113589385	113735645	146261	EUR+AFR+EAS	qt
BMI_Min_INT	10	114749734	114817009	67276	EUR+AFR+EAS	qt
BMI_Min_INT	10	120438665	120513708	75044	EUR+AFR+EAS	qt
BMI_Min_INT	10	125217896	125233181	15286	EUR+AFR+EAS	qt
BMI_Min_INT	10	126582160	126697494	115335	EUR+AFR+EAS	qt
BMI_Min_INT	10	133959835	134037106	77272	EUR+AFR+EAS	qt
BMI_Min_INT	11	403725	665321	261597	EUR+AFR+EAS	qt
BMI_Min_INT	11	2199686	2234690	35005	EUR+AFR+EAS	qt
BMI_Min_INT	11	2642955	3142955	500001	EUR+AFR+EAS	qt
BMI_Min_INT	11	8473707	8694830	221124	EUR+AFR+EAS	qt
BMI_Min_INT	11	12474487	12491057	16571	EUR+AFR+EAS	qt
BMI_Min_INT	11	13288698	13350131	61434	EUR+AFR+EAS	qt
BMI_Min_INT	11	17351683	17421886	70204	EUR+AFR+EAS	qt
BMI_Min_INT	11	18291063	18393845	102783	EUR+AFR+EAS	qt
BMI_Min_INT	11	26572221	26580120	7900	EUR+AFR+EAS	qt
BMI_Min_INT	11	27541623	27730556	188934	EUR+AFR+EAS	qt
BMI_Min_INT	11	29220422	29290906	70485	EUR+AFR+EAS	qt
BMI_Min_INT	11	30214914	30408552	193639	EUR+AFR+EAS	qt
BMI_Min_INT	11	43670501	43878534	208034	EUR+AFR+EAS	qt
BMI_Min_INT	11	47375193	47946836	571644	EUR+AFR+EAS	qt
BMI_Min_INT	11	54696942	55083886	386945	EUR+AFR+EAS	qt
BMI_Min_INT	11	63598690	63786013	187324	EUR+AFR+EAS	qt
BMI_Min_INT	11	64361955	64485193	123239	EUR+AFR+EAS	qt
BMI_Min_INT	11	68176803	68405653	228851	EUR+AFR+EAS	qt
BMI_Min_INT	11	69464793	69509343	44551	EUR+AFR+EAS	qt
BMI_Min_INT	11	72419514	72851463	431950	EUR+AFR+EAS	qt
BMI_Min_INT	11	79024513	79054252	29740	EUR+AFR+EAS	qt
BMI_Min_INT	11	89919898	90036064	116167	EUR+AFR+EAS	qt
BMI_Min_INT	11	93172828	93255715	82888	EUR+AFR+EAS	qt
BMI_Min_INT	11	112826867	112953512	126646	EUR+AFR+EAS	qt
BMI_Min_INT	11	115001610	115102758	101149	EUR+AFR+EAS	qt
BMI_Min_INT	11	116369171	116374399	5229	EUR+AFR+EAS	qt
BMI_Min_INT	11	119793024	119816512	23489	EUR+AFR+EAS	qt
BMI_Min_INT	11	121495141	121521844	26704	EUR+AFR+EAS	qt
BMI_Min_INT	11	130794253	130894131	99879	EUR+AFR+EAS	qt
BMI_Min_INT	11	131927703	131967658	39956	EUR+AFR+EAS	qt
BMI_Min_INT	12	345175	439251	94077	EUR+AFR+EAS	qt
BMI_Min_INT	12	4328521	4384844	56324	EUR+AFR+EAS	qt
BMI_Min_INT	12	17762692	17800303	37612	EUR+AFR+EAS	qt
BMI_Min_INT	12	24011987	24107304	95318	EUR+AFR+EAS	qt
BMI_Min_INT	12	28262880	28739845	476966	EUR+AFR+EAS	qt
BMI_Min_INT	12	33337398	33423091	85694	EUR+AFR+EAS	qt
BMI_Min_INT	12	41793746	41948196	154451	EUR+AFR+EAS	qt
BMI_Min_INT	12	50180450	50285780	105331	EUR+AFR+EAS	qt
BMI_Min_INT	12	57645789	57844049	198261	EUR+AFR+EAS	qt
BMI_Min_INT	12	66326943	66389968	63026	EUR+AFR+EAS	qt
BMI_Min_INT	12	90737955	90858481	120527	EUR+AFR+EAS	qt
BMI_Min_INT	12	103652558	103772777	120220	EUR+AFR+EAS	qt
BMI_Min_INT	12	107052620	107291383	238764	EUR+AFR+EAS	qt
BMI_Min_INT	12	111708458	112273499	565042	EUR+AFR+EAS	qt
BMI_Min_INT	12	122781897	123024476	242580	EUR+AFR+EAS	qt
BMI_Min_INT	13	27957113	28065687	108575	EUR+AFR+EAS	qt
BMI_Min_INT	13	31012459	31043841	31383	EUR+AFR+EAS	qt
BMI_Min_INT	13	40765604	40813474	47871	EUR+AFR+EAS	qt
BMI_Min_INT	13	51100097	51165710	65614	EUR+AFR+EAS	qt
BMI_Min_INT	13	54064981	54107583	42603	EUR+AFR+EAS	qt
BMI_Min_INT	13	55679486	55913147	233662	EUR+AFR+EAS	qt
BMI_Min_INT	13	59104084	59120097	16014	EUR+AFR+EAS	qt
BMI_Min_INT	13	66202811	66208985	6175	EUR+AFR+EAS	qt
BMI_Min_INT	13	67414341	67500835	86495	EUR+AFR+EAS	qt
BMI_Min_INT	13	79580919	79590413	9495	EUR+AFR+EAS	qt
BMI_Min_INT	13	89105755	89257483	151729	EUR+AFR+EAS	qt
BMI_Min_INT	13	96920062	97049913	129852	EUR+AFR+EAS	qt
BMI_Min_INT	13	111528111	111567695	39585	EUR+AFR+EAS	qt
BMI_Min_INT	14	21924207	21978285	54079	EUR+AFR+EAS	qt
BMI_Min_INT	14	23774916	23803826	28911	EUR+AFR+EAS	qt
BMI_Min_INT	14	25927298	25994917	67620	EUR+AFR+EAS	qt
BMI_Min_INT	14	29719646	29824131	104486	EUR+AFR+EAS	qt
BMI_Min_INT	14	33282232	33309495	27264	EUR+AFR+EAS	qt
BMI_Min_INT	14	34717131	34770605	53475	EUR+AFR+EAS	qt
BMI_Min_INT	14	35456995	35597889	140895	EUR+AFR+EAS	qt
BMI_Min_INT	14	41570262	41820557	250296	EUR+AFR+EAS	qt
BMI_Min_INT	14	56435859	56491144	55286	EUR+AFR+EAS	qt
BMI_Min_INT	14	60794967	61072658	277692	EUR+AFR+EAS	qt
BMI_Min_INT	14	66467853	66700600	232748	EUR+AFR+EAS	qt
BMI_Min_INT	14	68255033	68672381	417349	EUR+AFR+EAS	qt
BMI_Min_INT	14	69795199	69803439	8241	EUR+AFR+EAS	qt
BMI_Min_INT	14	72387640	72467631	79992	EUR+AFR+EAS	qt
BMI_Min_INT	14	73598396	73712303	113908	EUR+AFR+EAS	qt
BMI_Min_INT	14	75443103	75671659	228557	EUR+AFR+EAS	qt
BMI_Min_INT	14	78095953	78281269	185317	EUR+AFR+EAS	qt
BMI_Min_INT	14	79891894	79906565	14672	EUR+AFR+EAS	qt
BMI_Min_INT	14	91373435	91549351	175917	EUR+AFR+EAS	qt
BMI_Min_INT	14	93702672	94179989	477318	EUR+AFR+EAS	qt
BMI_Min_INT	14	97250992	97253235	2244	EUR+AFR+EAS	qt
BMI_Min_INT	14	99667179	99712945	45767	EUR+AFR+EAS	qt
BMI_Min_INT	14	101281854	101781854	500001	EUR+AFR+EAS	qt
BMI_Min_INT	14	104585727	104620706	34980	EUR+AFR+EAS	qt
BMI_Min_INT	15	31099612	31567579	467968	EUR+AFR+EAS	qt
BMI_Min_INT	15	36352807	36425765	72959	EUR+AFR+EAS	qt
BMI_Min_INT	15	40397421	40468094	70674	EUR+AFR+EAS	qt
BMI_Min_INT	15	41898711	42146632	247922	EUR+AFR+EAS	qt
BMI_Min_INT	15	43580645	44429868	849224	EUR+AFR+EAS	qt
BMI_Min_INT	15	46300580	46586095	285516	EUR+AFR+EAS	qt
BMI_Min_INT	15	47873605	47977010	103406	EUR+AFR+EAS	qt
BMI_Min_INT	15	53383101	53525202	142102	EUR+AFR+EAS	qt
BMI_Min_INT	15	55813529	55818559	5031	EUR+AFR+EAS	qt
BMI_Min_INT	15	57016382	57581592	565211	EUR+AFR+EAS	qt
BMI_Min_INT	15	59019314	59272053	252740	EUR+AFR+EAS	qt
BMI_Min_INT	15	60909414	60926691	17278	EUR+AFR+EAS	qt
BMI_Min_INT	15	63792466	64100441	307976	EUR+AFR+EAS	qt
BMI_Min_INT	15	66872114	66884975	12862	EUR+AFR+EAS	qt
BMI_Min_INT	15	67937755	68113771	176017	EUR+AFR+EAS	qt
BMI_Min_INT	15	70344616	70373617	29002	EUR+AFR+EAS	qt
BMI_Min_INT	15	72978202	73106615	128414	EUR+AFR+EAS	qt
BMI_Min_INT	15	78719832	78936168	216337	EUR+AFR+EAS	qt
BMI_Min_INT	15	82394235	82578993	184759	EUR+AFR+EAS	qt
BMI_Min_INT	15	83169443	83811919	642477	EUR+AFR+EAS	qt
BMI_Min_INT	15	89919945	89947042	27098	EUR+AFR+EAS	qt
BMI_Min_INT	15	93421598	93553945	132348	EUR+AFR+EAS	qt
BMI_Min_INT	15	97416844	97417574	731	EUR+AFR+EAS	qt
BMI_Min_INT	15	99180948	99680948	500001	EUR+AFR+EAS	qt
BMI_Min_INT	16	332996	333017	22	EUR+AFR+EAS	qt
BMI_Min_INT	16	1765171	1807780	42610	EUR+AFR+EAS	qt
BMI_Min_INT	16	4013467	4024128	10662	EUR+AFR+EAS	qt
BMI_Min_INT	16	4848996	4958446	109451	EUR+AFR+EAS	qt
BMI_Min_INT	16	7478257	7489076	10820	EUR+AFR+EAS	qt
BMI_Min_INT	16	15072433	15147954	75522	EUR+AFR+EAS	qt
BMI_Min_INT	16	19982353	20054371	72019	EUR+AFR+EAS	qt
BMI_Min_INT	16	23804956	23936910	131955	EUR+AFR+EAS	qt
BMI_Min_INT	16	28370522	28952638	582117	EUR+AFR+EAS	qt
BMI_Min_INT	16	29958216	30118345	160130	EUR+AFR+EAS	qt
BMI_Min_INT	16	49024434	49048190	23757	EUR+AFR+EAS	qt
BMI_Min_INT	16	52536885	52644450	107566	EUR+AFR+EAS	qt
BMI_Min_INT	16	53797908	53845487	47580	EUR+AFR+EAS	qt
BMI_Min_INT	16	58549204	58667633	118430	EUR+AFR+EAS	qt
BMI_Min_INT	16	61653356	61773722	120367	EUR+AFR+EAS	qt
BMI_Min_INT	16	62784893	62866489	81597	EUR+AFR+EAS	qt
BMI_Min_INT	16	65939174	65994576	55403	EUR+AFR+EAS	qt
BMI_Min_INT	16	67178973	67655133	476161	EUR+AFR+EAS	qt
BMI_Min_INT	16	68433045	68531258	98214	EUR+AFR+EAS	qt
BMI_Min_INT	16	72650761	72807438	156678	EUR+AFR+EAS	qt
BMI_Min_INT	16	73090039	73101031	10993	EUR+AFR+EAS	qt
BMI_Min_INT	16	76481824	76519312	37489	EUR+AFR+EAS	qt
BMI_Min_INT	16	82866767	82887867	21101	EUR+AFR+EAS	qt
BMI_Min_INT	16	83192736	83692736	500001	EUR+AFR+EAS	qt
BMI_Min_INT	16	87842518	87883721	41204	EUR+AFR+EAS	qt
BMI_Min_INT	17	1618262	1655605	37344	EUR+AFR+EAS	qt
BMI_Min_INT	17	5170870	5361075	190206	EUR+AFR+EAS	qt
BMI_Min_INT	17	7571752	7700063	128312	EUR+AFR+EAS	qt
BMI_Min_INT	17	13037350	13079895	42546	EUR+AFR+EAS	qt
BMI_Min_INT	17	17696531	18014670	318140	EUR+AFR+EAS	qt
BMI_Min_INT	17	21203567	21276114	72548	EUR+AFR+EAS	qt
BMI_Min_INT	17	28568011	28864382	296372	EUR+AFR+EAS	qt
BMI_Min_INT	17	32258645	32278998	20354	EUR+AFR+EAS	qt
BMI_Min_INT	17	34838547	34961051	122505	EUR+AFR+EAS	qt
BMI_Min_INT	17	38145828	38218773	72946	EUR+AFR+EAS	qt
BMI_Min_INT	17	39222498	39304673	82176	EUR+AFR+EAS	qt
BMI_Min_INT	17	41462229	41515927	53699	EUR+AFR+EAS	qt
BMI_Min_INT	17	42197213	42290015	92803	EUR+AFR+EAS	qt
BMI_Min_INT	17	46629006	46774406	145401	EUR+AFR+EAS	qt
BMI_Min_INT	17	55450956	55950956	500001	EUR+AFR+EAS	qt
BMI_Min_INT	17	65368155	65396360	28206	EUR+AFR+EAS	qt
BMI_Min_INT	17	68268736	68362094	93359	EUR+AFR+EAS	qt
BMI_Min_INT	17	73759552	73844748	85197	EUR+AFR+EAS	qt
BMI_Min_INT	17	77777125	77796437	19313	EUR+AFR+EAS	qt
BMI_Min_INT	17	78576212	78757626	181415	EUR+AFR+EAS	qt
BMI_Min_INT	18	868007	902266	34260	EUR+AFR+EAS	qt
BMI_Min_INT	18	1810367	1914051	103685	EUR+AFR+EAS	qt
BMI_Min_INT	18	21075441	21165409	89969	EUR+AFR+EAS	qt
BMI_Min_INT	18	22209444	22311810	102367	EUR+AFR+EAS	qt
BMI_Min_INT	18	23073693	23211752	138060	EUR+AFR+EAS	qt
BMI_Min_INT	18	25519816	25527091	7276	EUR+AFR+EAS	qt
BMI_Min_INT	18	31097035	31295000	197966	EUR+AFR+EAS	qt
BMI_Min_INT	18	40932006	40989336	57331	EUR+AFR+EAS	qt
BMI_Min_INT	18	42575661	42606091	30431	EUR+AFR+EAS	qt
BMI_Min_INT	18	50880850	51054765	173916	EUR+AFR+EAS	qt
BMI_Min_INT	18	52471537	52509833	38297	EUR+AFR+EAS	qt
BMI_Min_INT	18	56876228	56887507	11280	EUR+AFR+EAS	qt
BMI_Min_INT	18	57732418	57913965	181548	EUR+AFR+EAS	qt
BMI_Min_INT	18	60595884	61095884	500001	EUR+AFR+EAS	qt
BMI_Min_INT	18	63292328	63461638	169311	EUR+AFR+EAS	qt
BMI_Min_INT	18	69224478	69250487	26010	EUR+AFR+EAS	qt
BMI_Min_INT	18	73122598	73224057	101460	EUR+AFR+EAS	qt
BMI_Min_INT	18	74194439	74204354	9916	EUR+AFR+EAS	qt
BMI_Min_INT	18	75995119	76005948	10830	EUR+AFR+EAS	qt
BMI_Min_INT	18	76740730	76789080	48351	EUR+AFR+EAS	qt
BMI_Min_INT	19	2200243	2245622	45380	EUR+AFR+EAS	qt
BMI_Min_INT	19	13940499	13961126	20628	EUR+AFR+EAS	qt
BMI_Min_INT	19	18806668	18834514	27847	EUR+AFR+EAS	qt
BMI_Min_INT	19	30273523	30305684	32162	EUR+AFR+EAS	qt
BMI_Min_INT	19	34299851	34322137	22287	EUR+AFR+EAS	qt
BMI_Min_INT	19	46172278	46214297	42020	EUR+AFR+EAS	qt
BMI_Min_INT	19	47542060	47621316	79257	EUR+AFR+EAS	qt
BMI_Min_INT	19	49203829	49259856	56028	EUR+AFR+EAS	qt
BMI_Min_INT	19	51781455	51815081	33627	EUR+AFR+EAS	qt
BMI_Min_INT	19	54059562	54088205	28644	EUR+AFR+EAS	qt
BMI_Min_INT	20	6564919	6635509	70591	EUR+AFR+EAS	qt
BMI_Min_INT	20	14708540	14921539	213000	EUR+AFR+EAS	qt
BMI_Min_INT	20	15304753	15804753	500001	EUR+AFR+EAS	qt
BMI_Min_INT	20	15806210	15838024	31815	EUR+AFR+EAS	qt
BMI_Min_INT	20	17171373	17201562	30190	EUR+AFR+EAS	qt
BMI_Min_INT	20	30049143	30064331	15189	EUR+AFR+EAS	qt
BMI_Min_INT	20	30716979	31042595	325617	EUR+AFR+EAS	qt
BMI_Min_INT	20	32952125	33529766	577642	EUR+AFR+EAS	qt
BMI_Min_INT	20	42091357	42170327	78971	EUR+AFR+EAS	qt
BMI_Min_INT	20	48476004	48642702	166699	EUR+AFR+EAS	qt
BMI_Min_INT	20	50153344	50158473	5130	EUR+AFR+EAS	qt
BMI_Min_INT	20	50902254	51262076	359823	EUR+AFR+EAS	qt
BMI_Min_INT	20	54142809	54181278	38470	EUR+AFR+EAS	qt
BMI_Min_INT	20	61528271	61578610	50340	EUR+AFR+EAS	qt
BMI_Min_INT	21	19899801	19924888	25088	EUR+AFR+EAS	qt
BMI_Min_INT	21	30472130	30527777	55648	EUR+AFR+EAS	qt
BMI_Min_INT	21	39229040	39253239	24200	EUR+AFR+EAS	qt
BMI_Min_INT	21	40289167	40316902	27736	EUR+AFR+EAS	qt
BMI_Min_INT	21	47721228	47982652	261425	EUR+AFR+EAS	qt
BMI_Min_INT	22	18083167	18233408	150242	EUR+AFR+EAS	qt
BMI_Min_INT	22	36517932	36564170	46239	EUR+AFR+EAS	qt
BMI_Min_INT	22	38291665	38474952	183288	EUR+AFR+EAS	qt
BMI_Min_INT	22	40546153	40720963	174811	EUR+AFR+EAS	qt
BMI_Min_INT	22	42363812	42690311	326500	EUR+AFR+EAS	qt
BMI_Min_INT	22	44674481	44685756	11276	EUR+AFR+EAS	qt
BMI_Min_INT	22	50198862	50698862	500001	EUR+AFR+EAS	qt
BUN_BSP_Max_INT	1	10700448	10735863	35416	EUR+AFR+EAS	qt
BUN_BSP_Max_INT	1	44148617	44475123	326507	EUR+AFR+EAS	qt
BUN_BSP_Max_INT	1	55474437	55974437	500001	EUR+AFR+EAS	qt
BUN_BSP_Max_INT	1	67365034	67514591	149558	EUR+AFR+EAS	qt
BUN_BSP_Max_INT	1	117012399	117023609	11211	EUR+AFR+EAS	qt
BUN_BSP_Max_INT	1	155095750	155197462	101713	EUR+AFR+EAS	qt
BUN_BSP_Max_INT	1	175120469	175164477	44009	EUR+AFR+EAS	qt
BUN_BSP_Max_INT	1	186281400	186800404	519005	EUR+AFR+EAS	qt
BUN_BSP_Max_INT	1	204220232	204254795	34564	EUR+AFR+EAS	qt
BUN_BSP_Max_INT	1	205166664	205666664	500001	EUR+AFR+EAS	qt
BUN_BSP_Max_INT	1	214173840	214192133	18294	EUR+AFR+EAS	qt
BUN_BSP_Max_INT	1	220975337	221043003	67667	EUR+AFR+EAS	qt
BUN_BSP_Max_INT	2	20341993	20386524	44532	EUR+AFR+EAS	qt
BUN_BSP_Max_INT	2	27598097	27752871	154775	EUR+AFR+EAS	qt
BUN_BSP_Max_INT	2	42179157	42215447	36291	EUR+AFR+EAS	qt
BUN_BSP_Max_INT	2	43594489	43850522	256034	EUR+AFR+EAS	qt
BUN_BSP_Max_INT	2	113953133	114008575	55443	EUR+AFR+EAS	qt
BUN_BSP_Max_INT	2	121972511	122024651	52141	EUR+AFR+EAS	qt
BUN_BSP_Max_INT	2	135837906	136825272	987367	EUR+AFR+EAS	qt
BUN_BSP_Max_INT	2	170010985	170047220	36236	EUR+AFR+EAS	qt
BUN_BSP_Max_INT	2	176765594	177219078	453485	EUR+AFR+EAS	qt
BUN_BSP_Max_INT	2	183028456	183109646	81191	EUR+AFR+EAS	qt
BUN_BSP_Max_INT	2	191238799	191432415	193617	EUR+AFR+EAS	qt
BUN_BSP_Max_INT	2	227473153	227532464	59312	EUR+AFR+EAS	qt
BUN_BSP_Max_INT	2	234296444	234463709	167266	EUR+AFR+EAS	qt
BUN_BSP_Max_INT	3	12329783	12413339	83557	EUR+AFR+EAS	qt
BUN_BSP_Max_INT	3	25077259	25141824	64566	EUR+AFR+EAS	qt
BUN_BSP_Max_INT	3	50789950	51695865	905916	EUR+AFR+EAS	qt
BUN_BSP_Max_INT	3	52830764	52959216	128453	EUR+AFR+EAS	qt
BUN_BSP_Max_INT	3	64736064	64801187	65124	EUR+AFR+EAS	qt
BUN_BSP_Max_INT	3	66791685	66827465	35781	EUR+AFR+EAS	qt
BUN_BSP_Max_INT	3	69978466	70034728	56263	EUR+AFR+EAS	qt
BUN_BSP_Max_INT	3	115089790	115219719	129930	EUR+AFR+EAS	qt
BUN_BSP_Max_INT	3	121387784	121728846	341063	EUR+AFR+EAS	qt
BUN_BSP_Max_INT	3	135738428	136345819	607392	EUR+AFR+EAS	qt
BUN_BSP_Max_INT	3	160004026	160309529	305504	EUR+AFR+EAS	qt
BUN_BSP_Max_INT	3	169092038	169167965	75928	EUR+AFR+EAS	qt
BUN_BSP_Max_INT	3	187437029	187937029	500001	EUR+AFR+EAS	qt
BUN_BSP_Max_INT	3	193799196	193817244	18049	EUR+AFR+EAS	qt
BUN_BSP_Max_INT	4	23723208	23768836	45629	EUR+AFR+EAS	qt
BUN_BSP_Max_INT	4	39393801	39425248	31448	EUR+AFR+EAS	qt
BUN_BSP_Max_INT	4	45175691	45187622	11932	EUR+AFR+EAS	qt
BUN_BSP_Max_INT	4	77357592	77422171	64580	EUR+AFR+EAS	qt
BUN_BSP_Max_INT	4	81157703	81202048	44346	EUR+AFR+EAS	qt
BUN_BSP_Max_INT	4	99989319	100489319	500001	EUR+AFR+EAS	qt
BUN_BSP_Max_INT	4	100898639	101021825	123187	EUR+AFR+EAS	qt
BUN_BSP_Max_INT	4	144028173	144276643	248471	EUR+AFR+EAS	qt
BUN_BSP_Max_INT	4	151066145	151259663	193519	EUR+AFR+EAS	qt
BUN_BSP_Max_INT	5	683980	745669	61690	EUR+AFR+EAS	qt
BUN_BSP_Max_INT	5	34481006	34532319	51314	EUR+AFR+EAS	qt
BUN_BSP_Max_INT	5	40626753	40867592	240840	EUR+AFR+EAS	qt
BUN_BSP_Max_INT	5	56075303	56275972	200670	EUR+AFR+EAS	qt
BUN_BSP_Max_INT	5	72426795	72462881	36087	EUR+AFR+EAS	qt
BUN_BSP_Max_INT	5	108641351	108943485	302135	EUR+AFR+EAS	qt
BUN_BSP_Max_INT	5	131565390	131622301	56912	EUR+AFR+EAS	qt
BUN_BSP_Max_INT	5	153360230	153494239	134010	EUR+AFR+EAS	qt
BUN_BSP_Max_INT	5	176782218	176807197	24980	EUR+AFR+EAS	qt
BUN_BSP_Max_INT	6	9524653	9593037	68385	EUR+AFR+EAS	qt
BUN_BSP_Max_INT	6	20749677	20844151	94475	EUR+AFR+EAS	qt
BUN_BSP_Max_INT	6	21721623	22221623	500001	EUR+AFR+EAS	qt
BUN_BSP_Max_INT	6	38908692	39019674	110983	EUR+AFR+EAS	qt
BUN_BSP_Max_INT	6	43804571	43829941	25371	EUR+AFR+EAS	qt
BUN_BSP_Max_INT	6	50787575	50940677	153103	EUR+AFR+EAS	qt
BUN_BSP_Max_INT	6	52612668	52739654	126987	EUR+AFR+EAS	qt
BUN_BSP_Max_INT	6	108028879	108039412	10534	EUR+AFR+EAS	qt
BUN_BSP_Max_INT	6	116549108	116685279	136172	EUR+AFR+EAS	qt
BUN_BSP_Max_INT	6	127419737	127532807	113071	EUR+AFR+EAS	qt
BUN_BSP_Max_INT	6	166171127	166671127	500001	EUR+AFR+EAS	qt
BUN_BSP_Max_INT	7	1270699	1293010	22312	EUR+AFR+EAS	qt
BUN_BSP_Max_INT	7	17281036	17313726	32691	EUR+AFR+EAS	qt
BUN_BSP_Max_INT	7	76552745	76727093	174349	EUR+AFR+EAS	qt
BUN_BSP_Max_INT	7	151398133	151415536	17404	EUR+AFR+EAS	qt
BUN_BSP_Max_INT	8	23714609	23786381	71773	EUR+AFR+EAS	qt
BUN_BSP_Max_INT	8	28069428	28110666	41239	EUR+AFR+EAS	qt
BUN_BSP_Max_INT	8	32389458	32446882	57425	EUR+AFR+EAS	qt
BUN_BSP_Max_INT	8	116464988	116645056	180069	EUR+AFR+EAS	qt
BUN_BSP_Max_INT	8	127487733	127504653	16921	EUR+AFR+EAS	qt
BUN_BSP_Max_INT	9	4823770	5323770	500001	EUR+AFR+EAS	qt
BUN_BSP_Max_INT	9	15533394	15913490	380097	EUR+AFR+EAS	qt
BUN_BSP_Max_INT	9	125601801	126044010	442210	EUR+AFR+EAS	qt
BUN_BSP_Max_INT	9	135899711	136399711	500001	EUR+AFR+EAS	qt
BUN_BSP_Max_INT	10	29180308	29246535	66228	EUR+AFR+EAS	qt
BUN_BSP_Max_INT	10	60264741	60374898	110158	EUR+AFR+EAS	qt
BUN_BSP_Max_INT	10	63828879	63841130	12252	EUR+AFR+EAS	qt
BUN_BSP_Max_INT	10	82017116	82218385	201270	EUR+AFR+EAS	qt
BUN_BSP_Max_INT	10	114749734	114818754	69021	EUR+AFR+EAS	qt
BUN_BSP_Max_INT	10	116194780	116225365	30586	EUR+AFR+EAS	qt
BUN_BSP_Max_INT	11	4998232	5498232	500001	EUR+AFR+EAS	qt
BUN_BSP_Max_INT	11	17368381	17421886	53506	EUR+AFR+EAS	qt
BUN_BSP_Max_INT	11	28712741	28742220	29480	EUR+AFR+EAS	qt
BUN_BSP_Max_INT	11	30749090	30774525	25436	EUR+AFR+EAS	qt
BUN_BSP_Max_INT	11	34534657	34549409	14753	EUR+AFR+EAS	qt
BUN_BSP_Max_INT	11	45278203	45345244	67042	EUR+AFR+EAS	qt
BUN_BSP_Max_INT	11	46309968	46324835	14868	EUR+AFR+EAS	qt
BUN_BSP_Max_INT	11	47374928	48028343	653416	EUR+AFR+EAS	qt
BUN_BSP_Max_INT	11	54718516	55305122	586607	EUR+AFR+EAS	qt
BUN_BSP_Max_INT	11	69227914	69244787	16874	EUR+AFR+EAS	qt
BUN_BSP_Max_INT	11	121570520	121646580	76061	EUR+AFR+EAS	qt
BUN_BSP_Max_INT	12	15321194	15346379	25186	EUR+AFR+EAS	qt
BUN_BSP_Max_INT	12	46086071	46454899	368829	EUR+AFR+EAS	qt
BUN_BSP_Max_INT	12	47180370	47222144	41775	EUR+AFR+EAS	qt
BUN_BSP_Max_INT	12	56860020	56958673	98654	EUR+AFR+EAS	qt
BUN_BSP_Max_INT	12	57645789	57844049	198261	EUR+AFR+EAS	qt
BUN_BSP_Max_INT	12	117339835	117505301	165467	EUR+AFR+EAS	qt
BUN_BSP_Max_INT	12	121380544	121471337	90794	EUR+AFR+EAS	qt
BUN_BSP_Max_INT	13	72331984	72401045	69062	EUR+AFR+EAS	qt
BUN_BSP_Max_INT	13	96271864	97027206	755343	EUR+AFR+EAS	qt
BUN_BSP_Max_INT	14	65860092	66188882	328791	EUR+AFR+EAS	qt
BUN_BSP_Max_INT	15	39196605	39235596	38992	EUR+AFR+EAS	qt
BUN_BSP_Max_INT	15	53858438	54006275	147838	EUR+AFR+EAS	qt
BUN_BSP_Max_INT	15	61187016	61195780	8765	EUR+AFR+EAS	qt
BUN_BSP_Max_INT	15	76136194	76347189	210996	EUR+AFR+EAS	qt
BUN_BSP_Max_INT	15	99248018	99295650	47633	EUR+AFR+EAS	qt
BUN_BSP_Max_INT	16	2547034	2584087	37054	EUR+AFR+EAS	qt
BUN_BSP_Max_INT	16	20350459	20368564	18106	EUR+AFR+EAS	qt
BUN_BSP_Max_INT	16	51507396	52007396	500001	EUR+AFR+EAS	qt
BUN_BSP_Max_INT	16	53797908	53845487	47580	EUR+AFR+EAS	qt
BUN_BSP_Max_INT	16	67181999	67665068	483070	EUR+AFR+EAS	qt
BUN_BSP_Max_INT	16	69535679	69536569	891	EUR+AFR+EAS	qt
BUN_BSP_Max_INT	16	89787968	89957635	169668	EUR+AFR+EAS	qt
BUN_BSP_Max_INT	17	14816224	14820660	4437	EUR+AFR+EAS	qt
BUN_BSP_Max_INT	17	35797276	36297276	500001	EUR+AFR+EAS	qt
BUN_BSP_Max_INT	17	37387413	37822311	434899	EUR+AFR+EAS	qt
BUN_BSP_Max_INT	17	44977040	45166126	189087	EUR+AFR+EAS	qt
BUN_BSP_Max_INT	17	59220844	59289905	69062	EUR+AFR+EAS	qt
BUN_BSP_Max_INT	17	65578103	65581790	3688	EUR+AFR+EAS	qt
BUN_BSP_Max_INT	17	80043739	80191346	147608	EUR+AFR+EAS	qt
BUN_BSP_Max_INT	18	1811604	1914051	102448	EUR+AFR+EAS	qt
BUN_BSP_Max_INT	18	3381647	3881647	500001	EUR+AFR+EAS	qt
BUN_BSP_Max_INT	18	24386535	24393213	6679	EUR+AFR+EAS	qt
BUN_BSP_Max_INT	18	43157987	43262408	104422	EUR+AFR+EAS	qt
BUN_BSP_Max_INT	18	45640760	45698732	57973	EUR+AFR+EAS	qt
BUN_BSP_Max_INT	18	77156103	77164243	8141	EUR+AFR+EAS	qt
BUN_BSP_Max_INT	19	794800	830621	35822	EUR+AFR+EAS	qt
BUN_BSP_Max_INT	19	7218635	7248798	30164	EUR+AFR+EAS	qt
BUN_BSP_Max_INT	19	45392254	45424514	32261	EUR+AFR+EAS	qt
BUN_BSP_Max_INT	19	46175046	46202172	27127	EUR+AFR+EAS	qt
BUN_BSP_Max_INT	19	49203829	49259529	55701	EUR+AFR+EAS	qt
BUN_BSP_Max_INT	20	8315317	8325418	10102	EUR+AFR+EAS	qt
BUN_BSP_Max_INT	20	10530561	10622501	91941	EUR+AFR+EAS	qt
BUN_BSP_Max_INT	20	52731402	52732362	961	EUR+AFR+EAS	qt
BUN_BSP_Max_INT	20	62872505	62958306	85802	EUR+AFR+EAS	qt
BUN_BSP_Max_INT	21	16556367	16582933	26567	EUR+AFR+EAS	qt
BUN_BSP_Max_INT	21	35290975	35345408	54434	EUR+AFR+EAS	qt
BUN_BSP_Max_INT	21	37810961	37836477	25517	EUR+AFR+EAS	qt
BUN_BSP_Max_INT	22	29137870	29327347	189478	EUR+AFR+EAS	qt
BUN_BSP_Max_INT	22	36661906	36684722	22817	EUR+AFR+EAS	qt
BUN_BSP_Max_INT	22	43101397	43154299	52903	EUR+AFR+EAS	qt
BUN_BSP_Mean_INT	1	10671322	10735863	64542	EUR+AFR+EAS	qt
BUN_BSP_Mean_INT	1	51805035	52013915	208881	EUR+AFR+EAS	qt
BUN_BSP_Mean_INT	1	55718708	55723635	4928	EUR+AFR+EAS	qt
BUN_BSP_Mean_INT	1	56606206	56629435	23230	EUR+AFR+EAS	qt
BUN_BSP_Mean_INT	1	67365034	67505780	140747	EUR+AFR+EAS	qt
BUN_BSP_Mean_INT	1	117013732	117023609	9878	EUR+AFR+EAS	qt
BUN_BSP_Mean_INT	1	155123837	155197462	73626	EUR+AFR+EAS	qt
BUN_BSP_Mean_INT	1	173724418	174624096	899679	EUR+AFR+EAS	qt
BUN_BSP_Mean_INT	1	186705595	186776950	71356	EUR+AFR+EAS	qt
BUN_BSP_Mean_INT	1	204214358	204254795	40438	EUR+AFR+EAS	qt
BUN_BSP_Mean_INT	1	205166664	205666664	500001	EUR+AFR+EAS	qt
BUN_BSP_Mean_INT	1	208043407	208150335	106929	EUR+AFR+EAS	qt
BUN_BSP_Mean_INT	1	214180519	214192133	11615	EUR+AFR+EAS	qt
BUN_BSP_Mean_INT	1	216983034	217005689	22656	EUR+AFR+EAS	qt
BUN_BSP_Mean_INT	1	220975337	221043003	67667	EUR+AFR+EAS	qt
BUN_BSP_Mean_INT	2	211317	296410	85094	EUR+AFR+EAS	qt
BUN_BSP_Mean_INT	2	20341993	20373372	31380	EUR+AFR+EAS	qt
BUN_BSP_Mean_INT	2	27598097	27752871	154775	EUR+AFR+EAS	qt
BUN_BSP_Mean_INT	2	42182063	42215429	33367	EUR+AFR+EAS	qt
BUN_BSP_Mean_INT	2	43561815	43850522	288708	EUR+AFR+EAS	qt
BUN_BSP_Mean_INT	2	64892466	65004346	111881	EUR+AFR+EAS	qt
BUN_BSP_Mean_INT	2	73776582	74051612	275031	EUR+AFR+EAS	qt
BUN_BSP_Mean_INT	2	113967075	113973801	6727	EUR+AFR+EAS	qt
BUN_BSP_Mean_INT	2	115082601	115582601	500001	EUR+AFR+EAS	qt
BUN_BSP_Mean_INT	2	121970361	122007378	37018	EUR+AFR+EAS	qt
BUN_BSP_Mean_INT	2	136138627	136979530	840904	EUR+AFR+EAS	qt
BUN_BSP_Mean_INT	2	145146178	145646178	500001	EUR+AFR+EAS	qt
BUN_BSP_Mean_INT	2	160732793	160875437	142645	EUR+AFR+EAS	qt
BUN_BSP_Mean_INT	2	176765594	177219078	453485	EUR+AFR+EAS	qt
BUN_BSP_Mean_INT	2	183206765	183214179	7415	EUR+AFR+EAS	qt
BUN_BSP_Mean_INT	2	191306542	191394715	88174	EUR+AFR+EAS	qt
BUN_BSP_Mean_INT	2	211540507	211543055	2549	EUR+AFR+EAS	qt
BUN_BSP_Mean_INT	2	213079635	213328806	249172	EUR+AFR+EAS	qt
BUN_BSP_Mean_INT	2	213841096	214031336	190241	EUR+AFR+EAS	qt
BUN_BSP_Mean_INT	2	227047414	227181683	134270	EUR+AFR+EAS	qt
BUN_BSP_Mean_INT	2	234369796	234404913	35118	EUR+AFR+EAS	qt
BUN_BSP_Mean_INT	3	12359049	12379351	20303	EUR+AFR+EAS	qt
BUN_BSP_Mean_INT	3	25084111	25141824	57714	EUR+AFR+EAS	qt
BUN_BSP_Mean_INT	3	27587458	27609447	21990	EUR+AFR+EAS	qt
BUN_BSP_Mean_INT	3	52531681	52566354	34674	EUR+AFR+EAS	qt
BUN_BSP_Mean_INT	3	64762627	64819639	57013	EUR+AFR+EAS	qt
BUN_BSP_Mean_INT	3	66797893	66823157	25265	EUR+AFR+EAS	qt
BUN_BSP_Mean_INT	3	70010220	70034728	24509	EUR+AFR+EAS	qt
BUN_BSP_Mean_INT	3	86196664	86210773	14110	EUR+AFR+EAS	qt
BUN_BSP_Mean_INT	3	115148392	115219719	71328	EUR+AFR+EAS	qt
BUN_BSP_Mean_INT	3	121574215	121727736	153522	EUR+AFR+EAS	qt
BUN_BSP_Mean_INT	3	135785469	136432324	646856	EUR+AFR+EAS	qt
BUN_BSP_Mean_INT	3	153699653	153972500	272848	EUR+AFR+EAS	qt
BUN_BSP_Mean_INT	3	155433585	155522874	89290	EUR+AFR+EAS	qt
BUN_BSP_Mean_INT	3	160004026	160309529	305504	EUR+AFR+EAS	qt
BUN_BSP_Mean_INT	3	169092038	169119962	27925	EUR+AFR+EAS	qt
BUN_BSP_Mean_INT	3	185743453	185776820	33368	EUR+AFR+EAS	qt
BUN_BSP_Mean_INT	3	187437029	187937029	500001	EUR+AFR+EAS	qt
BUN_BSP_Mean_INT	3	193810750	193817244	6495	EUR+AFR+EAS	qt
BUN_BSP_Mean_INT	3	195618534	195639157	20624	EUR+AFR+EAS	qt
BUN_BSP_Mean_INT	4	19845921	19891534	45614	EUR+AFR+EAS	qt
BUN_BSP_Mean_INT	4	23723208	23747377	24170	EUR+AFR+EAS	qt
BUN_BSP_Mean_INT	4	39385821	39423789	37969	EUR+AFR+EAS	qt
BUN_BSP_Mean_INT	4	41716247	41790600	74354	EUR+AFR+EAS	qt
BUN_BSP_Mean_INT	4	45175691	45187622	11932	EUR+AFR+EAS	qt
BUN_BSP_Mean_INT	4	74002341	74510948	508608	EUR+AFR+EAS	qt
BUN_BSP_Mean_INT	4	77365883	77414988	49106	EUR+AFR+EAS	qt
BUN_BSP_Mean_INT	4	81157703	81202048	44346	EUR+AFR+EAS	qt
BUN_BSP_Mean_INT	4	99898761	100239319	340559	EUR+AFR+EAS	qt
BUN_BSP_Mean_INT	4	103538911	103597032	58122	EUR+AFR+EAS	qt
BUN_BSP_Mean_INT	4	144028173	144227576	199404	EUR+AFR+EAS	qt
BUN_BSP_Mean_INT	4	151171269	151262768	91500	EUR+AFR+EAS	qt
BUN_BSP_Mean_INT	5	672008	760158	88151	EUR+AFR+EAS	qt
BUN_BSP_Mean_INT	5	34500013	34516143	16131	EUR+AFR+EAS	qt
BUN_BSP_Mean_INT	5	39950266	39998845	48580	EUR+AFR+EAS	qt
BUN_BSP_Mean_INT	5	40626753	40835393	208641	EUR+AFR+EAS	qt
BUN_BSP_Mean_INT	5	56101894	56275972	174079	EUR+AFR+EAS	qt
BUN_BSP_Mean_INT	5	72426795	72462881	36087	EUR+AFR+EAS	qt
BUN_BSP_Mean_INT	5	90067887	90270935	203049	EUR+AFR+EAS	qt
BUN_BSP_Mean_INT	5	101553994	101575387	21394	EUR+AFR+EAS	qt
BUN_BSP_Mean_INT	5	108644251	108988541	344291	EUR+AFR+EAS	qt
BUN_BSP_Mean_INT	5	131026218	131708877	682660	EUR+AFR+EAS	qt
BUN_BSP_Mean_INT	5	153272968	153356566	83599	EUR+AFR+EAS	qt
BUN_BSP_Mean_INT	5	172886182	173386182	500001	EUR+AFR+EAS	qt
BUN_BSP_Mean_INT	5	176784448	176806636	22189	EUR+AFR+EAS	qt
BUN_BSP_Mean_INT	6	7203714	7216484	12771	EUR+AFR+EAS	qt
BUN_BSP_Mean_INT	6	9525432	9578529	53098	EUR+AFR+EAS	qt
BUN_BSP_Mean_INT	6	10582358	10592395	10038	EUR+AFR+EAS	qt
BUN_BSP_Mean_INT	6	19838447	19839415	969	EUR+AFR+EAS	qt
BUN_BSP_Mean_INT	6	20749677	20783394	33718	EUR+AFR+EAS	qt
BUN_BSP_Mean_INT	6	21721623	22221623	500001	EUR+AFR+EAS	qt
BUN_BSP_Mean_INT	6	24224488	24347624	123137	EUR+AFR+EAS	qt
BUN_BSP_Mean_INT	6	30343703	30427413	83711	EUR+AFR+EAS	qt
BUN_BSP_Mean_INT	6	32450249	32612114	161866	EUR+AFR+EAS	qt
BUN_BSP_Mean_INT	6	35131559	35356143	224585	EUR+AFR+EAS	qt
BUN_BSP_Mean_INT	6	38908692	39016636	107945	EUR+AFR+EAS	qt
BUN_BSP_Mean_INT	6	43804571	43828573	24003	EUR+AFR+EAS	qt
BUN_BSP_Mean_INT	6	50992143	51094495	102353	EUR+AFR+EAS	qt
BUN_BSP_Mean_INT	6	52604054	52735206	131153	EUR+AFR+EAS	qt
BUN_BSP_Mean_INT	6	108019319	108036482	17164	EUR+AFR+EAS	qt
BUN_BSP_Mean_INT	6	116533116	116685279	152164	EUR+AFR+EAS	qt
BUN_BSP_Mean_INT	6	127435106	127529013	93908	EUR+AFR+EAS	qt
BUN_BSP_Mean_INT	6	166171127	166671127	500001	EUR+AFR+EAS	qt
BUN_BSP_Mean_INT	6	170670346	170704444	34099	EUR+AFR+EAS	qt
BUN_BSP_Mean_INT	7	1265682	1293010	27329	EUR+AFR+EAS	qt
BUN_BSP_Mean_INT	7	17281036	17313726	32691	EUR+AFR+EAS	qt
BUN_BSP_Mean_INT	7	27144921	27198083	53163	EUR+AFR+EAS	qt
BUN_BSP_Mean_INT	7	72841823	73022746	180924	EUR+AFR+EAS	qt
BUN_BSP_Mean_INT	7	76517422	76698871	181450	EUR+AFR+EAS	qt
BUN_BSP_Mean_INT	7	101210687	101237753	27067	EUR+AFR+EAS	qt
BUN_BSP_Mean_INT	7	106405642	106418972	13331	EUR+AFR+EAS	qt
BUN_BSP_Mean_INT	7	151399184	151415536	16353	EUR+AFR+EAS	qt
BUN_BSP_Mean_INT	8	23721097	23786381	65285	EUR+AFR+EAS	qt
BUN_BSP_Mean_INT	8	28069428	28110666	41239	EUR+AFR+EAS	qt
BUN_BSP_Mean_INT	8	32404629	32434617	29989	EUR+AFR+EAS	qt
BUN_BSP_Mean_INT	8	77494164	77539322	45159	EUR+AFR+EAS	qt
BUN_BSP_Mean_INT	8	116468082	116645056	176975	EUR+AFR+EAS	qt
BUN_BSP_Mean_INT	8	118184783	118225198	40416	EUR+AFR+EAS	qt
BUN_BSP_Mean_INT	8	127487733	127504653	16921	EUR+AFR+EAS	qt
BUN_BSP_Mean_INT	8	138203951	138222724	18774	EUR+AFR+EAS	qt
BUN_BSP_Mean_INT	9	92011362	92180921	169560	EUR+AFR+EAS	qt
BUN_BSP_Mean_INT	9	125601801	126044010	442210	EUR+AFR+EAS	qt
BUN_BSP_Mean_INT	9	135899711	136399711	500001	EUR+AFR+EAS	qt
BUN_BSP_Mean_INT	10	649071	1149071	500001	EUR+AFR+EAS	qt
BUN_BSP_Mean_INT	10	29180308	29203987	23680	EUR+AFR+EAS	qt
BUN_BSP_Mean_INT	10	32094004	32349238	255235	EUR+AFR+EAS	qt
BUN_BSP_Mean_INT	10	33278600	33343808	65209	EUR+AFR+EAS	qt
BUN_BSP_Mean_INT	10	60264741	60374898	110158	EUR+AFR+EAS	qt
BUN_BSP_Mean_INT	10	63828879	63841130	12252	EUR+AFR+EAS	qt
BUN_BSP_Mean_INT	10	64879229	65280164	400936	EUR+AFR+EAS	qt
BUN_BSP_Mean_INT	10	75851249	76180335	329087	EUR+AFR+EAS	qt
BUN_BSP_Mean_INT	10	81635391	82195219	559829	EUR+AFR+EAS	qt
BUN_BSP_Mean_INT	10	90016796	90051317	34522	EUR+AFR+EAS	qt
BUN_BSP_Mean_INT	10	96012950	96039597	26648	EUR+AFR+EAS	qt
BUN_BSP_Mean_INT	10	102194384	102361319	166936	EUR+AFR+EAS	qt
BUN_BSP_Mean_INT	10	114754071	114767771	13701	EUR+AFR+EAS	qt
BUN_BSP_Mean_INT	10	116194780	116218728	23949	EUR+AFR+EAS	qt
BUN_BSP_Mean_INT	10	124985947	125028787	42841	EUR+AFR+EAS	qt
BUN_BSP_Mean_INT	10	126345721	126500541	154821	EUR+AFR+EAS	qt
BUN_BSP_Mean_INT	11	2794114	2797430	3317	EUR+AFR+EAS	qt
BUN_BSP_Mean_INT	11	4998232	5498232	500001	EUR+AFR+EAS	qt
BUN_BSP_Mean_INT	11	17372443	17421886	49444	EUR+AFR+EAS	qt
BUN_BSP_Mean_INT	11	28412270	28534898	122629	EUR+AFR+EAS	qt
BUN_BSP_Mean_INT	11	30749090	30768678	19589	EUR+AFR+EAS	qt
BUN_BSP_Mean_INT	11	32441377	32506840	65464	EUR+AFR+EAS	qt
BUN_BSP_Mean_INT	11	34534657	34548443	13787	EUR+AFR+EAS	qt
BUN_BSP_Mean_INT	11	45274894	45345244	70351	EUR+AFR+EAS	qt
BUN_BSP_Mean_INT	11	47374928	47941723	566796	EUR+AFR+EAS	qt
BUN_BSP_Mean_INT	11	56067277	56567277	500001	EUR+AFR+EAS	qt
BUN_BSP_Mean_INT	11	69231923	69244787	12865	EUR+AFR+EAS	qt
BUN_BSP_Mean_INT	11	121570520	121661507	90988	EUR+AFR+EAS	qt
BUN_BSP_Mean_INT	11	126228659	126229617	959	EUR+AFR+EAS	qt
BUN_BSP_Mean_INT	12	12197910	12210001	12092	EUR+AFR+EAS	qt
BUN_BSP_Mean_INT	12	15321194	15346379	25186	EUR+AFR+EAS	qt
BUN_BSP_Mean_INT	12	42383046	42870888	487843	EUR+AFR+EAS	qt
BUN_BSP_Mean_INT	12	46086071	46450093	364023	EUR+AFR+EAS	qt
BUN_BSP_Mean_INT	12	47180370	47198899	18530	EUR+AFR+EAS	qt
BUN_BSP_Mean_INT	12	48186738	48195424	8687	EUR+AFR+EAS	qt
BUN_BSP_Mean_INT	12	56860020	56924116	64097	EUR+AFR+EAS	qt
BUN_BSP_Mean_INT	12	57645789	57844049	198261	EUR+AFR+EAS	qt
BUN_BSP_Mean_INT	12	76258289	76270033	11745	EUR+AFR+EAS	qt
BUN_BSP_Mean_INT	12	91357658	91783903	426246	EUR+AFR+EAS	qt
BUN_BSP_Mean_INT	12	109989228	110042348	53121	EUR+AFR+EAS	qt
BUN_BSP_Mean_INT	12	117349475	117505301	155827	EUR+AFR+EAS	qt
BUN_BSP_Mean_INT	12	121380544	121454622	74079	EUR+AFR+EAS	qt
BUN_BSP_Mean_INT	13	72337754	72393720	55967	EUR+AFR+EAS	qt
BUN_BSP_Mean_INT	13	73713447	73725782	12336	EUR+AFR+EAS	qt
BUN_BSP_Mean_INT	13	94567790	94641210	73421	EUR+AFR+EAS	qt
BUN_BSP_Mean_INT	13	96271864	96637795	365932	EUR+AFR+EAS	qt
BUN_BSP_Mean_INT	13	111085478	111096037	10560	EUR+AFR+EAS	qt
BUN_BSP_Mean_INT	14	63937832	63958592	20761	EUR+AFR+EAS	qt
BUN_BSP_Mean_INT	14	65867947	66157373	289427	EUR+AFR+EAS	qt
BUN_BSP_Mean_INT	14	94838142	94844947	6806	EUR+AFR+EAS	qt
BUN_BSP_Mean_INT	15	39213851	39235596	21746	EUR+AFR+EAS	qt
BUN_BSP_Mean_INT	15	53901935	54006275	104341	EUR+AFR+EAS	qt
BUN_BSP_Mean_INT	15	61187016	61190288	3273	EUR+AFR+EAS	qt
BUN_BSP_Mean_INT	15	63561160	63605080	43921	EUR+AFR+EAS	qt
BUN_BSP_Mean_INT	15	76136194	76347189	210996	EUR+AFR+EAS	qt
BUN_BSP_Mean_INT	15	78922194	79051705	129512	EUR+AFR+EAS	qt
BUN_BSP_Mean_INT	15	90890440	91087372	196933	EUR+AFR+EAS	qt
BUN_BSP_Mean_INT	15	99256570	99295650	39081	EUR+AFR+EAS	qt
BUN_BSP_Mean_INT	16	616701	720986	104286	EUR+AFR+EAS	qt
BUN_BSP_Mean_INT	16	2547034	2584087	37054	EUR+AFR+EAS	qt
BUN_BSP_Mean_INT	16	20383049	20407196	24148	EUR+AFR+EAS	qt
BUN_BSP_Mean_INT	16	51757396	51761084	3689	EUR+AFR+EAS	qt
BUN_BSP_Mean_INT	16	53799507	53845487	45981	EUR+AFR+EAS	qt
BUN_BSP_Mean_INT	16	67316600	68100461	783862	EUR+AFR+EAS	qt
BUN_BSP_Mean_INT	16	69535679	69536569	891	EUR+AFR+EAS	qt
BUN_BSP_Mean_INT	16	88966667	89004360	37694	EUR+AFR+EAS	qt
BUN_BSP_Mean_INT	16	89877269	90012231	134963	EUR+AFR+EAS	qt
BUN_BSP_Mean_INT	17	7442259	7504060	61802	EUR+AFR+EAS	qt
BUN_BSP_Mean_INT	17	14812311	14822052	9742	EUR+AFR+EAS	qt
BUN_BSP_Mean_INT	17	35797276	36297276	500001	EUR+AFR+EAS	qt
BUN_BSP_Mean_INT	17	37393395	37746847	353453	EUR+AFR+EAS	qt
BUN_BSP_Mean_INT	17	42191893	42330122	138230	EUR+AFR+EAS	qt
BUN_BSP_Mean_INT	17	44977040	45018463	41424	EUR+AFR+EAS	qt
BUN_BSP_Mean_INT	17	59087808	59312145	224338	EUR+AFR+EAS	qt
BUN_BSP_Mean_INT	17	65578103	65581790	3688	EUR+AFR+EAS	qt
BUN_BSP_Mean_INT	17	80052651	80190176	137526	EUR+AFR+EAS	qt
BUN_BSP_Mean_INT	18	1839339	1894783	55445	EUR+AFR+EAS	qt
BUN_BSP_Mean_INT	18	3632522	3647802	15281	EUR+AFR+EAS	qt
BUN_BSP_Mean_INT	18	22679571	22746547	66977	EUR+AFR+EAS	qt
BUN_BSP_Mean_INT	18	24447936	24452435	4500	EUR+AFR+EAS	qt
BUN_BSP_Mean_INT	18	43233191	43236646	3456	EUR+AFR+EAS	qt
BUN_BSP_Mean_INT	18	43252053	43262408	10356	EUR+AFR+EAS	qt
BUN_BSP_Mean_INT	18	45657983	45693173	35191	EUR+AFR+EAS	qt
BUN_BSP_Mean_INT	18	57767635	57826570	58936	EUR+AFR+EAS	qt
BUN_BSP_Mean_INT	18	77156103	77160235	4133	EUR+AFR+EAS	qt
BUN_BSP_Mean_INT	19	809732	829408	19677	EUR+AFR+EAS	qt
BUN_BSP_Mean_INT	19	7218635	7231314	12680	EUR+AFR+EAS	qt
BUN_BSP_Mean_INT	19	45161941	45661941	500001	EUR+AFR+EAS	qt
BUN_BSP_Mean_INT	19	46179043	46202172	23130	EUR+AFR+EAS	qt
BUN_BSP_Mean_INT	19	49168942	49259529	90588	EUR+AFR+EAS	qt
BUN_BSP_Mean_INT	19	53395834	53396490	657	EUR+AFR+EAS	qt
BUN_BSP_Mean_INT	20	8315317	8316380	1064	EUR+AFR+EAS	qt
BUN_BSP_Mean_INT	20	10530561	10621173	90613	EUR+AFR+EAS	qt
BUN_BSP_Mean_INT	20	21485247	21521067	35821	EUR+AFR+EAS	qt
BUN_BSP_Mean_INT	20	52481402	52981402	500001	EUR+AFR+EAS	qt
BUN_BSP_Mean_INT	20	55966904	55985136	18233	EUR+AFR+EAS	qt
BUN_BSP_Mean_INT	20	62917667	62962869	45203	EUR+AFR+EAS	qt
BUN_BSP_Mean_INT	21	16576493	16582710	6218	EUR+AFR+EAS	qt
BUN_BSP_Mean_INT	21	35323657	35356286	32630	EUR+AFR+EAS	qt
BUN_BSP_Mean_INT	21	37828558	37836477	7920	EUR+AFR+EAS	qt
BUN_BSP_Mean_INT	22	36655513	36661330	5818	EUR+AFR+EAS	qt
BUN_BSP_Mean_INT	22	43101429	43140720	39292	EUR+AFR+EAS	qt
BUN_BSP_Mean_INT	22	46514277	47014277	500001	EUR+AFR+EAS	qt
BUN_BSP_Min_INT	1	51804978	52189198	384221	EUR+AFR+EAS	qt
BUN_BSP_Min_INT	1	54819977	54851897	31921	EUR+AFR+EAS	qt
BUN_BSP_Min_INT	1	55718708	55723635	4928	EUR+AFR+EAS	qt
BUN_BSP_Min_INT	1	67365034	67514591	149558	EUR+AFR+EAS	qt
BUN_BSP_Min_INT	1	155095750	155197462	101713	EUR+AFR+EAS	qt
BUN_BSP_Min_INT	1	173625710	174601659	975950	EUR+AFR+EAS	qt
BUN_BSP_Min_INT	1	186275564	186800404	524841	EUR+AFR+EAS	qt
BUN_BSP_Min_INT	1	204195272	204254795	59524	EUR+AFR+EAS	qt
BUN_BSP_Min_INT	1	208044213	208158787	114575	EUR+AFR+EAS	qt
BUN_BSP_Min_INT	1	214173840	214192133	18294	EUR+AFR+EAS	qt
BUN_BSP_Min_INT	2	144588	306576	161989	EUR+AFR+EAS	qt
BUN_BSP_Min_INT	2	27598097	27752871	154775	EUR+AFR+EAS	qt
BUN_BSP_Min_INT	2	73553208	73966040	412833	EUR+AFR+EAS	qt
BUN_BSP_Min_INT	2	113967075	114002779	35705	EUR+AFR+EAS	qt
BUN_BSP_Min_INT	2	121982011	122025111	43101	EUR+AFR+EAS	qt
BUN_BSP_Min_INT	2	135689188	136825272	1136085	EUR+AFR+EAS	qt
BUN_BSP_Min_INT	2	145146178	145646178	500001	EUR+AFR+EAS	qt
BUN_BSP_Min_INT	2	176990500	177074260	83761	EUR+AFR+EAS	qt
BUN_BSP_Min_INT	2	211540507	211543055	2549	EUR+AFR+EAS	qt
BUN_BSP_Min_INT	2	239464823	239964823	500001	EUR+AFR+EAS	qt
BUN_BSP_Min_INT	3	2161551	2211323	49773	EUR+AFR+EAS	qt
BUN_BSP_Min_INT	3	16838450	16848835	10386	EUR+AFR+EAS	qt
BUN_BSP_Min_INT	3	25077259	25141824	64566	EUR+AFR+EAS	qt
BUN_BSP_Min_INT	3	49774658	50172397	397740	EUR+AFR+EAS	qt
BUN_BSP_Min_INT	3	64736064	64801795	65732	EUR+AFR+EAS	qt
BUN_BSP_Min_INT	3	66791685	66827465	35781	EUR+AFR+EAS	qt
BUN_BSP_Min_INT	3	121574215	121728846	154632	EUR+AFR+EAS	qt
BUN_BSP_Min_INT	3	135619585	136293057	673473	EUR+AFR+EAS	qt
BUN_BSP_Min_INT	3	154075584	154136732	61149	EUR+AFR+EAS	qt
BUN_BSP_Min_INT	3	155334844	155568978	234135	EUR+AFR+EAS	qt
BUN_BSP_Min_INT	3	169092038	169167965	75928	EUR+AFR+EAS	qt
BUN_BSP_Min_INT	3	180860434	181035370	174937	EUR+AFR+EAS	qt
BUN_BSP_Min_INT	3	185726829	185824004	97176	EUR+AFR+EAS	qt
BUN_BSP_Min_INT	3	187437029	187937029	500001	EUR+AFR+EAS	qt
BUN_BSP_Min_INT	3	195618534	195639157	20624	EUR+AFR+EAS	qt
BUN_BSP_Min_INT	4	19840576	19919360	78785	EUR+AFR+EAS	qt
BUN_BSP_Min_INT	4	23723208	23768836	45629	EUR+AFR+EAS	qt
BUN_BSP_Min_INT	4	39393801	39425248	31448	EUR+AFR+EAS	qt
BUN_BSP_Min_INT	4	41711463	41784802	73340	EUR+AFR+EAS	qt
BUN_BSP_Min_INT	4	77357592	77422171	64580	EUR+AFR+EAS	qt
BUN_BSP_Min_INT	4	81157703	81202048	44346	EUR+AFR+EAS	qt
BUN_BSP_Min_INT	4	99898761	100489319	590559	EUR+AFR+EAS	qt
BUN_BSP_Min_INT	4	103651962	103962532	310571	EUR+AFR+EAS	qt
BUN_BSP_Min_INT	4	144028173	144276643	248471	EUR+AFR+EAS	qt
BUN_BSP_Min_INT	4	151066145	151259663	193519	EUR+AFR+EAS	qt
BUN_BSP_Min_INT	5	683980	745669	61690	EUR+AFR+EAS	qt
BUN_BSP_Min_INT	5	34481006	34532319	51314	EUR+AFR+EAS	qt
BUN_BSP_Min_INT	5	40626753	40867592	240840	EUR+AFR+EAS	qt
BUN_BSP_Min_INT	5	56075303	56275972	200670	EUR+AFR+EAS	qt
BUN_BSP_Min_INT	5	72426795	72462881	36087	EUR+AFR+EAS	qt
BUN_BSP_Min_INT	5	108641351	108943485	302135	EUR+AFR+EAS	qt
BUN_BSP_Min_INT	5	133828356	133873572	45217	EUR+AFR+EAS	qt
BUN_BSP_Min_INT	5	153072352	153281406	209055	EUR+AFR+EAS	qt
BUN_BSP_Min_INT	5	176782218	176813404	31187	EUR+AFR+EAS	qt
BUN_BSP_Min_INT	6	1991494	2162644	171151	EUR+AFR+EAS	qt
BUN_BSP_Min_INT	6	7102084	7139064	36981	EUR+AFR+EAS	qt
BUN_BSP_Min_INT	6	10566491	10599615	33125	EUR+AFR+EAS	qt
BUN_BSP_Min_INT	6	33461779	33478496	16718	EUR+AFR+EAS	qt
BUN_BSP_Min_INT	6	35131559	35285543	153985	EUR+AFR+EAS	qt
BUN_BSP_Min_INT	6	38908692	39019674	110983	EUR+AFR+EAS	qt
BUN_BSP_Min_INT	6	51029764	51094495	64732	EUR+AFR+EAS	qt
BUN_BSP_Min_INT	6	52612668	52738427	125760	EUR+AFR+EAS	qt
BUN_BSP_Min_INT	6	126445558	126471761	26204	EUR+AFR+EAS	qt
BUN_BSP_Min_INT	6	127414801	127532807	118007	EUR+AFR+EAS	qt
BUN_BSP_Min_INT	6	166171127	166671127	500001	EUR+AFR+EAS	qt
BUN_BSP_Min_INT	7	1270699	1293010	22312	EUR+AFR+EAS	qt
BUN_BSP_Min_INT	7	17281036	17313726	32691	EUR+AFR+EAS	qt
BUN_BSP_Min_INT	7	101231082	101257531	26450	EUR+AFR+EAS	qt
BUN_BSP_Min_INT	7	151398133	151415536	17404	EUR+AFR+EAS	qt
BUN_BSP_Min_INT	8	23714609	23786381	71773	EUR+AFR+EAS	qt
BUN_BSP_Min_INT	8	32389458	32446882	57425	EUR+AFR+EAS	qt
BUN_BSP_Min_INT	8	77494319	77507613	13295	EUR+AFR+EAS	qt
BUN_BSP_Min_INT	8	95330332	95498488	168157	EUR+AFR+EAS	qt
BUN_BSP_Min_INT	8	127487733	127513350	25618	EUR+AFR+EAS	qt
BUN_BSP_Min_INT	9	125605840	126044010	438171	EUR+AFR+EAS	qt
BUN_BSP_Min_INT	9	135899711	136399711	500001	EUR+AFR+EAS	qt
BUN_BSP_Min_INT	10	29180308	29225776	45469	EUR+AFR+EAS	qt
BUN_BSP_Min_INT	10	60264741	60374898	110158	EUR+AFR+EAS	qt
BUN_BSP_Min_INT	10	64874754	65365385	490632	EUR+AFR+EAS	qt
BUN_BSP_Min_INT	10	75851249	76309882	458634	EUR+AFR+EAS	qt
BUN_BSP_Min_INT	10	82017116	82218385	201270	EUR+AFR+EAS	qt
BUN_BSP_Min_INT	10	96012950	96040394	27445	EUR+AFR+EAS	qt
BUN_BSP_Min_INT	10	124985947	125060282	74336	EUR+AFR+EAS	qt
BUN_BSP_Min_INT	11	4998232	5498232	500001	EUR+AFR+EAS	qt
BUN_BSP_Min_INT	11	28302234	28555952	253719	EUR+AFR+EAS	qt
BUN_BSP_Min_INT	11	30749090	30774525	25436	EUR+AFR+EAS	qt
BUN_BSP_Min_INT	11	32447347	32506840	59494	EUR+AFR+EAS	qt
BUN_BSP_Min_INT	11	34534657	34549409	14753	EUR+AFR+EAS	qt
BUN_BSP_Min_INT	11	47374928	48004369	629442	EUR+AFR+EAS	qt
BUN_BSP_Min_INT	11	69227914	69244787	16874	EUR+AFR+EAS	qt
BUN_BSP_Min_INT	11	113194727	113694727	500001	EUR+AFR+EAS	qt
BUN_BSP_Min_INT	11	121570520	121661507	90988	EUR+AFR+EAS	qt
BUN_BSP_Min_INT	12	12192014	12210001	17988	EUR+AFR+EAS	qt
BUN_BSP_Min_INT	12	15321194	15346379	25186	EUR+AFR+EAS	qt
BUN_BSP_Min_INT	12	42513127	42870888	357762	EUR+AFR+EAS	qt
BUN_BSP_Min_INT	12	46086071	46454899	368829	EUR+AFR+EAS	qt
BUN_BSP_Min_INT	12	47180370	47222144	41775	EUR+AFR+EAS	qt
BUN_BSP_Min_INT	12	56860020	56958673	98654	EUR+AFR+EAS	qt
BUN_BSP_Min_INT	12	57645789	57844049	198261	EUR+AFR+EAS	qt
BUN_BSP_Min_INT	12	109851486	110048015	196530	EUR+AFR+EAS	qt
BUN_BSP_Min_INT	12	121392040	121445808	53769	EUR+AFR+EAS	qt
BUN_BSP_Min_INT	13	58252801	58717996	465196	EUR+AFR+EAS	qt
BUN_BSP_Min_INT	13	72331984	72400565	68582	EUR+AFR+EAS	qt
BUN_BSP_Min_INT	13	93962409	94462409	500001	EUR+AFR+EAS	qt
BUN_BSP_Min_INT	13	96271864	96756214	484351	EUR+AFR+EAS	qt
BUN_BSP_Min_INT	13	111085478	111107640	22163	EUR+AFR+EAS	qt
BUN_BSP_Min_INT	14	58712914	58854075	141162	EUR+AFR+EAS	qt
BUN_BSP_Min_INT	14	94838142	94844947	6806	EUR+AFR+EAS	qt
BUN_BSP_Min_INT	15	39196605	39235596	38992	EUR+AFR+EAS	qt
BUN_BSP_Min_INT	15	42918017	43396604	478588	EUR+AFR+EAS	qt
BUN_BSP_Min_INT	15	47613403	47684936	71534	EUR+AFR+EAS	qt
BUN_BSP_Min_INT	15	53858438	54006275	147838	EUR+AFR+EAS	qt
BUN_BSP_Min_INT	15	61187016	61195780	8765	EUR+AFR+EAS	qt
BUN_BSP_Min_INT	15	63390622	63605080	214459	EUR+AFR+EAS	qt
BUN_BSP_Min_INT	15	76136194	76386039	249846	EUR+AFR+EAS	qt
BUN_BSP_Min_INT	15	99248018	99297665	49648	EUR+AFR+EAS	qt
BUN_BSP_Min_INT	16	20383049	20407196	24148	EUR+AFR+EAS	qt
BUN_BSP_Min_INT	16	51507396	52007396	500001	EUR+AFR+EAS	qt
BUN_BSP_Min_INT	16	53797908	53845487	47580	EUR+AFR+EAS	qt
BUN_BSP_Min_INT	16	69535679	69536569	891	EUR+AFR+EAS	qt
BUN_BSP_Min_INT	16	89785107	90012231	227125	EUR+AFR+EAS	qt
BUN_BSP_Min_INT	17	35797276	36297276	500001	EUR+AFR+EAS	qt
BUN_BSP_Min_INT	17	37393395	37794351	400957	EUR+AFR+EAS	qt
BUN_BSP_Min_INT	17	44977040	45166126	189087	EUR+AFR+EAS	qt
BUN_BSP_Min_INT	17	46562622	46688256	125635	EUR+AFR+EAS	qt
BUN_BSP_Min_INT	17	59034931	59312145	277215	EUR+AFR+EAS	qt
BUN_BSP_Min_INT	17	65578103	65581790	3688	EUR+AFR+EAS	qt
BUN_BSP_Min_INT	17	80043739	80191346	147608	EUR+AFR+EAS	qt
BUN_BSP_Min_INT	18	24447936	24452435	4500	EUR+AFR+EAS	qt
BUN_BSP_Min_INT	18	43157987	43262408	104422	EUR+AFR+EAS	qt
BUN_BSP_Min_INT	18	45640760	45698732	57973	EUR+AFR+EAS	qt
BUN_BSP_Min_INT	18	77156103	77164243	8141	EUR+AFR+EAS	qt
BUN_BSP_Min_INT	19	808824	830854	22031	EUR+AFR+EAS	qt
BUN_BSP_Min_INT	19	45392254	45424514	32261	EUR+AFR+EAS	qt
BUN_BSP_Min_INT	19	46179043	46202172	23130	EUR+AFR+EAS	qt
BUN_BSP_Min_INT	19	49215095	49264547	49453	EUR+AFR+EAS	qt
BUN_BSP_Min_INT	19	53372406	53386189	13784	EUR+AFR+EAS	qt
BUN_BSP_Min_INT	20	8325689	8395937	70249	EUR+AFR+EAS	qt
BUN_BSP_Min_INT	20	52788925	52790786	1862	EUR+AFR+EAS	qt
BUN_BSP_Min_INT	21	16556367	16582933	26567	EUR+AFR+EAS	qt
BUN_BSP_Min_INT	21	35320941	35356934	35994	EUR+AFR+EAS	qt
BUN_BSP_Min_INT	21	37810961	37836477	25517	EUR+AFR+EAS	qt
BUN_BSP_Min_INT	22	46722758	46809821	87064	EUR+AFR+EAS	qt
CaColon	8	128407443	128428638	21196	EUR+AFR	binary
Calcium_mg_Max_INT	1	21759839	21823292	63454	EUR+AFR	qt
Calcium_mg_Max_INT	1	43410859	43460107	49249	EUR+AFR	qt
Calcium_mg_Max_INT	1	51084230	51933774	849545	EUR+AFR	qt
Calcium_mg_Max_INT	1	150650194	150954671	304478	EUR+AFR	qt
Calcium_mg_Max_INT	1	220073531	220122643	49113	EUR+AFR	qt
Calcium_mg_Max_INT	2	27598097	27752871	154775	EUR+AFR	qt
Calcium_mg_Max_INT	2	44900234	45004990	104757	EUR+AFR	qt
Calcium_mg_Max_INT	2	61348804	61844160	495357	EUR+AFR	qt
Calcium_mg_Max_INT	2	97351840	97463529	111690	EUR+AFR	qt
Calcium_mg_Max_INT	2	120986708	121073863	87156	EUR+AFR	qt
Calcium_mg_Max_INT	2	234259470	234376177	116708	EUR+AFR	qt
Calcium_mg_Max_INT	3	4626197	4639163	12967	EUR+AFR	qt
Calcium_mg_Max_INT	3	107186568	107235109	48542	EUR+AFR	qt
Calcium_mg_Max_INT	3	120468551	121296362	827812	EUR+AFR	qt
Calcium_mg_Max_INT	3	121981609	122100907	119299	EUR+AFR	qt
Calcium_mg_Max_INT	3	156791268	156798775	7508	EUR+AFR	qt
Calcium_mg_Max_INT	3	186324138	186342060	17923	EUR+AFR	qt
Calcium_mg_Max_INT	4	3470604	3482678	12075	EUR+AFR	qt
Calcium_mg_Max_INT	4	40551264	40565469	14206	EUR+AFR	qt
Calcium_mg_Max_INT	4	74024363	74524363	500001	EUR+AFR	qt
Calcium_mg_Max_INT	4	102921704	103228830	307127	EUR+AFR	qt
Calcium_mg_Max_INT	5	133828356	133863352	34997	EUR+AFR	qt
Calcium_mg_Max_INT	5	176782218	176807197	24980	EUR+AFR	qt
Calcium_mg_Max_INT	6	10624568	11124568	500001	EUR+AFR	qt
Calcium_mg_Max_INT	6	14396349	14462226	65878	EUR+AFR	qt
Calcium_mg_Max_INT	6	34148997	34240886	91890	EUR+AFR	qt
Calcium_mg_Max_INT	6	43260012	43364494	104483	EUR+AFR	qt
Calcium_mg_Max_INT	6	74437989	74554209	116221	EUR+AFR	qt
Calcium_mg_Max_INT	6	130345791	130422098	76308	EUR+AFR	qt
Calcium_mg_Max_INT	6	134517687	134527663	9977	EUR+AFR	qt
Calcium_mg_Max_INT	7	65015782	65922458	906677	EUR+AFR	qt
Calcium_mg_Max_INT	7	77176390	77594628	418239	EUR+AFR	qt
Calcium_mg_Max_INT	7	81552011	81573045	21035	EUR+AFR	qt
Calcium_mg_Max_INT	7	92236164	92327026	90863	EUR+AFR	qt
Calcium_mg_Max_INT	7	96117918	96154912	36995	EUR+AFR	qt
Calcium_mg_Max_INT	7	143085819	143105566	19748	EUR+AFR	qt
Calcium_mg_Max_INT	7	150497496	150498245	750	EUR+AFR	qt
Calcium_mg_Max_INT	8	9177732	9211723	33992	EUR+AFR	qt
Calcium_mg_Max_INT	8	21942840	21947214	4375	EUR+AFR	qt
Calcium_mg_Max_INT	8	23329985	23394671	64687	EUR+AFR	qt
Calcium_mg_Max_INT	8	38014429	38310910	296482	EUR+AFR	qt
Calcium_mg_Max_INT	8	126475770	126506694	30925	EUR+AFR	qt
Calcium_mg_Max_INT	9	902888	925409	22522	EUR+AFR	qt
Calcium_mg_Max_INT	9	71370174	71515259	145086	EUR+AFR	qt
Calcium_mg_Max_INT	9	80457276	80532374	75099	EUR+AFR	qt
Calcium_mg_Max_INT	9	97418193	97824566	406374	EUR+AFR	qt
Calcium_mg_Max_INT	9	129294471	129307183	12713	EUR+AFR	qt
Calcium_mg_Max_INT	10	8085050	8101927	16878	EUR+AFR	qt
Calcium_mg_Max_INT	10	9294625	9356353	61729	EUR+AFR	qt
Calcium_mg_Max_INT	10	22303137	22550832	247696	EUR+AFR	qt
Calcium_mg_Max_INT	10	80992657	81018948	26292	EUR+AFR	qt
Calcium_mg_Max_INT	10	114749734	114818754	69021	EUR+AFR	qt
Calcium_mg_Max_INT	10	115827840	115845451	17612	EUR+AFR	qt
Calcium_mg_Max_INT	11	2953723	3072576	118854	EUR+AFR	qt
Calcium_mg_Max_INT	11	13396517	13627872	231356	EUR+AFR	qt
Calcium_mg_Max_INT	11	33718980	33866622	147643	EUR+AFR	qt
Calcium_mg_Max_INT	11	47406592	47918416	511825	EUR+AFR	qt
Calcium_mg_Max_INT	11	126210862	126250680	39819	EUR+AFR	qt
Calcium_mg_Max_INT	12	3990067	4036141	46075	EUR+AFR	qt
Calcium_mg_Max_INT	12	49018384	49138958	120575	EUR+AFR	qt
Calcium_mg_Max_INT	12	123269112	123769112	500001	EUR+AFR	qt
Calcium_mg_Max_INT	13	42362115	42578820	216706	EUR+AFR	qt
Calcium_mg_Max_INT	14	93406789	93407535	747	EUR+AFR	qt
Calcium_mg_Max_INT	14	94838142	94844947	6806	EUR+AFR	qt
Calcium_mg_Max_INT	15	43373397	43873397	500001	EUR+AFR	qt
Calcium_mg_Max_INT	15	50716633	51060127	343495	EUR+AFR	qt
Calcium_mg_Max_INT	16	73011577	73028249	16673	EUR+AFR	qt
Calcium_mg_Max_INT	16	88509523	88526568	17046	EUR+AFR	qt
Calcium_mg_Max_INT	16	89720710	89757725	37016	EUR+AFR	qt
Calcium_mg_Max_INT	17	1618262	1655605	37344	EUR+AFR	qt
Calcium_mg_Max_INT	17	6593417	6607435	14019	EUR+AFR	qt
Calcium_mg_Max_INT	17	37393395	37793815	400421	EUR+AFR	qt
Calcium_mg_Max_INT	17	44915265	44927874	12610	EUR+AFR	qt
Calcium_mg_Max_INT	17	67081278	67424508	343231	EUR+AFR	qt
Calcium_mg_Max_INT	18	59870198	60370198	500001	EUR+AFR	qt
Calcium_mg_Max_INT	19	2844215	3344215	500001	EUR+AFR	qt
Calcium_mg_Max_INT	19	19374061	19666574	292514	EUR+AFR	qt
Calcium_mg_Max_INT	19	35541248	35563834	22587	EUR+AFR	qt
Calcium_mg_Max_INT	20	39344272	39399736	55465	EUR+AFR	qt
Calcium_mg_Max_INT	20	45611828	45650139	38312	EUR+AFR	qt
Calcium_mg_Max_INT	20	52731402	52732362	961	EUR+AFR	qt
Calcium_mg_Max_INT	21	37810961	37836477	25517	EUR+AFR	qt
Calcium_mg_Mean_INT	1	21759839	21823292	63454	EUR+AFR	qt
Calcium_mg_Mean_INT	1	23735241	23828904	93664	EUR+AFR	qt
Calcium_mg_Mean_INT	1	43410859	43460107	49249	EUR+AFR	qt
Calcium_mg_Mean_INT	1	51084818	51933774	848957	EUR+AFR	qt
Calcium_mg_Mean_INT	1	68268784	68312788	44005	EUR+AFR	qt
Calcium_mg_Mean_INT	1	150507233	151009984	502752	EUR+AFR	qt
Calcium_mg_Mean_INT	1	217421431	217483722	62292	EUR+AFR	qt
Calcium_mg_Mean_INT	1	220073531	220122643	49113	EUR+AFR	qt
Calcium_mg_Mean_INT	2	27598097	27752871	154775	EUR+AFR	qt
Calcium_mg_Mean_INT	2	61348804	61844160	495357	EUR+AFR	qt
Calcium_mg_Mean_INT	2	97351840	97463529	111690	EUR+AFR	qt
Calcium_mg_Mean_INT	2	120986708	121073863	87156	EUR+AFR	qt
Calcium_mg_Mean_INT	2	234259470	234376177	116708	EUR+AFR	qt
Calcium_mg_Mean_INT	3	101042179	101281852	239674	EUR+AFR	qt
Calcium_mg_Mean_INT	3	107186568	107235109	48542	EUR+AFR	qt
Calcium_mg_Mean_INT	3	120468551	121187618	719068	EUR+AFR	qt
Calcium_mg_Mean_INT	3	121981609	122100907	119299	EUR+AFR	qt
Calcium_mg_Mean_INT	3	156353161	156493213	140053	EUR+AFR	qt
Calcium_mg_Mean_INT	3	186320502	186342060	21559	EUR+AFR	qt
Calcium_mg_Mean_INT	4	3470604	3482678	12075	EUR+AFR	qt
Calcium_mg_Mean_INT	4	26844377	27049458	205082	EUR+AFR	qt
Calcium_mg_Mean_INT	4	38525047	38533692	8646	EUR+AFR	qt
Calcium_mg_Mean_INT	4	40553304	40565469	12166	EUR+AFR	qt
Calcium_mg_Mean_INT	4	74024363	74524363	500001	EUR+AFR	qt
Calcium_mg_Mean_INT	4	102921704	103228830	307127	EUR+AFR	qt
Calcium_mg_Mean_INT	5	176733341	176815880	82540	EUR+AFR	qt
Calcium_mg_Mean_INT	6	10624568	11124568	500001	EUR+AFR	qt
Calcium_mg_Mean_INT	6	34148997	34240886	91890	EUR+AFR	qt
Calcium_mg_Mean_INT	6	74437989	74554209	116221	EUR+AFR	qt
Calcium_mg_Mean_INT	6	130345791	130422098	76308	EUR+AFR	qt
Calcium_mg_Mean_INT	6	134517687	134527663	9977	EUR+AFR	qt
Calcium_mg_Mean_INT	7	65049627	65668650	619024	EUR+AFR	qt
Calcium_mg_Mean_INT	7	77165499	77606013	440515	EUR+AFR	qt
Calcium_mg_Mean_INT	7	143085819	143105566	19748	EUR+AFR	qt
Calcium_mg_Mean_INT	7	150497496	150498245	750	EUR+AFR	qt
Calcium_mg_Mean_INT	8	9177732	9221207	43476	EUR+AFR	qt
Calcium_mg_Mean_INT	8	21906789	21944508	37720	EUR+AFR	qt
Calcium_mg_Mean_INT	8	23329985	23394671	64687	EUR+AFR	qt
Calcium_mg_Mean_INT	9	902888	925409	22522	EUR+AFR	qt
Calcium_mg_Mean_INT	9	71370174	71515259	145086	EUR+AFR	qt
Calcium_mg_Mean_INT	9	77422605	77499796	77192	EUR+AFR	qt
Calcium_mg_Mean_INT	9	80457276	80532374	75099	EUR+AFR	qt
Calcium_mg_Mean_INT	9	97418193	97824566	406374	EUR+AFR	qt
Calcium_mg_Mean_INT	9	129294471	129307183	12713	EUR+AFR	qt
Calcium_mg_Mean_INT	10	9294625	9356353	61729	EUR+AFR	qt
Calcium_mg_Mean_INT	10	22313422	22550832	237411	EUR+AFR	qt
Calcium_mg_Mean_INT	10	61849311	61886957	37647	EUR+AFR	qt
Calcium_mg_Mean_INT	10	80992657	81018948	26292	EUR+AFR	qt
Calcium_mg_Mean_INT	10	115827840	115845451	17612	EUR+AFR	qt
Calcium_mg_Mean_INT	11	2953723	3072576	118854	EUR+AFR	qt
Calcium_mg_Mean_INT	11	13422947	13624472	201526	EUR+AFR	qt
Calcium_mg_Mean_INT	11	33719821	33866622	146802	EUR+AFR	qt
Calcium_mg_Mean_INT	11	126210862	126250680	39819	EUR+AFR	qt
Calcium_mg_Mean_INT	12	3990067	4036141	46075	EUR+AFR	qt
Calcium_mg_Mean_INT	12	49018384	49138958	120575	EUR+AFR	qt
Calcium_mg_Mean_INT	12	123269112	123769112	500001	EUR+AFR	qt
Calcium_mg_Mean_INT	13	42315576	42576671	261096	EUR+AFR	qt
Calcium_mg_Mean_INT	13	110468394	110528241	59848	EUR+AFR	qt
Calcium_mg_Mean_INT	14	93406789	93407535	747	EUR+AFR	qt
Calcium_mg_Mean_INT	14	94838142	94844947	6806	EUR+AFR	qt
Calcium_mg_Mean_INT	15	43373397	43873397	500001	EUR+AFR	qt
Calcium_mg_Mean_INT	15	50716633	51060127	343495	EUR+AFR	qt
Calcium_mg_Mean_INT	15	69524115	69649385	125271	EUR+AFR	qt
Calcium_mg_Mean_INT	16	73011577	73028249	16673	EUR+AFR	qt
Calcium_mg_Mean_INT	16	88507538	88531861	24324	EUR+AFR	qt
Calcium_mg_Mean_INT	16	89680337	89740873	60537	EUR+AFR	qt
Calcium_mg_Mean_INT	17	1618262	1655605	37344	EUR+AFR	qt
Calcium_mg_Mean_INT	17	6591098	6604708	13611	EUR+AFR	qt
Calcium_mg_Mean_INT	17	37396201	37746847	350647	EUR+AFR	qt
Calcium_mg_Mean_INT	17	66973049	67276383	303335	EUR+AFR	qt
Calcium_mg_Mean_INT	19	2844215	3344215	500001	EUR+AFR	qt
Calcium_mg_Mean_INT	19	14169134	14183577	14444	EUR+AFR	qt
Calcium_mg_Mean_INT	19	19329924	19793545	463622	EUR+AFR	qt
Calcium_mg_Mean_INT	19	35541248	35563834	22587	EUR+AFR	qt
Calcium_mg_Mean_INT	19	50024391	50038017	13627	EUR+AFR	qt
Calcium_mg_Mean_INT	20	39344272	39399736	55465	EUR+AFR	qt
Calcium_mg_Mean_INT	20	45611828	45650139	38312	EUR+AFR	qt
Calcium_mg_Mean_INT	20	52731402	52732362	961	EUR+AFR	qt
Calcium_mg_Min_INT	1	43410859	43460107	49249	EUR+AFR	qt
Calcium_mg_Min_INT	1	51049005	51933774	884770	EUR+AFR	qt
Calcium_mg_Min_INT	2	27598097	27752871	154775	EUR+AFR	qt
Calcium_mg_Min_INT	2	97351840	97463529	111690	EUR+AFR	qt
Calcium_mg_Min_INT	2	120986708	121073863	87156	EUR+AFR	qt
Calcium_mg_Min_INT	2	234259470	234376177	116708	EUR+AFR	qt
Calcium_mg_Min_INT	3	121981609	122105715	124107	EUR+AFR	qt
Calcium_mg_Min_INT	4	40553304	40565469	12166	EUR+AFR	qt
Calcium_mg_Min_INT	4	102921704	103228830	307127	EUR+AFR	qt
Calcium_mg_Min_INT	6	34148997	34240886	91890	EUR+AFR	qt
Calcium_mg_Min_INT	6	74437989	74554209	116221	EUR+AFR	qt
Calcium_mg_Min_INT	6	130345791	130422098	76308	EUR+AFR	qt
Calcium_mg_Min_INT	6	134517687	134527663	9977	EUR+AFR	qt
Calcium_mg_Min_INT	7	77324475	77606013	281539	EUR+AFR	qt
Calcium_mg_Min_INT	8	9177732	9221207	43476	EUR+AFR	qt
Calcium_mg_Min_INT	8	23374824	23393572	18749	EUR+AFR	qt
Calcium_mg_Min_INT	9	80457276	80532374	75099	EUR+AFR	qt
Calcium_mg_Min_INT	9	97418193	97824566	406374	EUR+AFR	qt
Calcium_mg_Min_INT	9	129284289	129295300	11012	EUR+AFR	qt
Calcium_mg_Min_INT	10	9294625	9356353	61729	EUR+AFR	qt
Calcium_mg_Min_INT	10	22313422	22518956	205535	EUR+AFR	qt
Calcium_mg_Min_INT	11	13422947	13606702	183756	EUR+AFR	qt
Calcium_mg_Min_INT	11	126218153	126250680	32528	EUR+AFR	qt
Calcium_mg_Min_INT	12	3990067	4036141	46075	EUR+AFR	qt
Calcium_mg_Min_INT	12	123269112	123769112	500001	EUR+AFR	qt
Calcium_mg_Min_INT	13	42315576	42576671	261096	EUR+AFR	qt
Calcium_mg_Min_INT	16	88507538	88531861	24324	EUR+AFR	qt
Calcium_mg_Min_INT	16	89680337	89691384	11048	EUR+AFR	qt
Calcium_mg_Min_INT	17	1618262	1655605	37344	EUR+AFR	qt
Calcium_mg_Min_INT	19	3102748	3120496	17749	EUR+AFR	qt
Calcium_mg_Min_INT	19	35541248	35563834	22587	EUR+AFR	qt
Calcium_mg_Min_INT	19	50024391	50038017	13627	EUR+AFR	qt
Calcium_mg_Min_INT	20	39344272	39399736	55465	EUR+AFR	qt
Calcium_mg_Min_INT	20	52788925	52790786	1862	EUR+AFR	qt
CaLung	15	78719832	78934318	214487	EUR+AFR	binary
CaOth	9	4823770	5323770	500001	EUR+AFR	binary
CaOthMed	9	4823770	5323770	500001	EUR+AFR	binary
CaPros	1	153753725	154084441	330717	EUR+AFR	binary
CaPros	1	154984363	154994978	10616	EUR+AFR	binary
CaPros	1	204456983	204584385	127403	EUR+AFR	binary
CaPros	2	10696833	10832860	136028	EUR+AFR	binary
CaPros	2	20878105	20888265	10161	EUR+AFR	binary
CaPros	2	43501802	43850522	348721	EUR+AFR	binary
CaPros	2	62927475	63301164	373690	EUR+AFR	binary
CaPros	2	85737604	85812746	75143	EUR+AFR	binary
CaPros	2	111859287	111939092	79806	EUR+AFR	binary
CaPros	2	173295405	173424407	129003	EUR+AFR	binary
CaPros	2	238439389	238447940	8552	EUR+AFR	binary
CaPros	2	242117255	242135499	18245	EUR+AFR	binary
CaPros	3	87126428	87254218	127791	EUR+AFR	binary
CaPros	3	113272208	113304781	32574	EUR+AFR	binary
CaPros	3	127859075	128015236	156162	EUR+AFR	binary
CaPros	3	170066339	170097606	31268	EUR+AFR	binary
CaPros	4	74002341	74510948	508608	EUR+AFR	binary
CaPros	4	95491286	95583827	92542	EUR+AFR	binary
CaPros	4	106049147	106151642	102496	EUR+AFR	binary
CaPros	5	1280028	1283755	3728	EUR+AFR	binary
CaPros	5	1890877	1897338	6462	EUR+AFR	binary
CaPros	5	133828356	133884939	56584	EUR+AFR	binary
CaPros	6	41509901	41548755	38855	EUR+AFR	binary
CaPros	6	109278425	109478385	199961	EUR+AFR	binary
CaPros	6	117093340	117260779	167440	EUR+AFR	binary
CaPros	6	153395594	153448307	52714	EUR+AFR	binary
CaPros	6	160808901	160850273	41373	EUR+AFR	binary
CaPros	7	27966984	27989403	22420	EUR+AFR	binary
CaPros	7	40865219	40877473	12255	EUR+AFR	binary
CaPros	7	47437150	47485866	48717	EUR+AFR	binary
CaPros	7	97707731	97719699	11969	EUR+AFR	binary
CaPros	8	23495136	23545458	50323	EUR+AFR	binary
CaPros	8	128074815	128087829	13015	EUR+AFR	binary
CaPros	8	128489199	128547942	58744	EUR+AFR	binary
CaPros	8	130717716	130742223	24508	EUR+AFR	binary
CaPros	9	110142648	110151614	8967	EUR+AFR	binary
CaPros	10	45987890	46148326	160437	EUR+AFR	binary
CaPros	10	47546323	47555294	8972	EUR+AFR	binary
CaPros	10	122758710	122759891	1182	EUR+AFR	binary
CaPros	11	2212843	2234690	21848	EUR+AFR	binary
CaPros	11	68974555	69003979	29425	EUR+AFR	binary
CaPros	11	102396607	102402858	6252	EUR+AFR	binary
CaPros	11	108143456	108406943	263488	EUR+AFR	binary
CaPros	12	49656972	49676010	19039	EUR+AFR	binary
CaPros	12	53284849	53316821	31973	EUR+AFR	binary
CaPros	12	114650143	114686645	36503	EUR+AFR	binary
CaPros	13	73695280	73725782	30503	EUR+AFR	binary
CaPros	15	66587581	66839282	251702	EUR+AFR	binary
CaPros	16	79821091	79867486	46396	EUR+AFR	binary
CaPros	17	618408	685640	67233	EUR+AFR	binary
CaPros	17	7802968	7825945	22978	EUR+AFR	binary
CaPros	17	35838530	36338530	500001	EUR+AFR	binary
CaPros	17	46805705	46915735	110031	EUR+AFR	binary
CaPros	17	69104938	69173098	68161	EUR+AFR	binary
CaPros	19	38735480	38778915	43436	EUR+AFR	binary
CaPros	19	51354652	51365440	10789	EUR+AFR	binary
CaPros	20	52447303	52472087	24785	EUR+AFR	binary
CaPros	20	62318856	62400021	81166	EUR+AFR	binary
CaPros	21	42868997	42886232	17236	EUR+AFR	binary
CaPros	22	43498826	43500212	1387	EUR+AFR	binary
CaProsMed	8	128074815	128183871	109057	EUR+AFR	binary
CaProsMed	11	68972657	69012244	39588	EUR+AFR	binary
CaProsMed	12	53256863	53355678	98816	EUR+AFR	binary
CaProsMed	17	46805705	46915735	110031	EUR+AFR	binary
CaProsMed	22	43498826	43500212	1387	EUR+AFR	binary
Chloride_BSP_Max_INT	1	46239991	46603348	363358	EUR+AFR+EAS	qt
Chloride_BSP_Max_INT	1	50826176	51118253	292078	EUR+AFR+EAS	qt
Chloride_BSP_Max_INT	1	89098380	89378887	280508	EUR+AFR+EAS	qt
Chloride_BSP_Max_INT	1	98443881	98643448	199568	EUR+AFR+EAS	qt
Chloride_BSP_Max_INT	1	117012399	117023609	11211	EUR+AFR+EAS	qt
Chloride_BSP_Max_INT	1	214150445	214150821	377	EUR+AFR+EAS	qt
Chloride_BSP_Max_INT	2	30762	306838	276077	EUR+AFR+EAS	qt
Chloride_BSP_Max_INT	2	24376931	24626839	249909	EUR+AFR+EAS	qt
Chloride_BSP_Max_INT	2	43449385	43864089	414705	EUR+AFR+EAS	qt
Chloride_BSP_Max_INT	2	44899930	45026237	126308	EUR+AFR+EAS	qt
Chloride_BSP_Max_INT	2	73359385	73491514	132130	EUR+AFR+EAS	qt
Chloride_BSP_Max_INT	2	102953444	103253128	299685	EUR+AFR+EAS	qt
Chloride_BSP_Max_INT	2	162245832	162744546	498715	EUR+AFR+EAS	qt
Chloride_BSP_Max_INT	2	191560453	191850099	289647	EUR+AFR+EAS	qt
Chloride_BSP_Max_INT	2	212785846	213032758	246913	EUR+AFR+EAS	qt
Chloride_BSP_Max_INT	2	223831990	223896562	64573	EUR+AFR+EAS	qt
Chloride_BSP_Max_INT	2	231574633	231686960	112328	EUR+AFR+EAS	qt
Chloride_BSP_Max_INT	3	137950820	138450820	500001	EUR+AFR+EAS	qt
Chloride_BSP_Max_INT	4	77301637	77414988	113352	EUR+AFR+EAS	qt
Chloride_BSP_Max_INT	4	81157703	81202048	44346	EUR+AFR+EAS	qt
Chloride_BSP_Max_INT	4	84519828	84614525	94698	EUR+AFR+EAS	qt
Chloride_BSP_Max_INT	4	99989319	100489319	500001	EUR+AFR+EAS	qt
Chloride_BSP_Max_INT	5	72097351	72406659	309309	EUR+AFR+EAS	qt
Chloride_BSP_Max_INT	5	137006762	137444495	437734	EUR+AFR+EAS	qt
Chloride_BSP_Max_INT	5	137447461	137625654	178194	EUR+AFR+EAS	qt
Chloride_BSP_Max_INT	5	176755841	176815880	60040	EUR+AFR+EAS	qt
Chloride_BSP_Max_INT	6	13258409	13298395	39987	EUR+AFR+EAS	qt
Chloride_BSP_Max_INT	6	166300687	166342979	42293	EUR+AFR+EAS	qt
Chloride_BSP_Max_INT	7	96634633	96649522	14890	EUR+AFR+EAS	qt
Chloride_BSP_Max_INT	8	23329985	23417918	87934	EUR+AFR+EAS	qt
Chloride_BSP_Max_INT	8	30275342	30332866	57525	EUR+AFR+EAS	qt
Chloride_BSP_Max_INT	8	87096448	87241715	145268	EUR+AFR+EAS	qt
Chloride_BSP_Max_INT	9	4282536	4296430	13895	EUR+AFR+EAS	qt
Chloride_BSP_Max_INT	9	6180664	6475633	294970	EUR+AFR+EAS	qt
Chloride_BSP_Max_INT	9	21997015	22101702	104688	EUR+AFR+EAS	qt
Chloride_BSP_Max_INT	9	96141072	96381916	240845	EUR+AFR+EAS	qt
Chloride_BSP_Max_INT	10	11168099	11196837	28739	EUR+AFR+EAS	qt
Chloride_BSP_Max_INT	10	104398895	104546183	147289	EUR+AFR+EAS	qt
Chloride_BSP_Max_INT	11	4998232	5498232	500001	EUR+AFR+EAS	qt
Chloride_BSP_Max_INT	11	8030988	8051791	20804	EUR+AFR+EAS	qt
Chloride_BSP_Max_INT	11	17934682	18073142	138461	EUR+AFR+EAS	qt
Chloride_BSP_Max_INT	11	27541623	27730556	188934	EUR+AFR+EAS	qt
Chloride_BSP_Max_INT	11	30749090	30774525	25436	EUR+AFR+EAS	qt
Chloride_BSP_Max_INT	11	61543499	61624181	80683	EUR+AFR+EAS	qt
Chloride_BSP_Max_INT	11	73003955	73302768	298814	EUR+AFR+EAS	qt
Chloride_BSP_Max_INT	11	87176995	87197324	20330	EUR+AFR+EAS	qt
Chloride_BSP_Max_INT	11	111196680	111260202	63523	EUR+AFR+EAS	qt
Chloride_BSP_Max_INT	12	345175	475579	130405	EUR+AFR+EAS	qt
Chloride_BSP_Max_INT	12	4328521	4384844	56324	EUR+AFR+EAS	qt
Chloride_BSP_Max_INT	12	21321370	21416532	95163	EUR+AFR+EAS	qt
Chloride_BSP_Max_INT	12	47089635	47178307	88673	EUR+AFR+EAS	qt
Chloride_BSP_Max_INT	12	78755911	78832826	76916	EUR+AFR+EAS	qt
Chloride_BSP_Max_INT	12	121380544	121471337	90794	EUR+AFR+EAS	qt
Chloride_BSP_Max_INT	13	40748002	40809206	61205	EUR+AFR+EAS	qt
Chloride_BSP_Max_INT	13	72331984	72400565	68582	EUR+AFR+EAS	qt
Chloride_BSP_Max_INT	13	96061178	96087296	26119	EUR+AFR+EAS	qt
Chloride_BSP_Max_INT	15	41352912	41787585	434674	EUR+AFR+EAS	qt
Chloride_BSP_Max_INT	15	50990289	51490335	500047	EUR+AFR+EAS	qt
Chloride_BSP_Max_INT	15	53882828	54015993	133166	EUR+AFR+EAS	qt
Chloride_BSP_Max_INT	15	60878030	60948377	70348	EUR+AFR+EAS	qt
Chloride_BSP_Max_INT	15	74817689	75027880	210192	EUR+AFR+EAS	qt
Chloride_BSP_Max_INT	15	98512431	98568026	55596	EUR+AFR+EAS	qt
Chloride_BSP_Max_INT	16	56912517	56980135	67619	EUR+AFR+EAS	qt
Chloride_BSP_Max_INT	16	67001159	67922487	921329	EUR+AFR+EAS	qt
Chloride_BSP_Max_INT	16	69542478	69818983	276506	EUR+AFR+EAS	qt
Chloride_BSP_Max_INT	17	45804494	45874272	69779	EUR+AFR+EAS	qt
Chloride_BSP_Max_INT	17	59466701	59490235	23535	EUR+AFR+EAS	qt
Chloride_BSP_Max_INT	17	66228426	66279126	50701	EUR+AFR+EAS	qt
Chloride_BSP_Max_INT	17	73412111	73545765	133655	EUR+AFR+EAS	qt
Chloride_BSP_Max_INT	18	40674041	40868373	194333	EUR+AFR+EAS	qt
Chloride_BSP_Max_INT	18	53170871	53450864	279994	EUR+AFR+EAS	qt
Chloride_BSP_Max_INT	18	59325637	59382875	57239	EUR+AFR+EAS	qt
Chloride_BSP_Max_INT	19	38241216	38456353	215138	EUR+AFR+EAS	qt
Chloride_BSP_Max_INT	19	40023308	40088481	65174	EUR+AFR+EAS	qt
Chloride_BSP_Max_INT	20	4837063	4843887	6825	EUR+AFR+EAS	qt
Chloride_BSP_Max_INT	20	47499121	47933479	434359	EUR+AFR+EAS	qt
Chloride_BSP_Max_INT	20	56973676	57473676	500001	EUR+AFR+EAS	qt
Chloride_BSP_Max_INT	20	60887581	60944803	57223	EUR+AFR+EAS	qt
Chloride_BSP_Mean_INT	1	26152081	26251804	99724	EUR+AFR+EAS	qt
Chloride_BSP_Mean_INT	1	27410653	27537101	126449	EUR+AFR+EAS	qt
Chloride_BSP_Mean_INT	1	46026328	46605728	579401	EUR+AFR+EAS	qt
Chloride_BSP_Mean_INT	1	50870454	51118253	247800	EUR+AFR+EAS	qt
Chloride_BSP_Mean_INT	1	89049043	89440675	391633	EUR+AFR+EAS	qt
Chloride_BSP_Mean_INT	1	98443881	98652395	208515	EUR+AFR+EAS	qt
Chloride_BSP_Mean_INT	1	117012399	117023609	11211	EUR+AFR+EAS	qt
Chloride_BSP_Mean_INT	1	214150445	214150821	377	EUR+AFR+EAS	qt
Chloride_BSP_Mean_INT	1	220075215	220098736	23522	EUR+AFR+EAS	qt
Chloride_BSP_Mean_INT	1	231541579	231555708	14130	EUR+AFR+EAS	qt
Chloride_BSP_Mean_INT	2	30762	296410	265649	EUR+AFR+EAS	qt
Chloride_BSP_Mean_INT	2	864801	894650	29850	EUR+AFR+EAS	qt
Chloride_BSP_Mean_INT	2	24366829	24422269	55441	EUR+AFR+EAS	qt
Chloride_BSP_Mean_INT	2	43517088	43850220	333133	EUR+AFR+EAS	qt
Chloride_BSP_Mean_INT	2	44905806	45022070	116265	EUR+AFR+EAS	qt
Chloride_BSP_Mean_INT	2	73179742	73679742	500001	EUR+AFR+EAS	qt
Chloride_BSP_Mean_INT	2	103103740	103123912	20173	EUR+AFR+EAS	qt
Chloride_BSP_Mean_INT	2	121970361	122004596	34236	EUR+AFR+EAS	qt
Chloride_BSP_Mean_INT	2	139236749	139394699	157951	EUR+AFR+EAS	qt
Chloride_BSP_Mean_INT	2	162113406	162694427	581022	EUR+AFR+EAS	qt
Chloride_BSP_Mean_INT	2	172747182	172923983	176802	EUR+AFR+EAS	qt
Chloride_BSP_Mean_INT	2	191711080	191741197	30118	EUR+AFR+EAS	qt
Chloride_BSP_Mean_INT	2	223930689	223982434	51746	EUR+AFR+EAS	qt
Chloride_BSP_Mean_INT	2	231574633	231682938	108306	EUR+AFR+EAS	qt
Chloride_BSP_Mean_INT	3	12359049	12379351	20303	EUR+AFR+EAS	qt
Chloride_BSP_Mean_INT	3	29379330	29405646	26317	EUR+AFR+EAS	qt
Chloride_BSP_Mean_INT	3	50185508	50250837	65330	EUR+AFR+EAS	qt
Chloride_BSP_Mean_INT	3	52555316	52826620	271305	EUR+AFR+EAS	qt
Chloride_BSP_Mean_INT	3	124285892	124323326	37435	EUR+AFR+EAS	qt
Chloride_BSP_Mean_INT	3	126017815	126043113	25299	EUR+AFR+EAS	qt
Chloride_BSP_Mean_INT	3	138097988	138597988	500001	EUR+AFR+EAS	qt
Chloride_BSP_Mean_INT	3	169097381	169192040	94660	EUR+AFR+EAS	qt
Chloride_BSP_Mean_INT	3	179664313	179667006	2694	EUR+AFR+EAS	qt
Chloride_BSP_Mean_INT	3	185828465	185847441	18977	EUR+AFR+EAS	qt
Chloride_BSP_Mean_INT	4	55523938	55538347	14410	EUR+AFR+EAS	qt
Chloride_BSP_Mean_INT	4	72259171	72386223	127053	EUR+AFR+EAS	qt
Chloride_BSP_Mean_INT	4	77344127	77351710	7584	EUR+AFR+EAS	qt
Chloride_BSP_Mean_INT	4	81157703	81202048	44346	EUR+AFR+EAS	qt
Chloride_BSP_Mean_INT	4	84519828	84573742	53915	EUR+AFR+EAS	qt
Chloride_BSP_Mean_INT	4	99898761	100239319	340559	EUR+AFR+EAS	qt
Chloride_BSP_Mean_INT	4	115522989	115631654	108666	EUR+AFR+EAS	qt
Chloride_BSP_Mean_INT	5	72071072	72406659	335588	EUR+AFR+EAS	qt
Chloride_BSP_Mean_INT	5	136964764	137238607	273844	EUR+AFR+EAS	qt
Chloride_BSP_Mean_INT	5	137447461	137625654	178194	EUR+AFR+EAS	qt
Chloride_BSP_Mean_INT	5	149076956	149149559	72604	EUR+AFR+EAS	qt
Chloride_BSP_Mean_INT	5	153097654	153176578	78925	EUR+AFR+EAS	qt
Chloride_BSP_Mean_INT	5	176757841	176815880	58040	EUR+AFR+EAS	qt
Chloride_BSP_Mean_INT	6	9528135	9579995	51861	EUR+AFR+EAS	qt
Chloride_BSP_Mean_INT	6	20662592	20725240	62649	EUR+AFR+EAS	qt
Chloride_BSP_Mean_INT	6	27306144	27806144	500001	EUR+AFR+EAS	qt
Chloride_BSP_Mean_INT	6	32566398	32682137	115740	EUR+AFR+EAS	qt
Chloride_BSP_Mean_INT	6	51678164	51703012	24849	EUR+AFR+EAS	qt
Chloride_BSP_Mean_INT	6	107424924	107446540	21617	EUR+AFR+EAS	qt
Chloride_BSP_Mean_INT	6	166299128	166344079	44952	EUR+AFR+EAS	qt
Chloride_BSP_Mean_INT	7	29569579	29594129	24551	EUR+AFR+EAS	qt
Chloride_BSP_Mean_INT	7	50700822	50723933	23112	EUR+AFR+EAS	qt
Chloride_BSP_Mean_INT	7	100390620	100410069	19450	EUR+AFR+EAS	qt
Chloride_BSP_Mean_INT	8	23329985	23392733	62749	EUR+AFR+EAS	qt
Chloride_BSP_Mean_INT	8	30276135	30332866	56732	EUR+AFR+EAS	qt
Chloride_BSP_Mean_INT	8	87155225	87234731	79507	EUR+AFR+EAS	qt
Chloride_BSP_Mean_INT	8	120997233	121168145	170913	EUR+AFR+EAS	qt
Chloride_BSP_Mean_INT	8	130235768	130253443	17676	EUR+AFR+EAS	qt
Chloride_BSP_Mean_INT	9	4282536	4296430	13895	EUR+AFR+EAS	qt
Chloride_BSP_Mean_INT	9	6227418	6498676	271259	EUR+AFR+EAS	qt
Chloride_BSP_Mean_INT	9	22132076	22134253	2178	EUR+AFR+EAS	qt
Chloride_BSP_Mean_INT	10	16919052	16958653	39602	EUR+AFR+EAS	qt
Chloride_BSP_Mean_INT	10	18263873	18271970	8098	EUR+AFR+EAS	qt
Chloride_BSP_Mean_INT	10	104408272	104485301	77030	EUR+AFR+EAS	qt
Chloride_BSP_Mean_INT	10	114754071	114767771	13701	EUR+AFR+EAS	qt
Chloride_BSP_Mean_INT	10	120946213	120970973	24761	EUR+AFR+EAS	qt
Chloride_BSP_Mean_INT	11	4998232	5498232	500001	EUR+AFR+EAS	qt
Chloride_BSP_Mean_INT	11	8005408	8505408	500001	EUR+AFR+EAS	qt
Chloride_BSP_Mean_INT	11	16239376	16380754	141379	EUR+AFR+EAS	qt
Chloride_BSP_Mean_INT	11	17934682	18073142	138461	EUR+AFR+EAS	qt
Chloride_BSP_Mean_INT	11	27634373	27730556	96184	EUR+AFR+EAS	qt
Chloride_BSP_Mean_INT	11	43601860	43714768	112909	EUR+AFR+EAS	qt
Chloride_BSP_Mean_INT	11	87176995	87197324	20330	EUR+AFR+EAS	qt
Chloride_BSP_Mean_INT	11	104238753	104630275	391523	EUR+AFR+EAS	qt
Chloride_BSP_Mean_INT	11	111196680	111204149	7470	EUR+AFR+EAS	qt
Chloride_BSP_Mean_INT	11	113431960	113451229	19270	EUR+AFR+EAS	qt
Chloride_BSP_Mean_INT	12	345175	445386	100212	EUR+AFR+EAS	qt
Chloride_BSP_Mean_INT	12	4134844	4634844	500001	EUR+AFR+EAS	qt
Chloride_BSP_Mean_INT	12	21347021	21415496	68476	EUR+AFR+EAS	qt
Chloride_BSP_Mean_INT	12	33288775	33434698	145924	EUR+AFR+EAS	qt
Chloride_BSP_Mean_INT	12	47089635	47142663	53029	EUR+AFR+EAS	qt
Chloride_BSP_Mean_INT	12	78767274	78832826	65553	EUR+AFR+EAS	qt
Chloride_BSP_Mean_INT	12	111708458	112273499	565042	EUR+AFR+EAS	qt
Chloride_BSP_Mean_INT	12	121380544	121454622	74079	EUR+AFR+EAS	qt
Chloride_BSP_Mean_INT	13	40748931	40808099	59169	EUR+AFR+EAS	qt
Chloride_BSP_Mean_INT	13	45720147	46220147	500001	EUR+AFR+EAS	qt
Chloride_BSP_Mean_INT	13	72337754	72393720	55967	EUR+AFR+EAS	qt
Chloride_BSP_Mean_INT	13	73606109	73624100	17992	EUR+AFR+EAS	qt
Chloride_BSP_Mean_INT	13	96061178	96080815	19638	EUR+AFR+EAS	qt
Chloride_BSP_Mean_INT	14	57487788	57585648	97861	EUR+AFR+EAS	qt
Chloride_BSP_Mean_INT	14	93819216	94037341	218126	EUR+AFR+EAS	qt
Chloride_BSP_Mean_INT	14	101149605	101176335	26731	EUR+AFR+EAS	qt
Chloride_BSP_Mean_INT	15	41399951	41787585	387635	EUR+AFR+EAS	qt
Chloride_BSP_Mean_INT	15	50714679	50977228	262550	EUR+AFR+EAS	qt
Chloride_BSP_Mean_INT	15	53914415	54009231	94817	EUR+AFR+EAS	qt
Chloride_BSP_Mean_INT	15	60878030	60931471	53442	EUR+AFR+EAS	qt
Chloride_BSP_Mean_INT	15	63344958	63390622	45665	EUR+AFR+EAS	qt
Chloride_BSP_Mean_INT	15	74817689	75027880	210192	EUR+AFR+EAS	qt
Chloride_BSP_Mean_INT	15	86018448	86064327	45880	EUR+AFR+EAS	qt
Chloride_BSP_Mean_INT	15	98512431	98568026	55596	EUR+AFR+EAS	qt
Chloride_BSP_Mean_INT	15	99249029	99296656	47628	EUR+AFR+EAS	qt
Chloride_BSP_Mean_INT	16	4171880	4181774	9895	EUR+AFR+EAS	qt
Chloride_BSP_Mean_INT	16	8982642	9083367	100726	EUR+AFR+EAS	qt
Chloride_BSP_Mean_INT	16	23768802	23822654	53853	EUR+AFR+EAS	qt
Chloride_BSP_Mean_INT	16	56912517	56950643	38127	EUR+AFR+EAS	qt
Chloride_BSP_Mean_INT	16	67058614	67922487	863874	EUR+AFR+EAS	qt
Chloride_BSP_Mean_INT	16	68466238	68515208	48971	EUR+AFR+EAS	qt
Chloride_BSP_Mean_INT	16	69548788	69818983	270196	EUR+AFR+EAS	qt
Chloride_BSP_Mean_INT	17	18042276	18156541	114266	EUR+AFR+EAS	qt
Chloride_BSP_Mean_INT	17	37387413	37746847	359435	EUR+AFR+EAS	qt
Chloride_BSP_Mean_INT	17	45385012	45781799	396788	EUR+AFR+EAS	qt
Chloride_BSP_Mean_INT	17	59472403	59497487	25085	EUR+AFR+EAS	qt
Chloride_BSP_Mean_INT	17	66270603	66279126	8524	EUR+AFR+EAS	qt
Chloride_BSP_Mean_INT	18	40682286	40915053	232768	EUR+AFR+EAS	qt
Chloride_BSP_Mean_INT	18	53170871	53450864	279994	EUR+AFR+EAS	qt
Chloride_BSP_Mean_INT	18	77156103	77160235	4133	EUR+AFR+EAS	qt
Chloride_BSP_Mean_INT	19	18519226	18635920	116695	EUR+AFR+EAS	qt
Chloride_BSP_Mean_INT	19	40023308	40088481	65174	EUR+AFR+EAS	qt
Chloride_BSP_Mean_INT	20	4836440	4846619	10180	EUR+AFR+EAS	qt
Chloride_BSP_Mean_INT	20	47508077	47881967	373891	EUR+AFR+EAS	qt
Chloride_BSP_Mean_INT	20	52788925	52790786	1862	EUR+AFR+EAS	qt
Chloride_BSP_Mean_INT	20	56973676	57473676	500001	EUR+AFR+EAS	qt
Chloride_BSP_Mean_INT	20	60896402	60958651	62250	EUR+AFR+EAS	qt
Chloride_BSP_Mean_INT	20	62688359	62690683	2325	EUR+AFR+EAS	qt
Chloride_BSP_Mean_INT	22	30620891	30675073	54183	EUR+AFR+EAS	qt
Chloride_BSP_Min_INT	1	27403761	27537101	133341	EUR+AFR+EAS	qt
Chloride_BSP_Min_INT	1	46022442	46605728	583287	EUR+AFR+EAS	qt
Chloride_BSP_Min_INT	1	72628347	72959039	330693	EUR+AFR+EAS	qt
Chloride_BSP_Min_INT	1	117012399	117023609	11211	EUR+AFR+EAS	qt
Chloride_BSP_Min_INT	1	174574108	174996637	422530	EUR+AFR+EAS	qt
Chloride_BSP_Min_INT	1	214150445	214150821	377	EUR+AFR+EAS	qt
Chloride_BSP_Min_INT	2	408713	466003	57291	EUR+AFR+EAS	qt
Chloride_BSP_Min_INT	2	43449385	43855150	405766	EUR+AFR+EAS	qt
Chloride_BSP_Min_INT	2	73359385	73491514	132130	EUR+AFR+EAS	qt
Chloride_BSP_Min_INT	2	102953444	103253128	299685	EUR+AFR+EAS	qt
Chloride_BSP_Min_INT	2	139236749	139392279	155531	EUR+AFR+EAS	qt
Chloride_BSP_Min_INT	2	162245832	162752287	506456	EUR+AFR+EAS	qt
Chloride_BSP_Min_INT	2	191560453	191850099	289647	EUR+AFR+EAS	qt
Chloride_BSP_Min_INT	2	227022036	227181683	159648	EUR+AFR+EAS	qt
Chloride_BSP_Min_INT	3	12329783	12413339	83557	EUR+AFR+EAS	qt
Chloride_BSP_Min_INT	3	49381898	49900350	518453	EUR+AFR+EAS	qt
Chloride_BSP_Min_INT	3	52507719	52847601	339883	EUR+AFR+EAS	qt
Chloride_BSP_Min_INT	3	169092995	169193637	100643	EUR+AFR+EAS	qt
Chloride_BSP_Min_INT	3	185761846	185847441	85596	EUR+AFR+EAS	qt
Chloride_BSP_Min_INT	4	81157703	81202048	44346	EUR+AFR+EAS	qt
Chloride_BSP_Min_INT	4	99898761	100489319	590559	EUR+AFR+EAS	qt
Chloride_BSP_Min_INT	5	107343923	107813669	469747	EUR+AFR+EAS	qt
Chloride_BSP_Min_INT	5	132252777	132375035	122259	EUR+AFR+EAS	qt
Chloride_BSP_Min_INT	5	137006762	137241856	235095	EUR+AFR+EAS	qt
Chloride_BSP_Min_INT	5	153072352	153281406	209055	EUR+AFR+EAS	qt
Chloride_BSP_Min_INT	6	20652717	20703952	51236	EUR+AFR+EAS	qt
Chloride_BSP_Min_INT	6	51302590	51396744	94155	EUR+AFR+EAS	qt
Chloride_BSP_Min_INT	6	108868422	109020032	151611	EUR+AFR+EAS	qt
Chloride_BSP_Min_INT	7	29569579	29594129	24551	EUR+AFR+EAS	qt
Chloride_BSP_Min_INT	7	100401433	100433794	32362	EUR+AFR+EAS	qt
Chloride_BSP_Min_INT	8	87139254	87241715	102462	EUR+AFR+EAS	qt
Chloride_BSP_Min_INT	8	142202884	142246222	43339	EUR+AFR+EAS	qt
Chloride_BSP_Min_INT	9	6181310	6475633	294324	EUR+AFR+EAS	qt
Chloride_BSP_Min_INT	10	16918997	16969923	50927	EUR+AFR+EAS	qt
Chloride_BSP_Min_INT	10	104398895	104546183	147289	EUR+AFR+EAS	qt
Chloride_BSP_Min_INT	10	114749734	114817009	67276	EUR+AFR+EAS	qt
Chloride_BSP_Min_INT	11	4998232	5498232	500001	EUR+AFR+EAS	qt
Chloride_BSP_Min_INT	11	8005408	8505408	500001	EUR+AFR+EAS	qt
Chloride_BSP_Min_INT	11	16257722	16383119	125398	EUR+AFR+EAS	qt
Chloride_BSP_Min_INT	11	27541623	27730556	188934	EUR+AFR+EAS	qt
Chloride_BSP_Min_INT	11	43601860	43811467	209608	EUR+AFR+EAS	qt
Chloride_BSP_Min_INT	11	87176995	87197324	20330	EUR+AFR+EAS	qt
Chloride_BSP_Min_INT	11	111181649	111256668	75020	EUR+AFR+EAS	qt
Chloride_BSP_Min_INT	11	113431960	113451229	19270	EUR+AFR+EAS	qt
Chloride_BSP_Min_INT	11	115001410	115102758	101349	EUR+AFR+EAS	qt
Chloride_BSP_Min_INT	12	345175	475579	130405	EUR+AFR+EAS	qt
Chloride_BSP_Min_INT	12	4328521	4384844	56324	EUR+AFR+EAS	qt
Chloride_BSP_Min_INT	12	47089635	47178307	88673	EUR+AFR+EAS	qt
Chloride_BSP_Min_INT	12	78755911	78832826	76916	EUR+AFR+EAS	qt
Chloride_BSP_Min_INT	12	111708458	112273499	565042	EUR+AFR+EAS	qt
Chloride_BSP_Min_INT	12	121380544	121471337	90794	EUR+AFR+EAS	qt
Chloride_BSP_Min_INT	13	40748002	40809206	61205	EUR+AFR+EAS	qt
Chloride_BSP_Min_INT	13	72331984	72400565	68582	EUR+AFR+EAS	qt
Chloride_BSP_Min_INT	13	96099773	96130976	31204	EUR+AFR+EAS	qt
Chloride_BSP_Min_INT	14	57232723	57337018	104296	EUR+AFR+EAS	qt
Chloride_BSP_Min_INT	14	93819216	94029989	210774	EUR+AFR+EAS	qt
Chloride_BSP_Min_INT	14	101149605	101188731	39127	EUR+AFR+EAS	qt
Chloride_BSP_Min_INT	14	103991478	104184737	193260	EUR+AFR+EAS	qt
Chloride_BSP_Min_INT	15	41352912	41787585	434674	EUR+AFR+EAS	qt
Chloride_BSP_Min_INT	15	53858438	54006275	147838	EUR+AFR+EAS	qt
Chloride_BSP_Min_INT	15	60878030	60948377	70348	EUR+AFR+EAS	qt
Chloride_BSP_Min_INT	16	455646	565561	109916	EUR+AFR+EAS	qt
Chloride_BSP_Min_INT	16	8979363	9083367	104005	EUR+AFR+EAS	qt
Chloride_BSP_Min_INT	16	56912517	56964445	51929	EUR+AFR+EAS	qt
Chloride_BSP_Min_INT	16	69542478	69818983	276506	EUR+AFR+EAS	qt
Chloride_BSP_Min_INT	16	72052299	72214974	162676	EUR+AFR+EAS	qt
Chloride_BSP_Min_INT	17	37767453	37903730	136278	EUR+AFR+EAS	qt
Chloride_BSP_Min_INT	17	59466701	59490235	23535	EUR+AFR+EAS	qt
Chloride_BSP_Min_INT	18	53170871	53450864	279994	EUR+AFR+EAS	qt
Chloride_BSP_Min_INT	19	41334371	41370338	35968	EUR+AFR+EAS	qt
Chloride_BSP_Min_INT	19	51781455	51815081	33627	EUR+AFR+EAS	qt
Chloride_BSP_Min_INT	20	47499121	47933479	434359	EUR+AFR+EAS	qt
Chloride_BSP_Min_INT	20	56973676	57473676	500001	EUR+AFR+EAS	qt
CircCAD	1	26750983	26901319	150337	EUR+AFR	binary
CircCAD	1	55255647	55755647	500001	EUR+AFR	binary
CircCAD	1	56927348	57016131	88784	EUR+AFR	binary
CircCAD	1	109814880	109822166	7287	EUR+AFR	binary
CircCAD	1	154395212	154428283	33072	EUR+AFR	binary
CircCAD	1	222779187	222939905	160719	EUR+AFR	binary
CircCAD	2	21263639	21426743	163105	EUR+AFR	binary
CircCAD	2	85737509	85814984	77476	EUR+AFR	binary
CircCAD	2	145674075	145904907	230833	EUR+AFR	binary
CircCAD	2	203697092	204196618	499527	EUR+AFR	binary
CircCAD	4	3470604	3482678	12075	EUR+AFR	binary
CircCAD	4	148363840	148427503	63664	EUR+AFR	binary
CircCAD	5	9538296	9557602	19307	EUR+AFR	binary
CircCAD	6	12653957	13153957	500001	EUR+AFR	binary
CircCAD	6	22713952	22720180	6229	EUR+AFR	binary
CircCAD	6	57107322	57163494	56173	EUR+AFR	binary
CircCAD	6	134184826	134226147	41322	EUR+AFR	binary
CircCAD	6	160985526	161123451	137926	EUR+AFR	binary
CircCAD	7	129663496	129685597	22102	EUR+AFR	binary
CircCAD	7	150440176	150940176	500001	EUR+AFR	binary
CircCAD	8	126475770	126506694	30925	EUR+AFR	binary
CircCAD	9	22065002	22125503	60502	EUR+AFR	binary
CircCAD	10	44668724	44786833	118110	EUR+AFR	binary
CircCAD	10	82226454	82277341	50888	EUR+AFR	binary
CircCAD	10	91002804	91011681	8878	EUR+AFR	binary
CircCAD	10	105596007	105672842	76836	EUR+AFR	binary
CircCAD	11	75275479	75284334	8856	EUR+AFR	binary
CircCAD	11	103660567	103696851	36285	EUR+AFR	binary
CircCAD	11	116648917	116657561	8645	EUR+AFR	binary
CircCAD	12	54496219	54496916	698	EUR+AFR	binary
CircCAD	12	125303254	125316743	13490	EUR+AFR	binary
CircCAD	13	111032699	111049623	16925	EUR+AFR	binary
CircCAD	14	100110120	100184101	73982	EUR+AFR	binary
CircCAD	15	67441750	67468285	26536	EUR+AFR	binary
CircCAD	15	78987686	79105381	117696	EUR+AFR	binary
CircCAD	15	91430617	91443059	12443	EUR+AFR	binary
CircCAD	16	15898999	15919352	20354	EUR+AFR	binary
CircCAD	16	75304623	75516739	212117	EUR+AFR	binary
CircCAD	16	83013096	83058508	45413	EUR+AFR	binary
CircCAD	17	2028106	2211343	183238	EUR+AFR	binary
CircCAD	17	47065091	47142697	77607	EUR+AFR	binary
CircCAD	17	62363829	62409586	45758	EUR+AFR	binary
CircCAD	18	19998810	20003666	4857	EUR+AFR	binary
CircCAD	19	11185919	11210912	24994	EUR+AFR	binary
CircCAD	19	18575193	18589943	14751	EUR+AFR	binary
CircCAD	19	41750550	41826020	75471	EUR+AFR	binary
CircCAD	19	45411941	45428234	16294	EUR+AFR	binary
CircCAD	21	35593827	35652644	58818	EUR+AFR	binary
CircCADMed	1	26750983	26890836	139854	EUR+AFR	binary
CircCADMed	1	56970418	57016131	45714	EUR+AFR	binary
CircCADMed	1	109817245	109822166	4922	EUR+AFR	binary
CircCADMed	1	222779187	222911960	132774	EUR+AFR	binary
CircCADMed	2	21274167	21414020	139854	EUR+AFR	binary
CircCADMed	2	85737509	85860228	122720	EUR+AFR	binary
CircCADMed	2	145750236	145840281	90046	EUR+AFR	binary
CircCADMed	2	203639395	204196618	557224	EUR+AFR	binary
CircCADMed	4	148364920	148427503	62584	EUR+AFR	binary
CircCADMed	6	12653957	13153957	500001	EUR+AFR	binary
CircCADMed	6	134151297	134226147	74851	EUR+AFR	binary
CircCADMed	6	160985526	161123451	137926	EUR+AFR	binary
CircCADMed	7	129663496	129685597	22102	EUR+AFR	binary
CircCADMed	7	150440176	150940176	500001	EUR+AFR	binary
CircCADMed	8	126475770	126506694	30925	EUR+AFR	binary
CircCADMed	9	22076071	22125347	49277	EUR+AFR	binary
CircCADMed	10	44738688	44778546	39859	EUR+AFR	binary
CircCADMed	10	82226454	82277341	50888	EUR+AFR	binary
CircCADMed	10	91002804	91011458	8655	EUR+AFR	binary
CircCADMed	10	105694588	105720733	26146	EUR+AFR	binary
CircCADMed	11	103660567	103696851	36285	EUR+AFR	binary
CircCADMed	11	116648917	116651115	2199	EUR+AFR	binary
CircCADMed	12	54246219	54746219	500001	EUR+AFR	binary
CircCADMed	12	125308682	125315647	6966	EUR+AFR	binary
CircCADMed	13	110799623	111299623	500001	EUR+AFR	binary
CircCADMed	14	100111565	100137162	25598	EUR+AFR	binary
CircCADMed	15	67441750	67468285	26536	EUR+AFR	binary
CircCADMed	15	78944538	79117302	172765	EUR+AFR	binary
CircCADMed	15	91431255	91443059	11805	EUR+AFR	binary
CircCADMed	16	83005335	83058508	53174	EUR+AFR	binary
CircCADMed	17	47079416	47145848	66433	EUR+AFR	binary
CircCADMed	17	62364965	62409586	44622	EUR+AFR	binary
CircCADMed	18	19998810	20003666	4857	EUR+AFR	binary
CircCADMed	19	11187324	11202306	14983	EUR+AFR	binary
CircCADMed	19	18575193	18589943	14751	EUR+AFR	binary
CircCADMed	19	45422846	45424514	1669	EUR+AFR	binary
CircCADMed	21	35596842	35641433	44592	EUR+AFR	binary
CircCHF	6	160985526	161123451	137926	EUR+AFR	binary
CircCHF	9	22076071	22125347	49277	EUR+AFR	binary
CircCHF	11	9960411	10367069	406659	EUR+AFR	binary
CircCHFMed	6	160985526	161123451	137926	EUR+AFR	binary
CircCHFMed	9	22065002	22125503	60502	EUR+AFR	binary
CircChol	1	11830180	11897926	67747	EUR+AFR+EAS	binary
CircChol	1	16493225	16527165	33941	EUR+AFR+EAS	binary
CircChol	1	26987646	27284913	297268	EUR+AFR+EAS	binary
CircChol	1	55255647	55779215	523569	EUR+AFR+EAS	binary
CircChol	1	62900811	63199936	299126	EUR+AFR+EAS	binary
CircChol	1	109815252	109818530	3279	EUR+AFR+EAS	binary
CircChol	1	234842856	234876434	33579	EUR+AFR+EAS	binary
CircChol	2	21274167	21422403	148237	EUR+AFR+EAS	binary
CircChol	2	27598097	27752871	154775	EUR+AFR+EAS	binary
CircChol	2	44072576	44097367	24792	EUR+AFR+EAS	binary
CircChol	2	45878760	45905193	26434	EUR+AFR+EAS	binary
CircChol	2	70223101	70558994	335894	EUR+AFR+EAS	binary
CircChol	2	118509382	118892353	382972	EUR+AFR+EAS	binary
CircChol	2	165501849	165562893	61045	EUR+AFR+EAS	binary
CircChol	2	203128816	203437054	308239	EUR+AFR+EAS	binary
CircChol	2	227047771	227181683	133913	EUR+AFR+EAS	binary
CircChol	3	12224151	12272683	48533	EUR+AFR+EAS	binary
CircChol	3	58237289	58462146	224858	EUR+AFR+EAS	binary
CircChol	3	135798658	136412580	613923	EUR+AFR+EAS	binary
CircChol	3	142649110	142660706	11597	EUR+AFR+EAS	binary
CircChol	3	160004026	160375271	371246	EUR+AFR+EAS	binary
CircChol	4	3469826	3477961	8136	EUR+AFR+EAS	binary
CircChol	4	69374720	69441789	67070	EUR+AFR+EAS	binary
CircChol	4	87984331	88064431	80101	EUR+AFR+EAS	binary
CircChol	5	53101058	53601058	500001	EUR+AFR+EAS	binary
CircChol	5	74602699	74656539	53841	EUR+AFR+EAS	binary
CircChol	5	156380067	156443066	63000	EUR+AFR+EAS	binary
CircChol	6	16107068	16198511	91444	EUR+AFR+EAS	binary
CircChol	6	25578433	26123502	545070	EUR+AFR+EAS	binary
CircChol	6	31221284	31314723	93440	EUR+AFR+EAS	binary
CircChol	6	32497090	32626750	129661	EUR+AFR+EAS	binary
CircChol	6	43757082	43764551	7470	EUR+AFR+EAS	binary
CircChol	6	135402339	135432552	30214	EUR+AFR+EAS	binary
CircChol	6	160850991	161123451	272461	EUR+AFR+EAS	binary
CircChol	7	21595655	21614206	18552	EUR+AFR+EAS	binary
CircChol	7	44579180	44585125	5946	EUR+AFR+EAS	binary
CircChol	7	72809618	73037956	228339	EUR+AFR+EAS	binary
CircChol	7	130427388	130468015	40628	EUR+AFR+EAS	binary
CircChol	8	9177732	9192423	14692	EUR+AFR+EAS	binary
CircChol	8	18246053	18282880	36828	EUR+AFR+EAS	binary
CircChol	8	19819217	19870271	51055	EUR+AFR+EAS	binary
CircChol	8	55406067	55471417	65351	EUR+AFR+EAS	binary
CircChol	8	59311697	59481895	170199	EUR+AFR+EAS	binary
CircChol	8	61298005	61541273	243269	EUR+AFR+EAS	binary
CircChol	8	74857165	74917228	60064	EUR+AFR+EAS	binary
CircChol	8	116655092	116672747	17656	EUR+AFR+EAS	binary
CircChol	8	126475770	126506694	30925	EUR+AFR+EAS	binary
CircChol	8	144993324	145082187	88864	EUR+AFR+EAS	binary
CircChol	9	16848790	16913836	65047	EUR+AFR+EAS	binary
CircChol	9	19363521	19389084	25564	EUR+AFR+EAS	binary
CircChol	9	107661742	107665739	3998	EUR+AFR+EAS	binary
CircChol	9	131465481	131591894	126414	EUR+AFR+EAS	binary
CircChol	9	135899711	136399711	500001	EUR+AFR+EAS	binary
CircChol	10	17172952	17252447	79496	EUR+AFR+EAS	binary
CircChol	10	114754071	114758349	4279	EUR+AFR+EAS	binary
CircChol	10	124601514	124711632	110119	EUR+AFR+EAS	binary
CircChol	11	4998004	5498004	500001	EUR+AFR+EAS	binary
CircChol	11	61543961	61622227	78267	EUR+AFR+EAS	binary
CircChol	11	116611827	116657561	45735	EUR+AFR+EAS	binary
CircChol	11	122500846	122553139	52294	EUR+AFR+EAS	binary
CircChol	11	126228659	126229617	959	EUR+AFR+EAS	binary
CircChol	12	121365432	121454622	89191	EUR+AFR+EAS	binary
CircChol	12	125308682	125315647	6966	EUR+AFR+EAS	binary
CircChol	12	133682655	133838254	155600	EUR+AFR+EAS	binary
CircChol	13	32976645	32976654	10	EUR+AFR+EAS	binary
CircChol	13	114301993	114801993	500001	EUR+AFR+EAS	binary
CircChol	15	58674051	58692118	18068	EUR+AFR+EAS	binary
CircChol	16	53800954	53845487	44534	EUR+AFR+EAS	binary
CircChol	16	72052348	72247448	195101	EUR+AFR+EAS	binary
CircChol	17	4686414	4690500	4087	EUR+AFR+EAS	binary
CircChol	17	6955298	7192025	236728	EUR+AFR+EAS	binary
CircChol	17	64195431	64305051	109621	EUR+AFR+EAS	binary
CircChol	17	65081142	65260472	179331	EUR+AFR+EAS	binary
CircChol	17	67081278	67424508	343231	EUR+AFR+EAS	binary
CircChol	17	73761966	73841285	79320	EUR+AFR+EAS	binary
CircChol	19	11187324	11202306	14983	EUR+AFR+EAS	binary
CircChol	19	19379549	19695228	315680	EUR+AFR+EAS	binary
CircChol	19	45400747	45426792	26046	EUR+AFR+EAS	binary
CircChol	19	49206108	49219459	13352	EUR+AFR+EAS	binary
CircChol	19	58624996	58681861	56866	EUR+AFR+EAS	binary
CircChol	20	17843968	17844684	717	EUR+AFR+EAS	binary
CircChol	20	39142516	39179822	37307	EUR+AFR+EAS	binary
CircChol	20	62692060	62712053	19994	EUR+AFR+EAS	binary
CircCholMed	1	11831244	11897926	66683	EUR+AFR+EAS	binary
CircCholMed	1	55255647	55779215	523569	EUR+AFR+EAS	binary
CircCholMed	1	62900811	63182135	281325	EUR+AFR+EAS	binary
CircCholMed	1	109815252	109818530	3279	EUR+AFR+EAS	binary
CircCholMed	1	234842856	234876434	33579	EUR+AFR+EAS	binary
CircCholMed	2	21274167	21422403	148237	EUR+AFR+EAS	binary
CircCholMed	2	27598097	27752871	154775	EUR+AFR+EAS	binary
CircCholMed	2	44072576	44097367	24792	EUR+AFR+EAS	binary
CircCholMed	2	45878760	45905193	26434	EUR+AFR+EAS	binary
CircCholMed	2	58878085	58975143	97059	EUR+AFR+EAS	binary
CircCholMed	2	118509382	118892353	382972	EUR+AFR+EAS	binary
CircCholMed	2	203037846	203447875	410030	EUR+AFR+EAS	binary
CircCholMed	2	227047771	227181683	133913	EUR+AFR+EAS	binary
CircCholMed	3	12528583	12570572	41990	EUR+AFR+EAS	binary
CircCholMed	3	58237289	58462146	224858	EUR+AFR+EAS	binary
CircCholMed	3	135798658	136328270	529613	EUR+AFR+EAS	binary
CircCholMed	3	155433585	155522874	89290	EUR+AFR+EAS	binary
CircCholMed	3	159952278	160309529	357252	EUR+AFR+EAS	binary
CircCholMed	4	3193931	3693931	500001	EUR+AFR+EAS	binary
CircCholMed	4	69374720	69441789	67070	EUR+AFR+EAS	binary
CircCholMed	4	88157898	88225318	67421	EUR+AFR+EAS	binary
CircCholMed	5	53101058	53601058	500001	EUR+AFR+EAS	binary
CircCholMed	5	74602699	74656539	53841	EUR+AFR+EAS	binary
CircCholMed	5	156380067	156443066	63000	EUR+AFR+EAS	binary
CircCholMed	6	32497090	32635883	138794	EUR+AFR+EAS	binary
CircCholMed	6	43508873	44008873	500001	EUR+AFR+EAS	binary
CircCholMed	6	135402339	135432552	30214	EUR+AFR+EAS	binary
CircCholMed	6	160985526	161123451	137926	EUR+AFR+EAS	binary
CircCholMed	7	21560197	21614206	54010	EUR+AFR+EAS	binary
CircCholMed	7	44579180	44585125	5946	EUR+AFR+EAS	binary
CircCholMed	8	9176052	9192423	16372	EUR+AFR+EAS	binary
CircCholMed	8	18246053	18282880	36828	EUR+AFR+EAS	binary
CircCholMed	8	19819217	19870271	51055	EUR+AFR+EAS	binary
CircCholMed	8	59311697	59481895	170199	EUR+AFR+EAS	binary
CircCholMed	8	116648089	116658551	10463	EUR+AFR+EAS	binary
CircCholMed	8	126475770	126506694	30925	EUR+AFR+EAS	binary
CircCholMed	9	135899711	136399711	500001	EUR+AFR+EAS	binary
CircCholMed	10	114754071	114767771	13701	EUR+AFR+EAS	binary
CircCholMed	11	61543961	61622227	78267	EUR+AFR+EAS	binary
CircCholMed	11	116648917	116651115	2199	EUR+AFR+EAS	binary
CircCholMed	11	126225876	126250680	24805	EUR+AFR+EAS	binary
CircCholMed	12	121380544	121454622	74079	EUR+AFR+EAS	binary
CircCholMed	12	125308682	125315647	6966	EUR+AFR+EAS	binary
CircCholMed	12	133680064	133823619	143556	EUR+AFR+EAS	binary
CircCholMed	13	32976645	32976654	10	EUR+AFR+EAS	binary
CircCholMed	13	114301993	114801993	500001	EUR+AFR+EAS	binary
CircCholMed	15	58674051	58692118	18068	EUR+AFR+EAS	binary
CircCholMed	15	63752878	63795628	42751	EUR+AFR+EAS	binary
CircCholMed	16	53800954	53845487	44534	EUR+AFR+EAS	binary
CircCholMed	16	72052348	72247448	195101	EUR+AFR+EAS	binary
CircCholMed	17	6989296	7020297	31002	EUR+AFR+EAS	binary
CircCholMed	17	67081278	67424508	343231	EUR+AFR+EAS	binary
CircCholMed	17	73761966	73841285	79320	EUR+AFR+EAS	binary
CircCholMed	19	11187324	11202306	14983	EUR+AFR+EAS	binary
CircCholMed	19	19379549	19695228	315680	EUR+AFR+EAS	binary
CircCholMed	19	45400747	45426792	26046	EUR+AFR+EAS	binary
CircCholMed	20	39142516	39179822	37307	EUR+AFR+EAS	binary
CircClot	1	169090748	169467654	376907	EUR+AFR	binary
CircClot	2	127962493	128196398	233906	EUR+AFR	binary
CircClot	4	155501188	155545072	43885	EUR+AFR	binary
CircClot	4	187185385	187213883	28499	EUR+AFR	binary
CircClot	9	135899711	136399711	500001	EUR+AFR	binary
CircClot	10	71196698	71245276	48579	EUR+AFR	binary
CircClot	11	46349696	47220778	871083	EUR+AFR	binary
CircClot	16	81859826	81877165	17340	EUR+AFR	binary
CircClot	20	33756830	33794378	37549	EUR+AFR	binary
CircClotMed	1	169090748	169467654	376907	EUR+AFR	binary
CircClotMed	2	127962493	128196398	233906	EUR+AFR	binary
CircClotMed	4	155501188	155545072	43885	EUR+AFR	binary
CircClotMed	4	187185385	187213883	28499	EUR+AFR	binary
CircClotMed	9	136128000	136149150	21151	EUR+AFR	binary
CircClotMed	10	71196698	71245276	48579	EUR+AFR	binary
CircClotMed	11	46349696	47220778	871083	EUR+AFR	binary
CircClotMed	20	33756830	33794378	37549	EUR+AFR	binary
CircHrtAtk	1	109817192	109821797	4606	EUR+AFR	binary
CircHrtAtk	1	222779187	222911960	132774	EUR+AFR	binary
CircHrtAtk	2	44054991	44088041	33051	EUR+AFR	binary
CircHrtAtk	2	85737509	85814984	77476	EUR+AFR	binary
CircHrtAtk	2	145801113	145848651	47539	EUR+AFR	binary
CircHrtAtk	2	203639395	204196618	557224	EUR+AFR	binary
CircHrtAtk	6	12653957	13153957	500001	EUR+AFR	binary
CircHrtAtk	6	57106187	57144652	38466	EUR+AFR	binary
CircHrtAtk	6	134151297	134226147	74851	EUR+AFR	binary
CircHrtAtk	6	160985526	161123451	137926	EUR+AFR	binary
CircHrtAtk	7	129663496	129685597	22102	EUR+AFR	binary
CircHrtAtk	9	22076071	22125347	49277	EUR+AFR	binary
CircHrtAtk	9	135899711	136399711	500001	EUR+AFR	binary
CircHrtAtk	10	44738688	44778546	39859	EUR+AFR	binary
CircHrtAtk	10	82226454	82277341	50888	EUR+AFR	binary
CircHrtAtk	10	91002804	91011458	8655	EUR+AFR	binary
CircHrtAtk	11	75275479	75284334	8856	EUR+AFR	binary
CircHrtAtk	11	103660567	103696851	36285	EUR+AFR	binary
CircHrtAtk	12	89941549	90091782	150234	EUR+AFR	binary
CircHrtAtk	12	111708458	112273499	565042	EUR+AFR	binary
CircHrtAtk	12	125308682	125315647	6966	EUR+AFR	binary
CircHrtAtk	13	110799623	111299623	500001	EUR+AFR	binary
CircHrtAtk	14	100111565	100137162	25598	EUR+AFR	binary
CircHrtAtk	15	51532281	51539368	7088	EUR+AFR	binary
CircHrtAtk	15	67441750	67468285	26536	EUR+AFR	binary
CircHrtAtk	15	79054108	79084680	30573	EUR+AFR	binary
CircHrtAtk	15	91403674	91437388	33715	EUR+AFR	binary
CircHrtAtk	17	2017029	2209888	192860	EUR+AFR	binary
CircHrtAtk	17	41806982	41837719	30738	EUR+AFR	binary
CircHrtAtk	19	11187324	11202306	14983	EUR+AFR	binary
CircHrtAtk	19	45161941	45661941	500001	EUR+AFR	binary
CircHrtAtk	19	46219145	46370381	151237	EUR+AFR	binary
CircHrtAtk	20	33620457	33786677	166221	EUR+AFR	binary
CircHrtAtk	21	35596842	35632622	35781	EUR+AFR	binary
CircHrtAtkMed	1	109814880	109822166	7287	EUR+AFR	binary
CircHrtAtkMed	1	222793632	222950389	156758	EUR+AFR	binary
CircHrtAtkMed	2	85737509	85814984	77476	EUR+AFR	binary
CircHrtAtkMed	2	145673600	145904907	231308	EUR+AFR	binary
CircHrtAtkMed	2	203649341	204151503	502163	EUR+AFR	binary
CircHrtAtkMed	6	12653957	13153957	500001	EUR+AFR	binary
CircHrtAtkMed	6	134184826	134226147	41322	EUR+AFR	binary
CircHrtAtkMed	6	160985526	161123451	137926	EUR+AFR	binary
CircHrtAtkMed	7	129663496	129685597	22102	EUR+AFR	binary
CircHrtAtkMed	9	22065002	22125503	60502	EUR+AFR	binary
CircHrtAtkMed	9	135899711	136399711	500001	EUR+AFR	binary
CircHrtAtkMed	10	44668724	44786833	118110	EUR+AFR	binary
CircHrtAtkMed	10	82226454	82277341	50888	EUR+AFR	binary
CircHrtAtkMed	10	91002804	91011681	8878	EUR+AFR	binary
CircHrtAtkMed	11	103660567	103696851	36285	EUR+AFR	binary
CircHrtAtkMed	12	125303254	125316743	13490	EUR+AFR	binary
CircHrtAtkMed	13	111032699	111049623	16925	EUR+AFR	binary
CircHrtAtkMed	15	78997922	79105381	107460	EUR+AFR	binary
CircHrtAtkMed	15	91391133	91437388	46256	EUR+AFR	binary
CircHrtAtkMed	16	15897467	15919352	21886	EUR+AFR	binary
CircHrtAtkMed	19	11185919	11210912	24994	EUR+AFR	binary
CircHrtAtkMed	19	46217026	46374916	157891	EUR+AFR	binary
CircHrtAtkMed	21	35593827	35652644	58818	EUR+AFR	binary
CircHTN	1	6644723	6773199	128477	EUR+AFR+EAS	binary
CircHTN	1	10787538	10802468	14931	EUR+AFR+EAS	binary
CircHTN	1	11830180	11895795	65616	EUR+AFR+EAS	binary
CircHTN	1	42364877	42563537	198661	EUR+AFR+EAS	binary
CircHTN	1	56915593	57016131	100539	EUR+AFR+EAS	binary
CircHTN	1	89098380	89442733	344354	EUR+AFR+EAS	binary
CircHTN	1	113038761	113055758	16998	EUR+AFR+EAS	binary
CircHTN	1	115923327	116002469	79143	EUR+AFR+EAS	binary
CircHTN	1	230828348	230879952	51605	EUR+AFR+EAS	binary
CircHTN	2	26911509	26932796	21288	EUR+AFR+EAS	binary
CircHTN	2	30529927	30548312	18386	EUR+AFR+EAS	binary
CircHTN	2	43369101	43413173	44073	EUR+AFR+EAS	binary
CircHTN	2	65276049	65382167	106119	EUR+AFR+EAS	binary
CircHTN	2	112654009	112823320	169312	EUR+AFR+EAS	binary
CircHTN	2	145703652	145852985	149334	EUR+AFR+EAS	binary
CircHTN	2	164954174	165095713	141540	EUR+AFR+EAS	binary
CircHTN	2	242180757	242439938	259182	EUR+AFR+EAS	binary
CircHTN	3	11272932	11597087	324156	EUR+AFR+EAS	binary
CircHTN	3	13999960	14242442	242483	EUR+AFR+EAS	binary
CircHTN	3	14887546	14955701	68156	EUR+AFR+EAS	binary
CircHTN	3	20109260	20118522	9263	EUR+AFR+EAS	binary
CircHTN	3	27526516	27562988	36473	EUR+AFR+EAS	binary
CircHTN	3	41105589	41125726	20138	EUR+AFR+EAS	binary
CircHTN	3	53553923	53592864	38942	EUR+AFR+EAS	binary
CircHTN	3	133804728	134017219	212492	EUR+AFR+EAS	binary
CircHTN	3	168743995	168860010	116016	EUR+AFR+EAS	binary
CircHTN	4	26783453	26822377	38925	EUR+AFR+EAS	binary
CircHTN	4	81157703	81202048	44346	EUR+AFR+EAS	binary
CircHTN	4	106905609	106921594	15986	EUR+AFR+EAS	binary
CircHTN	4	111337478	111454631	117154	EUR+AFR+EAS	binary
CircHTN	4	138410135	138480949	70815	EUR+AFR+EAS	binary
CircHTN	4	144028173	144276643	248471	EUR+AFR+EAS	binary
CircHTN	4	156614184	156676813	62630	EUR+AFR+EAS	binary
CircHTN	5	32766089	32832474	66386	EUR+AFR+EAS	binary
CircHTN	5	55860781	55868097	7317	EUR+AFR+EAS	binary
CircHTN	5	114133676	114451109	317434	EUR+AFR+EAS	binary
CircHTN	5	122451754	122524331	72578	EUR+AFR+EAS	binary
CircHTN	5	127801058	128006440	205383	EUR+AFR+EAS	binary
CircHTN	5	131336105	131811182	475078	EUR+AFR+EAS	binary
CircHTN	5	147867139	147966674	99536	EUR+AFR+EAS	binary
CircHTN	5	157981985	158030482	48498	EUR+AFR+EAS	binary
CircHTN	6	1606031	1620627	14597	EUR+AFR+EAS	binary
CircHTN	6	25841336	26341336	500001	EUR+AFR+EAS	binary
CircHTN	6	43260012	43364494	104483	EUR+AFR+EAS	binary
CircHTN	6	51179260	51349625	170366	EUR+AFR+EAS	binary
CircHTN	6	79480458	79822924	342467	EUR+AFR+EAS	binary
CircHTN	6	127097775	127246737	148963	EUR+AFR+EAS	binary
CircHTN	6	134184826	134226147	41322	EUR+AFR+EAS	binary
CircHTN	6	150975312	151025302	49991	EUR+AFR+EAS	binary
CircHTN	7	1858725	2110236	251512	EUR+AFR+EAS	binary
CircHTN	7	27220831	27275555	54725	EUR+AFR+EAS	binary
CircHTN	7	77245974	77573156	327183	EUR+AFR+EAS	binary
CircHTN	7	106405642	106419296	13655	EUR+AFR+EAS	binary
CircHTN	7	131304662	131323710	19049	EUR+AFR+EAS	binary
CircHTN	7	139404666	139508181	103516	EUR+AFR+EAS	binary
CircHTN	7	150440176	150940176	500001	EUR+AFR+EAS	binary
CircHTN	7	151398133	151415536	17404	EUR+AFR+EAS	binary
CircHTN	8	51588663	51952953	364291	EUR+AFR+EAS	binary
CircHTN	8	105892724	105978368	85645	EUR+AFR+EAS	binary
CircHTN	8	135572297	135648040	75744	EUR+AFR+EAS	binary
CircHTN	8	141629306	142018135	388830	EUR+AFR+EAS	binary
CircHTN	9	113122387	113250200	127814	EUR+AFR+EAS	binary
CircHTN	9	136522274	136535677	13404	EUR+AFR+EAS	binary
CircHTN	10	18682015	18750095	68081	EUR+AFR+EAS	binary
CircHTN	10	60264741	60374898	110158	EUR+AFR+EAS	binary
CircHTN	10	63425409	63552598	127190	EUR+AFR+EAS	binary
CircHTN	10	96012950	96040394	27445	EUR+AFR+EAS	binary
CircHTN	10	104572276	105059896	487621	EUR+AFR+EAS	binary
CircHTN	10	115789375	115805056	15682	EUR+AFR+EAS	binary
CircHTN	11	1884342	1949470	65129	EUR+AFR+EAS	binary
CircHTN	11	10033265	10370675	337411	EUR+AFR+EAS	binary
CircHTN	11	16259405	16304261	44857	EUR+AFR+EAS	binary
CircHTN	11	17094702	17351683	256982	EUR+AFR+EAS	binary
CircHTN	11	30749090	30774525	25436	EUR+AFR+EAS	binary
CircHTN	11	46949601	47737549	787949	EUR+AFR+EAS	binary
CircHTN	11	54802721	55388218	585498	EUR+AFR+EAS	binary
CircHTN	11	58174653	58413910	239258	EUR+AFR+EAS	binary
CircHTN	11	61259751	61282504	22754	EUR+AFR+EAS	binary
CircHTN	11	65497558	65566719	69162	EUR+AFR+EAS	binary
CircHTN	11	100514991	100643137	128147	EUR+AFR+EAS	binary
CircHTN	11	111383789	111647084	263296	EUR+AFR+EAS	binary
CircHTN	12	20144754	20247540	102787	EUR+AFR+EAS	binary
CircHTN	12	50460831	50673484	212654	EUR+AFR+EAS	binary
CircHTN	12	54417525	54443718	26194	EUR+AFR+EAS	binary
CircHTN	12	89941549	90091782	150234	EUR+AFR+EAS	binary
CircHTN	12	111708458	112273499	565042	EUR+AFR+EAS	binary
CircHTN	12	115552437	115556307	3871	EUR+AFR+EAS	binary
CircHTN	13	20133729	20485987	352259	EUR+AFR+EAS	binary
CircHTN	13	30119500	30164963	45464	EUR+AFR+EAS	binary
CircHTN	13	32096761	32250858	154098	EUR+AFR+EAS	binary
CircHTN	13	73802113	73839616	37504	EUR+AFR+EAS	binary
CircHTN	14	50655357	50735947	80591	EUR+AFR+EAS	binary
CircHTN	14	98531606	98670849	139244	EUR+AFR+EAS	binary
CircHTN	15	41245289	41556015	310727	EUR+AFR+EAS	binary
CircHTN	15	75031521	75190690	159170	EUR+AFR+EAS	binary
CircHTN	15	80987012	81066058	79047	EUR+AFR+EAS	binary
CircHTN	15	85566752	85680532	113781	EUR+AFR+EAS	binary
CircHTN	15	91391133	91437388	46256	EUR+AFR+EAS	binary
CircHTN	16	3770732	4270732	500001	EUR+AFR+EAS	binary
CircHTN	16	53797908	53845487	47580	EUR+AFR+EAS	binary
CircHTN	16	81578565	81598673	20109	EUR+AFR+EAS	binary
CircHTN	16	89682006	89772424	90419	EUR+AFR+EAS	binary
CircHTN	17	7093466	7187123	93658	EUR+AFR+EAS	binary
CircHTN	17	7739215	7790048	50834	EUR+AFR+EAS	binary
CircHTN	17	26963990	27463990	500001	EUR+AFR+EAS	binary
CircHTN	17	44967530	45244074	276545	EUR+AFR+EAS	binary
CircHTN	17	46957696	47047868	90173	EUR+AFR+EAS	binary
CircHTN	17	59472057	59490235	18179	EUR+AFR+EAS	binary
CircHTN	17	61545779	61560763	14985	EUR+AFR+EAS	binary
CircHTN	18	41981339	42117774	136436	EUR+AFR+EAS	binary
CircHTN	19	7252756	7266867	14112	EUR+AFR+EAS	binary
CircHTN	19	11497598	11521204	23607	EUR+AFR+EAS	binary
CircHTN	19	17152232	17229439	77208	EUR+AFR+EAS	binary
CircHTN	19	45412079	45426792	14714	EUR+AFR+EAS	binary
CircHTN	20	10962185	10974785	12601	EUR+AFR+EAS	binary
CircHTN	20	42797173	42810195	13023	EUR+AFR+EAS	binary
CircHTN	20	50109945	50147071	37127	EUR+AFR+EAS	binary
CircHTN	20	50902910	51208949	306040	EUR+AFR+EAS	binary
CircHTN	20	57679434	57784527	105094	EUR+AFR+EAS	binary
CircHTN	20	62692789	62705140	12352	EUR+AFR+EAS	binary
CircHTN	21	16510068	16582710	72643	EUR+AFR+EAS	binary
CircHTN	21	44914815	45131795	216981	EUR+AFR+EAS	binary
CircHTN	22	29127224	29353630	226407	EUR+AFR+EAS	binary
CircHTNMed	1	6644723	6773199	128477	EUR+AFR+EAS	binary
CircHTNMed	1	10787538	10802468	14931	EUR+AFR+EAS	binary
CircHTNMed	1	11839923	11895795	55873	EUR+AFR+EAS	binary
CircHTNMed	1	42364877	42563537	198661	EUR+AFR+EAS	binary
CircHTNMed	1	113038761	113055758	16998	EUR+AFR+EAS	binary
CircHTNMed	1	230828348	230879952	51605	EUR+AFR+EAS	binary
CircHTNMed	2	26911509	26932796	21288	EUR+AFR+EAS	binary
CircHTNMed	2	43369101	43413173	44073	EUR+AFR+EAS	binary
CircHTNMed	2	112654009	112823320	169312	EUR+AFR+EAS	binary
CircHTNMed	2	145703652	145852985	149334	EUR+AFR+EAS	binary
CircHTNMed	2	164954174	165095713	141540	EUR+AFR+EAS	binary
CircHTNMed	2	227020653	227181683	161031	EUR+AFR+EAS	binary
CircHTNMed	3	11272932	11597087	324156	EUR+AFR+EAS	binary
CircHTNMed	3	14887546	14955701	68156	EUR+AFR+EAS	binary
CircHTNMed	3	20109260	20118522	9263	EUR+AFR+EAS	binary
CircHTNMed	3	27526516	27562988	36473	EUR+AFR+EAS	binary
CircHTNMed	3	41105589	41125726	20138	EUR+AFR+EAS	binary
CircHTNMed	3	53553923	53592864	38942	EUR+AFR+EAS	binary
CircHTNMed	3	133813851	134017219	203369	EUR+AFR+EAS	binary
CircHTNMed	3	168743995	168860010	116016	EUR+AFR+EAS	binary
CircHTNMed	4	81157703	81202048	44346	EUR+AFR+EAS	binary
CircHTNMed	4	111337478	111454631	117154	EUR+AFR+EAS	binary
CircHTNMed	4	138383919	138479854	95936	EUR+AFR+EAS	binary
CircHTNMed	4	144028173	144276643	248471	EUR+AFR+EAS	binary
CircHTNMed	4	156614217	156645933	31717	EUR+AFR+EAS	binary
CircHTNMed	5	32775047	32832474	57428	EUR+AFR+EAS	binary
CircHTNMed	5	114133676	114451109	317434	EUR+AFR+EAS	binary
CircHTNMed	5	122451754	122524331	72578	EUR+AFR+EAS	binary
CircHTNMed	5	127801058	127909723	108666	EUR+AFR+EAS	binary
CircHTNMed	5	147867139	147966674	99536	EUR+AFR+EAS	binary
CircHTNMed	5	157981985	158030482	48498	EUR+AFR+EAS	binary
CircHTNMed	6	1606031	1620627	14597	EUR+AFR+EAS	binary
CircHTNMed	6	25841336	26341336	500001	EUR+AFR+EAS	binary
CircHTNMed	6	43260012	43364494	104483	EUR+AFR+EAS	binary
CircHTNMed	6	51179260	51349625	170366	EUR+AFR+EAS	binary
CircHTNMed	6	127097775	127246737	148963	EUR+AFR+EAS	binary
CircHTNMed	6	134098184	134209837	111654	EUR+AFR+EAS	binary
CircHTNMed	6	150975312	151025302	49991	EUR+AFR+EAS	binary
CircHTNMed	7	1858725	2110236	251512	EUR+AFR+EAS	binary
CircHTNMed	7	26998595	27498595	500001	EUR+AFR+EAS	binary
CircHTNMed	7	106405642	106419296	13655	EUR+AFR+EAS	binary
CircHTNMed	7	130422934	130468190	45257	EUR+AFR+EAS	binary
CircHTNMed	7	131304662	131323710	19049	EUR+AFR+EAS	binary
CircHTNMed	7	139379164	139508181	129018	EUR+AFR+EAS	binary
CircHTNMed	7	150440176	150940176	500001	EUR+AFR+EAS	binary
CircHTNMed	7	151398133	151415536	17404	EUR+AFR+EAS	binary
CircHTNMed	7	156299271	156332575	33305	EUR+AFR+EAS	binary
CircHTNMed	8	51588663	51952953	364291	EUR+AFR+EAS	binary
CircHTNMed	8	135650895	135748474	97580	EUR+AFR+EAS	binary
CircHTNMed	8	141629306	142018135	388830	EUR+AFR+EAS	binary
CircHTNMed	9	113122387	113250200	127814	EUR+AFR+EAS	binary
CircHTNMed	9	136522274	136535677	13404	EUR+AFR+EAS	binary
CircHTNMed	10	18682015	18750095	68081	EUR+AFR+EAS	binary
CircHTNMed	10	63425409	63552598	127190	EUR+AFR+EAS	binary
CircHTNMed	10	95892659	95949432	56774	EUR+AFR+EAS	binary
CircHTNMed	10	104572276	105059896	487621	EUR+AFR+EAS	binary
CircHTNMed	10	115789375	115805056	15682	EUR+AFR+EAS	binary
CircHTNMed	11	1884342	1949470	65129	EUR+AFR+EAS	binary
CircHTNMed	11	16231935	16373664	141730	EUR+AFR+EAS	binary
CircHTNMed	11	30749090	30774525	25436	EUR+AFR+EAS	binary
CircHTNMed	11	47290759	47860746	569988	EUR+AFR+EAS	binary
CircHTNMed	11	54796787	55740226	943440	EUR+AFR+EAS	binary
CircHTNMed	11	57991093	58174167	183075	EUR+AFR+EAS	binary
CircHTNMed	11	61259751	61278918	19168	EUR+AFR+EAS	binary
CircHTNMed	11	65497558	65566719	69162	EUR+AFR+EAS	binary
CircHTNMed	11	100514991	100652324	137334	EUR+AFR+EAS	binary
CircHTNMed	11	111383789	111647084	263296	EUR+AFR+EAS	binary
CircHTNMed	12	12873748	12890168	16421	EUR+AFR+EAS	binary
CircHTNMed	12	20337431	20380250	42820	EUR+AFR+EAS	binary
CircHTNMed	12	50460831	50673484	212654	EUR+AFR+EAS	binary
CircHTNMed	12	54417525	54443718	26194	EUR+AFR+EAS	binary
CircHTNMed	12	89941549	90091782	150234	EUR+AFR+EAS	binary
CircHTNMed	12	111708458	112486818	778361	EUR+AFR+EAS	binary
CircHTNMed	12	115552437	115556307	3871	EUR+AFR+EAS	binary
CircHTNMed	13	32096761	32250858	154098	EUR+AFR+EAS	binary
CircHTNMed	13	74041521	74093173	51653	EUR+AFR+EAS	binary
CircHTNMed	14	50655357	50735947	80591	EUR+AFR+EAS	binary
CircHTNMed	14	103849715	104018651	168937	EUR+AFR+EAS	binary
CircHTNMed	15	75031521	75190690	159170	EUR+AFR+EAS	binary
CircHTNMed	15	80987012	81066058	79047	EUR+AFR+EAS	binary
CircHTNMed	15	91391133	91437388	46256	EUR+AFR+EAS	binary
CircHTNMed	16	3770732	4270732	500001	EUR+AFR+EAS	binary
CircHTNMed	16	53797908	53845487	47580	EUR+AFR+EAS	binary
CircHTNMed	16	75304623	75516739	212117	EUR+AFR+EAS	binary
CircHTNMed	16	81578565	81598673	20109	EUR+AFR+EAS	binary
CircHTNMed	17	7093466	7187123	93658	EUR+AFR+EAS	binary
CircHTNMed	17	7739215	7790048	50834	EUR+AFR+EAS	binary
CircHTNMed	17	26963990	27463990	500001	EUR+AFR+EAS	binary
CircHTNMed	17	45224921	45290078	65158	EUR+AFR+EAS	binary
CircHTNMed	17	46957696	47047868	90173	EUR+AFR+EAS	binary
CircHTNMed	17	59472057	59490235	18179	EUR+AFR+EAS	binary
CircHTNMed	17	61545779	61560763	14985	EUR+AFR+EAS	binary
CircHTNMed	19	7252756	7266867	14112	EUR+AFR+EAS	binary
CircHTNMed	19	11480638	11521204	40567	EUR+AFR+EAS	binary
CircHTNMed	19	17154805	17228554	73750	EUR+AFR+EAS	binary
CircHTNMed	20	10962185	10974785	12601	EUR+AFR+EAS	binary
CircHTNMed	20	42797173	42810195	13023	EUR+AFR+EAS	binary
CircHTNMed	20	50109945	50147071	37127	EUR+AFR+EAS	binary
CircHTNMed	20	50902910	51208949	306040	EUR+AFR+EAS	binary
CircHTNMed	20	57679434	57784527	105094	EUR+AFR+EAS	binary
CircHTNMed	20	62692789	62705140	12352	EUR+AFR+EAS	binary
CircHTNMed	21	16556367	16582933	26567	EUR+AFR+EAS	binary
CircHTNMed	21	44914815	45134588	219774	EUR+AFR+EAS	binary
CircHTNMed	22	29127224	29353630	226407	EUR+AFR+EAS	binary
CircOth	4	111641186	111716513	75328	EUR+AFR	binary
CircOthMed	4	111665783	111718067	52285	EUR+AFR	binary
CircPVD	4	148363840	148427503	63664	EUR+AFR	binary
CircPVD	6	160985526	161123451	137926	EUR+AFR	binary
CircPVD	7	19034191	19052733	18543	EUR+AFR	binary
CircPVD	9	22065002	22125503	60502	EUR+AFR	binary
CircPVD	10	99863549	100027987	164439	EUR+AFR	binary
CircPVDMed	6	160985526	161123451	137926	EUR+AFR	binary
CircPVDMed	9	22060935	22125503	64569	EUR+AFR	binary
CKMB_Abs_Max_INT	14	103852607	104093521	240915	EUR+AFR	qt
CKMB_Abs_Mean_INT	14	103852607	104093521	240915	EUR+AFR	qt
CKMB_Abs_Min_INT	14	103852607	104039132	186526	EUR+AFR	qt
Creat_BSP_Max_INT	1	10700448	10735863	35416	EUR+AFR+EAS	qt
Creat_BSP_Max_INT	1	15476397	15567800	91404	EUR+AFR+EAS	qt
Creat_BSP_Max_INT	1	18791128	18812176	21049	EUR+AFR+EAS	qt
Creat_BSP_Max_INT	1	19891060	20391060	500001	EUR+AFR+EAS	qt
Creat_BSP_Max_INT	1	26905038	26906586	1549	EUR+AFR+EAS	qt
Creat_BSP_Max_INT	1	47752447	48252447	500001	EUR+AFR+EAS	qt
Creat_BSP_Max_INT	1	55718708	55723635	4928	EUR+AFR+EAS	qt
Creat_BSP_Max_INT	1	56524552	56715908	191357	EUR+AFR+EAS	qt
Creat_BSP_Max_INT	1	62900811	63182135	281325	EUR+AFR+EAS	qt
Creat_BSP_Max_INT	1	77967507	78623626	656120	EUR+AFR+EAS	qt
Creat_BSP_Max_INT	1	94075326	94157942	82617	EUR+AFR+EAS	qt
Creat_BSP_Max_INT	1	100799060	101000874	201815	EUR+AFR+EAS	qt
Creat_BSP_Max_INT	1	110040310	110074967	34658	EUR+AFR+EAS	qt
Creat_BSP_Max_INT	1	113255456	113269946	14491	EUR+AFR+EAS	qt
Creat_BSP_Max_INT	1	117012399	117023609	11211	EUR+AFR+EAS	qt
Creat_BSP_Max_INT	1	150650194	150954671	304478	EUR+AFR+EAS	qt
Creat_BSP_Max_INT	1	155095750	155277963	182214	EUR+AFR+EAS	qt
Creat_BSP_Max_INT	1	163581663	163763439	181777	EUR+AFR+EAS	qt
Creat_BSP_Max_INT	1	180905694	180909061	3368	EUR+AFR+EAS	qt
Creat_BSP_Max_INT	1	182946746	183105705	158960	EUR+AFR+EAS	qt
Creat_BSP_Max_INT	1	184672098	184865132	193035	EUR+AFR+EAS	qt
Creat_BSP_Max_INT	1	186275564	186800404	524841	EUR+AFR+EAS	qt
Creat_BSP_Max_INT	1	200643960	201143960	500001	EUR+AFR+EAS	qt
Creat_BSP_Max_INT	1	201926403	201961773	35371	EUR+AFR+EAS	qt
Creat_BSP_Max_INT	1	212347150	212605938	258789	EUR+AFR+EAS	qt
Creat_BSP_Max_INT	1	214145389	214163069	17681	EUR+AFR+EAS	qt
Creat_BSP_Max_INT	1	243281617	243513047	231431	EUR+AFR+EAS	qt
Creat_BSP_Max_INT	2	15782471	15793014	10544	EUR+AFR+EAS	qt
Creat_BSP_Max_INT	2	18676203	18691613	15411	EUR+AFR+EAS	qt
Creat_BSP_Max_INT	2	27598097	27752871	154775	EUR+AFR+EAS	qt
Creat_BSP_Max_INT	2	42179157	42215447	36291	EUR+AFR+EAS	qt
Creat_BSP_Max_INT	2	54711525	54945774	234250	EUR+AFR+EAS	qt
Creat_BSP_Max_INT	2	55683803	55953684	269882	EUR+AFR+EAS	qt
Creat_BSP_Max_INT	2	64887382	65004346	116965	EUR+AFR+EAS	qt
Creat_BSP_Max_INT	2	66652955	66680892	27938	EUR+AFR+EAS	qt
Creat_BSP_Max_INT	2	73606093	73966040	359948	EUR+AFR+EAS	qt
Creat_BSP_Max_INT	2	102910447	103178223	267777	EUR+AFR+EAS	qt
Creat_BSP_Max_INT	2	113967075	113992201	25127	EUR+AFR+EAS	qt
Creat_BSP_Max_INT	2	121306440	121310269	3830	EUR+AFR+EAS	qt
Creat_BSP_Max_INT	2	121970629	122024651	54023	EUR+AFR+EAS	qt
Creat_BSP_Max_INT	2	145634153	145753424	119272	EUR+AFR+EAS	qt
Creat_BSP_Max_INT	2	152351126	152492324	141199	EUR+AFR+EAS	qt
Creat_BSP_Max_INT	2	161080841	161367714	286874	EUR+AFR+EAS	qt
Creat_BSP_Max_INT	2	162958353	162976796	18444	EUR+AFR+EAS	qt
Creat_BSP_Max_INT	2	164443778	164463486	19709	EUR+AFR+EAS	qt
Creat_BSP_Max_INT	2	170192991	170236399	43409	EUR+AFR+EAS	qt
Creat_BSP_Max_INT	2	176765594	177219078	453485	EUR+AFR+EAS	qt
Creat_BSP_Max_INT	2	178099612	178148204	48593	EUR+AFR+EAS	qt
Creat_BSP_Max_INT	2	183028456	183109646	81191	EUR+AFR+EAS	qt
Creat_BSP_Max_INT	2	211540507	211543055	2549	EUR+AFR+EAS	qt
Creat_BSP_Max_INT	2	213841096	214031336	190241	EUR+AFR+EAS	qt
Creat_BSP_Max_INT	2	217635847	217700016	64170	EUR+AFR+EAS	qt
Creat_BSP_Max_INT	2	220337196	220380125	42930	EUR+AFR+EAS	qt
Creat_BSP_Max_INT	2	227020653	227181683	161031	EUR+AFR+EAS	qt
Creat_BSP_Max_INT	2	234296444	234463709	167266	EUR+AFR+EAS	qt
Creat_BSP_Max_INT	3	12106191	12319739	213549	EUR+AFR+EAS	qt
Creat_BSP_Max_INT	3	17311336	17888256	576921	EUR+AFR+EAS	qt
Creat_BSP_Max_INT	3	38435023	38574491	139469	EUR+AFR+EAS	qt
Creat_BSP_Max_INT	3	49385417	49731861	346445	EUR+AFR+EAS	qt
Creat_BSP_Max_INT	3	52531681	52847544	315864	EUR+AFR+EAS	qt
Creat_BSP_Max_INT	3	64297477	64797477	500001	EUR+AFR+EAS	qt
Creat_BSP_Max_INT	3	69137219	69156421	19203	EUR+AFR+EAS	qt
Creat_BSP_Max_INT	3	69764091	70264091	500001	EUR+AFR+EAS	qt
Creat_BSP_Max_INT	3	71481192	71628286	147095	EUR+AFR+EAS	qt
Creat_BSP_Max_INT	3	121387784	121728846	341063	EUR+AFR+EAS	qt
Creat_BSP_Max_INT	3	125118082	125149488	31407	EUR+AFR+EAS	qt
Creat_BSP_Max_INT	3	125905152	125977522	72371	EUR+AFR+EAS	qt
Creat_BSP_Max_INT	3	141654685	141825598	170914	EUR+AFR+EAS	qt
Creat_BSP_Max_INT	3	142694463	142813964	119502	EUR+AFR+EAS	qt
Creat_BSP_Max_INT	3	153649222	154088411	439190	EUR+AFR+EAS	qt
Creat_BSP_Max_INT	3	185274780	185456175	181396	EUR+AFR+EAS	qt
Creat_BSP_Max_INT	3	186432839	186453065	20227	EUR+AFR+EAS	qt
Creat_BSP_Max_INT	3	193799196	193817244	18049	EUR+AFR+EAS	qt
Creat_BSP_Max_INT	4	1010077	1019672	9596	EUR+AFR+EAS	qt
Creat_BSP_Max_INT	4	10090930	10272429	181500	EUR+AFR+EAS	qt
Creat_BSP_Max_INT	4	16863397	16885455	22059	EUR+AFR+EAS	qt
Creat_BSP_Max_INT	4	23723208	23768836	45629	EUR+AFR+EAS	qt
Creat_BSP_Max_INT	4	31567535	32067535	500001	EUR+AFR+EAS	qt
Creat_BSP_Max_INT	4	38607248	38703005	95758	EUR+AFR+EAS	qt
Creat_BSP_Max_INT	4	74002341	74510948	508608	EUR+AFR+EAS	qt
Creat_BSP_Max_INT	4	77357592	77422171	64580	EUR+AFR+EAS	qt
Creat_BSP_Max_INT	4	81157703	81202048	44346	EUR+AFR+EAS	qt
Creat_BSP_Max_INT	4	88997876	89054667	56792	EUR+AFR+EAS	qt
Creat_BSP_Max_INT	4	90241483	90350064	108582	EUR+AFR+EAS	qt
Creat_BSP_Max_INT	4	99989319	100489319	500001	EUR+AFR+EAS	qt
Creat_BSP_Max_INT	4	103651962	104161243	509282	EUR+AFR+EAS	qt
Creat_BSP_Max_INT	4	128066804	128317263	250460	EUR+AFR+EAS	qt
Creat_BSP_Max_INT	4	144028173	144276643	248471	EUR+AFR+EAS	qt
Creat_BSP_Max_INT	4	148024671	148047550	22880	EUR+AFR+EAS	qt
Creat_BSP_Max_INT	5	683980	745669	61690	EUR+AFR+EAS	qt
Creat_BSP_Max_INT	5	34451051	34516644	65594	EUR+AFR+EAS	qt
Creat_BSP_Max_INT	5	39355591	39423907	68317	EUR+AFR+EAS	qt
Creat_BSP_Max_INT	5	141309824	141335498	25675	EUR+AFR+EAS	qt
Creat_BSP_Max_INT	5	153358226	153494239	136014	EUR+AFR+EAS	qt
Creat_BSP_Max_INT	5	175657927	175801085	143159	EUR+AFR+EAS	qt
Creat_BSP_Max_INT	5	176784448	176814656	30209	EUR+AFR+EAS	qt
Creat_BSP_Max_INT	6	7189858	7222093	32236	EUR+AFR+EAS	qt
Creat_BSP_Max_INT	6	21142005	21160685	18681	EUR+AFR+EAS	qt
Creat_BSP_Max_INT	6	22106049	22144059	38011	EUR+AFR+EAS	qt
Creat_BSP_Max_INT	6	36638175	36648816	10642	EUR+AFR+EAS	qt
Creat_BSP_Max_INT	6	43804571	43829941	25371	EUR+AFR+EAS	qt
Creat_BSP_Max_INT	6	44674860	45156476	481617	EUR+AFR+EAS	qt
Creat_BSP_Max_INT	6	51334424	51473791	139368	EUR+AFR+EAS	qt
Creat_BSP_Max_INT	6	52613697	52738427	124731	EUR+AFR+EAS	qt
Creat_BSP_Max_INT	6	54155671	54194904	39234	EUR+AFR+EAS	qt
Creat_BSP_Max_INT	6	55562238	55644601	82364	EUR+AFR+EAS	qt
Creat_BSP_Max_INT	6	90043137	90120991	77855	EUR+AFR+EAS	qt
Creat_BSP_Max_INT	6	108028879	108040644	11766	EUR+AFR+EAS	qt
Creat_BSP_Max_INT	6	112504240	112522852	18613	EUR+AFR+EAS	qt
Creat_BSP_Max_INT	6	130321899	130422142	100244	EUR+AFR+EAS	qt
Creat_BSP_Max_INT	6	131764893	131969010	204118	EUR+AFR+EAS	qt
Creat_BSP_Max_INT	6	133788976	133849789	60814	EUR+AFR+EAS	qt
Creat_BSP_Max_INT	6	154917060	154969450	52391	EUR+AFR+EAS	qt
Creat_BSP_Max_INT	6	160418389	160918389	500001	EUR+AFR+EAS	qt
Creat_BSP_Max_INT	7	1270699	1293010	22312	EUR+AFR+EAS	qt
Creat_BSP_Max_INT	7	46708387	46758188	49802	EUR+AFR+EAS	qt
Creat_BSP_Max_INT	7	55952097	56162172	210076	EUR+AFR+EAS	qt
Creat_BSP_Max_INT	7	69352617	69564501	211885	EUR+AFR+EAS	qt
Creat_BSP_Max_INT	7	75607155	75852480	245326	EUR+AFR+EAS	qt
Creat_BSP_Max_INT	7	77162290	77590681	428392	EUR+AFR+EAS	qt
Creat_BSP_Max_INT	7	101901961	101935528	33568	EUR+AFR+EAS	qt
Creat_BSP_Max_INT	7	106405642	106419296	13655	EUR+AFR+EAS	qt
Creat_BSP_Max_INT	7	129663496	129685597	22102	EUR+AFR+EAS	qt
Creat_BSP_Max_INT	7	150440176	150940176	500001	EUR+AFR+EAS	qt
Creat_BSP_Max_INT	7	151398133	151415536	17404	EUR+AFR+EAS	qt
Creat_BSP_Max_INT	7	155664686	155671277	6592	EUR+AFR+EAS	qt
Creat_BSP_Max_INT	7	156244519	156271125	26607	EUR+AFR+EAS	qt
Creat_BSP_Max_INT	8	23696027	23788395	92369	EUR+AFR+EAS	qt
Creat_BSP_Max_INT	8	32386322	32446519	60198	EUR+AFR+EAS	qt
Creat_BSP_Max_INT	8	61298005	61569436	271432	EUR+AFR+EAS	qt
Creat_BSP_Max_INT	8	144880924	144931661	50738	EUR+AFR+EAS	qt
Creat_BSP_Max_INT	9	4823770	5323770	500001	EUR+AFR+EAS	qt
Creat_BSP_Max_INT	9	6097185	6597185	500001	EUR+AFR+EAS	qt
Creat_BSP_Max_INT	9	20501425	20559727	58303	EUR+AFR+EAS	qt
Creat_BSP_Max_INT	9	71397747	71558377	160631	EUR+AFR+EAS	qt
Creat_BSP_Max_INT	9	86368660	86681071	312412	EUR+AFR+EAS	qt
Creat_BSP_Max_INT	9	119264108	119508354	244247	EUR+AFR+EAS	qt
Creat_BSP_Max_INT	9	125601801	126044010	442210	EUR+AFR+EAS	qt
Creat_BSP_Max_INT	9	139094805	139110654	15850	EUR+AFR+EAS	qt
Creat_BSP_Max_INT	9	139877675	140377675	500001	EUR+AFR+EAS	qt
Creat_BSP_Max_INT	10	649071	1149071	500001	EUR+AFR+EAS	qt
Creat_BSP_Max_INT	10	52578738	52648454	69717	EUR+AFR+EAS	qt
Creat_BSP_Max_INT	10	63828879	63841130	12252	EUR+AFR+EAS	qt
Creat_BSP_Max_INT	10	69912278	69965177	52900	EUR+AFR+EAS	qt
Creat_BSP_Max_INT	10	75851249	76309882	458634	EUR+AFR+EAS	qt
Creat_BSP_Max_INT	10	82032240	82147534	115295	EUR+AFR+EAS	qt
Creat_BSP_Max_INT	10	94839642	94845546	5905	EUR+AFR+EAS	qt
Creat_BSP_Max_INT	10	97242375	97307675	65301	EUR+AFR+EAS	qt
Creat_BSP_Max_INT	10	99824323	100026791	202469	EUR+AFR+EAS	qt
Creat_BSP_Max_INT	10	101660047	101773032	112986	EUR+AFR+EAS	qt
Creat_BSP_Max_INT	10	104965551	105175131	209581	EUR+AFR+EAS	qt
Creat_BSP_Max_INT	10	114749734	114818754	69021	EUR+AFR+EAS	qt
Creat_BSP_Max_INT	10	126396511	126544939	148429	EUR+AFR+EAS	qt
Creat_BSP_Max_INT	11	2114571	2153634	39064	EUR+AFR+EAS	qt
Creat_BSP_Max_INT	11	2769921	2818796	48876	EUR+AFR+EAS	qt
Creat_BSP_Max_INT	11	4998232	5498232	500001	EUR+AFR+EAS	qt
Creat_BSP_Max_INT	11	8030988	8051791	20804	EUR+AFR+EAS	qt
Creat_BSP_Max_INT	11	9750757	9780891	30135	EUR+AFR+EAS	qt
Creat_BSP_Max_INT	11	30749090	30774525	25436	EUR+AFR+EAS	qt
Creat_BSP_Max_INT	11	45246869	45330686	83818	EUR+AFR+EAS	qt
Creat_BSP_Max_INT	11	46026544	46526544	500001	EUR+AFR+EAS	qt
Creat_BSP_Max_INT	11	47246397	47360412	114016	EUR+AFR+EAS	qt
Creat_BSP_Max_INT	11	54894419	55887633	993215	EUR+AFR+EAS	qt
Creat_BSP_Max_INT	11	65141885	65177750	35866	EUR+AFR+EAS	qt
Creat_BSP_Max_INT	11	65372580	65555458	182879	EUR+AFR+EAS	qt
Creat_BSP_Max_INT	11	68972714	69061635	88922	EUR+AFR+EAS	qt
Creat_BSP_Max_INT	11	77909014	78286462	377449	EUR+AFR+EAS	qt
Creat_BSP_Max_INT	11	121571609	121661507	89899	EUR+AFR+EAS	qt
Creat_BSP_Max_INT	11	128277454	128293020	15567	EUR+AFR+EAS	qt
Creat_BSP_Max_INT	12	345175	439251	94077	EUR+AFR+EAS	qt
Creat_BSP_Max_INT	12	3374675	3395460	20786	EUR+AFR+EAS	qt
Creat_BSP_Max_INT	12	12192014	12210001	17988	EUR+AFR+EAS	qt
Creat_BSP_Max_INT	12	15321194	15346379	25186	EUR+AFR+EAS	qt
Creat_BSP_Max_INT	12	31526510	31756637	230128	EUR+AFR+EAS	qt
Creat_BSP_Max_INT	12	48394823	48732884	338062	EUR+AFR+EAS	qt
Creat_BSP_Max_INT	12	57645789	57844049	198261	EUR+AFR+EAS	qt
Creat_BSP_Max_INT	12	67638704	67782349	143646	EUR+AFR+EAS	qt
Creat_BSP_Max_INT	12	111833788	112684221	850434	EUR+AFR+EAS	qt
Creat_BSP_Max_INT	12	115909294	115950227	40934	EUR+AFR+EAS	qt
Creat_BSP_Max_INT	13	72331984	72400565	68582	EUR+AFR+EAS	qt
Creat_BSP_Max_INT	13	73724030	73749358	25329	EUR+AFR+EAS	qt
Creat_BSP_Max_INT	13	110871996	110879007	7012	EUR+AFR+EAS	qt
Creat_BSP_Max_INT	14	23257944	23282336	24393	EUR+AFR+EAS	qt
Creat_BSP_Max_INT	14	35252097	35315574	63478	EUR+AFR+EAS	qt
Creat_BSP_Max_INT	14	50655357	50735947	80591	EUR+AFR+EAS	qt
Creat_BSP_Max_INT	14	52049823	52069730	19908	EUR+AFR+EAS	qt
Creat_BSP_Max_INT	14	73854472	73958812	104341	EUR+AFR+EAS	qt
Creat_BSP_Max_INT	14	88822068	89248244	426177	EUR+AFR+EAS	qt
Creat_BSP_Max_INT	14	93386483	93407486	21004	EUR+AFR+EAS	qt
Creat_BSP_Max_INT	14	96659919	96664898	4980	EUR+AFR+EAS	qt
Creat_BSP_Max_INT	14	100759277	100772800	13524	EUR+AFR+EAS	qt
Creat_BSP_Max_INT	15	39196605	39235596	38992	EUR+AFR+EAS	qt
Creat_BSP_Max_INT	15	40689947	40729400	39454	EUR+AFR+EAS	qt
Creat_BSP_Max_INT	15	41129248	41144076	14829	EUR+AFR+EAS	qt
Creat_BSP_Max_INT	15	41245289	41556015	310727	EUR+AFR+EAS	qt
Creat_BSP_Max_INT	15	42451108	43205293	754186	EUR+AFR+EAS	qt
Creat_BSP_Max_INT	15	45545478	45801035	255558	EUR+AFR+EAS	qt
Creat_BSP_Max_INT	15	48259719	48485926	226208	EUR+AFR+EAS	qt
Creat_BSP_Max_INT	15	53904471	54015993	111523	EUR+AFR+EAS	qt
Creat_BSP_Max_INT	15	56906810	57553832	647023	EUR+AFR+EAS	qt
Creat_BSP_Max_INT	15	63374825	63456307	81483	EUR+AFR+EAS	qt
Creat_BSP_Max_INT	15	76144194	76386039	241846	EUR+AFR+EAS	qt
Creat_BSP_Max_INT	15	78942159	79082431	140273	EUR+AFR+EAS	qt
Creat_BSP_Max_INT	15	99248018	99296658	48641	EUR+AFR+EAS	qt
Creat_BSP_Max_INT	16	2547034	2763382	216349	EUR+AFR+EAS	qt
Creat_BSP_Max_INT	16	3573921	3613150	39230	EUR+AFR+EAS	qt
Creat_BSP_Max_INT	16	20350459	20367690	17232	EUR+AFR+EAS	qt
Creat_BSP_Max_INT	16	50913162	50973123	59962	EUR+AFR+EAS	qt
Creat_BSP_Max_INT	16	51507396	52007396	500001	EUR+AFR+EAS	qt
Creat_BSP_Max_INT	16	53797908	53845487	47580	EUR+AFR+EAS	qt
Creat_BSP_Max_INT	16	68294800	68427182	132383	EUR+AFR+EAS	qt
Creat_BSP_Max_INT	16	69552512	69575238	22727	EUR+AFR+EAS	qt
Creat_BSP_Max_INT	16	79696939	79756197	59259	EUR+AFR+EAS	qt
Creat_BSP_Max_INT	16	84855477	84857378	1902	EUR+AFR+EAS	qt
Creat_BSP_Max_INT	16	89682006	89772619	90614	EUR+AFR+EAS	qt
Creat_BSP_Max_INT	17	17519037	17644405	125369	EUR+AFR+EAS	qt
Creat_BSP_Max_INT	17	19168531	19604243	435713	EUR+AFR+EAS	qt
Creat_BSP_Max_INT	17	37396679	37727316	330638	EUR+AFR+EAS	qt
Creat_BSP_Max_INT	17	44985765	45171048	185284	EUR+AFR+EAS	qt
Creat_BSP_Max_INT	17	46959208	47190299	231092	EUR+AFR+EAS	qt
Creat_BSP_Max_INT	17	54752609	54779481	26873	EUR+AFR+EAS	qt
Creat_BSP_Max_INT	17	56630474	57257560	627087	EUR+AFR+EAS	qt
Creat_BSP_Max_INT	17	59447369	59468942	21574	EUR+AFR+EAS	qt
Creat_BSP_Max_INT	17	75982181	76110518	128338	EUR+AFR+EAS	qt
Creat_BSP_Max_INT	18	5573994	5615156	41163	EUR+AFR+EAS	qt
Creat_BSP_Max_INT	18	24447936	24452435	4500	EUR+AFR+EAS	qt
Creat_BSP_Max_INT	18	42703666	42785733	82068	EUR+AFR+EAS	qt
Creat_BSP_Max_INT	18	59325637	59382875	57239	EUR+AFR+EAS	qt
Creat_BSP_Max_INT	18	77156103	77164243	8141	EUR+AFR+EAS	qt
Creat_BSP_Max_INT	19	794800	830621	35822	EUR+AFR+EAS	qt
Creat_BSP_Max_INT	19	2129067	2186237	57171	EUR+AFR+EAS	qt
Creat_BSP_Max_INT	19	4006433	4086807	80375	EUR+AFR+EAS	qt
Creat_BSP_Max_INT	19	11332570	11350340	17771	EUR+AFR+EAS	qt
Creat_BSP_Max_INT	19	12999458	13076186	76729	EUR+AFR+EAS	qt
Creat_BSP_Max_INT	19	19329924	19793545	463622	EUR+AFR+EAS	qt
Creat_BSP_Max_INT	19	32579119	32607260	28142	EUR+AFR+EAS	qt
Creat_BSP_Max_INT	19	33190467	33468482	278016	EUR+AFR+EAS	qt
Creat_BSP_Max_INT	19	38040492	38473275	432784	EUR+AFR+EAS	qt
Creat_BSP_Max_INT	19	45392254	45424514	32261	EUR+AFR+EAS	qt
Creat_BSP_Max_INT	19	49214066	49250657	36592	EUR+AFR+EAS	qt
Creat_BSP_Max_INT	19	53107172	53607172	500001	EUR+AFR+EAS	qt
Creat_BSP_Max_INT	20	2780734	2816821	36088	EUR+AFR+EAS	qt
Creat_BSP_Max_INT	20	8315317	8325418	10102	EUR+AFR+EAS	qt
Creat_BSP_Max_INT	20	32952125	33529766	577642	EUR+AFR+EAS	qt
Creat_BSP_Max_INT	20	52731402	52732362	961	EUR+AFR+EAS	qt
Creat_BSP_Max_INT	20	56108386	56125213	16828	EUR+AFR+EAS	qt
Creat_BSP_Max_INT	20	60551677	60649412	97736	EUR+AFR+EAS	qt
Creat_BSP_Max_INT	20	62881896	62917667	35772	EUR+AFR+EAS	qt
Creat_BSP_Max_INT	21	16556367	16582933	26567	EUR+AFR+EAS	qt
Creat_BSP_Max_INT	21	35288832	35375178	86347	EUR+AFR+EAS	qt
Creat_BSP_Max_INT	22	30111302	30591169	479868	EUR+AFR+EAS	qt
Creat_BSP_Max_INT	22	36661906	36684722	22817	EUR+AFR+EAS	qt
Creat_BSP_Max_INT	22	38505347	38614129	108783	EUR+AFR+EAS	qt
Creat_BSP_Max_INT	22	40736961	40932533	195573	EUR+AFR+EAS	qt
Creat_BSP_Max_INT	22	43101397	43154299	52903	EUR+AFR+EAS	qt
Creat_BSP_Mean_INT	1	10671322	10735863	64542	EUR+AFR+EAS	qt
Creat_BSP_Mean_INT	1	15450949	15563728	112780	EUR+AFR+EAS	qt
Creat_BSP_Mean_INT	1	15692883	16070001	377119	EUR+AFR+EAS	qt
Creat_BSP_Mean_INT	1	18807953	18812176	4224	EUR+AFR+EAS	qt
Creat_BSP_Mean_INT	1	19891060	20391060	500001	EUR+AFR+EAS	qt
Creat_BSP_Mean_INT	1	23706760	23714665	7906	EUR+AFR+EAS	qt
Creat_BSP_Mean_INT	1	46013892	46433102	419211	EUR+AFR+EAS	qt
Creat_BSP_Mean_INT	1	47752447	48252447	500001	EUR+AFR+EAS	qt
Creat_BSP_Mean_INT	1	53331670	53831670	500001	EUR+AFR+EAS	qt
Creat_BSP_Mean_INT	1	55718708	55723635	4928	EUR+AFR+EAS	qt
Creat_BSP_Mean_INT	1	56524552	56638390	113839	EUR+AFR+EAS	qt
Creat_BSP_Mean_INT	1	62900811	63199936	299126	EUR+AFR+EAS	qt
Creat_BSP_Mean_INT	1	68001418	68018808	17391	EUR+AFR+EAS	qt
Creat_BSP_Mean_INT	1	78025459	78580790	555332	EUR+AFR+EAS	qt
Creat_BSP_Mean_INT	1	94077247	94167564	90318	EUR+AFR+EAS	qt
Creat_BSP_Mean_INT	1	100808363	100885419	77057	EUR+AFR+EAS	qt
Creat_BSP_Mean_INT	1	109840629	110040310	199682	EUR+AFR+EAS	qt
Creat_BSP_Mean_INT	1	112057839	112061113	3275	EUR+AFR+EAS	qt
Creat_BSP_Mean_INT	1	113255456	113268546	13091	EUR+AFR+EAS	qt
Creat_BSP_Mean_INT	1	117015118	117023609	8492	EUR+AFR+EAS	qt
Creat_BSP_Mean_INT	1	150666860	150954671	287812	EUR+AFR+EAS	qt
Creat_BSP_Mean_INT	1	155123837	155197462	73626	EUR+AFR+EAS	qt
Creat_BSP_Mean_INT	1	163581663	163763439	181777	EUR+AFR+EAS	qt
Creat_BSP_Mean_INT	1	180905694	180909061	3368	EUR+AFR+EAS	qt
Creat_BSP_Mean_INT	1	182946746	183105705	158960	EUR+AFR+EAS	qt
Creat_BSP_Mean_INT	1	184672098	184865132	193035	EUR+AFR+EAS	qt
Creat_BSP_Mean_INT	1	186705595	186776950	71356	EUR+AFR+EAS	qt
Creat_BSP_Mean_INT	1	186802221	186802586	366	EUR+AFR+EAS	qt
Creat_BSP_Mean_INT	1	200643960	201143960	500001	EUR+AFR+EAS	qt
Creat_BSP_Mean_INT	1	203118023	203143395	25373	EUR+AFR+EAS	qt
Creat_BSP_Mean_INT	1	214154719	214157049	2331	EUR+AFR+EAS	qt
Creat_BSP_Mean_INT	1	214743309	214744893	1585	EUR+AFR+EAS	qt
Creat_BSP_Mean_INT	1	220975337	221018288	42952	EUR+AFR+EAS	qt
Creat_BSP_Mean_INT	1	243376757	243518691	141935	EUR+AFR+EAS	qt
Creat_BSP_Mean_INT	2	12076892	12122910	46019	EUR+AFR+EAS	qt
Creat_BSP_Mean_INT	2	15782471	15793014	10544	EUR+AFR+EAS	qt
Creat_BSP_Mean_INT	2	18676203	18684371	8169	EUR+AFR+EAS	qt
Creat_BSP_Mean_INT	2	27598097	27752871	154775	EUR+AFR+EAS	qt
Creat_BSP_Mean_INT	2	42182063	42215429	33367	EUR+AFR+EAS	qt
Creat_BSP_Mean_INT	2	45121466	45189441	67976	EUR+AFR+EAS	qt
Creat_BSP_Mean_INT	2	45735859	46235859	500001	EUR+AFR+EAS	qt
Creat_BSP_Mean_INT	2	54920177	54970354	50178	EUR+AFR+EAS	qt
Creat_BSP_Mean_INT	2	55712946	55950628	237683	EUR+AFR+EAS	qt
Creat_BSP_Mean_INT	2	60565568	60586707	21140	EUR+AFR+EAS	qt
Creat_BSP_Mean_INT	2	63439497	64368598	929102	EUR+AFR+EAS	qt
Creat_BSP_Mean_INT	2	64892466	64990246	97781	EUR+AFR+EAS	qt
Creat_BSP_Mean_INT	2	71162773	71163225	453	EUR+AFR+EAS	qt
Creat_BSP_Mean_INT	2	73608614	73903043	294430	EUR+AFR+EAS	qt
Creat_BSP_Mean_INT	2	85709499	85789135	79637	EUR+AFR+EAS	qt
Creat_BSP_Mean_INT	2	102987093	103103740	116648	EUR+AFR+EAS	qt
Creat_BSP_Mean_INT	2	111856057	111856773	717	EUR+AFR+EAS	qt
Creat_BSP_Mean_INT	2	113967075	113971599	4525	EUR+AFR+EAS	qt
Creat_BSP_Mean_INT	2	121306440	121326297	19858	EUR+AFR+EAS	qt
Creat_BSP_Mean_INT	2	121970361	122003073	32713	EUR+AFR+EAS	qt
Creat_BSP_Mean_INT	2	145715873	145753424	37552	EUR+AFR+EAS	qt
Creat_BSP_Mean_INT	2	148534374	148915190	380817	EUR+AFR+EAS	qt
Creat_BSP_Mean_INT	2	152387553	152492324	104772	EUR+AFR+EAS	qt
Creat_BSP_Mean_INT	2	161083033	161347152	264120	EUR+AFR+EAS	qt
Creat_BSP_Mean_INT	2	162714301	163214301	500001	EUR+AFR+EAS	qt
Creat_BSP_Mean_INT	2	164444356	164465716	21361	EUR+AFR+EAS	qt
Creat_BSP_Mean_INT	2	170010985	170047220	36236	EUR+AFR+EAS	qt
Creat_BSP_Mean_INT	2	176765594	177219078	453485	EUR+AFR+EAS	qt
Creat_BSP_Mean_INT	2	178105996	178148204	42209	EUR+AFR+EAS	qt
Creat_BSP_Mean_INT	2	183208082	183226871	18790	EUR+AFR+EAS	qt
Creat_BSP_Mean_INT	2	203639395	204196618	557224	EUR+AFR+EAS	qt
Creat_BSP_Mean_INT	2	208371637	208518317	146681	EUR+AFR+EAS	qt
Creat_BSP_Mean_INT	2	211540507	211543055	2549	EUR+AFR+EAS	qt
Creat_BSP_Mean_INT	2	213841096	214031336	190241	EUR+AFR+EAS	qt
Creat_BSP_Mean_INT	2	217635847	217683836	47990	EUR+AFR+EAS	qt
Creat_BSP_Mean_INT	2	220337196	220380125	42930	EUR+AFR+EAS	qt
Creat_BSP_Mean_INT	2	225297866	225468329	170464	EUR+AFR+EAS	qt
Creat_BSP_Mean_INT	2	227008320	227019461	11142	EUR+AFR+EAS	qt
Creat_BSP_Mean_INT	2	234369796	234404913	35118	EUR+AFR+EAS	qt
Creat_BSP_Mean_INT	3	12026479	12254130	227652	EUR+AFR+EAS	qt
Creat_BSP_Mean_INT	3	17315758	17888256	572499	EUR+AFR+EAS	qt
Creat_BSP_Mean_INT	3	25424929	25442051	17123	EUR+AFR+EAS	qt
Creat_BSP_Mean_INT	3	38440237	38573746	133510	EUR+AFR+EAS	qt
Creat_BSP_Mean_INT	3	48688114	49342417	654304	EUR+AFR+EAS	qt
Creat_BSP_Mean_INT	3	52537969	52847544	309576	EUR+AFR+EAS	qt
Creat_BSP_Mean_INT	3	64297477	64797477	500001	EUR+AFR+EAS	qt
Creat_BSP_Mean_INT	3	69764091	70264091	500001	EUR+AFR+EAS	qt
Creat_BSP_Mean_INT	3	86787543	87287543	500001	EUR+AFR+EAS	qt
Creat_BSP_Mean_INT	3	121616610	121673418	56809	EUR+AFR+EAS	qt
Creat_BSP_Mean_INT	3	125904688	125914214	9527	EUR+AFR+EAS	qt
Creat_BSP_Mean_INT	3	132120189	132189048	68860	EUR+AFR+EAS	qt
Creat_BSP_Mean_INT	3	134028068	134032253	4186	EUR+AFR+EAS	qt
Creat_BSP_Mean_INT	3	141664047	141767853	103807	EUR+AFR+EAS	qt
Creat_BSP_Mean_INT	3	142710351	142809367	99017	EUR+AFR+EAS	qt
Creat_BSP_Mean_INT	3	153628080	154088411	460332	EUR+AFR+EAS	qt
Creat_BSP_Mean_INT	3	170633243	170766618	133376	EUR+AFR+EAS	qt
Creat_BSP_Mean_INT	3	185121172	185621172	500001	EUR+AFR+EAS	qt
Creat_BSP_Mean_INT	3	186432839	186453065	20227	EUR+AFR+EAS	qt
Creat_BSP_Mean_INT	3	193810750	193817244	6495	EUR+AFR+EAS	qt
Creat_BSP_Mean_INT	3	196767225	197018330	251106	EUR+AFR+EAS	qt
Creat_BSP_Mean_INT	4	1010251	1019672	9422	EUR+AFR+EAS	qt
Creat_BSP_Mean_INT	4	5752856	5817543	64688	EUR+AFR+EAS	qt
Creat_BSP_Mean_INT	4	6737253	7237253	500001	EUR+AFR+EAS	qt
Creat_BSP_Mean_INT	4	10236142	10238391	2250	EUR+AFR+EAS	qt
Creat_BSP_Mean_INT	4	16863397	16885455	22059	EUR+AFR+EAS	qt
Creat_BSP_Mean_INT	4	23797000	23813109	16110	EUR+AFR+EAS	qt
Creat_BSP_Mean_INT	4	38607248	38689837	82590	EUR+AFR+EAS	qt
Creat_BSP_Mean_INT	4	44758025	45640101	882077	EUR+AFR+EAS	qt
Creat_BSP_Mean_INT	4	74002341	74510948	508608	EUR+AFR+EAS	qt
Creat_BSP_Mean_INT	4	77365883	77414988	49106	EUR+AFR+EAS	qt
Creat_BSP_Mean_INT	4	81157703	81202048	44346	EUR+AFR+EAS	qt
Creat_BSP_Mean_INT	4	88997876	89054667	56792	EUR+AFR+EAS	qt
Creat_BSP_Mean_INT	4	90279299	90350064	70766	EUR+AFR+EAS	qt
Creat_BSP_Mean_INT	4	99898761	100489319	590559	EUR+AFR+EAS	qt
Creat_BSP_Mean_INT	4	101121391	101130742	9352	EUR+AFR+EAS	qt
Creat_BSP_Mean_INT	4	103651962	104140848	488887	EUR+AFR+EAS	qt
Creat_BSP_Mean_INT	4	109693455	109693926	472	EUR+AFR+EAS	qt
Creat_BSP_Mean_INT	4	115521804	115621944	100141	EUR+AFR+EAS	qt
Creat_BSP_Mean_INT	4	128128545	128317263	188719	EUR+AFR+EAS	qt
Creat_BSP_Mean_INT	4	144028173	144215346	187174	EUR+AFR+EAS	qt
Creat_BSP_Mean_INT	4	148024671	148047550	22880	EUR+AFR+EAS	qt
Creat_BSP_Mean_INT	4	151164724	151260886	96163	EUR+AFR+EAS	qt
Creat_BSP_Mean_INT	5	672008	745669	73662	EUR+AFR+EAS	qt
Creat_BSP_Mean_INT	5	34500013	34516143	16131	EUR+AFR+EAS	qt
Creat_BSP_Mean_INT	5	39135641	39635641	500001	EUR+AFR+EAS	qt
Creat_BSP_Mean_INT	5	53292390	53310139	17750	EUR+AFR+EAS	qt
Creat_BSP_Mean_INT	5	67745211	67755706	10496	EUR+AFR+EAS	qt
Creat_BSP_Mean_INT	5	78310754	78329647	18894	EUR+AFR+EAS	qt
Creat_BSP_Mean_INT	5	92041528	92054312	12785	EUR+AFR+EAS	qt
Creat_BSP_Mean_INT	5	136964764	137018758	53995	EUR+AFR+EAS	qt
Creat_BSP_Mean_INT	5	141309824	141335498	25675	EUR+AFR+EAS	qt
Creat_BSP_Mean_INT	5	153335137	153493928	158792	EUR+AFR+EAS	qt
Creat_BSP_Mean_INT	5	175657927	175793717	135791	EUR+AFR+EAS	qt
Creat_BSP_Mean_INT	5	176784448	176806636	22189	EUR+AFR+EAS	qt
Creat_BSP_Mean_INT	6	7085817	7139064	53248	EUR+AFR+EAS	qt
Creat_BSP_Mean_INT	6	21160447	21160685	239	EUR+AFR+EAS	qt
Creat_BSP_Mean_INT	6	22109189	22144059	34871	EUR+AFR+EAS	qt
Creat_BSP_Mean_INT	6	24219202	24315743	96542	EUR+AFR+EAS	qt
Creat_BSP_Mean_INT	6	31324864	31326180	1317	EUR+AFR+EAS	qt
Creat_BSP_Mean_INT	6	32450249	32611912	161664	EUR+AFR+EAS	qt
Creat_BSP_Mean_INT	6	34549107	34832295	283189	EUR+AFR+EAS	qt
Creat_BSP_Mean_INT	6	36632688	36648920	16233	EUR+AFR+EAS	qt
Creat_BSP_Mean_INT	6	41676882	41690823	13942	EUR+AFR+EAS	qt
Creat_BSP_Mean_INT	6	43804571	43820215	15645	EUR+AFR+EAS	qt
Creat_BSP_Mean_INT	6	44678923	45230681	551759	EUR+AFR+EAS	qt
Creat_BSP_Mean_INT	6	51377336	51473791	96456	EUR+AFR+EAS	qt
Creat_BSP_Mean_INT	6	52642551	52730695	88145	EUR+AFR+EAS	qt
Creat_BSP_Mean_INT	6	54173085	54198424	25340	EUR+AFR+EAS	qt
Creat_BSP_Mean_INT	6	55634724	55638712	3989	EUR+AFR+EAS	qt
Creat_BSP_Mean_INT	6	90081130	90118764	37635	EUR+AFR+EAS	qt
Creat_BSP_Mean_INT	6	108019853	108036482	16630	EUR+AFR+EAS	qt
Creat_BSP_Mean_INT	6	112504240	112522852	18613	EUR+AFR+EAS	qt
Creat_BSP_Mean_INT	6	130349119	130422142	73024	EUR+AFR+EAS	qt
Creat_BSP_Mean_INT	6	131764893	131969010	204118	EUR+AFR+EAS	qt
Creat_BSP_Mean_INT	6	133794037	133856757	62721	EUR+AFR+EAS	qt
Creat_BSP_Mean_INT	6	154894207	154918401	24195	EUR+AFR+EAS	qt
Creat_BSP_Mean_INT	6	160418389	160918389	500001	EUR+AFR+EAS	qt
Creat_BSP_Mean_INT	6	166227572	166235636	8065	EUR+AFR+EAS	qt
Creat_BSP_Mean_INT	7	624344	644418	20075	EUR+AFR+EAS	qt
Creat_BSP_Mean_INT	7	1270699	1293010	22312	EUR+AFR+EAS	qt
Creat_BSP_Mean_INT	7	22437645	22480035	42391	EUR+AFR+EAS	qt
Creat_BSP_Mean_INT	7	27231045	27239550	8506	EUR+AFR+EAS	qt
Creat_BSP_Mean_INT	7	33037269	33138472	101204	EUR+AFR+EAS	qt
Creat_BSP_Mean_INT	7	46710331	46753684	43354	EUR+AFR+EAS	qt
Creat_BSP_Mean_INT	7	55952097	56162172	210076	EUR+AFR+EAS	qt
Creat_BSP_Mean_INT	7	69375390	69445341	69952	EUR+AFR+EAS	qt
Creat_BSP_Mean_INT	7	75607155	75636240	29086	EUR+AFR+EAS	qt
Creat_BSP_Mean_INT	7	77168277	77590681	422405	EUR+AFR+EAS	qt
Creat_BSP_Mean_INT	7	101902825	101909005	6181	EUR+AFR+EAS	qt
Creat_BSP_Mean_INT	7	106405642	106418972	13331	EUR+AFR+EAS	qt
Creat_BSP_Mean_INT	7	127272820	127767911	495092	EUR+AFR+EAS	qt
Creat_BSP_Mean_INT	7	128737958	128743071	5114	EUR+AFR+EAS	qt
Creat_BSP_Mean_INT	7	129452835	129589797	136963	EUR+AFR+EAS	qt
Creat_BSP_Mean_INT	7	150440176	150940176	500001	EUR+AFR+EAS	qt
Creat_BSP_Mean_INT	7	151399184	151415536	16353	EUR+AFR+EAS	qt
Creat_BSP_Mean_INT	7	155620831	155637586	16756	EUR+AFR+EAS	qt
Creat_BSP_Mean_INT	7	156255888	156264570	8683	EUR+AFR+EAS	qt
Creat_BSP_Mean_INT	8	8525464	8538102	12639	EUR+AFR+EAS	qt
Creat_BSP_Mean_INT	8	22457205	22533947	76743	EUR+AFR+EAS	qt
Creat_BSP_Mean_INT	8	23697492	23788395	90904	EUR+AFR+EAS	qt
Creat_BSP_Mean_INT	8	32376010	32412359	36350	EUR+AFR+EAS	qt
Creat_BSP_Mean_INT	8	32422778	32446519	23742	EUR+AFR+EAS	qt
Creat_BSP_Mean_INT	8	61299528	61546275	246748	EUR+AFR+EAS	qt
Creat_BSP_Mean_INT	8	87244582	87562786	318205	EUR+AFR+EAS	qt
Creat_BSP_Mean_INT	8	103609336	103651528	42193	EUR+AFR+EAS	qt
Creat_BSP_Mean_INT	8	126475770	126506694	30925	EUR+AFR+EAS	qt
Creat_BSP_Mean_INT	8	141997539	142497539	500001	EUR+AFR+EAS	qt
Creat_BSP_Mean_INT	8	144910239	144933453	23215	EUR+AFR+EAS	qt
Creat_BSP_Mean_INT	9	3704271	3734162	29892	EUR+AFR+EAS	qt
Creat_BSP_Mean_INT	9	6222149	6317169	95021	EUR+AFR+EAS	qt
Creat_BSP_Mean_INT	9	20501425	20559727	58303	EUR+AFR+EAS	qt
Creat_BSP_Mean_INT	9	33804813	34130435	325623	EUR+AFR+EAS	qt
Creat_BSP_Mean_INT	9	71397747	71458176	60430	EUR+AFR+EAS	qt
Creat_BSP_Mean_INT	9	86368660	86639999	271340	EUR+AFR+EAS	qt
Creat_BSP_Mean_INT	9	105906314	106406314	500001	EUR+AFR+EAS	qt
Creat_BSP_Mean_INT	9	106753755	107008811	255057	EUR+AFR+EAS	qt
Creat_BSP_Mean_INT	9	119235337	119735337	500001	EUR+AFR+EAS	qt
Creat_BSP_Mean_INT	9	125605840	126033060	427221	EUR+AFR+EAS	qt
Creat_BSP_Mean_INT	9	129655610	130046379	390770	EUR+AFR+EAS	qt
Creat_BSP_Mean_INT	9	132614540	132648085	33546	EUR+AFR+EAS	qt
Creat_BSP_Mean_INT	9	139094805	139110654	15850	EUR+AFR+EAS	qt
Creat_BSP_Mean_INT	9	139877675	140377675	500001	EUR+AFR+EAS	qt
Creat_BSP_Mean_INT	10	649071	1149071	500001	EUR+AFR+EAS	qt
Creat_BSP_Mean_INT	10	15511547	15528063	16517	EUR+AFR+EAS	qt
Creat_BSP_Mean_INT	10	25042251	25046556	4306	EUR+AFR+EAS	qt
Creat_BSP_Mean_INT	10	28180670	28256470	75801	EUR+AFR+EAS	qt
Creat_BSP_Mean_INT	10	50951895	50987366	35472	EUR+AFR+EAS	qt
Creat_BSP_Mean_INT	10	52584110	52648454	64345	EUR+AFR+EAS	qt
Creat_BSP_Mean_INT	10	63828879	63841130	12252	EUR+AFR+EAS	qt
Creat_BSP_Mean_INT	10	69912278	69965177	52900	EUR+AFR+EAS	qt
Creat_BSP_Mean_INT	10	75868114	76358199	490086	EUR+AFR+EAS	qt
Creat_BSP_Mean_INT	10	82060832	82201978	141147	EUR+AFR+EAS	qt
Creat_BSP_Mean_INT	10	93356372	93577141	220770	EUR+AFR+EAS	qt
Creat_BSP_Mean_INT	10	94839642	94845546	5905	EUR+AFR+EAS	qt
Creat_BSP_Mean_INT	10	97242375	97296212	53838	EUR+AFR+EAS	qt
Creat_BSP_Mean_INT	10	99893543	100017453	123911	EUR+AFR+EAS	qt
Creat_BSP_Mean_INT	10	101690379	101773032	82654	EUR+AFR+EAS	qt
Creat_BSP_Mean_INT	10	104965551	105175131	209581	EUR+AFR+EAS	qt
Creat_BSP_Mean_INT	10	114773926	114817009	43084	EUR+AFR+EAS	qt
Creat_BSP_Mean_INT	10	126384610	126544939	160330	EUR+AFR+EAS	qt
Creat_BSP_Mean_INT	11	2114571	2153634	39064	EUR+AFR+EAS	qt
Creat_BSP_Mean_INT	11	2769921	2798595	28675	EUR+AFR+EAS	qt
Creat_BSP_Mean_INT	11	4998232	5498232	500001	EUR+AFR+EAS	qt
Creat_BSP_Mean_INT	11	8036249	8051791	15543	EUR+AFR+EAS	qt
Creat_BSP_Mean_INT	11	9753601	9811616	58016	EUR+AFR+EAS	qt
Creat_BSP_Mean_INT	11	30749090	30768678	19589	EUR+AFR+EAS	qt
Creat_BSP_Mean_INT	11	45080686	45580686	500001	EUR+AFR+EAS	qt
Creat_BSP_Mean_INT	11	47396654	47469439	72786	EUR+AFR+EAS	qt
Creat_BSP_Mean_INT	11	54894419	55887633	993215	EUR+AFR+EAS	qt
Creat_BSP_Mean_INT	11	65141885	65177750	35866	EUR+AFR+EAS	qt
Creat_BSP_Mean_INT	11	65405510	65555458	149949	EUR+AFR+EAS	qt
Creat_BSP_Mean_INT	11	68997225	69040668	43444	EUR+AFR+EAS	qt
Creat_BSP_Mean_INT	11	77916061	78188627	272567	EUR+AFR+EAS	qt
Creat_BSP_Mean_INT	11	118824683	118898319	73637	EUR+AFR+EAS	qt
Creat_BSP_Mean_INT	11	121571609	121658959	87351	EUR+AFR+EAS	qt
Creat_BSP_Mean_INT	11	126228659	126229617	959	EUR+AFR+EAS	qt
Creat_BSP_Mean_INT	11	128277454	128293020	15567	EUR+AFR+EAS	qt
Creat_BSP_Mean_INT	12	345175	355842	10668	EUR+AFR+EAS	qt
Creat_BSP_Mean_INT	12	3137697	3637697	500001	EUR+AFR+EAS	qt
Creat_BSP_Mean_INT	12	4521511	4651845	130335	EUR+AFR+EAS	qt
Creat_BSP_Mean_INT	12	12197910	12210001	12092	EUR+AFR+EAS	qt
Creat_BSP_Mean_INT	12	15321194	15346379	25186	EUR+AFR+EAS	qt
Creat_BSP_Mean_INT	12	31530195	31736141	205947	EUR+AFR+EAS	qt
Creat_BSP_Mean_INT	12	48570570	48740290	169721	EUR+AFR+EAS	qt
Creat_BSP_Mean_INT	12	53995077	54055485	60409	EUR+AFR+EAS	qt
Creat_BSP_Mean_INT	12	57645789	57844049	198261	EUR+AFR+EAS	qt
Creat_BSP_Mean_INT	12	69835633	70013030	177398	EUR+AFR+EAS	qt
Creat_BSP_Mean_INT	12	76258289	76270033	11745	EUR+AFR+EAS	qt
Creat_BSP_Mean_INT	12	78767274	78832826	65553	EUR+AFR+EAS	qt
Creat_BSP_Mean_INT	12	89721165	89769140	47976	EUR+AFR+EAS	qt
Creat_BSP_Mean_INT	12	115940482	115950227	9746	EUR+AFR+EAS	qt
Creat_BSP_Mean_INT	12	121045601	121487278	441678	EUR+AFR+EAS	qt
Creat_BSP_Mean_INT	13	27631155	27857806	226652	EUR+AFR+EAS	qt
Creat_BSP_Mean_INT	13	41359993	41604970	244978	EUR+AFR+EAS	qt
Creat_BSP_Mean_INT	13	44000631	44127303	126673	EUR+AFR+EAS	qt
Creat_BSP_Mean_INT	13	48797661	49176935	379275	EUR+AFR+EAS	qt
Creat_BSP_Mean_INT	13	51077960	51116489	38530	EUR+AFR+EAS	qt
Creat_BSP_Mean_INT	13	72337754	72393720	55967	EUR+AFR+EAS	qt
Creat_BSP_Mean_INT	13	73524490	74024490	500001	EUR+AFR+EAS	qt
Creat_BSP_Mean_INT	13	96099773	96130011	30239	EUR+AFR+EAS	qt
Creat_BSP_Mean_INT	13	99635611	99738554	102944	EUR+AFR+EAS	qt
Creat_BSP_Mean_INT	13	110871996	110879007	7012	EUR+AFR+EAS	qt
Creat_BSP_Mean_INT	14	23257944	23282336	24393	EUR+AFR+EAS	qt
Creat_BSP_Mean_INT	14	35242700	35347512	104813	EUR+AFR+EAS	qt
Creat_BSP_Mean_INT	14	50655357	50735947	80591	EUR+AFR+EAS	qt
Creat_BSP_Mean_INT	14	52049823	52069730	19908	EUR+AFR+EAS	qt
Creat_BSP_Mean_INT	14	69212878	69314956	102079	EUR+AFR+EAS	qt
Creat_BSP_Mean_INT	14	73882705	73954464	71760	EUR+AFR+EAS	qt
Creat_BSP_Mean_INT	14	88823655	89031084	207430	EUR+AFR+EAS	qt
Creat_BSP_Mean_INT	14	93401316	93407486	6171	EUR+AFR+EAS	qt
Creat_BSP_Mean_INT	14	96659130	96660336	1207	EUR+AFR+EAS	qt
Creat_BSP_Mean_INT	14	100672522	100752644	80123	EUR+AFR+EAS	qt
Creat_BSP_Mean_INT	14	105280847	105317145	36299	EUR+AFR+EAS	qt
Creat_BSP_Mean_INT	15	39198018	39235596	37579	EUR+AFR+EAS	qt
Creat_BSP_Mean_INT	15	39280343	39780343	500001	EUR+AFR+EAS	qt
Creat_BSP_Mean_INT	15	41129248	41144076	14829	EUR+AFR+EAS	qt
Creat_BSP_Mean_INT	15	41283408	41613487	330080	EUR+AFR+EAS	qt
Creat_BSP_Mean_INT	15	42451108	43205293	754186	EUR+AFR+EAS	qt
Creat_BSP_Mean_INT	15	45545478	45801035	255558	EUR+AFR+EAS	qt
Creat_BSP_Mean_INT	15	48259719	48485926	226208	EUR+AFR+EAS	qt
Creat_BSP_Mean_INT	15	53907948	53965346	57399	EUR+AFR+EAS	qt
Creat_BSP_Mean_INT	15	53974301	54009231	34931	EUR+AFR+EAS	qt
Creat_BSP_Mean_INT	15	56841967	57539638	697672	EUR+AFR+EAS	qt
Creat_BSP_Mean_INT	15	63374825	63449543	74719	EUR+AFR+EAS	qt
Creat_BSP_Mean_INT	15	65275427	65638898	363472	EUR+AFR+EAS	qt
Creat_BSP_Mean_INT	15	67472185	67680209	208025	EUR+AFR+EAS	qt
Creat_BSP_Mean_INT	15	76136194	76346076	209883	EUR+AFR+EAS	qt
Creat_BSP_Mean_INT	15	78922194	79051705	129512	EUR+AFR+EAS	qt
Creat_BSP_Mean_INT	15	83410013	83514673	104661	EUR+AFR+EAS	qt
Creat_BSP_Mean_INT	15	84814202	85392298	578097	EUR+AFR+EAS	qt
Creat_BSP_Mean_INT	15	99249029	99295650	46622	EUR+AFR+EAS	qt
Creat_BSP_Mean_INT	16	2547034	2763382	216349	EUR+AFR+EAS	qt
Creat_BSP_Mean_INT	16	3329803	3829803	500001	EUR+AFR+EAS	qt
Creat_BSP_Mean_INT	16	20350459	20367690	17232	EUR+AFR+EAS	qt
Creat_BSP_Mean_INT	16	51757396	51761084	3689	EUR+AFR+EAS	qt
Creat_BSP_Mean_INT	16	53428157	53538157	110001	EUR+AFR+EAS	qt
Creat_BSP_Mean_INT	16	68294800	68427182	132383	EUR+AFR+EAS	qt
Creat_BSP_Mean_INT	16	69552785	69575238	22454	EUR+AFR+EAS	qt
Creat_BSP_Mean_INT	16	71653767	72006370	352604	EUR+AFR+EAS	qt
Creat_BSP_Mean_INT	16	73002421	73028249	25829	EUR+AFR+EAS	qt
Creat_BSP_Mean_INT	16	79702371	79756197	53827	EUR+AFR+EAS	qt
Creat_BSP_Mean_INT	16	84855477	84857378	1902	EUR+AFR+EAS	qt
Creat_BSP_Mean_INT	16	89682006	89775946	93941	EUR+AFR+EAS	qt
Creat_BSP_Mean_INT	17	1618135	1656215	38081	EUR+AFR+EAS	qt
Creat_BSP_Mean_INT	17	7802968	7825945	22978	EUR+AFR+EAS	qt
Creat_BSP_Mean_INT	17	17557585	17632478	74894	EUR+AFR+EAS	qt
Creat_BSP_Mean_INT	17	19168531	19604243	435713	EUR+AFR+EAS	qt
Creat_BSP_Mean_INT	17	37393395	37740161	346767	EUR+AFR+EAS	qt
Creat_BSP_Mean_INT	17	44989888	45036255	46368	EUR+AFR+EAS	qt
Creat_BSP_Mean_INT	17	47060322	47090785	30464	EUR+AFR+EAS	qt
Creat_BSP_Mean_INT	17	56630474	57227498	597025	EUR+AFR+EAS	qt
Creat_BSP_Mean_INT	17	59447984	59456589	8606	EUR+AFR+EAS	qt
Creat_BSP_Mean_INT	17	73846314	73888743	42430	EUR+AFR+EAS	qt
Creat_BSP_Mean_INT	17	76047612	76087361	39750	EUR+AFR+EAS	qt
Creat_BSP_Mean_INT	18	5573994	5603310	29317	EUR+AFR+EAS	qt
Creat_BSP_Mean_INT	18	24447936	24452435	4500	EUR+AFR+EAS	qt
Creat_BSP_Mean_INT	18	29139002	29150475	11474	EUR+AFR+EAS	qt
Creat_BSP_Mean_INT	18	42751809	42785733	33925	EUR+AFR+EAS	qt
Creat_BSP_Mean_INT	18	59328786	59382875	54090	EUR+AFR+EAS	qt
Creat_BSP_Mean_INT	18	77156103	77164243	8141	EUR+AFR+EAS	qt
Creat_BSP_Mean_INT	19	809732	829408	19677	EUR+AFR+EAS	qt
Creat_BSP_Mean_INT	19	2156954	2186237	29284	EUR+AFR+EAS	qt
Creat_BSP_Mean_INT	19	10120542	10620542	500001	EUR+AFR+EAS	qt
Creat_BSP_Mean_INT	19	11332570	11360930	28361	EUR+AFR+EAS	qt
Creat_BSP_Mean_INT	19	12999458	13075165	75708	EUR+AFR+EAS	qt
Creat_BSP_Mean_INT	19	14127409	14151736	24328	EUR+AFR+EAS	qt
Creat_BSP_Mean_INT	19	18575193	18589943	14751	EUR+AFR+EAS	qt
Creat_BSP_Mean_INT	19	19329924	19717056	387133	EUR+AFR+EAS	qt
Creat_BSP_Mean_INT	19	32579119	32607260	28142	EUR+AFR+EAS	qt
Creat_BSP_Mean_INT	19	33268425	33456652	188228	EUR+AFR+EAS	qt
Creat_BSP_Mean_INT	19	38040492	38473275	432784	EUR+AFR+EAS	qt
Creat_BSP_Mean_INT	19	39391547	39430645	39099	EUR+AFR+EAS	qt
Creat_BSP_Mean_INT	19	41341229	41370338	29110	EUR+AFR+EAS	qt
Creat_BSP_Mean_INT	19	45161941	45661941	500001	EUR+AFR+EAS	qt
Creat_BSP_Mean_INT	19	49206603	49250633	44031	EUR+AFR+EAS	qt
Creat_BSP_Mean_INT	19	50082587	50113376	30790	EUR+AFR+EAS	qt
Creat_BSP_Mean_INT	19	53338218	53347539	9322	EUR+AFR+EAS	qt
Creat_BSP_Mean_INT	20	2799897	2800848	952	EUR+AFR+EAS	qt
Creat_BSP_Mean_INT	20	4097355	4105274	7920	EUR+AFR+EAS	qt
Creat_BSP_Mean_INT	20	8315317	8316380	1064	EUR+AFR+EAS	qt
Creat_BSP_Mean_INT	20	19270356	19368666	98311	EUR+AFR+EAS	qt
Creat_BSP_Mean_INT	20	33292893	33529766	236874	EUR+AFR+EAS	qt
Creat_BSP_Mean_INT	20	52481402	52981402	500001	EUR+AFR+EAS	qt
Creat_BSP_Mean_INT	20	56103739	56134053	30315	EUR+AFR+EAS	qt
Creat_BSP_Mean_INT	20	60544544	60649412	104869	EUR+AFR+EAS	qt
Creat_BSP_Mean_INT	20	62890294	62909908	19615	EUR+AFR+EAS	qt
Creat_BSP_Mean_INT	21	16576493	16582710	6218	EUR+AFR+EAS	qt
Creat_BSP_Mean_INT	21	29711476	30211476	500001	EUR+AFR+EAS	qt
Creat_BSP_Mean_INT	21	35356706	35375178	18473	EUR+AFR+EAS	qt
Creat_BSP_Mean_INT	21	37584258	38084258	500001	EUR+AFR+EAS	qt
Creat_BSP_Mean_INT	22	30257033	30413339	156307	EUR+AFR+EAS	qt
Creat_BSP_Mean_INT	22	36517932	36564170	46239	EUR+AFR+EAS	qt
Creat_BSP_Mean_INT	22	36661906	36712472	50567	EUR+AFR+EAS	qt
Creat_BSP_Mean_INT	22	38572526	38608227	35702	EUR+AFR+EAS	qt
Creat_BSP_Mean_INT	22	39496412	39518325	21914	EUR+AFR+EAS	qt
Creat_BSP_Mean_INT	22	40816841	41049402	232562	EUR+AFR+EAS	qt
Creat_BSP_Mean_INT	22	43101429	43136583	35155	EUR+AFR+EAS	qt
Creat_BSP_Mean_INT	22	46410149	46463431	53283	EUR+AFR+EAS	qt
Creat_BSP_Min_INT	1	10671322	10735863	64542	EUR+AFR+EAS	qt
Creat_BSP_Min_INT	1	15491445	15533050	41606	EUR+AFR+EAS	qt
Creat_BSP_Min_INT	1	15692883	16070001	377119	EUR+AFR+EAS	qt
Creat_BSP_Min_INT	1	18807953	18812176	4224	EUR+AFR+EAS	qt
Creat_BSP_Min_INT	1	19891060	20391060	500001	EUR+AFR+EAS	qt
Creat_BSP_Min_INT	1	23706760	23714665	7906	EUR+AFR+EAS	qt
Creat_BSP_Min_INT	1	27668610	27958102	289493	EUR+AFR+EAS	qt
Creat_BSP_Min_INT	1	46013892	46433102	419211	EUR+AFR+EAS	qt
Creat_BSP_Min_INT	1	47752447	48252447	500001	EUR+AFR+EAS	qt
Creat_BSP_Min_INT	1	53332325	53832325	500001	EUR+AFR+EAS	qt
Creat_BSP_Min_INT	1	55718708	55723635	4928	EUR+AFR+EAS	qt
Creat_BSP_Min_INT	1	56524552	56638390	113839	EUR+AFR+EAS	qt
Creat_BSP_Min_INT	1	62900811	63199936	299126	EUR+AFR+EAS	qt
Creat_BSP_Min_INT	1	68001418	68018808	17391	EUR+AFR+EAS	qt
Creat_BSP_Min_INT	1	94077247	94167564	90318	EUR+AFR+EAS	qt
Creat_BSP_Min_INT	1	100799060	100885419	86360	EUR+AFR+EAS	qt
Creat_BSP_Min_INT	1	109840629	110037838	197210	EUR+AFR+EAS	qt
Creat_BSP_Min_INT	1	113255456	113268546	13091	EUR+AFR+EAS	qt
Creat_BSP_Min_INT	1	150666860	150954671	287812	EUR+AFR+EAS	qt
Creat_BSP_Min_INT	1	155123837	155197462	73626	EUR+AFR+EAS	qt
Creat_BSP_Min_INT	1	163581663	163763439	181777	EUR+AFR+EAS	qt
Creat_BSP_Min_INT	1	180905694	180909061	3368	EUR+AFR+EAS	qt
Creat_BSP_Min_INT	1	184672098	184865132	193035	EUR+AFR+EAS	qt
Creat_BSP_Min_INT	1	186396508	186609234	212727	EUR+AFR+EAS	qt
Creat_BSP_Min_INT	1	186802221	186802586	366	EUR+AFR+EAS	qt
Creat_BSP_Min_INT	1	200643960	201143960	500001	EUR+AFR+EAS	qt
Creat_BSP_Min_INT	1	203118023	203143395	25373	EUR+AFR+EAS	qt
Creat_BSP_Min_INT	1	214154719	214157049	2331	EUR+AFR+EAS	qt
Creat_BSP_Min_INT	1	214743309	214744893	1585	EUR+AFR+EAS	qt
Creat_BSP_Min_INT	1	235074526	235084169	9644	EUR+AFR+EAS	qt
Creat_BSP_Min_INT	1	243376757	243518691	141935	EUR+AFR+EAS	qt
Creat_BSP_Min_INT	2	12076892	12122910	46019	EUR+AFR+EAS	qt
Creat_BSP_Min_INT	2	15782471	15793014	10544	EUR+AFR+EAS	qt
Creat_BSP_Min_INT	2	18676203	18684371	8169	EUR+AFR+EAS	qt
Creat_BSP_Min_INT	2	25597681	25598418	738	EUR+AFR+EAS	qt
Creat_BSP_Min_INT	2	27598097	27752871	154775	EUR+AFR+EAS	qt
Creat_BSP_Min_INT	2	45138179	45139153	975	EUR+AFR+EAS	qt
Creat_BSP_Min_INT	2	45984197	45988204	4008	EUR+AFR+EAS	qt
Creat_BSP_Min_INT	2	54786491	54937742	151252	EUR+AFR+EAS	qt
Creat_BSP_Min_INT	2	55683803	55950628	266826	EUR+AFR+EAS	qt
Creat_BSP_Min_INT	2	64892466	64990246	97781	EUR+AFR+EAS	qt
Creat_BSP_Min_INT	2	73599808	73900900	301093	EUR+AFR+EAS	qt
Creat_BSP_Min_INT	2	102820009	103171665	351657	EUR+AFR+EAS	qt
Creat_BSP_Min_INT	2	111856057	111856773	717	EUR+AFR+EAS	qt
Creat_BSP_Min_INT	2	113967075	113971599	4525	EUR+AFR+EAS	qt
Creat_BSP_Min_INT	2	121306440	121326297	19858	EUR+AFR+EAS	qt
Creat_BSP_Min_INT	2	121970361	122025111	54751	EUR+AFR+EAS	qt
Creat_BSP_Min_INT	2	152387553	152492324	104772	EUR+AFR+EAS	qt
Creat_BSP_Min_INT	2	160335315	160386523	51209	EUR+AFR+EAS	qt
Creat_BSP_Min_INT	2	162714301	163214301	500001	EUR+AFR+EAS	qt
Creat_BSP_Min_INT	2	170010985	170047220	36236	EUR+AFR+EAS	qt
Creat_BSP_Min_INT	2	176765594	177219078	453485	EUR+AFR+EAS	qt
Creat_BSP_Min_INT	2	178099612	178142209	42598	EUR+AFR+EAS	qt
Creat_BSP_Min_INT	2	183208082	183226871	18790	EUR+AFR+EAS	qt
Creat_BSP_Min_INT	2	203656554	204196618	540065	EUR+AFR+EAS	qt
Creat_BSP_Min_INT	2	211540507	211543055	2549	EUR+AFR+EAS	qt
Creat_BSP_Min_INT	2	213841096	214031336	190241	EUR+AFR+EAS	qt
Creat_BSP_Min_INT	2	217635847	217688442	52596	EUR+AFR+EAS	qt
Creat_BSP_Min_INT	2	220337196	220380125	42930	EUR+AFR+EAS	qt
Creat_BSP_Min_INT	2	225306429	225467955	161527	EUR+AFR+EAS	qt
Creat_BSP_Min_INT	2	227008320	227019461	11142	EUR+AFR+EAS	qt
Creat_BSP_Min_INT	2	233557043	233754364	197322	EUR+AFR+EAS	qt
Creat_BSP_Min_INT	2	234369796	234404913	35118	EUR+AFR+EAS	qt
Creat_BSP_Min_INT	3	12026479	12254130	227652	EUR+AFR+EAS	qt
Creat_BSP_Min_INT	3	16838450	16847424	8975	EUR+AFR+EAS	qt
Creat_BSP_Min_INT	3	25424929	25442051	17123	EUR+AFR+EAS	qt
Creat_BSP_Min_INT	3	38439601	38568527	128927	EUR+AFR+EAS	qt
Creat_BSP_Min_INT	3	48688114	49343601	655488	EUR+AFR+EAS	qt
Creat_BSP_Min_INT	3	52531681	52566354	34674	EUR+AFR+EAS	qt
Creat_BSP_Min_INT	3	69764091	70264091	500001	EUR+AFR+EAS	qt
Creat_BSP_Min_INT	3	86787543	87287543	500001	EUR+AFR+EAS	qt
Creat_BSP_Min_INT	3	99270142	99623079	352938	EUR+AFR+EAS	qt
Creat_BSP_Min_INT	3	121616610	121673418	56809	EUR+AFR+EAS	qt
Creat_BSP_Min_INT	3	124940905	125132642	191738	EUR+AFR+EAS	qt
Creat_BSP_Min_INT	3	125973585	125976368	2784	EUR+AFR+EAS	qt
Creat_BSP_Min_INT	3	132120189	132189048	68860	EUR+AFR+EAS	qt
Creat_BSP_Min_INT	3	134028068	134033585	5518	EUR+AFR+EAS	qt
Creat_BSP_Min_INT	3	141664047	141767853	103807	EUR+AFR+EAS	qt
Creat_BSP_Min_INT	3	153628080	154088411	460332	EUR+AFR+EAS	qt
Creat_BSP_Min_INT	3	185754239	185840443	86205	EUR+AFR+EAS	qt
Creat_BSP_Min_INT	3	186432839	186453065	20227	EUR+AFR+EAS	qt
Creat_BSP_Min_INT	3	193810750	193817244	6495	EUR+AFR+EAS	qt
Creat_BSP_Min_INT	4	1779278	1785738	6461	EUR+AFR+EAS	qt
Creat_BSP_Min_INT	4	5752856	5817543	64688	EUR+AFR+EAS	qt
Creat_BSP_Min_INT	4	6737253	7237253	500001	EUR+AFR+EAS	qt
Creat_BSP_Min_INT	4	16863397	16885455	22059	EUR+AFR+EAS	qt
Creat_BSP_Min_INT	4	19858213	19891513	33301	EUR+AFR+EAS	qt
Creat_BSP_Min_INT	4	23797000	23813109	16110	EUR+AFR+EAS	qt
Creat_BSP_Min_INT	4	38607248	38689837	82590	EUR+AFR+EAS	qt
Creat_BSP_Min_INT	4	40189232	40689232	500001	EUR+AFR+EAS	qt
Creat_BSP_Min_INT	4	54217607	54378220	160614	EUR+AFR+EAS	qt
Creat_BSP_Min_INT	4	74002341	74510948	508608	EUR+AFR+EAS	qt
Creat_BSP_Min_INT	4	77358987	77414988	56002	EUR+AFR+EAS	qt
Creat_BSP_Min_INT	4	81157703	81202048	44346	EUR+AFR+EAS	qt
Creat_BSP_Min_INT	4	99898761	100489319	590559	EUR+AFR+EAS	qt
Creat_BSP_Min_INT	4	103594918	103988899	393982	EUR+AFR+EAS	qt
Creat_BSP_Min_INT	4	106205295	106214339	9045	EUR+AFR+EAS	qt
Creat_BSP_Min_INT	4	109693455	109693926	472	EUR+AFR+EAS	qt
Creat_BSP_Min_INT	4	115521804	115621944	100141	EUR+AFR+EAS	qt
Creat_BSP_Min_INT	4	128128545	128317263	188719	EUR+AFR+EAS	qt
Creat_BSP_Min_INT	4	144036127	144230902	194776	EUR+AFR+EAS	qt
Creat_BSP_Min_INT	5	672008	745669	73662	EUR+AFR+EAS	qt
Creat_BSP_Min_INT	5	34500013	34516143	16131	EUR+AFR+EAS	qt
Creat_BSP_Min_INT	5	39355591	39423907	68317	EUR+AFR+EAS	qt
Creat_BSP_Min_INT	5	53292390	53310139	17750	EUR+AFR+EAS	qt
Creat_BSP_Min_INT	5	92019830	92055195	35366	EUR+AFR+EAS	qt
Creat_BSP_Min_INT	5	131724950	131743465	18516	EUR+AFR+EAS	qt
Creat_BSP_Min_INT	5	136964764	137018758	53995	EUR+AFR+EAS	qt
Creat_BSP_Min_INT	5	141309824	141335498	25675	EUR+AFR+EAS	qt
Creat_BSP_Min_INT	5	153364140	153494239	130100	EUR+AFR+EAS	qt
Creat_BSP_Min_INT	5	175657927	175793717	135791	EUR+AFR+EAS	qt
Creat_BSP_Min_INT	5	176782218	176824137	41920	EUR+AFR+EAS	qt
Creat_BSP_Min_INT	6	7031156	7153152	121997	EUR+AFR+EAS	qt
Creat_BSP_Min_INT	6	22109189	22144059	34871	EUR+AFR+EAS	qt
Creat_BSP_Min_INT	6	32428772	32559673	130902	EUR+AFR+EAS	qt
Creat_BSP_Min_INT	6	34549107	34832295	283189	EUR+AFR+EAS	qt
Creat_BSP_Min_INT	6	41666065	41681968	15904	EUR+AFR+EAS	qt
Creat_BSP_Min_INT	6	43804571	43828573	24003	EUR+AFR+EAS	qt
Creat_BSP_Min_INT	6	44792718	45271834	479117	EUR+AFR+EAS	qt
Creat_BSP_Min_INT	6	51377336	51473791	96456	EUR+AFR+EAS	qt
Creat_BSP_Min_INT	6	90081130	90118764	37635	EUR+AFR+EAS	qt
Creat_BSP_Min_INT	6	130349119	130420941	71823	EUR+AFR+EAS	qt
Creat_BSP_Min_INT	6	131175997	131182966	6970	EUR+AFR+EAS	qt
Creat_BSP_Min_INT	6	131764893	131969010	204118	EUR+AFR+EAS	qt
Creat_BSP_Min_INT	6	133794037	133849789	55753	EUR+AFR+EAS	qt
Creat_BSP_Min_INT	6	154864125	154884397	20273	EUR+AFR+EAS	qt
Creat_BSP_Min_INT	6	160628053	160676216	48164	EUR+AFR+EAS	qt
Creat_BSP_Min_INT	6	166227572	166235636	8065	EUR+AFR+EAS	qt
Creat_BSP_Min_INT	7	624344	644418	20075	EUR+AFR+EAS	qt
Creat_BSP_Min_INT	7	1270699	1293010	22312	EUR+AFR+EAS	qt
Creat_BSP_Min_INT	7	33037269	33138472	101204	EUR+AFR+EAS	qt
Creat_BSP_Min_INT	7	46710331	46753684	43354	EUR+AFR+EAS	qt
Creat_BSP_Min_INT	7	55961981	56162172	200192	EUR+AFR+EAS	qt
Creat_BSP_Min_INT	7	75607155	75636240	29086	EUR+AFR+EAS	qt
Creat_BSP_Min_INT	7	77168277	77590681	422405	EUR+AFR+EAS	qt
Creat_BSP_Min_INT	7	101900294	101926087	25794	EUR+AFR+EAS	qt
Creat_BSP_Min_INT	7	106405642	106418972	13331	EUR+AFR+EAS	qt
Creat_BSP_Min_INT	7	127272820	127767911	495092	EUR+AFR+EAS	qt
Creat_BSP_Min_INT	7	128737958	128743071	5114	EUR+AFR+EAS	qt
Creat_BSP_Min_INT	7	129455213	129601595	146383	EUR+AFR+EAS	qt
Creat_BSP_Min_INT	7	150440176	150940176	500001	EUR+AFR+EAS	qt
Creat_BSP_Min_INT	7	151399184	151415536	16353	EUR+AFR+EAS	qt
Creat_BSP_Min_INT	7	155620831	155637586	16756	EUR+AFR+EAS	qt
Creat_BSP_Min_INT	8	8525464	8538102	12639	EUR+AFR+EAS	qt
Creat_BSP_Min_INT	8	9177732	9192423	14692	EUR+AFR+EAS	qt
Creat_BSP_Min_INT	8	22457205	22533947	76743	EUR+AFR+EAS	qt
Creat_BSP_Min_INT	8	23697492	23788395	90904	EUR+AFR+EAS	qt
Creat_BSP_Min_INT	8	32078971	32089512	10542	EUR+AFR+EAS	qt
Creat_BSP_Min_INT	8	49540283	49578474	38192	EUR+AFR+EAS	qt
Creat_BSP_Min_INT	8	61299528	61546275	246748	EUR+AFR+EAS	qt
Creat_BSP_Min_INT	8	87244582	87562786	318205	EUR+AFR+EAS	qt
Creat_BSP_Min_INT	8	103609336	103651528	42193	EUR+AFR+EAS	qt
Creat_BSP_Min_INT	8	126475770	126506694	30925	EUR+AFR+EAS	qt
Creat_BSP_Min_INT	8	142202884	142237057	34174	EUR+AFR+EAS	qt
Creat_BSP_Min_INT	8	144898063	144940117	42055	EUR+AFR+EAS	qt
Creat_BSP_Min_INT	9	3704271	3734162	29892	EUR+AFR+EAS	qt
Creat_BSP_Min_INT	9	6348295	6411838	63544	EUR+AFR+EAS	qt
Creat_BSP_Min_INT	9	20501425	20559727	58303	EUR+AFR+EAS	qt
Creat_BSP_Min_INT	9	27437330	27444375	7046	EUR+AFR+EAS	qt
Creat_BSP_Min_INT	9	33804813	34130435	325623	EUR+AFR+EAS	qt
Creat_BSP_Min_INT	9	71397747	71458176	60430	EUR+AFR+EAS	qt
Creat_BSP_Min_INT	9	86368660	86639999	271340	EUR+AFR+EAS	qt
Creat_BSP_Min_INT	9	92234041	92247358	13318	EUR+AFR+EAS	qt
Creat_BSP_Min_INT	9	97413858	97417565	3708	EUR+AFR+EAS	qt
Creat_BSP_Min_INT	9	112196971	112227529	30559	EUR+AFR+EAS	qt
Creat_BSP_Min_INT	9	119235337	119735337	500001	EUR+AFR+EAS	qt
Creat_BSP_Min_INT	9	127792230	127987755	195526	EUR+AFR+EAS	qt
Creat_BSP_Min_INT	9	132614540	132648085	33546	EUR+AFR+EAS	qt
Creat_BSP_Min_INT	9	139094805	139110654	15850	EUR+AFR+EAS	qt
Creat_BSP_Min_INT	9	139877675	140377675	500001	EUR+AFR+EAS	qt
Creat_BSP_Min_INT	10	649071	1149071	500001	EUR+AFR+EAS	qt
Creat_BSP_Min_INT	10	16978429	17025378	46950	EUR+AFR+EAS	qt
Creat_BSP_Min_INT	10	28180670	28256470	75801	EUR+AFR+EAS	qt
Creat_BSP_Min_INT	10	50884092	50907948	23857	EUR+AFR+EAS	qt
Creat_BSP_Min_INT	10	52584110	52648454	64345	EUR+AFR+EAS	qt
Creat_BSP_Min_INT	10	53846279	53915868	69590	EUR+AFR+EAS	qt
Creat_BSP_Min_INT	10	63828879	63841130	12252	EUR+AFR+EAS	qt
Creat_BSP_Min_INT	10	69912278	69965177	52900	EUR+AFR+EAS	qt
Creat_BSP_Min_INT	10	75853796	76320458	466663	EUR+AFR+EAS	qt
Creat_BSP_Min_INT	10	82182328	82233540	51213	EUR+AFR+EAS	qt
Creat_BSP_Min_INT	10	93356372	93577141	220770	EUR+AFR+EAS	qt
Creat_BSP_Min_INT	10	94839642	94845546	5905	EUR+AFR+EAS	qt
Creat_BSP_Min_INT	10	97242375	97296212	53838	EUR+AFR+EAS	qt
Creat_BSP_Min_INT	10	100016196	100027987	11792	EUR+AFR+EAS	qt
Creat_BSP_Min_INT	10	101355693	101855693	500001	EUR+AFR+EAS	qt
Creat_BSP_Min_INT	10	114773926	114817009	43084	EUR+AFR+EAS	qt
Creat_BSP_Min_INT	10	126384610	126544939	160330	EUR+AFR+EAS	qt
Creat_BSP_Min_INT	11	2114571	2153634	39064	EUR+AFR+EAS	qt
Creat_BSP_Min_INT	11	2548804	3048804	500001	EUR+AFR+EAS	qt
Creat_BSP_Min_INT	11	4998232	5498232	500001	EUR+AFR+EAS	qt
Creat_BSP_Min_INT	11	8036249	8051791	15543	EUR+AFR+EAS	qt
Creat_BSP_Min_INT	11	9753601	9811616	58016	EUR+AFR+EAS	qt
Creat_BSP_Min_INT	11	30749090	30768678	19589	EUR+AFR+EAS	qt
Creat_BSP_Min_INT	11	47392568	47629793	237226	EUR+AFR+EAS	qt
Creat_BSP_Min_INT	11	54956685	55950030	993346	EUR+AFR+EAS	qt
Creat_BSP_Min_INT	11	65141885	65188046	46162	EUR+AFR+EAS	qt
Creat_BSP_Min_INT	11	65405510	65555458	149949	EUR+AFR+EAS	qt
Creat_BSP_Min_INT	11	68997225	69040668	43444	EUR+AFR+EAS	qt
Creat_BSP_Min_INT	11	77909014	78258147	349134	EUR+AFR+EAS	qt
Creat_BSP_Min_INT	11	118789878	118809882	20005	EUR+AFR+EAS	qt
Creat_BSP_Min_INT	11	121571609	121658959	87351	EUR+AFR+EAS	qt
Creat_BSP_Min_INT	11	128277454	128293020	15567	EUR+AFR+EAS	qt
Creat_BSP_Min_INT	12	345175	355842	10668	EUR+AFR+EAS	qt
Creat_BSP_Min_INT	12	3137697	3637697	500001	EUR+AFR+EAS	qt
Creat_BSP_Min_INT	12	12197910	12210001	12092	EUR+AFR+EAS	qt
Creat_BSP_Min_INT	12	15321194	15346379	25186	EUR+AFR+EAS	qt
Creat_BSP_Min_INT	12	48582973	48746675	163703	EUR+AFR+EAS	qt
Creat_BSP_Min_INT	12	53995077	54055485	60409	EUR+AFR+EAS	qt
Creat_BSP_Min_INT	12	57728776	57809456	80681	EUR+AFR+EAS	qt
Creat_BSP_Min_INT	12	69835633	70009692	174060	EUR+AFR+EAS	qt
Creat_BSP_Min_INT	12	76258289	76270033	11745	EUR+AFR+EAS	qt
Creat_BSP_Min_INT	12	89721165	89769140	47976	EUR+AFR+EAS	qt
Creat_BSP_Min_INT	12	94719017	94864743	145727	EUR+AFR+EAS	qt
Creat_BSP_Min_INT	13	27631155	27857806	226652	EUR+AFR+EAS	qt
Creat_BSP_Min_INT	13	41359993	41604970	244978	EUR+AFR+EAS	qt
Creat_BSP_Min_INT	13	48797661	49176935	379275	EUR+AFR+EAS	qt
Creat_BSP_Min_INT	13	51227415	51243906	16492	EUR+AFR+EAS	qt
Creat_BSP_Min_INT	13	72337754	72393720	55967	EUR+AFR+EAS	qt
Creat_BSP_Min_INT	13	73739355	73792417	53063	EUR+AFR+EAS	qt
Creat_BSP_Min_INT	13	110871996	110879007	7012	EUR+AFR+EAS	qt
Creat_BSP_Min_INT	13	114928942	114992150	63209	EUR+AFR+EAS	qt
Creat_BSP_Min_INT	14	31361742	31505048	143307	EUR+AFR+EAS	qt
Creat_BSP_Min_INT	14	50655357	50849397	194041	EUR+AFR+EAS	qt
Creat_BSP_Min_INT	14	69212878	69314956	102079	EUR+AFR+EAS	qt
Creat_BSP_Min_INT	14	80608598	80714540	105943	EUR+AFR+EAS	qt
Creat_BSP_Min_INT	14	88794114	89255324	461211	EUR+AFR+EAS	qt
Creat_BSP_Min_INT	14	93405676	93407062	1387	EUR+AFR+EAS	qt
Creat_BSP_Min_INT	14	96659130	96660336	1207	EUR+AFR+EAS	qt
Creat_BSP_Min_INT	14	100672522	100752644	80123	EUR+AFR+EAS	qt
Creat_BSP_Min_INT	14	105292123	105312935	20813	EUR+AFR+EAS	qt
Creat_BSP_Min_INT	15	38939817	38967313	27497	EUR+AFR+EAS	qt
Creat_BSP_Min_INT	15	39198018	39235596	37579	EUR+AFR+EAS	qt
Creat_BSP_Min_INT	15	39280343	39780343	500001	EUR+AFR+EAS	qt
Creat_BSP_Min_INT	15	41283408	41787585	504178	EUR+AFR+EAS	qt
Creat_BSP_Min_INT	15	42585374	42770032	184659	EUR+AFR+EAS	qt
Creat_BSP_Min_INT	15	45545478	45801035	255558	EUR+AFR+EAS	qt
Creat_BSP_Min_INT	15	53974301	54009231	34931	EUR+AFR+EAS	qt
Creat_BSP_Min_INT	15	56829470	57081941	252472	EUR+AFR+EAS	qt
Creat_BSP_Min_INT	15	63374825	63449543	74719	EUR+AFR+EAS	qt
Creat_BSP_Min_INT	15	65275427	65638898	363472	EUR+AFR+EAS	qt
Creat_BSP_Min_INT	15	76136194	76346076	209883	EUR+AFR+EAS	qt
Creat_BSP_Min_INT	15	78922194	79051705	129512	EUR+AFR+EAS	qt
Creat_BSP_Min_INT	15	83410013	83514673	104661	EUR+AFR+EAS	qt
Creat_BSP_Min_INT	15	84917314	85392298	474985	EUR+AFR+EAS	qt
Creat_BSP_Min_INT	15	99249029	99295650	46622	EUR+AFR+EAS	qt
Creat_BSP_Min_INT	16	2152387	2190262	37876	EUR+AFR+EAS	qt
Creat_BSP_Min_INT	16	3610642	3618067	7426	EUR+AFR+EAS	qt
Creat_BSP_Min_INT	16	20350459	20367690	17232	EUR+AFR+EAS	qt
Creat_BSP_Min_INT	16	20383049	20407196	24148	EUR+AFR+EAS	qt
Creat_BSP_Min_INT	16	51757396	51761084	3689	EUR+AFR+EAS	qt
Creat_BSP_Min_INT	16	53158219	53375964	217746	EUR+AFR+EAS	qt
Creat_BSP_Min_INT	16	68294800	68427182	132383	EUR+AFR+EAS	qt
Creat_BSP_Min_INT	16	71653767	72006370	352604	EUR+AFR+EAS	qt
Creat_BSP_Min_INT	16	73002421	73028249	25829	EUR+AFR+EAS	qt
Creat_BSP_Min_INT	16	79725016	79756197	31182	EUR+AFR+EAS	qt
Creat_BSP_Min_INT	16	84855477	84857378	1902	EUR+AFR+EAS	qt
Creat_BSP_Min_INT	16	89682006	89775946	93941	EUR+AFR+EAS	qt
Creat_BSP_Min_INT	17	1618135	1656215	38081	EUR+AFR+EAS	qt
Creat_BSP_Min_INT	17	7802968	7825945	22978	EUR+AFR+EAS	qt
Creat_BSP_Min_INT	17	17553133	17629285	76153	EUR+AFR+EAS	qt
Creat_BSP_Min_INT	17	19168531	19604243	435713	EUR+AFR+EAS	qt
Creat_BSP_Min_INT	17	37393395	37745676	352282	EUR+AFR+EAS	qt
Creat_BSP_Min_INT	17	56630474	57227498	597025	EUR+AFR+EAS	qt
Creat_BSP_Min_INT	17	59447984	59456589	8606	EUR+AFR+EAS	qt
Creat_BSP_Min_INT	17	73846314	73888743	42430	EUR+AFR+EAS	qt
Creat_BSP_Min_INT	17	79634162	79679153	44992	EUR+AFR+EAS	qt
Creat_BSP_Min_INT	18	5573994	5603310	29317	EUR+AFR+EAS	qt
Creat_BSP_Min_INT	18	24447936	24452435	4500	EUR+AFR+EAS	qt
Creat_BSP_Min_INT	18	29139002	29150475	11474	EUR+AFR+EAS	qt
Creat_BSP_Min_INT	18	42751809	42785733	33925	EUR+AFR+EAS	qt
Creat_BSP_Min_INT	18	59328786	59382875	54090	EUR+AFR+EAS	qt
Creat_BSP_Min_INT	18	77156103	77160235	4133	EUR+AFR+EAS	qt
Creat_BSP_Min_INT	19	817394	823332	5939	EUR+AFR+EAS	qt
Creat_BSP_Min_INT	19	11332570	11360930	28361	EUR+AFR+EAS	qt
Creat_BSP_Min_INT	19	13031280	13062427	31148	EUR+AFR+EAS	qt
Creat_BSP_Min_INT	19	14172896	14195483	22588	EUR+AFR+EAS	qt
Creat_BSP_Min_INT	19	17904166	17916034	11869	EUR+AFR+EAS	qt
Creat_BSP_Min_INT	19	19329924	19717056	387133	EUR+AFR+EAS	qt
Creat_BSP_Min_INT	19	32579119	32607260	28142	EUR+AFR+EAS	qt
Creat_BSP_Min_INT	19	33209298	33709298	500001	EUR+AFR+EAS	qt
Creat_BSP_Min_INT	19	38040492	38473275	432784	EUR+AFR+EAS	qt
Creat_BSP_Min_INT	19	41341229	41370338	29110	EUR+AFR+EAS	qt
Creat_BSP_Min_INT	19	45161941	45661941	500001	EUR+AFR+EAS	qt
Creat_BSP_Min_INT	19	49206603	49250633	44031	EUR+AFR+EAS	qt
Creat_BSP_Min_INT	19	50082587	50113376	30790	EUR+AFR+EAS	qt
Creat_BSP_Min_INT	20	2799897	2800848	952	EUR+AFR+EAS	qt
Creat_BSP_Min_INT	20	4097355	4105274	7920	EUR+AFR+EAS	qt
Creat_BSP_Min_INT	20	8347423	8371931	24509	EUR+AFR+EAS	qt
Creat_BSP_Min_INT	20	19270356	19368666	98311	EUR+AFR+EAS	qt
Creat_BSP_Min_INT	20	31213647	31232940	19294	EUR+AFR+EAS	qt
Creat_BSP_Min_INT	20	32912050	33409350	497301	EUR+AFR+EAS	qt
Creat_BSP_Min_INT	20	38620742	38653217	32476	EUR+AFR+EAS	qt
Creat_BSP_Min_INT	20	52481402	52981402	500001	EUR+AFR+EAS	qt
Creat_BSP_Min_INT	20	56103739	56134053	30315	EUR+AFR+EAS	qt
Creat_BSP_Min_INT	20	60544544	60649412	104869	EUR+AFR+EAS	qt
Creat_BSP_Min_INT	20	62139177	62152519	13343	EUR+AFR+EAS	qt
Creat_BSP_Min_INT	21	16576493	16582710	6218	EUR+AFR+EAS	qt
Creat_BSP_Min_INT	21	35356706	35375178	18473	EUR+AFR+EAS	qt
Creat_BSP_Min_INT	21	37387402	37467226	79825	EUR+AFR+EAS	qt
Creat_BSP_Min_INT	22	24665795	24827622	161828	EUR+AFR+EAS	qt
Creat_BSP_Min_INT	22	30257033	30413339	156307	EUR+AFR+EAS	qt
Creat_BSP_Min_INT	22	36537500	36541000	3501	EUR+AFR+EAS	qt
Creat_BSP_Min_INT	22	36647044	36660975	13932	EUR+AFR+EAS	qt
Creat_BSP_Min_INT	22	38544298	38602140	57843	EUR+AFR+EAS	qt
Creat_BSP_Min_INT	22	39525791	39559742	33952	EUR+AFR+EAS	qt
Creat_BSP_Min_INT	22	40816841	41049402	232562	EUR+AFR+EAS	qt
Creat_BSP_Min_INT	22	43101429	43136583	35155	EUR+AFR+EAS	qt
CRP_dL_Mean_INT	1	159574928	159731501	156574	EUR+AFR	qt
CRP_dL_Min_INT	19	45392254	45424514	32261	EUR+AFR	qt
CRP_dL_Min_INT	1	159574928	159731501	156574	EUR+AFR	qt
CRP_L_Min_INT	19	45161941	45661941	500001	EUR+AFR	qt
CRP_L_Min_INT	1	159574928	159731501	156574	EUR+AFR	qt
DadCaLung	5	1306165	1356944	50780	EUR+AFR	binary
DadCaLung	15	78766250	78926445	160196	EUR+AFR	binary
DadCaPros	8	128407443	128428638	21196	EUR+AFR	binary
DadCaPros	11	68974555	69003979	29425	EUR+AFR	binary
DadCaPros	17	46805705	46915735	110031	EUR+AFR	binary
DadCircCAD	1	109814880	109822166	7287	EUR+AFR	binary
DadCircCAD	1	222779187	222939905	160719	EUR+AFR	binary
DadCircCAD	6	12653957	13153957	500001	EUR+AFR	binary
DadCircCAD	6	160985526	161123451	137926	EUR+AFR	binary
DadCircCAD	9	22065002	22125503	60502	EUR+AFR	binary
DadCircCAD	19	11185919	11210912	24994	EUR+AFR	binary
DadCircChol	1	55255647	55755647	500001	EUR+AFR+EAS	binary
DadCircChol	1	109814880	109822166	7287	EUR+AFR+EAS	binary
DadCircChol	2	21263639	21426743	163105	EUR+AFR+EAS	binary
DadCircChol	2	27598097	27752871	154775	EUR+AFR+EAS	binary
DadCircChol	6	160985526	161123451	137926	EUR+AFR+EAS	binary
DadCircChol	8	126477153	126507389	30237	EUR+AFR+EAS	binary
DadCircChol	11	116648917	116657561	8645	EUR+AFR+EAS	binary
DadCircChol	19	11185919	11210912	24994	EUR+AFR+EAS	binary
DadCircChol	19	45412079	45426792	14714	EUR+AFR+EAS	binary
DadCircHTN	4	81157703	81184341	26639	EUR+AFR+EAS	binary
DadDoDM	3	123051019	123131254	80236	EUR+AFR+EAS	binary
DadDoDM	6	20662217	20705590	43374	EUR+AFR+EAS	binary
DadDoDM	10	114754071	114767771	13701	EUR+AFR+EAS	binary
DadDoLiver	22	44324727	44379565	54839	EUR+AFR	binary
DadDoLung	15	78719501	78936168	216668	EUR+AFR	binary
DadNSAlz	19	45161941	45661941	500001	EUR+AFR	binary
Diastolic_Max_INT	1	10787538	10802468	14931	EUR+AFR+EAS	qt
Diastolic_Max_INT	1	11830180	11895795	65616	EUR+AFR+EAS	qt
Diastolic_Max_INT	1	22282938	22345647	62710	EUR+AFR+EAS	qt
Diastolic_Max_INT	1	50891117	51532590	641474	EUR+AFR+EAS	qt
Diastolic_Max_INT	1	68257894	68384334	126441	EUR+AFR+EAS	qt
Diastolic_Max_INT	1	96995503	97296935	301433	EUR+AFR+EAS	qt
Diastolic_Max_INT	1	113023312	113046395	23084	EUR+AFR+EAS	qt
Diastolic_Max_INT	1	172308238	172368310	60073	EUR+AFR+EAS	qt
Diastolic_Max_INT	1	204449952	204584385	134434	EUR+AFR+EAS	qt
Diastolic_Max_INT	1	217716862	217769794	52933	EUR+AFR+EAS	qt
Diastolic_Max_INT	1	218537310	218549354	12045	EUR+AFR+EAS	qt
Diastolic_Max_INT	1	230828348	230879952	51605	EUR+AFR+EAS	qt
Diastolic_Max_INT	1	243282811	243505950	223140	EUR+AFR+EAS	qt
Diastolic_Max_INT	2	26910556	26932796	22241	EUR+AFR+EAS	qt
Diastolic_Max_INT	2	36578013	36646343	68331	EUR+AFR+EAS	qt
Diastolic_Max_INT	2	40566985	40597273	30289	EUR+AFR+EAS	qt
Diastolic_Max_INT	2	43423324	43442583	19260	EUR+AFR+EAS	qt
Diastolic_Max_INT	2	112654009	112823320	169312	EUR+AFR+EAS	qt
Diastolic_Max_INT	2	144152539	144272229	119691	EUR+AFR+EAS	qt
Diastolic_Max_INT	2	145750236	145852985	102750	EUR+AFR+EAS	qt
Diastolic_Max_INT	2	164940671	165132714	192044	EUR+AFR+EAS	qt
Diastolic_Max_INT	2	179395067	179799576	404510	EUR+AFR+EAS	qt
Diastolic_Max_INT	2	183200758	183214968	14211	EUR+AFR+EAS	qt
Diastolic_Max_INT	2	242625938	242671952	46015	EUR+AFR+EAS	qt
Diastolic_Max_INT	3	11260221	11604119	343899	EUR+AFR+EAS	qt
Diastolic_Max_INT	3	14887546	14955701	68156	EUR+AFR+EAS	qt
Diastolic_Max_INT	3	16838450	16848835	10386	EUR+AFR+EAS	qt
Diastolic_Max_INT	3	27249655	27552361	302707	EUR+AFR+EAS	qt
Diastolic_Max_INT	3	38752935	38814233	61299	EUR+AFR+EAS	qt
Diastolic_Max_INT	3	41750260	42065005	314746	EUR+AFR+EAS	qt
Diastolic_Max_INT	3	46082102	46170324	88223	EUR+AFR+EAS	qt
Diastolic_Max_INT	3	47362846	47583196	220351	EUR+AFR+EAS	qt
Diastolic_Max_INT	3	48173069	48378500	205432	EUR+AFR+EAS	qt
Diastolic_Max_INT	3	48522402	48654938	132537	EUR+AFR+EAS	qt
Diastolic_Max_INT	3	49734229	50209053	474825	EUR+AFR+EAS	qt
Diastolic_Max_INT	3	53553923	53592864	38942	EUR+AFR+EAS	qt
Diastolic_Max_INT	3	101042179	101281852	239674	EUR+AFR+EAS	qt
Diastolic_Max_INT	3	133804728	134017219	212492	EUR+AFR+EAS	qt
Diastolic_Max_INT	3	169091253	169193637	102385	EUR+AFR+EAS	qt
Diastolic_Max_INT	4	25342606	25408838	66233	EUR+AFR+EAS	qt
Diastolic_Max_INT	4	81157703	81202048	44346	EUR+AFR+EAS	qt
Diastolic_Max_INT	4	99898761	100489319	590559	EUR+AFR+EAS	qt
Diastolic_Max_INT	4	102921704	103228830	307127	EUR+AFR+EAS	qt
Diastolic_Max_INT	4	111337478	111454631	117154	EUR+AFR+EAS	qt
Diastolic_Max_INT	4	120278100	120595775	317676	EUR+AFR+EAS	qt
Diastolic_Max_INT	4	138383919	138474355	90437	EUR+AFR+EAS	qt
Diastolic_Max_INT	4	156614217	156645933	31717	EUR+AFR+EAS	qt
Diastolic_Max_INT	5	42375243	42529548	154306	EUR+AFR+EAS	qt
Diastolic_Max_INT	5	122831981	123122923	290943	EUR+AFR+EAS	qt
Diastolic_Max_INT	5	127787610	127909723	122114	EUR+AFR+EAS	qt
Diastolic_Max_INT	5	131336105	131717050	380946	EUR+AFR+EAS	qt
Diastolic_Max_INT	5	132349654	132467373	117720	EUR+AFR+EAS	qt
Diastolic_Max_INT	5	147867139	147966674	99536	EUR+AFR+EAS	qt
Diastolic_Max_INT	5	173269956	173393823	123868	EUR+AFR+EAS	qt
Diastolic_Max_INT	6	25978402	26134672	156271	EUR+AFR+EAS	qt
Diastolic_Max_INT	6	27243425	28108816	865392	EUR+AFR+EAS	qt
Diastolic_Max_INT	6	34548206	34831761	283556	EUR+AFR+EAS	qt
Diastolic_Max_INT	6	43260012	43364494	104483	EUR+AFR+EAS	qt
Diastolic_Max_INT	6	51400977	51451600	50624	EUR+AFR+EAS	qt
Diastolic_Max_INT	6	55573036	55628344	55309	EUR+AFR+EAS	qt
Diastolic_Max_INT	6	72206620	72290080	83461	EUR+AFR+EAS	qt
Diastolic_Max_INT	6	76201856	76615298	413443	EUR+AFR+EAS	qt
Diastolic_Max_INT	6	79430465	79822924	392460	EUR+AFR+EAS	qt
Diastolic_Max_INT	6	117885959	117994158	108200	EUR+AFR+EAS	qt
Diastolic_Max_INT	6	127097775	127246737	148963	EUR+AFR+EAS	qt
Diastolic_Max_INT	6	134040962	134087689	46728	EUR+AFR+EAS	qt
Diastolic_Max_INT	6	143150223	143203591	53369	EUR+AFR+EAS	qt
Diastolic_Max_INT	6	166151430	166181107	29678	EUR+AFR+EAS	qt
Diastolic_Max_INT	6	169567108	169613541	46434	EUR+AFR+EAS	qt
Diastolic_Max_INT	7	2495008	2535014	40007	EUR+AFR+EAS	qt
Diastolic_Max_INT	7	27102838	27602838	500001	EUR+AFR+EAS	qt
Diastolic_Max_INT	7	74060734	74388497	327764	EUR+AFR+EAS	qt
Diastolic_Max_INT	7	96439150	96534109	94960	EUR+AFR+EAS	qt
Diastolic_Max_INT	7	99534030	99840461	306432	EUR+AFR+EAS	qt
Diastolic_Max_INT	7	100455700	100512119	56420	EUR+AFR+EAS	qt
Diastolic_Max_INT	7	129663496	129685597	22102	EUR+AFR+EAS	qt
Diastolic_Max_INT	7	130987007	131196808	209802	EUR+AFR+EAS	qt
Diastolic_Max_INT	7	150440176	150940176	500001	EUR+AFR+EAS	qt
Diastolic_Max_INT	7	151398133	151415536	17404	EUR+AFR+EAS	qt
Diastolic_Max_INT	7	156299271	156328318	29048	EUR+AFR+EAS	qt
Diastolic_Max_INT	8	95685147	95749023	63877	EUR+AFR+EAS	qt
Diastolic_Max_INT	8	120351800	120466959	115160	EUR+AFR+EAS	qt
Diastolic_Max_INT	8	143905486	144064882	159397	EUR+AFR+EAS	qt
Diastolic_Max_INT	9	34431974	34512552	80579	EUR+AFR+EAS	qt
Diastolic_Max_INT	9	130622946	130630233	7288	EUR+AFR+EAS	qt
Diastolic_Max_INT	9	135899711	136399711	500001	EUR+AFR+EAS	qt
Diastolic_Max_INT	10	18418804	18464579	45776	EUR+AFR+EAS	qt
Diastolic_Max_INT	10	45373863	45407333	33471	EUR+AFR+EAS	qt
Diastolic_Max_INT	10	63425243	63552223	126981	EUR+AFR+EAS	qt
Diastolic_Max_INT	10	64874754	65365385	490632	EUR+AFR+EAS	qt
Diastolic_Max_INT	10	96012950	96040394	27445	EUR+AFR+EAS	qt
Diastolic_Max_INT	10	104591393	105059896	468504	EUR+AFR+EAS	qt
Diastolic_Max_INT	10	105600435	105618160	17726	EUR+AFR+EAS	qt
Diastolic_Max_INT	10	114749734	114817009	67276	EUR+AFR+EAS	qt
Diastolic_Max_INT	10	115789375	115805056	15682	EUR+AFR+EAS	qt
Diastolic_Max_INT	10	134413500	134459388	45889	EUR+AFR+EAS	qt
Diastolic_Max_INT	11	1884342	1949470	65129	EUR+AFR+EAS	qt
Diastolic_Max_INT	11	8005408	8505408	500001	EUR+AFR+EAS	qt
Diastolic_Max_INT	11	10157396	10311337	153942	EUR+AFR+EAS	qt
Diastolic_Max_INT	11	13267384	13324530	57147	EUR+AFR+EAS	qt
Diastolic_Max_INT	11	28461589	28961589	500001	EUR+AFR+EAS	qt
Diastolic_Max_INT	11	30750256	30776952	26697	EUR+AFR+EAS	qt
Diastolic_Max_INT	11	47406592	47904086	497495	EUR+AFR+EAS	qt
Diastolic_Max_INT	11	57404779	57681828	277050	EUR+AFR+EAS	qt
Diastolic_Max_INT	11	61259751	61278918	19168	EUR+AFR+EAS	qt
Diastolic_Max_INT	11	65380124	65473798	93675	EUR+AFR+EAS	qt
Diastolic_Max_INT	11	67194593	67352256	157664	EUR+AFR+EAS	qt
Diastolic_Max_INT	11	68829707	69329707	500001	EUR+AFR+EAS	qt
Diastolic_Max_INT	11	95326899	95332310	5412	EUR+AFR+EAS	qt
Diastolic_Max_INT	11	100509745	100643137	133393	EUR+AFR+EAS	qt
Diastolic_Max_INT	11	116701535	116969390	267856	EUR+AFR+EAS	qt
Diastolic_Max_INT	11	122000579	122023511	22933	EUR+AFR+EAS	qt
Diastolic_Max_INT	11	130266117	130282078	15962	EUR+AFR+EAS	qt
Diastolic_Max_INT	12	20337431	20380250	42820	EUR+AFR+EAS	qt
Diastolic_Max_INT	12	48004353	48504353	500001	EUR+AFR+EAS	qt
Diastolic_Max_INT	12	54417525	54443718	26194	EUR+AFR+EAS	qt
Diastolic_Max_INT	12	56983424	57169818	186395	EUR+AFR+EAS	qt
Diastolic_Max_INT	12	69603934	70103934	500001	EUR+AFR+EAS	qt
Diastolic_Max_INT	12	89963056	90088829	125774	EUR+AFR+EAS	qt
Diastolic_Max_INT	12	111708458	112273499	565042	EUR+AFR+EAS	qt
Diastolic_Max_INT	12	115552437	115556307	3871	EUR+AFR+EAS	qt
Diastolic_Max_INT	12	121825187	121990979	165793	EUR+AFR+EAS	qt
Diastolic_Max_INT	12	124796110	124826676	30567	EUR+AFR+EAS	qt
Diastolic_Max_INT	13	32111331	32250858	139528	EUR+AFR+EAS	qt
Diastolic_Max_INT	13	73802113	73839616	37504	EUR+AFR+EAS	qt
Diastolic_Max_INT	13	114312606	114515996	203391	EUR+AFR+EAS	qt
Diastolic_Max_INT	14	73245571	73319928	74358	EUR+AFR+EAS	qt
Diastolic_Max_INT	14	103919097	104537680	618584	EUR+AFR+EAS	qt
Diastolic_Max_INT	15	41881190	42142912	261723	EUR+AFR+EAS	qt
Diastolic_Max_INT	15	69415482	69649385	233904	EUR+AFR+EAS	qt
Diastolic_Max_INT	15	71587373	71640074	52702	EUR+AFR+EAS	qt
Diastolic_Max_INT	15	75031521	75238663	207143	EUR+AFR+EAS	qt
Diastolic_Max_INT	15	78997922	79065380	67459	EUR+AFR+EAS	qt
Diastolic_Max_INT	15	80987012	81066058	79047	EUR+AFR+EAS	qt
Diastolic_Max_INT	15	81622307	81624929	2623	EUR+AFR+EAS	qt
Diastolic_Max_INT	15	91430617	91443059	12443	EUR+AFR+EAS	qt
Diastolic_Max_INT	16	2166255	2222598	56344	EUR+AFR+EAS	qt
Diastolic_Max_INT	16	3770732	4270732	500001	EUR+AFR+EAS	qt
Diastolic_Max_INT	16	4816485	4898120	81636	EUR+AFR+EAS	qt
Diastolic_Max_INT	16	7338818	7414356	75539	EUR+AFR+EAS	qt
Diastolic_Max_INT	16	66639153	66994187	355035	EUR+AFR+EAS	qt
Diastolic_Max_INT	16	69549226	69958231	409006	EUR+AFR+EAS	qt
Diastolic_Max_INT	16	81510471	81552640	42170	EUR+AFR+EAS	qt
Diastolic_Max_INT	16	89696217	89775946	79730	EUR+AFR+EAS	qt
Diastolic_Max_INT	17	7780709	7781019	311	EUR+AFR+EAS	qt
Diastolic_Max_INT	17	18040690	18093877	53188	EUR+AFR+EAS	qt
Diastolic_Max_INT	17	47320418	47461433	141016	EUR+AFR+EAS	qt
Diastolic_Max_INT	17	59466701	59490235	23535	EUR+AFR+EAS	qt
Diastolic_Max_INT	18	31085104	31173187	88084	EUR+AFR+EAS	qt
Diastolic_Max_INT	18	48788446	48881418	92973	EUR+AFR+EAS	qt
Diastolic_Max_INT	19	4920414	5024099	103686	EUR+AFR+EAS	qt
Diastolic_Max_INT	19	7252756	7266867	14112	EUR+AFR+EAS	qt
Diastolic_Max_INT	19	11276759	11776759	500001	EUR+AFR+EAS	qt
Diastolic_Max_INT	19	18620405	18620411	7	EUR+AFR+EAS	qt
Diastolic_Max_INT	19	19374061	19657500	283440	EUR+AFR+EAS	qt
Diastolic_Max_INT	19	21880759	21921709	40951	EUR+AFR+EAS	qt
Diastolic_Max_INT	19	30265235	30328753	63519	EUR+AFR+EAS	qt
Diastolic_Max_INT	19	40695281	40866722	171442	EUR+AFR+EAS	qt
Diastolic_Max_INT	20	10962185	10974785	12601	EUR+AFR+EAS	qt
Diastolic_Max_INT	20	40146737	40270138	123402	EUR+AFR+EAS	qt
Diastolic_Max_INT	20	42797173	42810195	13023	EUR+AFR+EAS	qt
Diastolic_Max_INT	20	50108980	50127872	18893	EUR+AFR+EAS	qt
Diastolic_Max_INT	20	57679434	57784527	105094	EUR+AFR+EAS	qt
Diastolic_Max_INT	21	16556367	16582933	26567	EUR+AFR+EAS	qt
Diastolic_Max_INT	21	43517269	43534738	17470	EUR+AFR+EAS	qt
Diastolic_Max_INT	22	30678530	30839346	160817	EUR+AFR+EAS	qt
Diastolic_Max_INT	22	33150769	33237191	86423	EUR+AFR+EAS	qt
Diastolic_Mean_INT	1	1522342	1609165	86824	EUR+AFR+EAS	qt
Diastolic_Mean_INT	1	7739090	7801288	62199	EUR+AFR+EAS	qt
Diastolic_Mean_INT	1	9167246	9210262	43017	EUR+AFR+EAS	qt
Diastolic_Mean_INT	1	10787538	10802468	14931	EUR+AFR+EAS	qt
Diastolic_Mean_INT	1	11830180	11895795	65616	EUR+AFR+EAS	qt
Diastolic_Mean_INT	1	23293972	23551969	257998	EUR+AFR+EAS	qt
Diastolic_Mean_INT	1	26994245	27339105	344861	EUR+AFR+EAS	qt
Diastolic_Mean_INT	1	38253716	38377021	123306	EUR+AFR+EAS	qt
Diastolic_Mean_INT	1	47871947	47942422	70476	EUR+AFR+EAS	qt
Diastolic_Mean_INT	1	50884784	51532590	647807	EUR+AFR+EAS	qt
Diastolic_Mean_INT	1	59613905	59690602	76698	EUR+AFR+EAS	qt
Diastolic_Mean_INT	1	86769920	86925738	155819	EUR+AFR+EAS	qt
Diastolic_Mean_INT	1	109814880	109822166	7287	EUR+AFR+EAS	qt
Diastolic_Mean_INT	1	113038761	113055758	16998	EUR+AFR+EAS	qt
Diastolic_Mean_INT	1	154057802	154236452	178651	EUR+AFR+EAS	qt
Diastolic_Mean_INT	1	155095750	155168849	73100	EUR+AFR+EAS	qt
Diastolic_Mean_INT	1	197342380	197809883	467504	EUR+AFR+EAS	qt
Diastolic_Mean_INT	1	201642759	201748800	106042	EUR+AFR+EAS	qt
Diastolic_Mean_INT	1	204449952	204599461	149510	EUR+AFR+EAS	qt
Diastolic_Mean_INT	1	218523650	218549354	25705	EUR+AFR+EAS	qt
Diastolic_Mean_INT	1	219268532	219704939	436408	EUR+AFR+EAS	qt
Diastolic_Mean_INT	1	227973036	228473036	500001	EUR+AFR+EAS	qt
Diastolic_Mean_INT	1	230830668	230852551	21884	EUR+AFR+EAS	qt
Diastolic_Mean_INT	1	243282811	243505950	223140	EUR+AFR+EAS	qt
Diastolic_Mean_INT	1	249084014	249201268	117255	EUR+AFR+EAS	qt
Diastolic_Mean_INT	2	3632442	3648186	15745	EUR+AFR+EAS	qt
Diastolic_Mean_INT	2	19708692	19737711	29020	EUR+AFR+EAS	qt
Diastolic_Mean_INT	2	26910556	26932887	22332	EUR+AFR+EAS	qt
Diastolic_Mean_INT	2	28937601	29180267	242667	EUR+AFR+EAS	qt
Diastolic_Mean_INT	2	36578013	36646343	68331	EUR+AFR+EAS	qt
Diastolic_Mean_INT	2	40571341	40613207	41867	EUR+AFR+EAS	qt
Diastolic_Mean_INT	2	43369101	43413173	44073	EUR+AFR+EAS	qt
Diastolic_Mean_INT	2	46357133	46374181	17049	EUR+AFR+EAS	qt
Diastolic_Mean_INT	2	56011517	56102744	91228	EUR+AFR+EAS	qt
Diastolic_Mean_INT	2	96855241	97339781	484541	EUR+AFR+EAS	qt
Diastolic_Mean_INT	2	111970380	112019157	48778	EUR+AFR+EAS	qt
Diastolic_Mean_INT	2	134474254	134549860	75607	EUR+AFR+EAS	qt
Diastolic_Mean_INT	2	144152539	144272229	119691	EUR+AFR+EAS	qt
Diastolic_Mean_INT	2	145634153	145798807	164655	EUR+AFR+EAS	qt
Diastolic_Mean_INT	2	148480979	148915190	434212	EUR+AFR+EAS	qt
Diastolic_Mean_INT	2	164940671	165132714	192044	EUR+AFR+EAS	qt
Diastolic_Mean_INT	2	169754485	169807362	52878	EUR+AFR+EAS	qt
Diastolic_Mean_INT	2	179395067	179799576	404510	EUR+AFR+EAS	qt
Diastolic_Mean_INT	2	183200758	183214968	14211	EUR+AFR+EAS	qt
Diastolic_Mean_INT	2	200705623	201073133	367511	EUR+AFR+EAS	qt
Diastolic_Mean_INT	2	203639395	204196618	557224	EUR+AFR+EAS	qt
Diastolic_Mean_INT	2	207746447	208246447	500001	EUR+AFR+EAS	qt
Diastolic_Mean_INT	2	218251702	218357382	105681	EUR+AFR+EAS	qt
Diastolic_Mean_INT	2	219489380	219654698	165319	EUR+AFR+EAS	qt
Diastolic_Mean_INT	2	231904874	232150766	245893	EUR+AFR+EAS	qt
Diastolic_Mean_INT	2	237734199	237767583	33385	EUR+AFR+EAS	qt
Diastolic_Mean_INT	2	239860535	239900775	40241	EUR+AFR+EAS	qt
Diastolic_Mean_INT	2	242625938	242671952	46015	EUR+AFR+EAS	qt
Diastolic_Mean_INT	3	12334332	12395958	61627	EUR+AFR+EAS	qt
Diastolic_Mean_INT	3	14818716	14877574	58859	EUR+AFR+EAS	qt
Diastolic_Mean_INT	3	15388026	16001540	613515	EUR+AFR+EAS	qt
Diastolic_Mean_INT	3	27375517	27580712	205196	EUR+AFR+EAS	qt
Diastolic_Mean_INT	3	36966449	37341469	375021	EUR+AFR+EAS	qt
Diastolic_Mean_INT	3	38296817	38350075	53259	EUR+AFR+EAS	qt
Diastolic_Mean_INT	3	39286524	39786524	500001	EUR+AFR+EAS	qt
Diastolic_Mean_INT	3	41750260	42065005	314746	EUR+AFR+EAS	qt
Diastolic_Mean_INT	3	43807869	43868173	60305	EUR+AFR+EAS	qt
Diastolic_Mean_INT	3	47362846	47583196	220351	EUR+AFR+EAS	qt
Diastolic_Mean_INT	3	48149863	48378500	228638	EUR+AFR+EAS	qt
Diastolic_Mean_INT	3	48541016	48555082	14067	EUR+AFR+EAS	qt
Diastolic_Mean_INT	3	49913705	50175959	262255	EUR+AFR+EAS	qt
Diastolic_Mean_INT	3	53579544	53587089	7546	EUR+AFR+EAS	qt
Diastolic_Mean_INT	3	53662336	53734195	71860	EUR+AFR+EAS	qt
Diastolic_Mean_INT	3	56670420	56783806	113387	EUR+AFR+EAS	qt
Diastolic_Mean_INT	3	57706503	57953782	247280	EUR+AFR+EAS	qt
Diastolic_Mean_INT	3	63833050	64003983	170934	EUR+AFR+EAS	qt
Diastolic_Mean_INT	3	101042179	101270537	228359	EUR+AFR+EAS	qt
Diastolic_Mean_INT	3	107604277	107630420	26144	EUR+AFR+EAS	qt
Diastolic_Mean_INT	3	133804728	134017219	212492	EUR+AFR+EAS	qt
Diastolic_Mean_INT	3	141036666	141169234	132569	EUR+AFR+EAS	qt
Diastolic_Mean_INT	3	142602666	142670201	67536	EUR+AFR+EAS	qt
Diastolic_Mean_INT	3	169091253	169193637	102385	EUR+AFR+EAS	qt
Diastolic_Mean_INT	3	185488303	185538006	49704	EUR+AFR+EAS	qt
Diastolic_Mean_INT	3	194267183	194315695	48513	EUR+AFR+EAS	qt
Diastolic_Mean_INT	4	14882058	14906035	23978	EUR+AFR+EAS	qt
Diastolic_Mean_INT	4	54799245	54801549	2305	EUR+AFR+EAS	qt
Diastolic_Mean_INT	4	77358987	77414988	56002	EUR+AFR+EAS	qt
Diastolic_Mean_INT	4	81157703	81202048	44346	EUR+AFR+EAS	qt
Diastolic_Mean_INT	4	95419221	95461516	42296	EUR+AFR+EAS	qt
Diastolic_Mean_INT	4	102921704	103228830	307127	EUR+AFR+EAS	qt
Diastolic_Mean_INT	4	106910958	106911742	785	EUR+AFR+EAS	qt
Diastolic_Mean_INT	4	109002559	109102005	99447	EUR+AFR+EAS	qt
Diastolic_Mean_INT	4	111337478	111454631	117154	EUR+AFR+EAS	qt
Diastolic_Mean_INT	4	120106348	120587505	481158	EUR+AFR+EAS	qt
Diastolic_Mean_INT	4	138383919	138479854	95936	EUR+AFR+EAS	qt
Diastolic_Mean_INT	4	148363840	148443006	79167	EUR+AFR+EAS	qt
Diastolic_Mean_INT	4	156613960	156677592	63633	EUR+AFR+EAS	qt
Diastolic_Mean_INT	4	169682578	169727070	44493	EUR+AFR+EAS	qt
Diastolic_Mean_INT	5	1287505	1297918	10414	EUR+AFR+EAS	qt
Diastolic_Mean_INT	5	32775047	32832474	57428	EUR+AFR+EAS	qt
Diastolic_Mean_INT	5	42375243	42529548	154306	EUR+AFR+EAS	qt
Diastolic_Mean_INT	5	55993463	56276198	282736	EUR+AFR+EAS	qt
Diastolic_Mean_INT	5	57075164	57181785	106622	EUR+AFR+EAS	qt
Diastolic_Mean_INT	5	61397967	61959339	561373	EUR+AFR+EAS	qt
Diastolic_Mean_INT	5	74952861	75038901	86041	EUR+AFR+EAS	qt
Diastolic_Mean_INT	5	114133676	114451109	317434	EUR+AFR+EAS	qt
Diastolic_Mean_INT	5	122451754	122465222	13469	EUR+AFR+EAS	qt
Diastolic_Mean_INT	5	122649290	122761064	111775	EUR+AFR+EAS	qt
Diastolic_Mean_INT	5	127787610	127909723	122114	EUR+AFR+EAS	qt
Diastolic_Mean_INT	5	131559199	131833599	274401	EUR+AFR+EAS	qt
Diastolic_Mean_INT	5	147867139	147966674	99536	EUR+AFR+EAS	qt
Diastolic_Mean_INT	5	172475613	172631051	155439	EUR+AFR+EAS	qt
Diastolic_Mean_INT	5	173269956	173405730	135775	EUR+AFR+EAS	qt
Diastolic_Mean_INT	6	25978402	26134672	156271	EUR+AFR+EAS	qt
Diastolic_Mean_INT	6	36629444	36648816	19373	EUR+AFR+EAS	qt
Diastolic_Mean_INT	6	43804571	43829941	25371	EUR+AFR+EAS	qt
Diastolic_Mean_INT	6	51832494	51949862	117369	EUR+AFR+EAS	qt
Diastolic_Mean_INT	6	55914850	56057665	142816	EUR+AFR+EAS	qt
Diastolic_Mean_INT	6	72206620	72223021	16402	EUR+AFR+EAS	qt
Diastolic_Mean_INT	6	79345249	79823541	478293	EUR+AFR+EAS	qt
Diastolic_Mean_INT	6	80806341	81067717	261377	EUR+AFR+EAS	qt
Diastolic_Mean_INT	6	85483031	85599317	116287	EUR+AFR+EAS	qt
Diastolic_Mean_INT	6	87780724	88164562	383839	EUR+AFR+EAS	qt
Diastolic_Mean_INT	6	118993632	119027325	33694	EUR+AFR+EAS	qt
Diastolic_Mean_INT	6	121931693	122193876	262184	EUR+AFR+EAS	qt
Diastolic_Mean_INT	6	127097775	127246737	148963	EUR+AFR+EAS	qt
Diastolic_Mean_INT	6	135200657	135210182	9526	EUR+AFR+EAS	qt
Diastolic_Mean_INT	6	139828916	139844429	15514	EUR+AFR+EAS	qt
Diastolic_Mean_INT	6	150975312	151025302	49991	EUR+AFR+EAS	qt
Diastolic_Mean_INT	6	152308973	152411198	102226	EUR+AFR+EAS	qt
Diastolic_Mean_INT	6	152920067	152974550	54484	EUR+AFR+EAS	qt
Diastolic_Mean_INT	6	159668662	159792216	123555	EUR+AFR+EAS	qt
Diastolic_Mean_INT	6	166161391	166181107	19717	EUR+AFR+EAS	qt
Diastolic_Mean_INT	6	169567108	169613541	46434	EUR+AFR+EAS	qt
Diastolic_Mean_INT	7	2310777	2810777	500001	EUR+AFR+EAS	qt
Diastolic_Mean_INT	7	19034191	19052733	18543	EUR+AFR+EAS	qt
Diastolic_Mean_INT	7	22738762	22811384	72623	EUR+AFR+EAS	qt
Diastolic_Mean_INT	7	27220831	27348270	127440	EUR+AFR+EAS	qt
Diastolic_Mean_INT	7	35428513	35532991	104479	EUR+AFR+EAS	qt
Diastolic_Mean_INT	7	45960645	46010100	49456	EUR+AFR+EAS	qt
Diastolic_Mean_INT	7	50903934	50933370	29437	EUR+AFR+EAS	qt
Diastolic_Mean_INT	7	73710901	73776388	65488	EUR+AFR+EAS	qt
Diastolic_Mean_INT	7	80294810	80395580	100771	EUR+AFR+EAS	qt
Diastolic_Mean_INT	7	89728269	90030153	301885	EUR+AFR+EAS	qt
Diastolic_Mean_INT	7	92237426	92287849	50424	EUR+AFR+EAS	qt
Diastolic_Mean_INT	7	96460220	96555124	94905	EUR+AFR+EAS	qt
Diastolic_Mean_INT	7	100438291	100525146	86856	EUR+AFR+EAS	qt
Diastolic_Mean_INT	7	106405642	106419296	13655	EUR+AFR+EAS	qt
Diastolic_Mean_INT	7	127015083	127084615	69533	EUR+AFR+EAS	qt
Diastolic_Mean_INT	7	129663496	129685597	22102	EUR+AFR+EAS	qt
Diastolic_Mean_INT	7	131015852	131192213	176362	EUR+AFR+EAS	qt
Diastolic_Mean_INT	7	135046159	135247547	201389	EUR+AFR+EAS	qt
Diastolic_Mean_INT	7	150440176	150940176	500001	EUR+AFR+EAS	qt
Diastolic_Mean_INT	7	151398133	151415536	17404	EUR+AFR+EAS	qt
Diastolic_Mean_INT	7	156299271	156328318	29048	EUR+AFR+EAS	qt
Diastolic_Mean_INT	8	11755055	11827392	72338	EUR+AFR+EAS	qt
Diastolic_Mean_INT	8	23395279	23414147	18869	EUR+AFR+EAS	qt
Diastolic_Mean_INT	8	94861988	95361988	500001	EUR+AFR+EAS	qt
Diastolic_Mean_INT	8	95662339	95777126	114788	EUR+AFR+EAS	qt
Diastolic_Mean_INT	8	99313874	99361943	48070	EUR+AFR+EAS	qt
Diastolic_Mean_INT	8	120351800	120576658	224859	EUR+AFR+EAS	qt
Diastolic_Mean_INT	8	130708333	130763526	55194	EUR+AFR+EAS	qt
Diastolic_Mean_INT	8	143905486	144064882	159397	EUR+AFR+EAS	qt
Diastolic_Mean_INT	9	16845726	16913836	68111	EUR+AFR+EAS	qt
Diastolic_Mean_INT	9	22065002	22125503	60502	EUR+AFR+EAS	qt
Diastolic_Mean_INT	9	34547536	34559501	11966	EUR+AFR+EAS	qt
Diastolic_Mean_INT	9	36007253	36932464	925212	EUR+AFR+EAS	qt
Diastolic_Mean_INT	9	101738188	101784121	45934	EUR+AFR+EAS	qt
Diastolic_Mean_INT	9	112434907	112544702	109796	EUR+AFR+EAS	qt
Diastolic_Mean_INT	9	117112814	117176306	63493	EUR+AFR+EAS	qt
Diastolic_Mean_INT	9	130638467	130662787	24321	EUR+AFR+EAS	qt
Diastolic_Mean_INT	9	131197305	131311333	114029	EUR+AFR+EAS	qt
Diastolic_Mean_INT	9	135899711	136399711	500001	EUR+AFR+EAS	qt
Diastolic_Mean_INT	9	139094805	139110654	15850	EUR+AFR+EAS	qt
Diastolic_Mean_INT	10	17175484	17253358	77875	EUR+AFR+EAS	qt
Diastolic_Mean_INT	10	18402179	18464579	62401	EUR+AFR+EAS	qt
Diastolic_Mean_INT	10	20412014	20554597	142584	EUR+AFR+EAS	qt
Diastolic_Mean_INT	10	22861490	22984779	123290	EUR+AFR+EAS	qt
Diastolic_Mean_INT	10	30300787	30335520	34734	EUR+AFR+EAS	qt
Diastolic_Mean_INT	10	31171626	31369709	198084	EUR+AFR+EAS	qt
Diastolic_Mean_INT	10	44483521	44664524	181004	EUR+AFR+EAS	qt
Diastolic_Mean_INT	10	63484209	63533334	49126	EUR+AFR+EAS	qt
Diastolic_Mean_INT	10	64455770	64564934	109165	EUR+AFR+EAS	qt
Diastolic_Mean_INT	10	94208397	94485763	277367	EUR+AFR+EAS	qt
Diastolic_Mean_INT	10	96012950	96040394	27445	EUR+AFR+EAS	qt
Diastolic_Mean_INT	10	99824323	100026791	202469	EUR+AFR+EAS	qt
Diastolic_Mean_INT	10	104637548	105165256	527709	EUR+AFR+EAS	qt
Diastolic_Mean_INT	10	105585614	105618160	32547	EUR+AFR+EAS	qt
Diastolic_Mean_INT	10	114749734	114817009	67276	EUR+AFR+EAS	qt
Diastolic_Mean_INT	10	115789375	115805056	15682	EUR+AFR+EAS	qt
Diastolic_Mean_INT	10	118546046	118565501	19456	EUR+AFR+EAS	qt
Diastolic_Mean_INT	10	121415685	121433675	17991	EUR+AFR+EAS	qt
Diastolic_Mean_INT	10	126309448	126556015	246568	EUR+AFR+EAS	qt
Diastolic_Mean_INT	11	516432	1016432	500001	EUR+AFR+EAS	qt
Diastolic_Mean_INT	11	1886775	1896777	10003	EUR+AFR+EAS	qt
Diastolic_Mean_INT	11	1901467	1902768	1302	EUR+AFR+EAS	qt
Diastolic_Mean_INT	11	10157396	10311337	153942	EUR+AFR+EAS	qt
Diastolic_Mean_INT	11	16231935	16373664	141730	EUR+AFR+EAS	qt
Diastolic_Mean_INT	11	27646247	27736207	89961	EUR+AFR+EAS	qt
Diastolic_Mean_INT	11	36181869	36255692	73824	EUR+AFR+EAS	qt
Diastolic_Mean_INT	11	47467172	47943419	476248	EUR+AFR+EAS	qt
Diastolic_Mean_INT	11	48662730	49650748	988019	EUR+AFR+EAS	qt
Diastolic_Mean_INT	11	61543499	61624181	80683	EUR+AFR+EAS	qt
Diastolic_Mean_INT	11	65380124	65473798	93675	EUR+AFR+EAS	qt
Diastolic_Mean_INT	11	69063510	69075538	12029	EUR+AFR+EAS	qt
Diastolic_Mean_INT	11	89216425	89224718	8294	EUR+AFR+EAS	qt
Diastolic_Mean_INT	11	95276580	95327374	50795	EUR+AFR+EAS	qt
Diastolic_Mean_INT	11	100510448	100543510	33063	EUR+AFR+EAS	qt
Diastolic_Mean_INT	11	117180921	117275561	94641	EUR+AFR+EAS	qt
Diastolic_Mean_INT	11	130264515	130282078	17564	EUR+AFR+EAS	qt
Diastolic_Mean_INT	11	133935551	134081670	146120	EUR+AFR+EAS	qt
Diastolic_Mean_INT	12	4328521	4384844	56324	EUR+AFR+EAS	qt
Diastolic_Mean_INT	12	15259020	15310339	51320	EUR+AFR+EAS	qt
Diastolic_Mean_INT	12	20337431	20380250	42820	EUR+AFR+EAS	qt
Diastolic_Mean_INT	12	27919145	27967385	48241	EUR+AFR+EAS	qt
Diastolic_Mean_INT	12	33446165	33690326	244162	EUR+AFR+EAS	qt
Diastolic_Mean_INT	12	42415198	42733559	318362	EUR+AFR+EAS	qt
Diastolic_Mean_INT	12	48185165	48210318	25154	EUR+AFR+EAS	qt
Diastolic_Mean_INT	12	50460831	50673484	212654	EUR+AFR+EAS	qt
Diastolic_Mean_INT	12	53430509	53450000	19492	EUR+AFR+EAS	qt
Diastolic_Mean_INT	12	54417525	54443718	26194	EUR+AFR+EAS	qt
Diastolic_Mean_INT	12	57509055	57534912	25858	EUR+AFR+EAS	qt
Diastolic_Mean_INT	12	69603934	70103934	500001	EUR+AFR+EAS	qt
Diastolic_Mean_INT	12	89963056	90088829	125774	EUR+AFR+EAS	qt
Diastolic_Mean_INT	12	94661511	94882905	221395	EUR+AFR+EAS	qt
Diastolic_Mean_INT	12	107111560	107261414	149855	EUR+AFR+EAS	qt
Diastolic_Mean_INT	12	111708458	112273499	565042	EUR+AFR+EAS	qt
Diastolic_Mean_INT	12	115552437	115556307	3871	EUR+AFR+EAS	qt
Diastolic_Mean_INT	12	121825187	121990979	165793	EUR+AFR+EAS	qt
Diastolic_Mean_INT	12	124796110	124826676	30567	EUR+AFR+EAS	qt
Diastolic_Mean_INT	13	32100098	32250858	150761	EUR+AFR+EAS	qt
Diastolic_Mean_INT	13	50447926	50731779	283854	EUR+AFR+EAS	qt
Diastolic_Mean_INT	13	73313825	73596617	282793	EUR+AFR+EAS	qt
Diastolic_Mean_INT	14	23863802	23874523	10722	EUR+AFR+EAS	qt
Diastolic_Mean_INT	14	59826703	60034073	207371	EUR+AFR+EAS	qt
Diastolic_Mean_INT	14	60683087	60782370	99284	EUR+AFR+EAS	qt
Diastolic_Mean_INT	14	73245571	73319928	74358	EUR+AFR+EAS	qt
Diastolic_Mean_INT	14	89545435	89573635	28201	EUR+AFR+EAS	qt
Diastolic_Mean_INT	14	92358249	92393198	34950	EUR+AFR+EAS	qt
Diastolic_Mean_INT	14	100148898	100149458	561	EUR+AFR+EAS	qt
Diastolic_Mean_INT	14	101164715	101186641	21927	EUR+AFR+EAS	qt
Diastolic_Mean_INT	14	103859962	104093384	233423	EUR+AFR+EAS	qt
Diastolic_Mean_INT	15	41881190	42142912	261723	EUR+AFR+EAS	qt
Diastolic_Mean_INT	15	48691494	48939888	248395	EUR+AFR+EAS	qt
Diastolic_Mean_INT	15	62739174	62808539	69366	EUR+AFR+EAS	qt
Diastolic_Mean_INT	15	67457485	67461998	4514	EUR+AFR+EAS	qt
Diastolic_Mean_INT	15	69583434	69707451	124018	EUR+AFR+EAS	qt
Diastolic_Mean_INT	15	71587373	71640074	52702	EUR+AFR+EAS	qt
Diastolic_Mean_INT	15	75031521	75238663	207143	EUR+AFR+EAS	qt
Diastolic_Mean_INT	15	78987686	79105381	117696	EUR+AFR+EAS	qt
Diastolic_Mean_INT	15	83966400	84058592	92193	EUR+AFR+EAS	qt
Diastolic_Mean_INT	15	91430617	91443059	12443	EUR+AFR+EAS	qt
Diastolic_Mean_INT	15	96623631	96646943	23313	EUR+AFR+EAS	qt
Diastolic_Mean_INT	16	2166255	2222598	56344	EUR+AFR+EAS	qt
Diastolic_Mean_INT	16	30571910	30909706	337797	EUR+AFR+EAS	qt
Diastolic_Mean_INT	16	69669655	70375296	705642	EUR+AFR+EAS	qt
Diastolic_Mean_INT	16	81594574	81626255	31682	EUR+AFR+EAS	qt
Diastolic_Mean_INT	16	83013096	83058508	45413	EUR+AFR+EAS	qt
Diastolic_Mean_INT	16	89669631	89704365	34735	EUR+AFR+EAS	qt
Diastolic_Mean_INT	17	3884026	4166804	282779	EUR+AFR+EAS	qt
Diastolic_Mean_INT	17	6470598	6568494	97897	EUR+AFR+EAS	qt
Diastolic_Mean_INT	17	7571752	7700063	128312	EUR+AFR+EAS	qt
Diastolic_Mean_INT	17	12602629	12623060	20432	EUR+AFR+EAS	qt
Diastolic_Mean_INT	17	15906392	16263682	357291	EUR+AFR+EAS	qt
Diastolic_Mean_INT	17	18040690	18093877	53188	EUR+AFR+EAS	qt
Diastolic_Mean_INT	17	29166302	29263700	97399	EUR+AFR+EAS	qt
Diastolic_Mean_INT	17	40923222	41012712	89491	EUR+AFR+EAS	qt
Diastolic_Mean_INT	17	47320418	47461433	141016	EUR+AFR+EAS	qt
Diastolic_Mean_INT	17	59466701	59490235	23535	EUR+AFR+EAS	qt
Diastolic_Mean_INT	17	60755746	60769803	14058	EUR+AFR+EAS	qt
Diastolic_Mean_INT	17	62671499	62757141	85643	EUR+AFR+EAS	qt
Diastolic_Mean_INT	17	75316880	75330197	13318	EUR+AFR+EAS	qt
Diastolic_Mean_INT	17	76327866	76334905	7040	EUR+AFR+EAS	qt
Diastolic_Mean_INT	17	80695406	80804285	108880	EUR+AFR+EAS	qt
Diastolic_Mean_INT	18	10839550	10844631	5082	EUR+AFR+EAS	qt
Diastolic_Mean_INT	18	12988003	13133956	145954	EUR+AFR+EAS	qt
Diastolic_Mean_INT	18	20041818	20055993	14176	EUR+AFR+EAS	qt
Diastolic_Mean_INT	18	31085104	31173187	88084	EUR+AFR+EAS	qt
Diastolic_Mean_INT	18	42124707	42147216	22510	EUR+AFR+EAS	qt
Diastolic_Mean_INT	18	43092068	43099143	7076	EUR+AFR+EAS	qt
Diastolic_Mean_INT	18	48788446	48881418	92973	EUR+AFR+EAS	qt
Diastolic_Mean_INT	18	51764473	51882319	117847	EUR+AFR+EAS	qt
Diastolic_Mean_INT	19	1207238	1238676	31439	EUR+AFR+EAS	qt
Diastolic_Mean_INT	19	7252756	7266867	14112	EUR+AFR+EAS	qt
Diastolic_Mean_INT	19	10770305	10868259	97955	EUR+AFR+EAS	qt
Diastolic_Mean_INT	19	15260682	15315506	54825	EUR+AFR+EAS	qt
Diastolic_Mean_INT	19	17366313	17367435	1123	EUR+AFR+EAS	qt
Diastolic_Mean_INT	19	18522031	18628516	106486	EUR+AFR+EAS	qt
Diastolic_Mean_INT	19	19374061	19651577	277517	EUR+AFR+EAS	qt
Diastolic_Mean_INT	19	30265235	30328753	63519	EUR+AFR+EAS	qt
Diastolic_Mean_INT	19	39099468	39247909	148442	EUR+AFR+EAS	qt
Diastolic_Mean_INT	19	41084693	41127813	43121	EUR+AFR+EAS	qt
Diastolic_Mean_INT	20	10962185	10974785	12601	EUR+AFR+EAS	qt
Diastolic_Mean_INT	20	19455985	19488952	32968	EUR+AFR+EAS	qt
Diastolic_Mean_INT	20	21098319	21414058	315740	EUR+AFR+EAS	qt
Diastolic_Mean_INT	20	30209740	30439298	229559	EUR+AFR+EAS	qt
Diastolic_Mean_INT	20	31966698	32358788	392091	EUR+AFR+EAS	qt
Diastolic_Mean_INT	20	35194687	35256287	61601	EUR+AFR+EAS	qt
Diastolic_Mean_INT	20	36828890	36849088	20199	EUR+AFR+EAS	qt
Diastolic_Mean_INT	20	40078085	40270138	192054	EUR+AFR+EAS	qt
Diastolic_Mean_INT	20	42797173	42810195	13023	EUR+AFR+EAS	qt
Diastolic_Mean_INT	20	47201278	47343460	142183	EUR+AFR+EAS	qt
Diastolic_Mean_INT	20	50106713	50131816	25104	EUR+AFR+EAS	qt
Diastolic_Mean_INT	20	57679434	57784527	105094	EUR+AFR+EAS	qt
Diastolic_Mean_INT	21	30109165	30119522	10358	EUR+AFR+EAS	qt
Diastolic_Mean_INT	21	39813955	39819830	5876	EUR+AFR+EAS	qt
Diastolic_Mean_INT	21	43462379	43484196	21818	EUR+AFR+EAS	qt
Diastolic_Mean_INT	22	18383236	18449758	66523	EUR+AFR+EAS	qt
Diastolic_Mean_INT	22	28044325	28079911	35587	EUR+AFR+EAS	qt
Diastolic_Mean_INT	22	30678530	30836392	157863	EUR+AFR+EAS	qt
Diastolic_Mean_INT	22	33152045	33175883	23839	EUR+AFR+EAS	qt
Diastolic_Mean_INT	22	39301961	39469334	167374	EUR+AFR+EAS	qt
Diastolic_Mean_INT	22	40635276	40855131	219856	EUR+AFR+EAS	qt
Diastolic_Min_INT	1	23283362	23550794	267433	EUR+AFR+EAS	qt
Diastolic_Min_INT	1	50954996	51478448	523453	EUR+AFR+EAS	qt
Diastolic_Min_INT	1	109814880	109822166	7287	EUR+AFR+EAS	qt
Diastolic_Min_INT	1	150534368	150779524	245157	EUR+AFR+EAS	qt
Diastolic_Min_INT	1	201712074	201752429	40356	EUR+AFR+EAS	qt
Diastolic_Min_INT	1	243282811	243505950	223140	EUR+AFR+EAS	qt
Diastolic_Min_INT	2	19708692	19737711	29020	EUR+AFR+EAS	qt
Diastolic_Min_INT	2	36708041	36732072	24032	EUR+AFR+EAS	qt
Diastolic_Min_INT	2	96855241	97339781	484541	EUR+AFR+EAS	qt
Diastolic_Min_INT	3	41750260	42065005	314746	EUR+AFR+EAS	qt
Diastolic_Min_INT	3	57706503	57953782	247280	EUR+AFR+EAS	qt
Diastolic_Min_INT	3	63833050	64003983	170934	EUR+AFR+EAS	qt
Diastolic_Min_INT	3	100988687	101460373	471687	EUR+AFR+EAS	qt
Diastolic_Min_INT	3	185488303	185538006	49704	EUR+AFR+EAS	qt
Diastolic_Min_INT	4	3058583	3235450	176868	EUR+AFR+EAS	qt
Diastolic_Min_INT	4	102921704	103228830	307127	EUR+AFR+EAS	qt
Diastolic_Min_INT	4	148363840	148427503	63664	EUR+AFR+EAS	qt
Diastolic_Min_INT	5	122652106	122813029	160924	EUR+AFR+EAS	qt
Diastolic_Min_INT	6	36629444	36648816	19373	EUR+AFR+EAS	qt
Diastolic_Min_INT	6	43804571	43829941	25371	EUR+AFR+EAS	qt
Diastolic_Min_INT	6	121931693	122193876	262184	EUR+AFR+EAS	qt
Diastolic_Min_INT	6	126845380	127185801	340422	EUR+AFR+EAS	qt
Diastolic_Min_INT	6	145781114	146446355	665242	EUR+AFR+EAS	qt
Diastolic_Min_INT	6	152308973	152411198	102226	EUR+AFR+EAS	qt
Diastolic_Min_INT	6	169567371	169591922	24552	EUR+AFR+EAS	qt
Diastolic_Min_INT	7	19034191	19052733	18543	EUR+AFR+EAS	qt
Diastolic_Min_INT	7	89728269	90031619	303351	EUR+AFR+EAS	qt
Diastolic_Min_INT	7	92236164	92327026	90863	EUR+AFR+EAS	qt
Diastolic_Min_INT	7	106405642	106419296	13655	EUR+AFR+EAS	qt
Diastolic_Min_INT	8	120351800	120576658	224859	EUR+AFR+EAS	qt
Diastolic_Min_INT	9	22065002	22125503	60502	EUR+AFR+EAS	qt
Diastolic_Min_INT	9	113541920	114041920	500001	EUR+AFR+EAS	qt
Diastolic_Min_INT	9	120535830	120614014	78185	EUR+AFR+EAS	qt
Diastolic_Min_INT	9	127766897	127996837	229941	EUR+AFR+EAS	qt
Diastolic_Min_INT	9	135899711	136399711	500001	EUR+AFR+EAS	qt
Diastolic_Min_INT	10	30300787	30335520	34734	EUR+AFR+EAS	qt
Diastolic_Min_INT	10	99793012	100017453	224442	EUR+AFR+EAS	qt
Diastolic_Min_INT	10	114746580	114817009	70430	EUR+AFR+EAS	qt
Diastolic_Min_INT	10	115392689	115487493	94805	EUR+AFR+EAS	qt
Diastolic_Min_INT	11	130266117	130282078	15962	EUR+AFR+EAS	qt
Diastolic_Min_INT	12	4328521	4384844	56324	EUR+AFR+EAS	qt
Diastolic_Min_INT	12	27919145	27967385	48241	EUR+AFR+EAS	qt
Diastolic_Min_INT	13	73313825	73608708	294884	EUR+AFR+EAS	qt
Diastolic_Min_INT	14	23861811	23888665	26855	EUR+AFR+EAS	qt
Diastolic_Min_INT	15	48691494	48939888	248395	EUR+AFR+EAS	qt
Diastolic_Min_INT	15	83949470	84058592	109123	EUR+AFR+EAS	qt
Diastolic_Min_INT	15	96623631	96646943	23313	EUR+AFR+EAS	qt
Diastolic_Min_INT	16	53798319	53845487	47169	EUR+AFR+EAS	qt
Diastolic_Min_INT	16	83013096	83058508	45413	EUR+AFR+EAS	qt
Diastolic_Min_INT	17	60755746	60769803	14058	EUR+AFR+EAS	qt
Diastolic_Min_INT	19	10901440	10969966	68527	EUR+AFR+EAS	qt
Diastolic_Min_INT	19	41042755	41077891	35137	EUR+AFR+EAS	qt
Diastolic_Min_INT	20	10460482	10624190	163709	EUR+AFR+EAS	qt
Diastolic_Min_INT	20	19455985	19488952	32968	EUR+AFR+EAS	qt
Diastolic_Min_INT	20	39776445	40179781	403337	EUR+AFR+EAS	qt
Diastolic_Min_INT	21	35593827	35652644	58818	EUR+AFR+EAS	qt
DoApnea	4	102921704	103228830	307127	EUR+AFR+EAS	binary
DoApnea	7	5394483	5395553	1071	EUR+AFR+EAS	binary
DoApnea	16	53797908	53845487	47580	EUR+AFR+EAS	binary
DoApneaMed	16	53798319	53831771	33453	EUR+AFR	binary
DoAsth	2	102926362	103036677	110316	EUR+AFR	binary
DoAsth	2	242682029	242711282	29254	EUR+AFR	binary
DoAsth	5	110151872	110651872	500001	EUR+AFR	binary
DoAsth	5	131881605	131992809	111205	EUR+AFR	binary
DoAsth	9	6146441	6219176	72736	EUR+AFR	binary
DoAsth	10	9040700	9074500	33801	EUR+AFR	binary
DoAsth	11	76281593	76302073	20481	EUR+AFR	binary
DoAsth	12	57320711	57376478	55768	EUR+AFR	binary
DoAsth	15	61032054	61070954	38901	EUR+AFR	binary
DoAsth	15	67441750	67468285	26536	EUR+AFR	binary
DoAsth	17	37903731	38093339	189609	EUR+AFR	binary
DoAsthMed	2	100390997	100600208	209212	EUR+AFR	binary
DoAsthMed	2	102925223	102984671	59449	EUR+AFR	binary
DoAsthMed	5	131881605	131992809	111205	EUR+AFR	binary
DoAsthMed	9	6172296	6213468	41173	EUR+AFR	binary
DoAsthMed	10	9043404	9066923	23520	EUR+AFR	binary
DoAsthMed	11	76281593	76302073	20481	EUR+AFR	binary
DoBPH	2	60759747	60774773	15027	EUR+AFR	binary
DoBPH	2	85737362	85820027	82666	EUR+AFR	binary
DoBPH	4	157491375	157594027	102653	EUR+AFR	binary
DoBPH	5	1299213	1356944	57732	EUR+AFR	binary
DoBPH	5	92041528	92054312	12785	EUR+AFR	binary
DoBPH	5	134604215	134663097	58883	EUR+AFR	binary
DoBPH	6	34165721	34238004	72284	EUR+AFR	binary
DoBPH	6	135224328	135395548	171221	EUR+AFR	binary
DoBPH	8	23433778	23480772	46995	EUR+AFR	binary
DoBPH	10	22298876	22519926	221051	EUR+AFR	binary
DoBPH	10	105639421	105687632	48212	EUR+AFR	binary
DoBPH	10	123003528	123054018	50491	EUR+AFR	binary
DoBPH	11	176397	275752	99356	EUR+AFR	binary
DoBPH	13	51445250	51551857	106608	EUR+AFR	binary
DoBPH	16	86297001	86797001	500001	EUR+AFR	binary
DoBPH	17	12540731	12562205	21475	EUR+AFR	binary
DoBPH	18	19848836	19913064	64229	EUR+AFR	binary
DoBPH	19	32051833	32104979	53147	EUR+AFR	binary
DoBPHMed	5	1299213	1356944	57732	EUR+AFR	binary
DoBPHMed	10	22298876	22519926	221051	EUR+AFR	binary
DoBPHMed	10	123003528	123054018	50491	EUR+AFR	binary
DoBPHMed	11	176397	275752	99356	EUR+AFR	binary
DoBPHMed	19	32051833	32104979	53147	EUR+AFR	binary
DoDM	1	39552963	40087764	534802	EUR+AFR+EAS	binary
DoDM	1	50920161	51532590	612430	EUR+AFR+EAS	binary
DoDM	1	120437718	120640515	202798	EUR+AFR+EAS	binary
DoDM	1	214145389	214163069	17681	EUR+AFR+EAS	binary
DoDM	1	219657124	219793052	135929	EUR+AFR+EAS	binary
DoDM	1	229642499	229672955	30457	EUR+AFR+EAS	binary
DoDM	2	27598097	27752871	154775	EUR+AFR+EAS	binary
DoDM	2	43449385	43787107	337723	EUR+AFR+EAS	binary
DoDM	2	59291172	59335104	43933	EUR+AFR+EAS	binary
DoDM	2	60565568	60586707	21140	EUR+AFR+EAS	binary
DoDM	2	65276049	65382167	106119	EUR+AFR+EAS	binary
DoDM	2	111861838	112024305	162468	EUR+AFR+EAS	binary
DoDM	2	121097612	121597612	500001	EUR+AFR+EAS	binary
DoDM	2	165501849	165557318	55470	EUR+AFR+EAS	binary
DoDM	2	227020653	227181683	161031	EUR+AFR+EAS	binary
DoDM	3	12329783	12413339	83557	EUR+AFR+EAS	binary
DoDM	3	15647537	15900429	252893	EUR+AFR+EAS	binary
DoDM	3	23454790	23457080	2291	EUR+AFR+EAS	binary
DoDM	3	64699445	64730121	30677	EUR+AFR+EAS	binary
DoDM	3	122936084	123131254	195171	EUR+AFR+EAS	binary
DoDM	3	124918879	124927968	9090	EUR+AFR+EAS	binary
DoDM	3	135619585	135939586	320002	EUR+AFR+EAS	binary
DoDM	3	141036666	141169234	132569	EUR+AFR+EAS	binary
DoDM	3	170562564	170765186	202623	EUR+AFR+EAS	binary
DoDM	3	185488303	185547917	59615	EUR+AFR+EAS	binary
DoDM	3	186665645	186680644	15000	EUR+AFR+EAS	binary
DoDM	3	187740523	187741842	1320	EUR+AFR+EAS	binary
DoDM	4	1781686	1784605	2920	EUR+AFR+EAS	binary
DoDM	4	6263996	6321396	57401	EUR+AFR+EAS	binary
DoDM	4	45175691	45187622	11932	EUR+AFR+EAS	binary
DoDM	4	103603949	103988899	384951	EUR+AFR+EAS	binary
DoDM	4	153252061	153520863	268803	EUR+AFR+EAS	binary
DoDM	4	157611769	157806758	194990	EUR+AFR+EAS	binary
DoDM	4	185713608	185730750	17143	EUR+AFR+EAS	binary
DoDM	5	14751305	14755919	4615	EUR+AFR+EAS	binary
DoDM	5	49443290	50162499	719210	EUR+AFR+EAS	binary
DoDM	5	53271420	53283630	12211	EUR+AFR+EAS	binary
DoDM	5	55794632	55816888	22257	EUR+AFR+EAS	binary
DoDM	5	76424949	76435004	10056	EUR+AFR+EAS	binary
DoDM	5	101870140	102754950	884811	EUR+AFR+EAS	binary
DoDM	5	157985730	158030813	45084	EUR+AFR+EAS	binary
DoDM	6	7232186	7255015	22830	EUR+AFR+EAS	binary
DoDM	6	20652717	20703952	51236	EUR+AFR+EAS	binary
DoDM	6	43804571	43829941	25371	EUR+AFR+EAS	binary
DoDM	6	126792095	127068983	276889	EUR+AFR+EAS	binary
DoDM	6	137287076	137305466	18391	EUR+AFR+EAS	binary
DoDM	6	164092291	164133001	40711	EUR+AFR+EAS	binary
DoDM	7	1873756	2080114	206359	EUR+AFR+EAS	binary
DoDM	7	15019259	15066045	46787	EUR+AFR+EAS	binary
DoDM	7	18240151	18386594	146444	EUR+AFR+EAS	binary
DoDM	7	28142088	28214664	72577	EUR+AFR+EAS	binary
DoDM	7	44223721	44265179	41459	EUR+AFR+EAS	binary
DoDM	7	74196100	74245012	48913	EUR+AFR+EAS	binary
DoDM	7	89729177	89880949	151773	EUR+AFR+EAS	binary
DoDM	7	102383015	102783357	400343	EUR+AFR+EAS	binary
DoDM	7	156927132	157068879	141748	EUR+AFR+EAS	binary
DoDM	8	25869608	25877319	7712	EUR+AFR+EAS	binary
DoDM	8	30829689	30864339	34651	EUR+AFR+EAS	binary
DoDM	8	41488038	41537318	49281	EUR+AFR+EAS	binary
DoDM	8	116464988	116645056	180069	EUR+AFR+EAS	binary
DoDM	8	118184783	118220270	35488	EUR+AFR+EAS	binary
DoDM	8	121860589	121923453	62865	EUR+AFR+EAS	binary
DoDM	8	128461742	128961742	500001	EUR+AFR+EAS	binary
DoDM	8	145506363	145551200	44838	EUR+AFR+EAS	binary
DoDM	9	4282942	4298589	15648	EUR+AFR+EAS	binary
DoDM	9	22129579	22136489	6911	EUR+AFR+EAS	binary
DoDM	9	28410683	28434181	23499	EUR+AFR+EAS	binary
DoDM	9	84293453	84329325	35873	EUR+AFR+EAS	binary
DoDM	9	97267274	97407997	140724	EUR+AFR+EAS	binary
DoDM	9	125601801	126044010	442210	EUR+AFR+EAS	binary
DoDM	9	135899711	136399711	500001	EUR+AFR+EAS	binary
DoDM	9	139235415	139256766	21352	EUR+AFR+EAS	binary
DoDM	10	12239456	12328010	88555	EUR+AFR+EAS	binary
DoDM	10	71320943	71332204	11262	EUR+AFR+EAS	binary
DoDM	10	80937265	80972653	35389	EUR+AFR+EAS	binary
DoDM	10	94208397	94485763	277367	EUR+AFR+EAS	binary
DoDM	10	114749734	114806697	56964	EUR+AFR+EAS	binary
DoDM	11	2193597	2197286	3690	EUR+AFR+EAS	binary
DoDM	11	2824393	2858636	34244	EUR+AFR+EAS	binary
DoDM	11	8440969	8694830	253862	EUR+AFR+EAS	binary
DoDM	11	17368381	17421886	53506	EUR+AFR+EAS	binary
DoDM	11	48311627	49245865	934239	EUR+AFR+EAS	binary
DoDM	11	65255589	65346178	90590	EUR+AFR+EAS	binary
DoDM	11	69443283	69493659	50377	EUR+AFR+EAS	binary
DoDM	11	72419514	72851463	431950	EUR+AFR+EAS	binary
DoDM	11	92668975	92708710	39736	EUR+AFR+EAS	binary
DoDM	11	128189514	128241340	51827	EUR+AFR+EAS	binary
DoDM	12	4328521	4384844	56324	EUR+AFR+EAS	binary
DoDM	12	27919145	27967385	48241	EUR+AFR+EAS	binary
DoDM	12	66165471	66221060	55590	EUR+AFR+EAS	binary
DoDM	12	97868654	97868906	253	EUR+AFR+EAS	binary
DoDM	12	108527561	108570024	42464	EUR+AFR+EAS	binary
DoDM	12	118426505	118433753	7249	EUR+AFR+EAS	binary
DoDM	12	121432117	121455589	23473	EUR+AFR+EAS	binary
DoDM	12	124494528	124538302	43775	EUR+AFR+EAS	binary
DoDM	12	133054656	133125871	71216	EUR+AFR+EAS	binary
DoDM	13	26776255	26840163	63909	EUR+AFR+EAS	binary
DoDM	13	51067234	51133421	66188	EUR+AFR+EAS	binary
DoDM	13	80677558	80718654	41097	EUR+AFR+EAS	binary
DoDM	14	38758704	38851085	92382	EUR+AFR+EAS	binary
DoDM	14	77300033	77317762	17730	EUR+AFR+EAS	binary
DoDM	14	79703248	79945162	241915	EUR+AFR+EAS	binary
DoDM	15	57040227	57586642	546416	EUR+AFR+EAS	binary
DoDM	15	62383155	62399541	16387	EUR+AFR+EAS	binary
DoDM	15	77384002	77840714	456713	EUR+AFR+EAS	binary
DoDM	15	90368067	90449523	81457	EUR+AFR+EAS	binary
DoDM	15	91503752	91566862	63111	EUR+AFR+EAS	binary
DoDM	16	53797908	53845487	47580	EUR+AFR+EAS	binary
DoDM	16	69551631	69928639	377009	EUR+AFR+EAS	binary
DoDM	16	75234872	75302464	67593	EUR+AFR+EAS	binary
DoDM	17	3884026	4166804	282779	EUR+AFR+EAS	binary
DoDM	17	43898368	43923180	24813	EUR+AFR+EAS	binary
DoDM	17	44497887	44639096	141210	EUR+AFR+EAS	binary
DoDM	17	47055622	47145848	90227	EUR+AFR+EAS	binary
DoDM	18	53048885	53091039	42155	EUR+AFR+EAS	binary
DoDM	18	56876228	56887507	11280	EUR+AFR+EAS	binary
DoDM	18	60595884	61095884	500001	EUR+AFR+EAS	binary
DoDM	19	12999458	13076186	76729	EUR+AFR+EAS	binary
DoDM	19	19329924	19746151	416228	EUR+AFR+EAS	binary
DoDM	19	33890838	33918423	27586	EUR+AFR+EAS	binary
DoDM	19	45392254	45424514	32261	EUR+AFR+EAS	binary
DoDM	19	46147527	46167469	19943	EUR+AFR+EAS	binary
DoDM	20	45520152	45558831	38680	EUR+AFR+EAS	binary
DoDM	20	50914231	51208949	294719	EUR+AFR+EAS	binary
DoDM	20	62402072	62467859	65788	EUR+AFR+EAS	binary
DoDM	22	38505347	38614129	108783	EUR+AFR+EAS	binary
DoDM	22	44324727	44379565	54839	EUR+AFR+EAS	binary
DoDMMed	1	39552963	40087764	534802	EUR+AFR+EAS	binary
DoDMMed	1	50891117	51532590	641474	EUR+AFR+EAS	binary
DoDMMed	1	120554048	120634081	80034	EUR+AFR+EAS	binary
DoDMMed	1	214145389	214163069	17681	EUR+AFR+EAS	binary
DoDMMed	1	219652009	219788530	136522	EUR+AFR+EAS	binary
DoDMMed	1	229642499	229672955	30457	EUR+AFR+EAS	binary
DoDMMed	2	27598097	27752871	154775	EUR+AFR+EAS	binary
DoDMMed	2	43449385	43778470	329086	EUR+AFR+EAS	binary
DoDMMed	2	59291172	59335104	43933	EUR+AFR+EAS	binary
DoDMMed	2	60565568	60586707	21140	EUR+AFR+EAS	binary
DoDMMed	2	65276049	65382167	106119	EUR+AFR+EAS	binary
DoDMMed	2	121097612	121597612	500001	EUR+AFR+EAS	binary
DoDMMed	2	165501849	165557318	55470	EUR+AFR+EAS	binary
DoDMMed	2	175236016	175243224	7209	EUR+AFR+EAS	binary
DoDMMed	2	227020653	227181683	161031	EUR+AFR+EAS	binary
DoDMMed	3	12329783	12413339	83557	EUR+AFR+EAS	binary
DoDMMed	3	23454790	23457080	2291	EUR+AFR+EAS	binary
DoDMMed	3	64699445	64730121	30677	EUR+AFR+EAS	binary
DoDMMed	3	122936084	123131254	195171	EUR+AFR+EAS	binary
DoDMMed	3	124919777	124935857	16081	EUR+AFR+EAS	binary
DoDMMed	3	185488303	185538006	49704	EUR+AFR+EAS	binary
DoDMMed	3	186665645	186680644	15000	EUR+AFR+EAS	binary
DoDMMed	3	187740523	187741842	1320	EUR+AFR+EAS	binary
DoDMMed	4	1781686	1784605	2920	EUR+AFR+EAS	binary
DoDMMed	4	6263996	6321396	57401	EUR+AFR+EAS	binary
DoDMMed	4	45175691	45187622	11932	EUR+AFR+EAS	binary
DoDMMed	4	103603949	103999909	395961	EUR+AFR+EAS	binary
DoDMMed	4	153301216	153520863	219648	EUR+AFR+EAS	binary
DoDMMed	4	185713608	185730750	17143	EUR+AFR+EAS	binary
DoDMMed	5	14751305	14755919	4615	EUR+AFR+EAS	binary
DoDMMed	5	49443290	50162499	719210	EUR+AFR+EAS	binary
DoDMMed	5	53287790	53321956	34167	EUR+AFR+EAS	binary
DoDMMed	5	55794632	55816888	22257	EUR+AFR+EAS	binary
DoDMMed	5	76424949	76435004	10056	EUR+AFR+EAS	binary
DoDMMed	5	101870140	102754950	884811	EUR+AFR+EAS	binary
DoDMMed	5	157985730	158030813	45084	EUR+AFR+EAS	binary
DoDMMed	6	7232186	7255015	22830	EUR+AFR+EAS	binary
DoDMMed	6	20652717	20703952	51236	EUR+AFR+EAS	binary
DoDMMed	6	43804571	43829941	25371	EUR+AFR+EAS	binary
DoDMMed	6	126792095	127068983	276889	EUR+AFR+EAS	binary
DoDMMed	6	137287076	137305466	18391	EUR+AFR+EAS	binary
DoDMMed	6	164092291	164133001	40711	EUR+AFR+EAS	binary
DoDMMed	7	15024954	15066045	41092	EUR+AFR+EAS	binary
DoDMMed	7	28142088	28214664	72577	EUR+AFR+EAS	binary
DoDMMed	7	44188220	44219074	30855	EUR+AFR+EAS	binary
DoDMMed	7	74196100	74245012	48913	EUR+AFR+EAS	binary
DoDMMed	7	89729177	89880949	151773	EUR+AFR+EAS	binary
DoDMMed	7	156935481	157079517	144037	EUR+AFR+EAS	binary
DoDMMed	8	30829689	30864339	34651	EUR+AFR+EAS	binary
DoDMMed	8	41488038	41537318	49281	EUR+AFR+EAS	binary
DoDMMed	8	116464988	116645056	180069	EUR+AFR+EAS	binary
DoDMMed	8	118184783	118220270	35488	EUR+AFR+EAS	binary
DoDMMed	8	121855512	121924092	68581	EUR+AFR+EAS	binary
DoDMMed	8	128461742	128961742	500001	EUR+AFR+EAS	binary
DoDMMed	9	22129579	22136489	6911	EUR+AFR+EAS	binary
DoDMMed	9	28410683	28434181	23499	EUR+AFR+EAS	binary
DoDMMed	9	84293453	84329325	35873	EUR+AFR+EAS	binary
DoDMMed	9	135899711	136399711	500001	EUR+AFR+EAS	binary
DoDMMed	9	139235415	139252495	17081	EUR+AFR+EAS	binary
DoDMMed	10	12239456	12328010	88555	EUR+AFR+EAS	binary
DoDMMed	10	71320943	71332204	11262	EUR+AFR+EAS	binary
DoDMMed	10	80940740	80964975	24236	EUR+AFR+EAS	binary
DoDMMed	10	94208397	94485763	277367	EUR+AFR+EAS	binary
DoDMMed	10	114749734	114817009	67276	EUR+AFR+EAS	binary
DoDMMed	11	2838413	2858636	20224	EUR+AFR+EAS	binary
DoDMMed	11	17368381	17421886	53506	EUR+AFR+EAS	binary
DoDMMed	11	47555679	48527832	972154	EUR+AFR+EAS	binary
DoDMMed	11	65255589	65346178	90590	EUR+AFR+EAS	binary
DoDMMed	11	69443283	69493659	50377	EUR+AFR+EAS	binary
DoDMMed	11	72419514	72851463	431950	EUR+AFR+EAS	binary
DoDMMed	11	128189514	128248318	58805	EUR+AFR+EAS	binary
DoDMMed	12	4328521	4384844	56324	EUR+AFR+EAS	binary
DoDMMed	12	26440698	26491475	50778	EUR+AFR+EAS	binary
DoDMMed	12	27919145	27967385	48241	EUR+AFR+EAS	binary
DoDMMed	12	66165471	66221060	55590	EUR+AFR+EAS	binary
DoDMMed	12	108594043	108629780	35738	EUR+AFR+EAS	binary
DoDMMed	12	121045601	121487278	441678	EUR+AFR+EAS	binary
DoDMMed	12	124399155	124496316	97162	EUR+AFR+EAS	binary
DoDMMed	13	26776255	26840163	63909	EUR+AFR+EAS	binary
DoDMMed	13	51067234	51133421	66188	EUR+AFR+EAS	binary
DoDMMed	13	80677558	80718654	41097	EUR+AFR+EAS	binary
DoDMMed	14	38758704	38851085	92382	EUR+AFR+EAS	binary
DoDMMed	14	77300033	77317762	17730	EUR+AFR+EAS	binary
DoDMMed	14	79703248	79945162	241915	EUR+AFR+EAS	binary
DoDMMed	15	36352807	36425448	72642	EUR+AFR+EAS	binary
DoDMMed	15	62383155	62399541	16387	EUR+AFR+EAS	binary
DoDMMed	15	77384002	77837055	453054	EUR+AFR+EAS	binary
DoDMMed	15	90368067	90449523	81457	EUR+AFR+EAS	binary
DoDMMed	15	91512067	91530820	18754	EUR+AFR+EAS	binary
DoDMMed	16	53797908	53845487	47580	EUR+AFR+EAS	binary
DoDMMed	16	69551631	69928639	377009	EUR+AFR+EAS	binary
DoDMMed	16	75234872	75302464	67593	EUR+AFR+EAS	binary
DoDMMed	17	3880546	4069735	189190	EUR+AFR+EAS	binary
DoDMMed	17	47055622	47145848	90227	EUR+AFR+EAS	binary
DoDMMed	17	62116449	62199136	82688	EUR+AFR+EAS	binary
DoDMMed	18	53048885	53091039	42155	EUR+AFR+EAS	binary
DoDMMed	18	56876228	56902418	26191	EUR+AFR+EAS	binary
DoDMMed	18	60595884	61095884	500001	EUR+AFR+EAS	binary
DoDMMed	19	19329924	19793545	463622	EUR+AFR+EAS	binary
DoDMMed	19	45392254	45424514	32261	EUR+AFR+EAS	binary
DoDMMed	19	46147527	46167469	19943	EUR+AFR+EAS	binary
DoDMMed	20	50914231	51239611	325381	EUR+AFR+EAS	binary
DoDMMed	20	62692789	62705140	12352	EUR+AFR+EAS	binary
DoDMMed	22	38505347	38614129	108783	EUR+AFR+EAS	binary
DoDMMed	22	44324727	44379565	54839	EUR+AFR+EAS	binary
DoLiver	19	19379549	19695228	315680	EUR+AFR	binary
DoLiver	22	44324727	44347251	22525	EUR+AFR	binary
DoLiverMed	22	44324727	44379565	54839	EUR+AFR	binary
DoLung	4	145380633	145506456	125824	EUR+AFR	binary
DoLung	5	147838844	147856522	17679	EUR+AFR	binary
DoLung	15	78898723	78911672	12950	EUR+AFR	binary
DoLung	19	41341229	41370338	29110	EUR+AFR	binary
DoLung	20	61982590	62001974	19385	EUR+AFR	binary
DoLungMed	5	147836609	147856522	19914	EUR+AFR	binary
DoLungMed	14	94838142	94844947	6806	EUR+AFR	binary
DoLungMed	15	78719501	78936168	216668	EUR+AFR	binary
DoLungMed	19	41341229	41370338	29110	EUR+AFR	binary
DoLungMed	20	61984317	61992700	8384	EUR+AFR	binary
DoSkin	5	35803577	35985395	181819	EUR+AFR+EAS	binary
DoSkin	5	158579527	159079527	500001	EUR+AFR+EAS	binary
DoSkin	6	17352870	17852870	500001	EUR+AFR+EAS	binary
DoSkin	10	6061479	6124262	62784	EUR+AFR+EAS	binary
DoSkin	17	78174673	78187954	13282	EUR+AFR+EAS	binary
DoSkinMed	5	158579527	159079527	500001	EUR+AFR	binary
DoSkinMed	6	17352870	17852870	500001	EUR+AFR	binary
DoSkinMed	6	31052632	31300819	248188	EUR+AFR	binary
DoSkinMed	10	6061479	6124262	62784	EUR+AFR	binary
DoThy	1	19832241	19850712	18472	EUR+AFR	binary
DoThy	1	38253716	38377021	123306	EUR+AFR	binary
DoThy	1	108259067	108409665	150599	EUR+AFR	binary
DoThy	1	114173410	114377568	204159	EUR+AFR	binary
DoThy	1	157625122	157770241	145120	EUR+AFR	binary
DoThy	2	1399641	1417244	17604	EUR+AFR	binary
DoThy	2	191925424	191973034	47611	EUR+AFR	binary
DoThy	2	204690355	204794757	104403	EUR+AFR	binary
DoThy	3	188072513	188135783	63271	EUR+AFR	binary
DoThy	4	10701970	10730317	28348	EUR+AFR	binary
DoThy	4	149573988	149728841	154854	EUR+AFR	binary
DoThy	4	187001230	187020252	19023	EUR+AFR	binary
DoThy	5	76515824	76568292	52469	EUR+AFR	binary
DoThy	6	43804571	43829941	25371	EUR+AFR	binary
DoThy	6	90921740	91014029	92290	EUR+AFR	binary
DoThy	6	148506438	148542357	35920	EUR+AFR	binary
DoThy	6	166040859	166063617	22759	EUR+AFR	binary
DoThy	6	167360104	167408896	48793	EUR+AFR	binary
DoThy	8	128177933	128211229	33297	EUR+AFR	binary
DoThy	8	133791111	133898150	107040	EUR+AFR	binary
DoThy	9	100534147	100588839	54693	EUR+AFR	binary
DoThy	9	126999153	127184067	184915	EUR+AFR	binary
DoThy	10	6098949	6108439	9491	EUR+AFR	binary
DoThy	10	63779871	63813790	33920	EUR+AFR	binary
DoThy	11	95298828	95320808	21981	EUR+AFR	binary
DoThy	12	9905851	9939224	33374	EUR+AFR	binary
DoThy	12	111708458	112273499	565042	EUR+AFR	binary
DoThy	13	24772780	24788031	15252	EUR+AFR	binary
DoThy	13	111181416	111209413	27998	EUR+AFR	binary
DoThy	14	81360039	81860039	500001	EUR+AFR	binary
DoThy	17	7226957	7254602	27646	EUR+AFR	binary
DoThy	17	45363310	45858201	494892	EUR+AFR	binary
DoThy	19	7211311	7237601	26291	EUR+AFR	binary
DoThy	20	22585427	22656646	71220	EUR+AFR	binary
DoThy	22	30130115	30590222	460108	EUR+AFR	binary
DoThy	22	37581485	37599065	17581	EUR+AFR	binary
DoThyMed	1	19832241	19850712	18472	EUR+AFR	binary
DoThyMed	1	108259067	108409665	150599	EUR+AFR	binary
DoThyMed	1	114173410	114377568	204159	EUR+AFR	binary
DoThyMed	1	157625122	157770241	145120	EUR+AFR	binary
DoThyMed	2	1399641	1417244	17604	EUR+AFR	binary
DoThyMed	2	191925424	191973034	47611	EUR+AFR	binary
DoThyMed	2	204690355	204794757	104403	EUR+AFR	binary
DoThyMed	3	188072513	188135783	63271	EUR+AFR	binary
DoThyMed	4	10701970	10730317	28348	EUR+AFR	binary
DoThyMed	4	149573988	149728841	154854	EUR+AFR	binary
DoThyMed	4	187001230	187020252	19023	EUR+AFR	binary
DoThyMed	5	76515824	76547212	31389	EUR+AFR	binary
DoThyMed	6	43804571	43829941	25371	EUR+AFR	binary
DoThyMed	6	90902266	91002494	100229	EUR+AFR	binary
DoThyMed	6	148514301	148537065	22765	EUR+AFR	binary
DoThyMed	6	166040859	166064041	23183	EUR+AFR	binary
DoThyMed	6	167360104	167408896	48793	EUR+AFR	binary
DoThyMed	8	128177933	128211229	33297	EUR+AFR	binary
DoThyMed	8	133644854	134144854	500001	EUR+AFR	binary
DoThyMed	9	100534147	100588839	54693	EUR+AFR	binary
DoThyMed	9	126999153	127184067	184915	EUR+AFR	binary
DoThyMed	10	6098949	6108439	9491	EUR+AFR	binary
DoThyMed	10	63779871	63813790	33920	EUR+AFR	binary
DoThyMed	11	95298828	95320808	21981	EUR+AFR	binary
DoThyMed	12	9823140	9910132	86993	EUR+AFR	binary
DoThyMed	12	111708458	112273499	565042	EUR+AFR	binary
DoThyMed	13	24772780	24788031	15252	EUR+AFR	binary
DoThyMed	14	81360039	81860039	500001	EUR+AFR	binary
DoThyMed	16	79696939	79756197	59259	EUR+AFR	binary
DoThyMed	17	7226957	7254602	27646	EUR+AFR	binary
DoThyMed	17	45363310	45858201	494892	EUR+AFR	binary
DoThyMed	19	7220013	7223848	3836	EUR+AFR	binary
DoThyMed	20	22585427	22656646	71220	EUR+AFR	binary
DoThyMed	22	30269907	30592487	322581	EUR+AFR	binary
eGFR_Max_INT	1	10700448	10735863	35416	EUR+AFR+EAS	qt
eGFR_Max_INT	1	15456263	15567800	111538	EUR+AFR+EAS	qt
eGFR_Max_INT	1	18803622	18812176	8555	EUR+AFR+EAS	qt
eGFR_Max_INT	1	19891060	20391060	500001	EUR+AFR+EAS	qt
eGFR_Max_INT	1	23681232	23715978	34747	EUR+AFR+EAS	qt
eGFR_Max_INT	1	46013892	46433102	419211	EUR+AFR+EAS	qt
eGFR_Max_INT	1	47752447	48252447	500001	EUR+AFR+EAS	qt
eGFR_Max_INT	1	53581670	53582325	656	EUR+AFR+EAS	qt
eGFR_Max_INT	1	55718708	55723635	4928	EUR+AFR+EAS	qt
eGFR_Max_INT	1	56524552	56715908	191357	EUR+AFR+EAS	qt
eGFR_Max_INT	1	62900811	63191577	290767	EUR+AFR+EAS	qt
eGFR_Max_INT	1	82899826	82962840	63015	EUR+AFR+EAS	qt
eGFR_Max_INT	1	94075326	94174519	99194	EUR+AFR+EAS	qt
eGFR_Max_INT	1	100799044	100956478	157435	EUR+AFR+EAS	qt
eGFR_Max_INT	1	109851126	110040680	189555	EUR+AFR+EAS	qt
eGFR_Max_INT	1	113255456	113268546	13091	EUR+AFR+EAS	qt
eGFR_Max_INT	1	150650194	150954671	304478	EUR+AFR+EAS	qt
eGFR_Max_INT	1	155095750	155197462	101713	EUR+AFR+EAS	qt
eGFR_Max_INT	1	163581663	163766672	185010	EUR+AFR+EAS	qt
eGFR_Max_INT	1	180905694	180909061	3368	EUR+AFR+EAS	qt
eGFR_Max_INT	1	182946746	183105705	158960	EUR+AFR+EAS	qt
eGFR_Max_INT	1	184672098	184865132	193035	EUR+AFR+EAS	qt
eGFR_Max_INT	1	186396508	186619190	222683	EUR+AFR+EAS	qt
eGFR_Max_INT	1	186802221	186802586	366	EUR+AFR+EAS	qt
eGFR_Max_INT	1	200643960	201143960	500001	EUR+AFR+EAS	qt
eGFR_Max_INT	1	203118023	203143395	25373	EUR+AFR+EAS	qt
eGFR_Max_INT	1	214145389	214163675	18287	EUR+AFR+EAS	qt
eGFR_Max_INT	1	214725561	214796532	70972	EUR+AFR+EAS	qt
eGFR_Max_INT	1	235068131	235092943	24813	EUR+AFR+EAS	qt
eGFR_Max_INT	1	243281617	243513047	231431	EUR+AFR+EAS	qt
eGFR_Max_INT	2	12064531	12122910	58380	EUR+AFR+EAS	qt
eGFR_Max_INT	2	15782471	15793014	10544	EUR+AFR+EAS	qt
eGFR_Max_INT	2	18676203	18686650	10448	EUR+AFR+EAS	qt
eGFR_Max_INT	2	27598097	27752871	154775	EUR+AFR+EAS	qt
eGFR_Max_INT	2	45130410	45170153	39744	EUR+AFR+EAS	qt
eGFR_Max_INT	2	45985664	45985859	196	EUR+AFR+EAS	qt
eGFR_Max_INT	2	54741020	55031928	290909	EUR+AFR+EAS	qt
eGFR_Max_INT	2	55672468	55953684	281217	EUR+AFR+EAS	qt
eGFR_Max_INT	2	64887382	65004346	116965	EUR+AFR+EAS	qt
eGFR_Max_INT	2	67743098	67791479	48382	EUR+AFR+EAS	qt
eGFR_Max_INT	2	73565143	73907646	342504	EUR+AFR+EAS	qt
eGFR_Max_INT	2	113967075	113992201	25127	EUR+AFR+EAS	qt
eGFR_Max_INT	2	121970361	122007378	37018	EUR+AFR+EAS	qt
eGFR_Max_INT	2	161080801	161355272	274472	EUR+AFR+EAS	qt
eGFR_Max_INT	2	162958353	162976796	18444	EUR+AFR+EAS	qt
eGFR_Max_INT	2	170192991	170236399	43409	EUR+AFR+EAS	qt
eGFR_Max_INT	2	176765594	177219078	453485	EUR+AFR+EAS	qt
eGFR_Max_INT	2	178099612	178148204	48593	EUR+AFR+EAS	qt
eGFR_Max_INT	2	183207699	183214968	7270	EUR+AFR+EAS	qt
eGFR_Max_INT	2	211540507	211543055	2549	EUR+AFR+EAS	qt
eGFR_Max_INT	2	213841096	214031336	190241	EUR+AFR+EAS	qt
eGFR_Max_INT	2	217659266	217665966	6701	EUR+AFR+EAS	qt
eGFR_Max_INT	2	220337196	220380125	42930	EUR+AFR+EAS	qt
eGFR_Max_INT	2	225329251	225468329	139079	EUR+AFR+EAS	qt
eGFR_Max_INT	2	234296444	234463709	167266	EUR+AFR+EAS	qt
eGFR_Max_INT	3	12026479	12254130	227652	EUR+AFR+EAS	qt
eGFR_Max_INT	3	25424929	25444148	19220	EUR+AFR+EAS	qt
eGFR_Max_INT	3	38435023	38574491	139469	EUR+AFR+EAS	qt
eGFR_Max_INT	3	48661985	49272218	610234	EUR+AFR+EAS	qt
eGFR_Max_INT	3	52531681	52847544	315864	EUR+AFR+EAS	qt
eGFR_Max_INT	3	64297477	64797477	500001	EUR+AFR+EAS	qt
eGFR_Max_INT	3	69764091	70264091	500001	EUR+AFR+EAS	qt
eGFR_Max_INT	3	87037543	87069687	32145	EUR+AFR+EAS	qt
eGFR_Max_INT	3	121616610	121725703	109094	EUR+AFR+EAS	qt
eGFR_Max_INT	3	125971737	125984969	13233	EUR+AFR+EAS	qt
eGFR_Max_INT	3	132120189	132254090	133902	EUR+AFR+EAS	qt
eGFR_Max_INT	3	141654685	141825598	170914	EUR+AFR+EAS	qt
eGFR_Max_INT	3	153657588	154088411	430824	EUR+AFR+EAS	qt
eGFR_Max_INT	3	185729753	185845597	115845	EUR+AFR+EAS	qt
eGFR_Max_INT	3	186432839	186453065	20227	EUR+AFR+EAS	qt
eGFR_Max_INT	3	193786585	193817244	30660	EUR+AFR+EAS	qt
eGFR_Max_INT	4	1779278	1785738	6461	EUR+AFR+EAS	qt
eGFR_Max_INT	4	5767231	5817543	50313	EUR+AFR+EAS	qt
eGFR_Max_INT	4	16863397	16885455	22059	EUR+AFR+EAS	qt
eGFR_Max_INT	4	23797000	23815522	18523	EUR+AFR+EAS	qt
eGFR_Max_INT	4	41655110	41702707	47598	EUR+AFR+EAS	qt
eGFR_Max_INT	4	54207262	54379445	172184	EUR+AFR+EAS	qt
eGFR_Max_INT	4	74002341	74510948	508608	EUR+AFR+EAS	qt
eGFR_Max_INT	4	77357592	77422171	64580	EUR+AFR+EAS	qt
eGFR_Max_INT	4	81157703	81202048	44346	EUR+AFR+EAS	qt
eGFR_Max_INT	4	99898761	100489319	590559	EUR+AFR+EAS	qt
eGFR_Max_INT	4	103603949	103988899	384951	EUR+AFR+EAS	qt
eGFR_Max_INT	4	115498457	115631654	133198	EUR+AFR+EAS	qt
eGFR_Max_INT	4	144036127	144215346	179220	EUR+AFR+EAS	qt
eGFR_Max_INT	5	683980	745669	61690	EUR+AFR+EAS	qt
eGFR_Max_INT	5	34481006	34532319	51314	EUR+AFR+EAS	qt
eGFR_Max_INT	5	39355591	39423907	68317	EUR+AFR+EAS	qt
eGFR_Max_INT	5	53292390	53310139	17750	EUR+AFR+EAS	qt
eGFR_Max_INT	5	92040017	92054312	14296	EUR+AFR+EAS	qt
eGFR_Max_INT	5	131614981	131743465	128485	EUR+AFR+EAS	qt
eGFR_Max_INT	5	141309824	141335498	25675	EUR+AFR+EAS	qt
eGFR_Max_INT	5	153304569	153493151	188583	EUR+AFR+EAS	qt
eGFR_Max_INT	5	175657927	175801085	143159	EUR+AFR+EAS	qt
eGFR_Max_INT	5	176782218	176824137	41920	EUR+AFR+EAS	qt
eGFR_Max_INT	6	7056502	7131436	74935	EUR+AFR+EAS	qt
eGFR_Max_INT	6	22106049	22144059	38011	EUR+AFR+EAS	qt
eGFR_Max_INT	6	24320572	24322287	1716	EUR+AFR+EAS	qt
eGFR_Max_INT	6	34549107	34897199	348093	EUR+AFR+EAS	qt
eGFR_Max_INT	6	43804571	43829941	25371	EUR+AFR+EAS	qt
eGFR_Max_INT	6	45098446	45098449	4	EUR+AFR+EAS	qt
eGFR_Max_INT	6	51334424	51473791	139368	EUR+AFR+EAS	qt
eGFR_Max_INT	6	52617179	52742767	125589	EUR+AFR+EAS	qt
eGFR_Max_INT	6	90043137	90120991	77855	EUR+AFR+EAS	qt
eGFR_Max_INT	6	130322357	130422142	99786	EUR+AFR+EAS	qt
eGFR_Max_INT	6	131764893	131969010	204118	EUR+AFR+EAS	qt
eGFR_Max_INT	6	133788976	133849789	60814	EUR+AFR+EAS	qt
eGFR_Max_INT	6	154837628	154884397	46770	EUR+AFR+EAS	qt
eGFR_Max_INT	6	160418389	160918389	500001	EUR+AFR+EAS	qt
eGFR_Max_INT	6	166227572	166235636	8065	EUR+AFR+EAS	qt
eGFR_Max_INT	7	617304	672509	55206	EUR+AFR+EAS	qt
eGFR_Max_INT	7	1270699	1293010	22312	EUR+AFR+EAS	qt
eGFR_Max_INT	7	27063512	27341382	277871	EUR+AFR+EAS	qt
eGFR_Max_INT	7	33037269	33159780	122512	EUR+AFR+EAS	qt
eGFR_Max_INT	7	46708387	46758188	49802	EUR+AFR+EAS	qt
eGFR_Max_INT	7	56033558	56162172	128615	EUR+AFR+EAS	qt
eGFR_Max_INT	7	75607155	75833138	225984	EUR+AFR+EAS	qt
eGFR_Max_INT	7	77128987	77590681	461695	EUR+AFR+EAS	qt
eGFR_Max_INT	7	101900294	101954709	54416	EUR+AFR+EAS	qt
eGFR_Max_INT	7	106405642	106419296	13655	EUR+AFR+EAS	qt
eGFR_Max_INT	7	129455111	129601595	146485	EUR+AFR+EAS	qt
eGFR_Max_INT	7	150440176	150940176	500001	EUR+AFR+EAS	qt
eGFR_Max_INT	7	151398133	151415536	17404	EUR+AFR+EAS	qt
eGFR_Max_INT	7	155619498	155637721	18224	EUR+AFR+EAS	qt
eGFR_Max_INT	8	9177732	9221207	43476	EUR+AFR+EAS	qt
eGFR_Max_INT	8	23697492	23788395	90904	EUR+AFR+EAS	qt
eGFR_Max_INT	8	32002975	32116167	113193	EUR+AFR+EAS	qt
eGFR_Max_INT	8	87319949	87562280	242332	EUR+AFR+EAS	qt
eGFR_Max_INT	8	103597586	103651528	53943	EUR+AFR+EAS	qt
eGFR_Max_INT	8	126475770	126506694	30925	EUR+AFR+EAS	qt
eGFR_Max_INT	8	144870701	144940117	69417	EUR+AFR+EAS	qt
eGFR_Max_INT	9	3704271	3741507	37237	EUR+AFR+EAS	qt
eGFR_Max_INT	9	6177420	6364449	187030	EUR+AFR+EAS	qt
eGFR_Max_INT	9	20501425	20559727	58303	EUR+AFR+EAS	qt
eGFR_Max_INT	9	33826022	34130435	304414	EUR+AFR+EAS	qt
eGFR_Max_INT	9	71397747	71558377	160631	EUR+AFR+EAS	qt
eGFR_Max_INT	9	86368660	86666993	298334	EUR+AFR+EAS	qt
eGFR_Max_INT	9	112196776	112241370	44595	EUR+AFR+EAS	qt
eGFR_Max_INT	9	119264108	119508354	244247	EUR+AFR+EAS	qt
eGFR_Max_INT	9	132575797	132840385	264589	EUR+AFR+EAS	qt
eGFR_Max_INT	9	139094805	139110654	15850	EUR+AFR+EAS	qt
eGFR_Max_INT	9	139877675	140377675	500001	EUR+AFR+EAS	qt
eGFR_Max_INT	10	649071	1149071	500001	EUR+AFR+EAS	qt
eGFR_Max_INT	10	28180670	28256470	75801	EUR+AFR+EAS	qt
eGFR_Max_INT	10	50867444	50989290	121847	EUR+AFR+EAS	qt
eGFR_Max_INT	10	52578738	52648454	69717	EUR+AFR+EAS	qt
eGFR_Max_INT	10	69912278	69965177	52900	EUR+AFR+EAS	qt
eGFR_Max_INT	10	75851249	76459977	608729	EUR+AFR+EAS	qt
eGFR_Max_INT	10	82189478	82231851	42374	EUR+AFR+EAS	qt
eGFR_Max_INT	10	93356372	93577141	220770	EUR+AFR+EAS	qt
eGFR_Max_INT	10	94839642	94845546	5905	EUR+AFR+EAS	qt
eGFR_Max_INT	10	97236971	97307675	70705	EUR+AFR+EAS	qt
eGFR_Max_INT	10	99824323	100026791	202469	EUR+AFR+EAS	qt
eGFR_Max_INT	10	101355693	101855693	500001	EUR+AFR+EAS	qt
eGFR_Max_INT	10	114752503	114817009	64507	EUR+AFR+EAS	qt
eGFR_Max_INT	10	126311495	126539839	228345	EUR+AFR+EAS	qt
eGFR_Max_INT	11	2114571	2164333	49763	EUR+AFR+EAS	qt
eGFR_Max_INT	11	2548804	3048804	500001	EUR+AFR+EAS	qt
eGFR_Max_INT	11	4998232	5498232	500001	EUR+AFR+EAS	qt
eGFR_Max_INT	11	8030988	8051791	20804	EUR+AFR+EAS	qt
eGFR_Max_INT	11	9750757	9811616	60860	EUR+AFR+EAS	qt
eGFR_Max_INT	11	30749090	30774525	25436	EUR+AFR+EAS	qt
eGFR_Max_INT	11	47396654	47469439	72786	EUR+AFR+EAS	qt
eGFR_Max_INT	11	65141885	65177750	35866	EUR+AFR+EAS	qt
eGFR_Max_INT	11	65372580	65555458	182879	EUR+AFR+EAS	qt
eGFR_Max_INT	11	68972714	69061635	88922	EUR+AFR+EAS	qt
eGFR_Max_INT	11	77909014	78139279	230266	EUR+AFR+EAS	qt
eGFR_Max_INT	11	121571609	121661507	89899	EUR+AFR+EAS	qt
eGFR_Max_INT	11	128337435	128353171	15737	EUR+AFR+EAS	qt
eGFR_Max_INT	12	345175	439251	94077	EUR+AFR+EAS	qt
eGFR_Max_INT	12	3374675	3395460	20786	EUR+AFR+EAS	qt
eGFR_Max_INT	12	12192014	12210001	17988	EUR+AFR+EAS	qt
eGFR_Max_INT	12	15321194	15346379	25186	EUR+AFR+EAS	qt
eGFR_Max_INT	12	48582973	48746675	163703	EUR+AFR+EAS	qt
eGFR_Max_INT	12	53886789	54072180	185392	EUR+AFR+EAS	qt
eGFR_Max_INT	12	57645789	57844049	198261	EUR+AFR+EAS	qt
eGFR_Max_INT	12	69834494	70013030	178537	EUR+AFR+EAS	qt
eGFR_Max_INT	12	78748014	78843607	95594	EUR+AFR+EAS	qt
eGFR_Max_INT	12	89721165	89769140	47976	EUR+AFR+EAS	qt
eGFR_Max_INT	12	121045601	121487278	441678	EUR+AFR+EAS	qt
eGFR_Max_INT	13	72331984	72400565	68582	EUR+AFR+EAS	qt
eGFR_Max_INT	13	73739355	73792417	53063	EUR+AFR+EAS	qt
eGFR_Max_INT	13	110871996	110879007	7012	EUR+AFR+EAS	qt
eGFR_Max_INT	14	23372913	23475953	103041	EUR+AFR+EAS	qt
eGFR_Max_INT	14	50655357	50735947	80591	EUR+AFR+EAS	qt
eGFR_Max_INT	14	69212878	69314956	102079	EUR+AFR+EAS	qt
eGFR_Max_INT	14	88822068	89248244	426177	EUR+AFR+EAS	qt
eGFR_Max_INT	14	93391377	93407486	16110	EUR+AFR+EAS	qt
eGFR_Max_INT	14	100657157	100769938	112782	EUR+AFR+EAS	qt
eGFR_Max_INT	15	39196605	39235596	38992	EUR+AFR+EAS	qt
eGFR_Max_INT	15	41245289	41774423	529135	EUR+AFR+EAS	qt
eGFR_Max_INT	15	42451108	43205293	754186	EUR+AFR+EAS	qt
eGFR_Max_INT	15	45545478	45801035	255558	EUR+AFR+EAS	qt
eGFR_Max_INT	15	53859793	54009231	149439	EUR+AFR+EAS	qt
eGFR_Max_INT	15	63374825	63456307	81483	EUR+AFR+EAS	qt
eGFR_Max_INT	15	65275427	65638898	363472	EUR+AFR+EAS	qt
eGFR_Max_INT	15	76136194	76386039	249846	EUR+AFR+EAS	qt
eGFR_Max_INT	15	78942159	79099938	157780	EUR+AFR+EAS	qt
eGFR_Max_INT	15	83410013	83526337	116325	EUR+AFR+EAS	qt
eGFR_Max_INT	15	85163605	85383640	220036	EUR+AFR+EAS	qt
eGFR_Max_INT	15	99248018	99296658	48641	EUR+AFR+EAS	qt
eGFR_Max_INT	16	2068608	2081503	12896	EUR+AFR+EAS	qt
eGFR_Max_INT	16	3560901	3639139	78239	EUR+AFR+EAS	qt
eGFR_Max_INT	16	20350459	20367690	17232	EUR+AFR+EAS	qt
eGFR_Max_INT	16	20383049	20393308	10260	EUR+AFR+EAS	qt
eGFR_Max_INT	16	51507396	52007396	500001	EUR+AFR+EAS	qt
eGFR_Max_INT	16	53165374	53375645	210272	EUR+AFR+EAS	qt
eGFR_Max_INT	16	68294800	68427182	132383	EUR+AFR+EAS	qt
eGFR_Max_INT	16	71584333	72006370	422038	EUR+AFR+EAS	qt
eGFR_Max_INT	16	73011577	73028249	16673	EUR+AFR+EAS	qt
eGFR_Max_INT	16	79696939	79756197	59259	EUR+AFR+EAS	qt
eGFR_Max_INT	16	84855477	84857378	1902	EUR+AFR+EAS	qt
eGFR_Max_INT	16	89682006	89772424	90419	EUR+AFR+EAS	qt
eGFR_Max_INT	17	17519037	17644405	125369	EUR+AFR+EAS	qt
eGFR_Max_INT	17	19168531	19604243	435713	EUR+AFR+EAS	qt
eGFR_Max_INT	17	37387413	37822311	434899	EUR+AFR+EAS	qt
eGFR_Max_INT	17	59447369	59468942	21574	EUR+AFR+EAS	qt
eGFR_Max_INT	17	65826090	66098154	272065	EUR+AFR+EAS	qt
eGFR_Max_INT	17	73846314	73890363	44050	EUR+AFR+EAS	qt
eGFR_Max_INT	18	5573994	5615156	41163	EUR+AFR+EAS	qt
eGFR_Max_INT	18	22618399	22648505	30107	EUR+AFR+EAS	qt
eGFR_Max_INT	18	24447936	24452435	4500	EUR+AFR+EAS	qt
eGFR_Max_INT	18	42703666	42785733	82068	EUR+AFR+EAS	qt
eGFR_Max_INT	18	59325637	59382875	57239	EUR+AFR+EAS	qt
eGFR_Max_INT	18	77156103	77164243	8141	EUR+AFR+EAS	qt
eGFR_Max_INT	19	808824	830854	22031	EUR+AFR+EAS	qt
eGFR_Max_INT	19	11332570	11350340	17771	EUR+AFR+EAS	qt
eGFR_Max_INT	19	12999458	13076186	76729	EUR+AFR+EAS	qt
eGFR_Max_INT	19	14172896	14246429	73534	EUR+AFR+EAS	qt
eGFR_Max_INT	19	17904166	17916034	11869	EUR+AFR+EAS	qt
eGFR_Max_INT	19	32579119	32607260	28142	EUR+AFR+EAS	qt
eGFR_Max_INT	19	33356891	33413246	56356	EUR+AFR+EAS	qt
eGFR_Max_INT	19	38040492	38473275	432784	EUR+AFR+EAS	qt
eGFR_Max_INT	19	41334371	41370338	35968	EUR+AFR+EAS	qt
eGFR_Max_INT	19	45392254	45424514	32261	EUR+AFR+EAS	qt
eGFR_Max_INT	19	49201217	49224484	23268	EUR+AFR+EAS	qt
eGFR_Max_INT	19	53372406	53386189	13784	EUR+AFR+EAS	qt
eGFR_Max_INT	20	2780734	2816821	36088	EUR+AFR+EAS	qt
eGFR_Max_INT	20	4083966	4105699	21734	EUR+AFR+EAS	qt
eGFR_Max_INT	20	8325689	8395937	70249	EUR+AFR+EAS	qt
eGFR_Max_INT	20	19241680	19368666	126987	EUR+AFR+EAS	qt
eGFR_Max_INT	20	32912050	33529766	617717	EUR+AFR+EAS	qt
eGFR_Max_INT	20	52731402	52732362	961	EUR+AFR+EAS	qt
eGFR_Max_INT	20	56108386	56125213	16828	EUR+AFR+EAS	qt
eGFR_Max_INT	20	60544544	60649412	104869	EUR+AFR+EAS	qt
eGFR_Max_INT	20	62139177	62152519	13343	EUR+AFR+EAS	qt
eGFR_Max_INT	21	16556367	16582933	26567	EUR+AFR+EAS	qt
eGFR_Max_INT	21	35288832	35375178	86347	EUR+AFR+EAS	qt
eGFR_Max_INT	22	24446845	24963351	516507	EUR+AFR+EAS	qt
eGFR_Max_INT	22	36537500	36545661	8162	EUR+AFR+EAS	qt
eGFR_Max_INT	22	36655513	36661330	5818	EUR+AFR+EAS	qt
eGFR_Max_INT	22	38514745	38614129	99385	EUR+AFR+EAS	qt
eGFR_Max_INT	22	39437591	39519780	82190	EUR+AFR+EAS	qt
eGFR_Max_INT	22	40736961	41049402	312442	EUR+AFR+EAS	qt
eGFR_Max_INT	22	43101397	43154299	52903	EUR+AFR+EAS	qt
eGFR_Mean_INT	1	10671322	10735863	64542	EUR+AFR+EAS	qt
eGFR_Mean_INT	1	15450949	15563728	112780	EUR+AFR+EAS	qt
eGFR_Mean_INT	1	18807953	18812176	4224	EUR+AFR+EAS	qt
eGFR_Mean_INT	1	19891060	20391060	500001	EUR+AFR+EAS	qt
eGFR_Mean_INT	1	23589214	23708919	119706	EUR+AFR+EAS	qt
eGFR_Mean_INT	1	46013892	46433102	419211	EUR+AFR+EAS	qt
eGFR_Mean_INT	1	47752447	48252447	500001	EUR+AFR+EAS	qt
eGFR_Mean_INT	1	55718708	55723635	4928	EUR+AFR+EAS	qt
eGFR_Mean_INT	1	56524552	56638390	113839	EUR+AFR+EAS	qt
eGFR_Mean_INT	1	62900811	63199936	299126	EUR+AFR+EAS	qt
eGFR_Mean_INT	1	68001418	68018808	17391	EUR+AFR+EAS	qt
eGFR_Mean_INT	1	82899826	82962840	63015	EUR+AFR+EAS	qt
eGFR_Mean_INT	1	91581350	91588063	6714	EUR+AFR+EAS	qt
eGFR_Mean_INT	1	94077247	94167564	90318	EUR+AFR+EAS	qt
eGFR_Mean_INT	1	100808363	100885419	77057	EUR+AFR+EAS	qt
eGFR_Mean_INT	1	109840629	110040310	199682	EUR+AFR+EAS	qt
eGFR_Mean_INT	1	113255456	113268546	13091	EUR+AFR+EAS	qt
eGFR_Mean_INT	1	117015118	117023609	8492	EUR+AFR+EAS	qt
eGFR_Mean_INT	1	150666860	150954671	287812	EUR+AFR+EAS	qt
eGFR_Mean_INT	1	155123837	155197462	73626	EUR+AFR+EAS	qt
eGFR_Mean_INT	1	163581663	163763439	181777	EUR+AFR+EAS	qt
eGFR_Mean_INT	1	180905694	180909061	3368	EUR+AFR+EAS	qt
eGFR_Mean_INT	1	182946746	183105705	158960	EUR+AFR+EAS	qt
eGFR_Mean_INT	1	184672098	184865132	193035	EUR+AFR+EAS	qt
eGFR_Mean_INT	1	186705595	186776950	71356	EUR+AFR+EAS	qt
eGFR_Mean_INT	1	200643960	201143960	500001	EUR+AFR+EAS	qt
eGFR_Mean_INT	1	202086891	202093735	6845	EUR+AFR+EAS	qt
eGFR_Mean_INT	1	203118023	203143395	25373	EUR+AFR+EAS	qt
eGFR_Mean_INT	1	214145389	214163675	18287	EUR+AFR+EAS	qt
eGFR_Mean_INT	1	214743309	214744893	1585	EUR+AFR+EAS	qt
eGFR_Mean_INT	1	243376757	243518691	141935	EUR+AFR+EAS	qt
eGFR_Mean_INT	2	12076892	12122910	46019	EUR+AFR+EAS	qt
eGFR_Mean_INT	2	15782471	15793014	10544	EUR+AFR+EAS	qt
eGFR_Mean_INT	2	18676203	18684371	8169	EUR+AFR+EAS	qt
eGFR_Mean_INT	2	27598097	27752463	154367	EUR+AFR+EAS	qt
eGFR_Mean_INT	2	42182063	42215429	33367	EUR+AFR+EAS	qt
eGFR_Mean_INT	2	45138179	45139153	975	EUR+AFR+EAS	qt
eGFR_Mean_INT	2	45735859	46235859	500001	EUR+AFR+EAS	qt
eGFR_Mean_INT	2	54920177	54970354	50178	EUR+AFR+EAS	qt
eGFR_Mean_INT	2	55712946	55950628	237683	EUR+AFR+EAS	qt
eGFR_Mean_INT	2	60565568	60586707	21140	EUR+AFR+EAS	qt
eGFR_Mean_INT	2	64892466	64990246	97781	EUR+AFR+EAS	qt
eGFR_Mean_INT	2	71162773	71163225	453	EUR+AFR+EAS	qt
eGFR_Mean_INT	2	73622026	73900900	278875	EUR+AFR+EAS	qt
eGFR_Mean_INT	2	102987093	103103740	116648	EUR+AFR+EAS	qt
eGFR_Mean_INT	2	111856057	111856773	717	EUR+AFR+EAS	qt
eGFR_Mean_INT	2	113967075	113971599	4525	EUR+AFR+EAS	qt
eGFR_Mean_INT	2	121306440	121326297	19858	EUR+AFR+EAS	qt
eGFR_Mean_INT	2	121970361	122007378	37018	EUR+AFR+EAS	qt
eGFR_Mean_INT	2	145715873	145753424	37552	EUR+AFR+EAS	qt
eGFR_Mean_INT	2	152387553	152492324	104772	EUR+AFR+EAS	qt
eGFR_Mean_INT	2	160734382	160875437	141056	EUR+AFR+EAS	qt
eGFR_Mean_INT	2	162714301	163214301	500001	EUR+AFR+EAS	qt
eGFR_Mean_INT	2	164444356	164465716	21361	EUR+AFR+EAS	qt
eGFR_Mean_INT	2	170165283	170206062	40780	EUR+AFR+EAS	qt
eGFR_Mean_INT	2	176765594	177219078	453485	EUR+AFR+EAS	qt
eGFR_Mean_INT	2	178105996	178148204	42209	EUR+AFR+EAS	qt
eGFR_Mean_INT	2	183208082	183226871	18790	EUR+AFR+EAS	qt
eGFR_Mean_INT	2	203037846	203450887	413042	EUR+AFR+EAS	qt
eGFR_Mean_INT	2	208371637	208518317	146681	EUR+AFR+EAS	qt
eGFR_Mean_INT	2	211540507	211543055	2549	EUR+AFR+EAS	qt
eGFR_Mean_INT	2	213841096	214031336	190241	EUR+AFR+EAS	qt
eGFR_Mean_INT	2	217635847	217683836	47990	EUR+AFR+EAS	qt
eGFR_Mean_INT	2	220337196	220380125	42930	EUR+AFR+EAS	qt
eGFR_Mean_INT	2	225297866	225468329	170464	EUR+AFR+EAS	qt
eGFR_Mean_INT	2	227008320	227019461	11142	EUR+AFR+EAS	qt
eGFR_Mean_INT	2	234369796	234404913	35118	EUR+AFR+EAS	qt
eGFR_Mean_INT	3	12026479	12254130	227652	EUR+AFR+EAS	qt
eGFR_Mean_INT	3	13889848	13895817	5970	EUR+AFR+EAS	qt
eGFR_Mean_INT	3	25398113	25446190	48078	EUR+AFR+EAS	qt
eGFR_Mean_INT	3	38440237	38573746	133510	EUR+AFR+EAS	qt
eGFR_Mean_INT	3	48688114	49272218	584105	EUR+AFR+EAS	qt
eGFR_Mean_INT	3	52537969	52847544	309576	EUR+AFR+EAS	qt
eGFR_Mean_INT	3	64297477	64797477	500001	EUR+AFR+EAS	qt
eGFR_Mean_INT	3	69764091	70264091	500001	EUR+AFR+EAS	qt
eGFR_Mean_INT	3	86787543	87287543	500001	EUR+AFR+EAS	qt
eGFR_Mean_INT	3	121574215	121727736	153522	EUR+AFR+EAS	qt
eGFR_Mean_INT	3	125118082	125149488	31407	EUR+AFR+EAS	qt
eGFR_Mean_INT	3	125905653	125921924	16272	EUR+AFR+EAS	qt
eGFR_Mean_INT	3	132120189	132189048	68860	EUR+AFR+EAS	qt
eGFR_Mean_INT	3	141673434	141825598	152165	EUR+AFR+EAS	qt
eGFR_Mean_INT	3	142710351	142809367	99017	EUR+AFR+EAS	qt
eGFR_Mean_INT	3	153628080	154088411	460332	EUR+AFR+EAS	qt
eGFR_Mean_INT	3	170633243	170766618	133376	EUR+AFR+EAS	qt
eGFR_Mean_INT	3	185273510	185274780	1271	EUR+AFR+EAS	qt
eGFR_Mean_INT	3	186432839	186453065	20227	EUR+AFR+EAS	qt
eGFR_Mean_INT	3	193810750	193817244	6495	EUR+AFR+EAS	qt
eGFR_Mean_INT	3	196767225	197018330	251106	EUR+AFR+EAS	qt
eGFR_Mean_INT	4	1010251	1019672	9422	EUR+AFR+EAS	qt
eGFR_Mean_INT	4	1779278	1785738	6461	EUR+AFR+EAS	qt
eGFR_Mean_INT	4	5752856	5817543	64688	EUR+AFR+EAS	qt
eGFR_Mean_INT	4	10236142	10238391	2250	EUR+AFR+EAS	qt
eGFR_Mean_INT	4	16863397	16885455	22059	EUR+AFR+EAS	qt
eGFR_Mean_INT	4	23797000	23813109	16110	EUR+AFR+EAS	qt
eGFR_Mean_INT	4	38607248	38689837	82590	EUR+AFR+EAS	qt
eGFR_Mean_INT	4	54217607	54378220	160614	EUR+AFR+EAS	qt
eGFR_Mean_INT	4	74002341	74510948	508608	EUR+AFR+EAS	qt
eGFR_Mean_INT	4	77365883	77414988	49106	EUR+AFR+EAS	qt
eGFR_Mean_INT	4	81157703	81202048	44346	EUR+AFR+EAS	qt
eGFR_Mean_INT	4	99989319	100489319	500001	EUR+AFR+EAS	qt
eGFR_Mean_INT	4	101121391	101130742	9352	EUR+AFR+EAS	qt
eGFR_Mean_INT	4	103594918	103988899	393982	EUR+AFR+EAS	qt
eGFR_Mean_INT	4	109693455	109693926	472	EUR+AFR+EAS	qt
eGFR_Mean_INT	4	115521804	115621944	100141	EUR+AFR+EAS	qt
eGFR_Mean_INT	4	128128545	128317263	188719	EUR+AFR+EAS	qt
eGFR_Mean_INT	4	144028173	144215346	187174	EUR+AFR+EAS	qt
eGFR_Mean_INT	4	148024671	148047550	22880	EUR+AFR+EAS	qt
eGFR_Mean_INT	4	151164724	151260886	96163	EUR+AFR+EAS	qt
eGFR_Mean_INT	5	672008	745669	73662	EUR+AFR+EAS	qt
eGFR_Mean_INT	5	34500013	34516143	16131	EUR+AFR+EAS	qt
eGFR_Mean_INT	5	39355648	39423907	68260	EUR+AFR+EAS	qt
eGFR_Mean_INT	5	53292390	53310139	17750	EUR+AFR+EAS	qt
eGFR_Mean_INT	5	67745211	67755706	10496	EUR+AFR+EAS	qt
eGFR_Mean_INT	5	92041528	92054312	12785	EUR+AFR+EAS	qt
eGFR_Mean_INT	5	112310396	112399791	89396	EUR+AFR+EAS	qt
eGFR_Mean_INT	5	136964764	137018758	53995	EUR+AFR+EAS	qt
eGFR_Mean_INT	5	141309824	141335498	25675	EUR+AFR+EAS	qt
eGFR_Mean_INT	5	153335137	153493928	158792	EUR+AFR+EAS	qt
eGFR_Mean_INT	5	175657927	175793717	135791	EUR+AFR+EAS	qt
eGFR_Mean_INT	5	176782218	176824137	41920	EUR+AFR+EAS	qt
eGFR_Mean_INT	6	7085817	7139064	53248	EUR+AFR+EAS	qt
eGFR_Mean_INT	6	21160447	21160685	239	EUR+AFR+EAS	qt
eGFR_Mean_INT	6	22109189	22144059	34871	EUR+AFR+EAS	qt
eGFR_Mean_INT	6	24317533	24322287	4755	EUR+AFR+EAS	qt
eGFR_Mean_INT	6	31232543	31273152	40610	EUR+AFR+EAS	qt
eGFR_Mean_INT	6	32450249	32612114	161866	EUR+AFR+EAS	qt
eGFR_Mean_INT	6	33648661	33739731	91071	EUR+AFR+EAS	qt
eGFR_Mean_INT	6	34549107	34832295	283189	EUR+AFR+EAS	qt
eGFR_Mean_INT	6	36632688	36648920	16233	EUR+AFR+EAS	qt
eGFR_Mean_INT	6	41676882	41690823	13942	EUR+AFR+EAS	qt
eGFR_Mean_INT	6	43804571	43820215	15645	EUR+AFR+EAS	qt
eGFR_Mean_INT	6	44678923	45230681	551759	EUR+AFR+EAS	qt
eGFR_Mean_INT	6	51377336	51473791	96456	EUR+AFR+EAS	qt
eGFR_Mean_INT	6	52642551	52730695	88145	EUR+AFR+EAS	qt
eGFR_Mean_INT	6	55634724	55638712	3989	EUR+AFR+EAS	qt
eGFR_Mean_INT	6	90081130	90118764	37635	EUR+AFR+EAS	qt
eGFR_Mean_INT	6	108019853	108036482	16630	EUR+AFR+EAS	qt
eGFR_Mean_INT	6	108861264	108994161	132898	EUR+AFR+EAS	qt
eGFR_Mean_INT	6	112504240	112522852	18613	EUR+AFR+EAS	qt
eGFR_Mean_INT	6	130349119	130420941	71823	EUR+AFR+EAS	qt
eGFR_Mean_INT	6	131814520	131882571	68052	EUR+AFR+EAS	qt
eGFR_Mean_INT	6	133794037	133856757	62721	EUR+AFR+EAS	qt
eGFR_Mean_INT	6	154864125	154884397	20273	EUR+AFR+EAS	qt
eGFR_Mean_INT	6	160628053	160676216	48164	EUR+AFR+EAS	qt
eGFR_Mean_INT	6	166227572	166235636	8065	EUR+AFR+EAS	qt
eGFR_Mean_INT	7	624344	644418	20075	EUR+AFR+EAS	qt
eGFR_Mean_INT	7	1270699	1293010	22312	EUR+AFR+EAS	qt
eGFR_Mean_INT	7	27221227	27239550	18324	EUR+AFR+EAS	qt
eGFR_Mean_INT	7	32890682	32945820	55139	EUR+AFR+EAS	qt
eGFR_Mean_INT	7	46708387	46753684	45298	EUR+AFR+EAS	qt
eGFR_Mean_INT	7	55952097	56162172	210076	EUR+AFR+EAS	qt
eGFR_Mean_INT	7	69375390	69445341	69952	EUR+AFR+EAS	qt
eGFR_Mean_INT	7	75607155	75636240	29086	EUR+AFR+EAS	qt
eGFR_Mean_INT	7	77168277	77590681	422405	EUR+AFR+EAS	qt
eGFR_Mean_INT	7	101902825	101909005	6181	EUR+AFR+EAS	qt
eGFR_Mean_INT	7	106405642	106418972	13331	EUR+AFR+EAS	qt
eGFR_Mean_INT	7	129455213	129601595	146383	EUR+AFR+EAS	qt
eGFR_Mean_INT	7	150440176	150940176	500001	EUR+AFR+EAS	qt
eGFR_Mean_INT	7	151399184	151415536	16353	EUR+AFR+EAS	qt
eGFR_Mean_INT	7	155620831	155637586	16756	EUR+AFR+EAS	qt
eGFR_Mean_INT	7	156255115	156257405	2291	EUR+AFR+EAS	qt
eGFR_Mean_INT	8	8525464	8538102	12639	EUR+AFR+EAS	qt
eGFR_Mean_INT	8	9177732	9192423	14692	EUR+AFR+EAS	qt
eGFR_Mean_INT	8	22457205	22533947	76743	EUR+AFR+EAS	qt
eGFR_Mean_INT	8	23697492	23788395	90904	EUR+AFR+EAS	qt
eGFR_Mean_INT	8	32422778	32446519	23742	EUR+AFR+EAS	qt
eGFR_Mean_INT	8	61299528	61546275	246748	EUR+AFR+EAS	qt
eGFR_Mean_INT	8	87244582	87562786	318205	EUR+AFR+EAS	qt
eGFR_Mean_INT	8	103609336	103651528	42193	EUR+AFR+EAS	qt
eGFR_Mean_INT	8	126475770	126506694	30925	EUR+AFR+EAS	qt
eGFR_Mean_INT	8	144910239	144933453	23215	EUR+AFR+EAS	qt
eGFR_Mean_INT	9	3704271	3734162	29892	EUR+AFR+EAS	qt
eGFR_Mean_INT	9	6222149	6317169	95021	EUR+AFR+EAS	qt
eGFR_Mean_INT	9	20501425	20559727	58303	EUR+AFR+EAS	qt
eGFR_Mean_INT	9	33804813	34130435	325623	EUR+AFR+EAS	qt
eGFR_Mean_INT	9	71397747	71458176	60430	EUR+AFR+EAS	qt
eGFR_Mean_INT	9	86368660	86639999	271340	EUR+AFR+EAS	qt
eGFR_Mean_INT	9	91629921	92129921	500001	EUR+AFR+EAS	qt
eGFR_Mean_INT	9	119235337	119735337	500001	EUR+AFR+EAS	qt
eGFR_Mean_INT	9	132613229	132634082	20854	EUR+AFR+EAS	qt
eGFR_Mean_INT	9	139094805	139110654	15850	EUR+AFR+EAS	qt
eGFR_Mean_INT	9	139877675	140377675	500001	EUR+AFR+EAS	qt
eGFR_Mean_INT	10	649071	1149071	500001	EUR+AFR+EAS	qt
eGFR_Mean_INT	10	15511547	15528063	16517	EUR+AFR+EAS	qt
eGFR_Mean_INT	10	16826045	16841362	15318	EUR+AFR+EAS	qt
eGFR_Mean_INT	10	28180670	28255835	75166	EUR+AFR+EAS	qt
eGFR_Mean_INT	10	28766311	28935149	168839	EUR+AFR+EAS	qt
eGFR_Mean_INT	10	50951895	50987366	35472	EUR+AFR+EAS	qt
eGFR_Mean_INT	10	52584110	52648454	64345	EUR+AFR+EAS	qt
eGFR_Mean_INT	10	63828879	63841130	12252	EUR+AFR+EAS	qt
eGFR_Mean_INT	10	69912278	69965177	52900	EUR+AFR+EAS	qt
eGFR_Mean_INT	10	75868114	76358199	490086	EUR+AFR+EAS	qt
eGFR_Mean_INT	10	82195355	82220514	25160	EUR+AFR+EAS	qt
eGFR_Mean_INT	10	93356372	93577141	220770	EUR+AFR+EAS	qt
eGFR_Mean_INT	10	94839642	94845546	5905	EUR+AFR+EAS	qt
eGFR_Mean_INT	10	97242375	97296212	53838	EUR+AFR+EAS	qt
eGFR_Mean_INT	10	99893543	100017453	123911	EUR+AFR+EAS	qt
eGFR_Mean_INT	10	101690379	101773032	82654	EUR+AFR+EAS	qt
eGFR_Mean_INT	10	104965551	105175131	209581	EUR+AFR+EAS	qt
eGFR_Mean_INT	10	114773926	114817009	43084	EUR+AFR+EAS	qt
eGFR_Mean_INT	10	126428145	126544939	116795	EUR+AFR+EAS	qt
eGFR_Mean_INT	11	2114571	2153634	39064	EUR+AFR+EAS	qt
eGFR_Mean_INT	11	2548804	3048804	500001	EUR+AFR+EAS	qt
eGFR_Mean_INT	11	8036249	8051791	15543	EUR+AFR+EAS	qt
eGFR_Mean_INT	11	9753601	9811616	58016	EUR+AFR+EAS	qt
eGFR_Mean_INT	11	30749090	30768678	19589	EUR+AFR+EAS	qt
eGFR_Mean_INT	11	45080686	45580686	500001	EUR+AFR+EAS	qt
eGFR_Mean_INT	11	47396654	47469439	72786	EUR+AFR+EAS	qt
eGFR_Mean_INT	11	54696942	55233272	536331	EUR+AFR+EAS	qt
eGFR_Mean_INT	11	65405510	65555458	149949	EUR+AFR+EAS	qt
eGFR_Mean_INT	11	68997225	69040668	43444	EUR+AFR+EAS	qt
eGFR_Mean_INT	11	77909014	78126162	217149	EUR+AFR+EAS	qt
eGFR_Mean_INT	11	118789878	118809882	20005	EUR+AFR+EAS	qt
eGFR_Mean_INT	11	121571609	121658959	87351	EUR+AFR+EAS	qt
eGFR_Mean_INT	11	126228659	126229617	959	EUR+AFR+EAS	qt
eGFR_Mean_INT	11	128305460	128328913	23454	EUR+AFR+EAS	qt
eGFR_Mean_INT	12	345175	355842	10668	EUR+AFR+EAS	qt
eGFR_Mean_INT	12	3137697	3637697	500001	EUR+AFR+EAS	qt
eGFR_Mean_INT	12	4521511	4651845	130335	EUR+AFR+EAS	qt
eGFR_Mean_INT	12	12197910	12210001	12092	EUR+AFR+EAS	qt
eGFR_Mean_INT	12	15321194	15346379	25186	EUR+AFR+EAS	qt
eGFR_Mean_INT	12	31530195	31736141	205947	EUR+AFR+EAS	qt
eGFR_Mean_INT	12	48582973	48746675	163703	EUR+AFR+EAS	qt
eGFR_Mean_INT	12	53995077	54055485	60409	EUR+AFR+EAS	qt
eGFR_Mean_INT	12	57645789	57844049	198261	EUR+AFR+EAS	qt
eGFR_Mean_INT	12	69835633	70013030	177398	EUR+AFR+EAS	qt
eGFR_Mean_INT	12	76271183	76286195	15013	EUR+AFR+EAS	qt
eGFR_Mean_INT	12	78767274	78832826	65553	EUR+AFR+EAS	qt
eGFR_Mean_INT	12	82101514	82323946	222433	EUR+AFR+EAS	qt
eGFR_Mean_INT	12	90016527	90430676	414150	EUR+AFR+EAS	qt
eGFR_Mean_INT	12	115940482	115950227	9746	EUR+AFR+EAS	qt
eGFR_Mean_INT	12	121045601	121487278	441678	EUR+AFR+EAS	qt
eGFR_Mean_INT	13	41359993	41604970	244978	EUR+AFR+EAS	qt
eGFR_Mean_INT	13	48797661	49176935	379275	EUR+AFR+EAS	qt
eGFR_Mean_INT	13	72337754	72393720	55967	EUR+AFR+EAS	qt
eGFR_Mean_INT	13	73524490	74024490	500001	EUR+AFR+EAS	qt
eGFR_Mean_INT	13	93962409	94462409	500001	EUR+AFR+EAS	qt
eGFR_Mean_INT	13	96099773	96130011	30239	EUR+AFR+EAS	qt
eGFR_Mean_INT	13	110871996	110879007	7012	EUR+AFR+EAS	qt
eGFR_Mean_INT	14	23372913	23494987	122075	EUR+AFR+EAS	qt
eGFR_Mean_INT	14	50655357	50735947	80591	EUR+AFR+EAS	qt
eGFR_Mean_INT	14	69212878	69314956	102079	EUR+AFR+EAS	qt
eGFR_Mean_INT	14	73882705	73954464	71760	EUR+AFR+EAS	qt
eGFR_Mean_INT	14	88823655	89031084	207430	EUR+AFR+EAS	qt
eGFR_Mean_INT	14	93401316	93407486	6171	EUR+AFR+EAS	qt
eGFR_Mean_INT	14	96659130	96660336	1207	EUR+AFR+EAS	qt
eGFR_Mean_INT	14	100672522	100752644	80123	EUR+AFR+EAS	qt
eGFR_Mean_INT	15	39198018	39235596	37579	EUR+AFR+EAS	qt
eGFR_Mean_INT	15	41283408	41613487	330080	EUR+AFR+EAS	qt
eGFR_Mean_INT	15	45545478	45801035	255558	EUR+AFR+EAS	qt
eGFR_Mean_INT	15	53974301	54009231	34931	EUR+AFR+EAS	qt
eGFR_Mean_INT	15	57016382	57178528	162147	EUR+AFR+EAS	qt
eGFR_Mean_INT	15	63374825	63449543	74719	EUR+AFR+EAS	qt
eGFR_Mean_INT	15	65275427	65638898	363472	EUR+AFR+EAS	qt
eGFR_Mean_INT	15	76220673	76304503	83831	EUR+AFR+EAS	qt
eGFR_Mean_INT	15	79022343	79065380	43038	EUR+AFR+EAS	qt
eGFR_Mean_INT	15	83410013	83514673	104661	EUR+AFR+EAS	qt
eGFR_Mean_INT	15	85184963	85383640	198678	EUR+AFR+EAS	qt
eGFR_Mean_INT	15	99249029	99295650	46622	EUR+AFR+EAS	qt
eGFR_Mean_INT	16	698590	723647	25058	EUR+AFR+EAS	qt
eGFR_Mean_INT	16	2547034	2763382	216349	EUR+AFR+EAS	qt
eGFR_Mean_INT	16	3610642	3618067	7426	EUR+AFR+EAS	qt
eGFR_Mean_INT	16	4447477	4527109	79633	EUR+AFR+EAS	qt
eGFR_Mean_INT	16	20350459	20367690	17232	EUR+AFR+EAS	qt
eGFR_Mean_INT	16	51757396	51761084	3689	EUR+AFR+EAS	qt
eGFR_Mean_INT	16	53165374	53375645	210272	EUR+AFR+EAS	qt
eGFR_Mean_INT	16	68294800	68427182	132383	EUR+AFR+EAS	qt
eGFR_Mean_INT	16	69548788	69818983	270196	EUR+AFR+EAS	qt
eGFR_Mean_INT	16	71653767	72006370	352604	EUR+AFR+EAS	qt
eGFR_Mean_INT	16	73002421	73028249	25829	EUR+AFR+EAS	qt
eGFR_Mean_INT	16	79702371	79756197	53827	EUR+AFR+EAS	qt
eGFR_Mean_INT	16	84855477	84857378	1902	EUR+AFR+EAS	qt
eGFR_Mean_INT	16	89682006	89775946	93941	EUR+AFR+EAS	qt
eGFR_Mean_INT	17	1618135	1656215	38081	EUR+AFR+EAS	qt
eGFR_Mean_INT	17	7789063	7789065	3	EUR+AFR+EAS	qt
eGFR_Mean_INT	17	17557585	17632478	74894	EUR+AFR+EAS	qt
eGFR_Mean_INT	17	19168531	19604243	435713	EUR+AFR+EAS	qt
eGFR_Mean_INT	17	37514670	37745676	231007	EUR+AFR+EAS	qt
eGFR_Mean_INT	17	44989888	45036255	46368	EUR+AFR+EAS	qt
eGFR_Mean_INT	17	46959208	47190299	231092	EUR+AFR+EAS	qt
eGFR_Mean_INT	17	54769174	54778904	9731	EUR+AFR+EAS	qt
eGFR_Mean_INT	17	56101816	56601816	500001	EUR+AFR+EAS	qt
eGFR_Mean_INT	17	59447984	59456589	8606	EUR+AFR+EAS	qt
eGFR_Mean_INT	17	73846314	73888743	42430	EUR+AFR+EAS	qt
eGFR_Mean_INT	17	75935353	76092553	157201	EUR+AFR+EAS	qt
eGFR_Mean_INT	17	80051183	80190771	139589	EUR+AFR+EAS	qt
eGFR_Mean_INT	18	5573994	5603310	29317	EUR+AFR+EAS	qt
eGFR_Mean_INT	18	22610768	22648505	37738	EUR+AFR+EAS	qt
eGFR_Mean_INT	18	24449049	24452435	3387	EUR+AFR+EAS	qt
eGFR_Mean_INT	18	29139002	29150475	11474	EUR+AFR+EAS	qt
eGFR_Mean_INT	18	42751809	42785733	33925	EUR+AFR+EAS	qt
eGFR_Mean_INT	18	59328786	59382875	54090	EUR+AFR+EAS	qt
eGFR_Mean_INT	18	77156103	77160235	4133	EUR+AFR+EAS	qt
eGFR_Mean_INT	19	809732	829408	19677	EUR+AFR+EAS	qt
eGFR_Mean_INT	19	2156954	2186237	29284	EUR+AFR+EAS	qt
eGFR_Mean_INT	19	10120542	10620542	500001	EUR+AFR+EAS	qt
eGFR_Mean_INT	19	11332570	11360930	28361	EUR+AFR+EAS	qt
eGFR_Mean_INT	19	12999458	13075165	75708	EUR+AFR+EAS	qt
eGFR_Mean_INT	19	18575193	18589943	14751	EUR+AFR+EAS	qt
eGFR_Mean_INT	19	19329924	19717056	387133	EUR+AFR+EAS	qt
eGFR_Mean_INT	19	32579119	32607260	28142	EUR+AFR+EAS	qt
eGFR_Mean_INT	19	33356891	33413246	56356	EUR+AFR+EAS	qt
eGFR_Mean_INT	19	38040492	38473275	432784	EUR+AFR+EAS	qt
eGFR_Mean_INT	19	41341229	41370338	29110	EUR+AFR+EAS	qt
eGFR_Mean_INT	19	45161941	45661941	500001	EUR+AFR+EAS	qt
eGFR_Mean_INT	19	49206603	49250633	44031	EUR+AFR+EAS	qt
eGFR_Mean_INT	19	50082587	50113376	30790	EUR+AFR+EAS	qt
eGFR_Mean_INT	19	53338218	53347539	9322	EUR+AFR+EAS	qt
eGFR_Mean_INT	20	1328470	1371335	42866	EUR+AFR+EAS	qt
eGFR_Mean_INT	20	2799897	2800848	952	EUR+AFR+EAS	qt
eGFR_Mean_INT	20	4097355	4105274	7920	EUR+AFR+EAS	qt
eGFR_Mean_INT	20	8315317	8316380	1064	EUR+AFR+EAS	qt
eGFR_Mean_INT	20	10646843	10658467	11625	EUR+AFR+EAS	qt
eGFR_Mean_INT	20	19270356	19368666	98311	EUR+AFR+EAS	qt
eGFR_Mean_INT	20	33287782	33523155	235374	EUR+AFR+EAS	qt
eGFR_Mean_INT	20	52481402	52981402	500001	EUR+AFR+EAS	qt
eGFR_Mean_INT	20	56103739	56134053	30315	EUR+AFR+EAS	qt
eGFR_Mean_INT	20	60551677	60649412	97736	EUR+AFR+EAS	qt
eGFR_Mean_INT	20	62890294	62909908	19615	EUR+AFR+EAS	qt
eGFR_Mean_INT	21	16576493	16582710	6218	EUR+AFR+EAS	qt
eGFR_Mean_INT	21	35356706	35375178	18473	EUR+AFR+EAS	qt
eGFR_Mean_INT	21	37584258	38084258	500001	EUR+AFR+EAS	qt
eGFR_Mean_INT	22	24633582	24821764	188183	EUR+AFR+EAS	qt
eGFR_Mean_INT	22	30257033	30413339	156307	EUR+AFR+EAS	qt
eGFR_Mean_INT	22	36517932	36564170	46239	EUR+AFR+EAS	qt
eGFR_Mean_INT	22	38572526	38608227	35702	EUR+AFR+EAS	qt
eGFR_Mean_INT	22	39469304	39519780	50477	EUR+AFR+EAS	qt
eGFR_Mean_INT	22	40816841	41049402	232562	EUR+AFR+EAS	qt
eGFR_Mean_INT	22	43104750	43153437	48688	EUR+AFR+EAS	qt
eGFR_Min_INT	1	8510577	8895448	384872	EUR+AFR+EAS	qt
eGFR_Min_INT	1	10671322	10735863	64542	EUR+AFR+EAS	qt
eGFR_Min_INT	1	15491445	15563728	72284	EUR+AFR+EAS	qt
eGFR_Min_INT	1	18799285	18812176	12892	EUR+AFR+EAS	qt
eGFR_Min_INT	1	19891060	20391060	500001	EUR+AFR+EAS	qt
eGFR_Min_INT	1	47752447	48252447	500001	EUR+AFR+EAS	qt
eGFR_Min_INT	1	55718708	55723635	4928	EUR+AFR+EAS	qt
eGFR_Min_INT	1	56524552	56638390	113839	EUR+AFR+EAS	qt
eGFR_Min_INT	1	62901243	63182135	280893	EUR+AFR+EAS	qt
eGFR_Min_INT	1	78515616	78554249	38634	EUR+AFR+EAS	qt
eGFR_Min_INT	1	94075326	94134683	59358	EUR+AFR+EAS	qt
eGFR_Min_INT	1	100808363	100885419	77057	EUR+AFR+EAS	qt
eGFR_Min_INT	1	110011701	110060892	49192	EUR+AFR+EAS	qt
eGFR_Min_INT	1	113255456	113268546	13091	EUR+AFR+EAS	qt
eGFR_Min_INT	1	150666860	150954671	287812	EUR+AFR+EAS	qt
eGFR_Min_INT	1	155123837	155197462	73626	EUR+AFR+EAS	qt
eGFR_Min_INT	1	163581663	163754805	173143	EUR+AFR+EAS	qt
eGFR_Min_INT	1	180905694	180909061	3368	EUR+AFR+EAS	qt
eGFR_Min_INT	1	184672098	184865132	193035	EUR+AFR+EAS	qt
eGFR_Min_INT	1	186705595	186776950	71356	EUR+AFR+EAS	qt
eGFR_Min_INT	1	200643960	201143960	500001	EUR+AFR+EAS	qt
eGFR_Min_INT	1	201926403	201937798	11396	EUR+AFR+EAS	qt
eGFR_Min_INT	1	212347150	212596567	249418	EUR+AFR+EAS	qt
eGFR_Min_INT	1	243376757	243518691	141935	EUR+AFR+EAS	qt
eGFR_Min_INT	2	12076892	12122910	46019	EUR+AFR+EAS	qt
eGFR_Min_INT	2	15782471	15793014	10544	EUR+AFR+EAS	qt
eGFR_Min_INT	2	18676203	18691613	15411	EUR+AFR+EAS	qt
eGFR_Min_INT	2	27598097	27752463	154367	EUR+AFR+EAS	qt
eGFR_Min_INT	2	42182063	42215429	33367	EUR+AFR+EAS	qt
eGFR_Min_INT	2	54920177	54970354	50178	EUR+AFR+EAS	qt
eGFR_Min_INT	2	60710571	60726427	15857	EUR+AFR+EAS	qt
eGFR_Min_INT	2	64892466	64990246	97781	EUR+AFR+EAS	qt
eGFR_Min_INT	2	73599808	73900900	301093	EUR+AFR+EAS	qt
eGFR_Min_INT	2	113967075	113971599	4525	EUR+AFR+EAS	qt
eGFR_Min_INT	2	121306440	121326297	19858	EUR+AFR+EAS	qt
eGFR_Min_INT	2	121970629	122000745	30117	EUR+AFR+EAS	qt
eGFR_Min_INT	2	145715873	145753424	37552	EUR+AFR+EAS	qt
eGFR_Min_INT	2	152387553	152492324	104772	EUR+AFR+EAS	qt
eGFR_Min_INT	2	162714301	163214301	500001	EUR+AFR+EAS	qt
eGFR_Min_INT	2	170165283	170206062	40780	EUR+AFR+EAS	qt
eGFR_Min_INT	2	176765594	177219078	453485	EUR+AFR+EAS	qt
eGFR_Min_INT	2	178105996	178148204	42209	EUR+AFR+EAS	qt
eGFR_Min_INT	2	183198580	183212777	14198	EUR+AFR+EAS	qt
eGFR_Min_INT	2	211540507	211543055	2549	EUR+AFR+EAS	qt
eGFR_Min_INT	2	213841096	214031336	190241	EUR+AFR+EAS	qt
eGFR_Min_INT	2	217635847	217700016	64170	EUR+AFR+EAS	qt
eGFR_Min_INT	2	220337196	220380125	42930	EUR+AFR+EAS	qt
eGFR_Min_INT	2	227047414	227181683	134270	EUR+AFR+EAS	qt
eGFR_Min_INT	2	234369796	234404913	35118	EUR+AFR+EAS	qt
eGFR_Min_INT	3	12287863	12315297	27435	EUR+AFR+EAS	qt
eGFR_Min_INT	3	38440237	38573746	133510	EUR+AFR+EAS	qt
eGFR_Min_INT	3	48478088	48625266	147179	EUR+AFR+EAS	qt
eGFR_Min_INT	3	49385417	49731861	346445	EUR+AFR+EAS	qt
eGFR_Min_INT	3	52537969	52847544	309576	EUR+AFR+EAS	qt
eGFR_Min_INT	3	64297477	64797477	500001	EUR+AFR+EAS	qt
eGFR_Min_INT	3	69764091	70264091	500001	EUR+AFR+EAS	qt
eGFR_Min_INT	3	71481192	71611630	130439	EUR+AFR+EAS	qt
eGFR_Min_INT	3	121574215	121727736	153522	EUR+AFR+EAS	qt
eGFR_Min_INT	3	124898287	125398287	500001	EUR+AFR+EAS	qt
eGFR_Min_INT	3	125905653	125921924	16272	EUR+AFR+EAS	qt
eGFR_Min_INT	3	141673434	141825598	152165	EUR+AFR+EAS	qt
eGFR_Min_INT	3	142710351	142813964	103614	EUR+AFR+EAS	qt
eGFR_Min_INT	3	153622907	154088411	465505	EUR+AFR+EAS	qt
eGFR_Min_INT	3	185121172	185621172	500001	EUR+AFR+EAS	qt
eGFR_Min_INT	3	186432839	186453065	20227	EUR+AFR+EAS	qt
eGFR_Min_INT	3	193810750	193817244	6495	EUR+AFR+EAS	qt
eGFR_Min_INT	4	1010251	1019672	9422	EUR+AFR+EAS	qt
eGFR_Min_INT	4	10236142	10238391	2250	EUR+AFR+EAS	qt
eGFR_Min_INT	4	16863397	16885455	22059	EUR+AFR+EAS	qt
eGFR_Min_INT	4	23723208	23747377	24170	EUR+AFR+EAS	qt
eGFR_Min_INT	4	31567535	32067535	500001	EUR+AFR+EAS	qt
eGFR_Min_INT	4	38316331	38816331	500001	EUR+AFR+EAS	qt
eGFR_Min_INT	4	74002341	74510948	508608	EUR+AFR+EAS	qt
eGFR_Min_INT	4	77365883	77414988	49106	EUR+AFR+EAS	qt
eGFR_Min_INT	4	81157703	81202048	44346	EUR+AFR+EAS	qt
eGFR_Min_INT	4	88960258	89054667	94410	EUR+AFR+EAS	qt
eGFR_Min_INT	4	103651962	104140848	488887	EUR+AFR+EAS	qt
eGFR_Min_INT	4	144028173	144235803	207631	EUR+AFR+EAS	qt
eGFR_Min_INT	4	148024671	148047972	23302	EUR+AFR+EAS	qt
eGFR_Min_INT	5	672008	745669	73662	EUR+AFR+EAS	qt
eGFR_Min_INT	5	34500013	34516143	16131	EUR+AFR+EAS	qt
eGFR_Min_INT	5	39355648	39423907	68260	EUR+AFR+EAS	qt
eGFR_Min_INT	5	112310396	112399791	89396	EUR+AFR+EAS	qt
eGFR_Min_INT	5	141309824	141335498	25675	EUR+AFR+EAS	qt
eGFR_Min_INT	5	153360230	153494239	134010	EUR+AFR+EAS	qt
eGFR_Min_INT	5	175657927	175793717	135791	EUR+AFR+EAS	qt
eGFR_Min_INT	5	176813404	176824137	10734	EUR+AFR+EAS	qt
eGFR_Min_INT	6	7194182	7222093	27912	EUR+AFR+EAS	qt
eGFR_Min_INT	6	21160447	21160685	239	EUR+AFR+EAS	qt
eGFR_Min_INT	6	22057566	22107290	49725	EUR+AFR+EAS	qt
eGFR_Min_INT	6	24219202	24315743	96542	EUR+AFR+EAS	qt
eGFR_Min_INT	6	31232543	31274196	41654	EUR+AFR+EAS	qt
eGFR_Min_INT	6	36632688	36648920	16233	EUR+AFR+EAS	qt
eGFR_Min_INT	6	43804571	43820215	15645	EUR+AFR+EAS	qt
eGFR_Min_INT	6	51377336	51473791	96456	EUR+AFR+EAS	qt
eGFR_Min_INT	6	52621433	52738427	116995	EUR+AFR+EAS	qt
eGFR_Min_INT	6	54173085	54198424	25340	EUR+AFR+EAS	qt
eGFR_Min_INT	6	55562238	55644601	82364	EUR+AFR+EAS	qt
eGFR_Min_INT	6	90081130	90118764	37635	EUR+AFR+EAS	qt
eGFR_Min_INT	6	108019853	108036482	16630	EUR+AFR+EAS	qt
eGFR_Min_INT	6	108861264	108994161	132898	EUR+AFR+EAS	qt
eGFR_Min_INT	6	112504240	112522852	18613	EUR+AFR+EAS	qt
eGFR_Min_INT	6	130349119	130422142	73024	EUR+AFR+EAS	qt
eGFR_Min_INT	6	131814520	131882571	68052	EUR+AFR+EAS	qt
eGFR_Min_INT	6	133794037	133856757	62721	EUR+AFR+EAS	qt
eGFR_Min_INT	6	154896235	154972415	76181	EUR+AFR+EAS	qt
eGFR_Min_INT	6	160628053	160677934	49882	EUR+AFR+EAS	qt
eGFR_Min_INT	7	1270699	1293010	22312	EUR+AFR+EAS	qt
eGFR_Min_INT	7	27231045	27239550	8506	EUR+AFR+EAS	qt
eGFR_Min_INT	7	28142088	28256240	114153	EUR+AFR+EAS	qt
eGFR_Min_INT	7	46710331	46753684	43354	EUR+AFR+EAS	qt
eGFR_Min_INT	7	55952097	56162172	210076	EUR+AFR+EAS	qt
eGFR_Min_INT	7	69375390	69445341	69952	EUR+AFR+EAS	qt
eGFR_Min_INT	7	75607155	75636240	29086	EUR+AFR+EAS	qt
eGFR_Min_INT	7	77168277	77590681	422405	EUR+AFR+EAS	qt
eGFR_Min_INT	7	101954412	101954709	298	EUR+AFR+EAS	qt
eGFR_Min_INT	7	106405642	106418972	13331	EUR+AFR+EAS	qt
eGFR_Min_INT	7	150440176	150940176	500001	EUR+AFR+EAS	qt
eGFR_Min_INT	7	151399184	151415536	16353	EUR+AFR+EAS	qt
eGFR_Min_INT	7	156255115	156257405	2291	EUR+AFR+EAS	qt
eGFR_Min_INT	8	23697492	23788395	90904	EUR+AFR+EAS	qt
eGFR_Min_INT	8	32422778	32446519	23742	EUR+AFR+EAS	qt
eGFR_Min_INT	8	61298005	61569436	271432	EUR+AFR+EAS	qt
eGFR_Min_INT	8	126475770	126506694	30925	EUR+AFR+EAS	qt
eGFR_Min_INT	9	6222149	6317169	95021	EUR+AFR+EAS	qt
eGFR_Min_INT	9	71397747	71458176	60430	EUR+AFR+EAS	qt
eGFR_Min_INT	9	119235337	119735337	500001	EUR+AFR+EAS	qt
eGFR_Min_INT	9	139094805	139110654	15850	EUR+AFR+EAS	qt
eGFR_Min_INT	9	139877675	140377675	500001	EUR+AFR+EAS	qt
eGFR_Min_INT	10	649071	1149071	500001	EUR+AFR+EAS	qt
eGFR_Min_INT	10	15511547	15528063	16517	EUR+AFR+EAS	qt
eGFR_Min_INT	10	52584110	52648454	64345	EUR+AFR+EAS	qt
eGFR_Min_INT	10	63828879	63841130	12252	EUR+AFR+EAS	qt
eGFR_Min_INT	10	69912278	69965177	52900	EUR+AFR+EAS	qt
eGFR_Min_INT	10	75780936	76449813	668878	EUR+AFR+EAS	qt
eGFR_Min_INT	10	81997662	82044920	47259	EUR+AFR+EAS	qt
eGFR_Min_INT	10	94839642	94845546	5905	EUR+AFR+EAS	qt
eGFR_Min_INT	10	97242375	97296212	53838	EUR+AFR+EAS	qt
eGFR_Min_INT	10	99876894	100027987	151094	EUR+AFR+EAS	qt
eGFR_Min_INT	10	104965551	105175131	209581	EUR+AFR+EAS	qt
eGFR_Min_INT	10	114773926	114817009	43084	EUR+AFR+EAS	qt
eGFR_Min_INT	10	126428145	126544939	116795	EUR+AFR+EAS	qt
eGFR_Min_INT	11	2114571	2153634	39064	EUR+AFR+EAS	qt
eGFR_Min_INT	11	2769921	2798595	28675	EUR+AFR+EAS	qt
eGFR_Min_INT	11	4998232	5498232	500001	EUR+AFR+EAS	qt
eGFR_Min_INT	11	8036249	8051791	15543	EUR+AFR+EAS	qt
eGFR_Min_INT	11	9750757	9779277	28521	EUR+AFR+EAS	qt
eGFR_Min_INT	11	30749090	30768678	19589	EUR+AFR+EAS	qt
eGFR_Min_INT	11	45080686	45580686	500001	EUR+AFR+EAS	qt
eGFR_Min_INT	11	47396654	47587062	190409	EUR+AFR+EAS	qt
eGFR_Min_INT	11	54696942	55233272	536331	EUR+AFR+EAS	qt
eGFR_Min_INT	11	65141885	65188046	46162	EUR+AFR+EAS	qt
eGFR_Min_INT	11	65405510	65555458	149949	EUR+AFR+EAS	qt
eGFR_Min_INT	11	69052061	69059610	7550	EUR+AFR+EAS	qt
eGFR_Min_INT	11	77916061	78188627	272567	EUR+AFR+EAS	qt
eGFR_Min_INT	11	121601912	121661507	59596	EUR+AFR+EAS	qt
eGFR_Min_INT	11	126091941	126183756	91816	EUR+AFR+EAS	qt
eGFR_Min_INT	11	128305460	128328913	23454	EUR+AFR+EAS	qt
eGFR_Min_INT	12	345175	377207	32033	EUR+AFR+EAS	qt
eGFR_Min_INT	12	3137697	3637697	500001	EUR+AFR+EAS	qt
eGFR_Min_INT	12	12197910	12210001	12092	EUR+AFR+EAS	qt
eGFR_Min_INT	12	15321194	15346379	25186	EUR+AFR+EAS	qt
eGFR_Min_INT	12	31530195	31741686	211492	EUR+AFR+EAS	qt
eGFR_Min_INT	12	48422231	48732884	310654	EUR+AFR+EAS	qt
eGFR_Min_INT	12	57645789	57844049	198261	EUR+AFR+EAS	qt
eGFR_Min_INT	12	90016527	90530131	513605	EUR+AFR+EAS	qt
eGFR_Min_INT	12	115940482	115950227	9746	EUR+AFR+EAS	qt
eGFR_Min_INT	13	72337754	72393720	55967	EUR+AFR+EAS	qt
eGFR_Min_INT	13	73524490	74024490	500001	EUR+AFR+EAS	qt
eGFR_Min_INT	13	110871996	110879007	7012	EUR+AFR+EAS	qt
eGFR_Min_INT	14	23372913	23494987	122075	EUR+AFR+EAS	qt
eGFR_Min_INT	14	50655357	50735947	80591	EUR+AFR+EAS	qt
eGFR_Min_INT	14	73882705	73954464	71760	EUR+AFR+EAS	qt
eGFR_Min_INT	14	88823655	89031084	207430	EUR+AFR+EAS	qt
eGFR_Min_INT	14	93401316	93407486	6171	EUR+AFR+EAS	qt
eGFR_Min_INT	14	100776768	100777633	866	EUR+AFR+EAS	qt
eGFR_Min_INT	15	39198018	39235596	37579	EUR+AFR+EAS	qt
eGFR_Min_INT	15	40680061	40720543	40483	EUR+AFR+EAS	qt
eGFR_Min_INT	15	41126307	41149824	23518	EUR+AFR+EAS	qt
eGFR_Min_INT	15	41254101	41556015	301915	EUR+AFR+EAS	qt
eGFR_Min_INT	15	42441711	42859235	417525	EUR+AFR+EAS	qt
eGFR_Min_INT	15	45545478	45801035	255558	EUR+AFR+EAS	qt
eGFR_Min_INT	15	53974301	54009231	34931	EUR+AFR+EAS	qt
eGFR_Min_INT	15	56907855	57189122	281268	EUR+AFR+EAS	qt
eGFR_Min_INT	15	63374825	63449543	74719	EUR+AFR+EAS	qt
eGFR_Min_INT	15	65275427	65638898	363472	EUR+AFR+EAS	qt
eGFR_Min_INT	15	76144194	76350952	206759	EUR+AFR+EAS	qt
eGFR_Min_INT	15	79022343	79065380	43038	EUR+AFR+EAS	qt
eGFR_Min_INT	15	99249029	99295650	46622	EUR+AFR+EAS	qt
eGFR_Min_INT	16	2547034	2763382	216349	EUR+AFR+EAS	qt
eGFR_Min_INT	16	3329803	3829803	500001	EUR+AFR+EAS	qt
eGFR_Min_INT	16	4382607	4479365	96759	EUR+AFR+EAS	qt
eGFR_Min_INT	16	20350459	20367690	17232	EUR+AFR+EAS	qt
eGFR_Min_INT	16	51757396	51761084	3689	EUR+AFR+EAS	qt
eGFR_Min_INT	16	53798319	53822651	24333	EUR+AFR+EAS	qt
eGFR_Min_INT	16	68294800	68427182	132383	EUR+AFR+EAS	qt
eGFR_Min_INT	16	69551631	69931727	380097	EUR+AFR+EAS	qt
eGFR_Min_INT	16	79702371	79756197	53827	EUR+AFR+EAS	qt
eGFR_Min_INT	16	84855477	84857378	1902	EUR+AFR+EAS	qt
eGFR_Min_INT	16	89697625	89740609	42985	EUR+AFR+EAS	qt
eGFR_Min_INT	17	17557585	17632478	74894	EUR+AFR+EAS	qt
eGFR_Min_INT	17	19168531	19604243	435713	EUR+AFR+EAS	qt
eGFR_Min_INT	17	37393395	38129588	736194	EUR+AFR+EAS	qt
eGFR_Min_INT	17	44989888	45036255	46368	EUR+AFR+EAS	qt
eGFR_Min_INT	17	46959208	47190299	231092	EUR+AFR+EAS	qt
eGFR_Min_INT	17	54769174	54778904	9731	EUR+AFR+EAS	qt
eGFR_Min_INT	17	59447984	59456589	8606	EUR+AFR+EAS	qt
eGFR_Min_INT	18	5573994	5603310	29317	EUR+AFR+EAS	qt
eGFR_Min_INT	18	24449049	24452435	3387	EUR+AFR+EAS	qt
eGFR_Min_INT	18	42751809	42785733	33925	EUR+AFR+EAS	qt
eGFR_Min_INT	18	59328786	59382875	54090	EUR+AFR+EAS	qt
eGFR_Min_INT	18	77156103	77160235	4133	EUR+AFR+EAS	qt
eGFR_Min_INT	19	809732	829408	19677	EUR+AFR+EAS	qt
eGFR_Min_INT	19	11332570	11360930	28361	EUR+AFR+EAS	qt
eGFR_Min_INT	19	12999458	13075165	75708	EUR+AFR+EAS	qt
eGFR_Min_INT	19	19329924	19717056	387133	EUR+AFR+EAS	qt
eGFR_Min_INT	19	32579119	32607260	28142	EUR+AFR+EAS	qt
eGFR_Min_INT	19	33265013	33465482	200470	EUR+AFR+EAS	qt
eGFR_Min_INT	19	38040492	38473275	432784	EUR+AFR+EAS	qt
eGFR_Min_INT	19	45161941	45661941	500001	EUR+AFR+EAS	qt
eGFR_Min_INT	19	49206603	49250633	44031	EUR+AFR+EAS	qt
eGFR_Min_INT	19	53107172	53607172	500001	EUR+AFR+EAS	qt
eGFR_Min_INT	20	2799897	2800848	952	EUR+AFR+EAS	qt
eGFR_Min_INT	20	8315317	8316380	1064	EUR+AFR+EAS	qt
eGFR_Min_INT	20	33292893	33529766	236874	EUR+AFR+EAS	qt
eGFR_Min_INT	20	52481402	52981402	500001	EUR+AFR+EAS	qt
eGFR_Min_INT	20	56101664	56146482	44819	EUR+AFR+EAS	qt
eGFR_Min_INT	20	60544544	60649412	104869	EUR+AFR+EAS	qt
eGFR_Min_INT	20	62881896	62909908	28013	EUR+AFR+EAS	qt
eGFR_Min_INT	21	16576493	16582710	6218	EUR+AFR+EAS	qt
eGFR_Min_INT	21	35356706	35375178	18473	EUR+AFR+EAS	qt
eGFR_Min_INT	21	37584258	38084258	500001	EUR+AFR+EAS	qt
eGFR_Min_INT	22	30257033	30413339	156307	EUR+AFR+EAS	qt
eGFR_Min_INT	22	36661906	36703864	41959	EUR+AFR+EAS	qt
eGFR_Min_INT	22	38572526	38608227	35702	EUR+AFR+EAS	qt
eGFR_Min_INT	22	40726183	40810946	84764	EUR+AFR+EAS	qt
eGFR_Min_INT	22	43101429	43140720	39292	EUR+AFR+EAS	qt
Eos_Abs_Max_INT	1	9707428	9718087	10660	EUR+AFR	qt
Eos_Abs_Max_INT	1	12003277	12095868	92592	EUR+AFR	qt
Eos_Abs_Max_INT	1	23405872	23710475	304604	EUR+AFR	qt
Eos_Abs_Max_INT	1	25249252	25262022	12771	EUR+AFR	qt
Eos_Abs_Max_INT	1	26531034	26648551	117518	EUR+AFR	qt
Eos_Abs_Max_INT	1	42361102	42371414	10313	EUR+AFR	qt
Eos_Abs_Max_INT	1	65376831	65472323	95493	EUR+AFR	qt
Eos_Abs_Max_INT	1	87705872	87761635	55764	EUR+AFR	qt
Eos_Abs_Max_INT	1	93539656	93862020	322365	EUR+AFR	qt
Eos_Abs_Max_INT	1	101449810	101682573	232764	EUR+AFR	qt
Eos_Abs_Max_INT	1	108304852	108338571	33720	EUR+AFR	qt
Eos_Abs_Max_INT	1	150544093	150950800	406708	EUR+AFR	qt
Eos_Abs_Max_INT	1	157274427	157323211	48785	EUR+AFR	qt
Eos_Abs_Max_INT	1	159174683	159509251	334569	EUR+AFR	qt
Eos_Abs_Max_INT	1	161159147	161189713	30567	EUR+AFR	qt
Eos_Abs_Max_INT	1	161804418	161950451	146034	EUR+AFR	qt
Eos_Abs_Max_INT	1	173187775	173256550	68776	EUR+AFR	qt
Eos_Abs_Max_INT	1	181026238	181099494	73257	EUR+AFR	qt
Eos_Abs_Max_INT	1	181980353	182330518	350166	EUR+AFR	qt
Eos_Abs_Max_INT	1	184920150	184935105	14956	EUR+AFR	qt
Eos_Abs_Max_INT	1	198543219	198592861	49643	EUR+AFR	qt
Eos_Abs_Max_INT	1	198598663	198670555	71893	EUR+AFR	qt
Eos_Abs_Max_INT	1	221062269	221081086	18818	EUR+AFR	qt
Eos_Abs_Max_INT	1	221939797	222007535	67739	EUR+AFR	qt
Eos_Abs_Max_INT	1	243674094	244014490	340397	EUR+AFR	qt
Eos_Abs_Max_INT	2	8442736	8466157	23422	EUR+AFR	qt
Eos_Abs_Max_INT	2	28678840	28689716	10877	EUR+AFR	qt
Eos_Abs_Max_INT	2	37419676	37570677	151002	EUR+AFR	qt
Eos_Abs_Max_INT	2	43451957	43864089	412133	EUR+AFR	qt
Eos_Abs_Max_INT	2	65557287	65693513	136227	EUR+AFR	qt
Eos_Abs_Max_INT	2	66652955	66680892	27938	EUR+AFR	qt
Eos_Abs_Max_INT	2	85736693	85814984	78292	EUR+AFR	qt
Eos_Abs_Max_INT	2	97097291	97339781	242491	EUR+AFR	qt
Eos_Abs_Max_INT	2	102925223	102984671	59449	EUR+AFR	qt
Eos_Abs_Max_INT	2	111861838	112024305	162468	EUR+AFR	qt
Eos_Abs_Max_INT	2	136322676	136825272	502597	EUR+AFR	qt
Eos_Abs_Max_INT	2	148457312	148956584	499273	EUR+AFR	qt
Eos_Abs_Max_INT	2	160593526	160735590	142065	EUR+AFR	qt
Eos_Abs_Max_INT	2	173121566	173621566	500001	EUR+AFR	qt
Eos_Abs_Max_INT	2	182308352	182334753	26402	EUR+AFR	qt
Eos_Abs_Max_INT	2	197124820	197139682	14863	EUR+AFR	qt
Eos_Abs_Max_INT	2	204727646	204812044	84399	EUR+AFR	qt
Eos_Abs_Max_INT	2	213817219	213836206	18988	EUR+AFR	qt
Eos_Abs_Max_INT	2	227249802	227344207	94406	EUR+AFR	qt
Eos_Abs_Max_INT	2	231083171	231171423	88253	EUR+AFR	qt
Eos_Abs_Max_INT	2	234107618	234115739	8122	EUR+AFR	qt
Eos_Abs_Max_INT	2	242682029	242711282	29254	EUR+AFR	qt
Eos_Abs_Max_INT	3	3152384	3155229	2846	EUR+AFR	qt
Eos_Abs_Max_INT	3	10224030	10319168	95139	EUR+AFR	qt
Eos_Abs_Max_INT	3	12235723	12462024	226302	EUR+AFR	qt
Eos_Abs_Max_INT	3	16984414	17151126	166713	EUR+AFR	qt
Eos_Abs_Max_INT	3	27757018	27807006	49989	EUR+AFR	qt
Eos_Abs_Max_INT	3	33036218	33047662	11445	EUR+AFR	qt
Eos_Abs_Max_INT	3	42656116	43156116	500001	EUR+AFR	qt
Eos_Abs_Max_INT	3	49897830	50209053	311224	EUR+AFR	qt
Eos_Abs_Max_INT	3	100963761	101270494	306734	EUR+AFR	qt
Eos_Abs_Max_INT	3	112053565	112072171	18607	EUR+AFR	qt
Eos_Abs_Max_INT	3	128265131	128425749	160619	EUR+AFR	qt
Eos_Abs_Max_INT	3	150943007	151079960	136954	EUR+AFR	qt
Eos_Abs_Max_INT	3	160004026	160309529	305504	EUR+AFR	qt
Eos_Abs_Max_INT	3	169482335	169580157	97823	EUR+AFR	qt
Eos_Abs_Max_INT	3	188406217	188474856	68640	EUR+AFR	qt
Eos_Abs_Max_INT	3	190313267	190354410	41144	EUR+AFR	qt
Eos_Abs_Max_INT	3	196343817	196377051	33235	EUR+AFR	qt
Eos_Abs_Max_INT	4	925149	983809	58661	EUR+AFR	qt
Eos_Abs_Max_INT	4	38607801	38705257	97457	EUR+AFR	qt
Eos_Abs_Max_INT	4	83521544	83588543	67000	EUR+AFR	qt
Eos_Abs_Max_INT	4	123570390	123610764	40375	EUR+AFR	qt
Eos_Abs_Max_INT	4	185781717	185795112	13396	EUR+AFR	qt
Eos_Abs_Max_INT	5	10583537	10610771	27235	EUR+AFR	qt
Eos_Abs_Max_INT	5	35803577	35893499	89923	EUR+AFR	qt
Eos_Abs_Max_INT	5	71986457	72159179	172723	EUR+AFR	qt
Eos_Abs_Max_INT	5	110402855	110522402	119548	EUR+AFR	qt
Eos_Abs_Max_INT	5	131848115	131992809	144695	EUR+AFR	qt
Eos_Abs_Max_INT	5	141435466	141543084	107619	EUR+AFR	qt
Eos_Abs_Max_INT	5	142402117	142459812	57696	EUR+AFR	qt
Eos_Abs_Max_INT	5	148198999	148213506	14508	EUR+AFR	qt
Eos_Abs_Max_INT	5	159867420	159889151	21732	EUR+AFR	qt
Eos_Abs_Max_INT	5	176781209	176806636	25428	EUR+AFR	qt
Eos_Abs_Max_INT	6	506231	542416	36186	EUR+AFR	qt
Eos_Abs_Max_INT	6	17352870	17852870	500001	EUR+AFR	qt
Eos_Abs_Max_INT	6	25431924	26369161	937238	EUR+AFR	qt
Eos_Abs_Max_INT	6	29749063	30047403	298341	EUR+AFR	qt
Eos_Abs_Max_INT	6	32455040	32544059	89020	EUR+AFR	qt
Eos_Abs_Max_INT	6	33540209	33546930	6722	EUR+AFR	qt
Eos_Abs_Max_INT	6	35465786	35502767	36982	EUR+AFR	qt
Eos_Abs_Max_INT	6	42140848	42197707	56860	EUR+AFR	qt
Eos_Abs_Max_INT	6	52290927	52363728	72802	EUR+AFR	qt
Eos_Abs_Max_INT	6	87818462	88071825	253364	EUR+AFR	qt
Eos_Abs_Max_INT	6	90809639	91019304	209666	EUR+AFR	qt
Eos_Abs_Max_INT	6	106629690	106803325	173636	EUR+AFR	qt
Eos_Abs_Max_INT	6	107420270	107446540	26271	EUR+AFR	qt
Eos_Abs_Max_INT	6	109507533	109648130	140598	EUR+AFR	qt
Eos_Abs_Max_INT	6	135402339	135452152	49814	EUR+AFR	qt
Eos_Abs_Max_INT	6	135625777	136095783	470007	EUR+AFR	qt
Eos_Abs_Max_INT	6	144286685	144441671	154987	EUR+AFR	qt
Eos_Abs_Max_INT	7	3104603	3178561	73959	EUR+AFR	qt
Eos_Abs_Max_INT	7	8004152	8110387	106236	EUR+AFR	qt
Eos_Abs_Max_INT	7	20502669	20579647	76979	EUR+AFR	qt
Eos_Abs_Max_INT	7	22754768	22811384	56617	EUR+AFR	qt
Eos_Abs_Max_INT	7	26701002	27093415	392414	EUR+AFR	qt
Eos_Abs_Max_INT	7	37382465	37437919	55455	EUR+AFR	qt
Eos_Abs_Max_INT	7	44989199	45179076	189878	EUR+AFR	qt
Eos_Abs_Max_INT	7	50324037	50348043	24007	EUR+AFR	qt
Eos_Abs_Max_INT	7	75442247	75463077	20831	EUR+AFR	qt
Eos_Abs_Max_INT	7	80294810	80395580	100771	EUR+AFR	qt
Eos_Abs_Max_INT	7	92158370	92658370	500001	EUR+AFR	qt
Eos_Abs_Max_INT	7	98717685	98785659	67975	EUR+AFR	qt
Eos_Abs_Max_INT	7	101621231	102121231	500001	EUR+AFR	qt
Eos_Abs_Max_INT	7	106306793	106374640	67848	EUR+AFR	qt
Eos_Abs_Max_INT	7	112729007	112893293	164287	EUR+AFR	qt
Eos_Abs_Max_INT	7	124383948	124796408	412461	EUR+AFR	qt
Eos_Abs_Max_INT	7	128567032	128584084	17053	EUR+AFR	qt
Eos_Abs_Max_INT	7	138778447	138793677	15231	EUR+AFR	qt
Eos_Abs_Max_INT	7	148756738	148915050	158313	EUR+AFR	qt
Eos_Abs_Max_INT	7	150208971	150355449	146479	EUR+AFR	qt
Eos_Abs_Max_INT	8	22941818	22969091	27274	EUR+AFR	qt
Eos_Abs_Max_INT	8	48479789	48885436	405648	EUR+AFR	qt
Eos_Abs_Max_INT	8	61615461	61749661	134201	EUR+AFR	qt
Eos_Abs_Max_INT	8	81246659	81318125	71467	EUR+AFR	qt
Eos_Abs_Max_INT	8	95818634	96038252	219619	EUR+AFR	qt
Eos_Abs_Max_INT	8	128997240	129009401	12162	EUR+AFR	qt
Eos_Abs_Max_INT	8	130580830	130622669	41840	EUR+AFR	qt
Eos_Abs_Max_INT	8	145097720	145158607	60888	EUR+AFR	qt
Eos_Abs_Max_INT	9	6172296	6413029	240734	EUR+AFR	qt
Eos_Abs_Max_INT	9	22142756	22167207	24452	EUR+AFR	qt
Eos_Abs_Max_INT	9	82163371	82256960	93590	EUR+AFR	qt
Eos_Abs_Max_INT	9	93954812	94159364	204553	EUR+AFR	qt
Eos_Abs_Max_INT	9	113602215	113644460	42246	EUR+AFR	qt
Eos_Abs_Max_INT	9	117629689	117697947	68259	EUR+AFR	qt
Eos_Abs_Max_INT	9	135869211	135878011	8801	EUR+AFR	qt
Eos_Abs_Max_INT	9	135920196	136275910	355715	EUR+AFR	qt
Eos_Abs_Max_INT	10	869901	1065406	195506	EUR+AFR	qt
Eos_Abs_Max_INT	10	6074451	6083239	8789	EUR+AFR	qt
Eos_Abs_Max_INT	10	9043404	9066923	23520	EUR+AFR	qt
Eos_Abs_Max_INT	10	26687402	26758474	71073	EUR+AFR	qt
Eos_Abs_Max_INT	10	28780293	28960135	179843	EUR+AFR	qt
Eos_Abs_Max_INT	10	32798167	33260911	462745	EUR+AFR	qt
Eos_Abs_Max_INT	10	44858868	44891519	32652	EUR+AFR	qt
Eos_Abs_Max_INT	10	64387108	64441204	54097	EUR+AFR	qt
Eos_Abs_Max_INT	10	75782370	76332930	550561	EUR+AFR	qt
Eos_Abs_Max_INT	10	81007151	81015896	8746	EUR+AFR	qt
Eos_Abs_Max_INT	10	89745814	89765388	19575	EUR+AFR	qt
Eos_Abs_Max_INT	10	94341201	94495753	154553	EUR+AFR	qt
Eos_Abs_Max_INT	10	99100432	99172751	72320	EUR+AFR	qt
Eos_Abs_Max_INT	10	111641706	111915541	273836	EUR+AFR	qt
Eos_Abs_Max_INT	10	115098046	115598046	500001	EUR+AFR	qt
Eos_Abs_Max_INT	11	307726	309508	1783	EUR+AFR	qt
Eos_Abs_Max_INT	11	2314585	2326614	12030	EUR+AFR	qt
Eos_Abs_Max_INT	11	2953682	3083873	130192	EUR+AFR	qt
Eos_Abs_Max_INT	11	47682725	48109948	427224	EUR+AFR	qt
Eos_Abs_Max_INT	11	55510587	56010587	500001	EUR+AFR	qt
Eos_Abs_Max_INT	11	56911862	57184159	272298	EUR+AFR	qt
Eos_Abs_Max_INT	11	61543499	61624181	80683	EUR+AFR	qt
Eos_Abs_Max_INT	11	65584512	65781195	196684	EUR+AFR	qt
Eos_Abs_Max_INT	11	72334528	72397855	63328	EUR+AFR	qt
Eos_Abs_Max_INT	11	76281593	76302073	20481	EUR+AFR	qt
Eos_Abs_Max_INT	11	108021205	108367453	346249	EUR+AFR	qt
Eos_Abs_Max_INT	11	111196858	111257068	60211	EUR+AFR	qt
Eos_Abs_Max_INT	11	116679155	116707401	28247	EUR+AFR	qt
Eos_Abs_Max_INT	11	118747576	118755630	8055	EUR+AFR	qt
Eos_Abs_Max_INT	11	126058369	126213341	154973	EUR+AFR	qt
Eos_Abs_Max_INT	11	128584765	128613628	28864	EUR+AFR	qt
Eos_Abs_Max_INT	12	4315651	4318723	3073	EUR+AFR	qt
Eos_Abs_Max_INT	12	6440009	6457062	17054	EUR+AFR	qt
Eos_Abs_Max_INT	12	9045793	9157346	111554	EUR+AFR	qt
Eos_Abs_Max_INT	12	10524824	10644713	119890	EUR+AFR	qt
Eos_Abs_Max_INT	12	32122213	32145000	22788	EUR+AFR	qt
Eos_Abs_Max_INT	12	54435880	54935880	500001	EUR+AFR	qt
Eos_Abs_Max_INT	12	56369506	56478658	109153	EUR+AFR	qt
Eos_Abs_Max_INT	12	57340431	57493727	153297	EUR+AFR	qt
Eos_Abs_Max_INT	12	92505068	92521198	16131	EUR+AFR	qt
Eos_Abs_Max_INT	12	111708458	112273499	565042	EUR+AFR	qt
Eos_Abs_Max_INT	12	121187557	121410678	223122	EUR+AFR	qt
Eos_Abs_Max_INT	12	123450765	123913433	462669	EUR+AFR	qt
Eos_Abs_Max_INT	13	28376047	28876047	500001	EUR+AFR	qt
Eos_Abs_Max_INT	13	31062190	31079463	17274	EUR+AFR	qt
Eos_Abs_Max_INT	13	40233404	40384943	151540	EUR+AFR	qt
Eos_Abs_Max_INT	13	41139712	41400902	261191	EUR+AFR	qt
Eos_Abs_Max_INT	13	42945261	43096532	151272	EUR+AFR	qt
Eos_Abs_Max_INT	13	50946941	51054484	107544	EUR+AFR	qt
Eos_Abs_Max_INT	13	73311880	73612713	300834	EUR+AFR	qt
Eos_Abs_Max_INT	13	99836033	100040979	204947	EUR+AFR	qt
Eos_Abs_Max_INT	13	110023887	110059992	36106	EUR+AFR	qt
Eos_Abs_Max_INT	14	23576520	23599252	22733	EUR+AFR	qt
Eos_Abs_Max_INT	14	25438250	25517972	79723	EUR+AFR	qt
Eos_Abs_Max_INT	14	35881679	35885559	3881	EUR+AFR	qt
Eos_Abs_Max_INT	14	55488234	55882463	394230	EUR+AFR	qt
Eos_Abs_Max_INT	14	58668484	58854075	185592	EUR+AFR	qt
Eos_Abs_Max_INT	14	61911347	61917178	5832	EUR+AFR	qt
Eos_Abs_Max_INT	14	65464302	65538131	73830	EUR+AFR	qt
Eos_Abs_Max_INT	14	73349103	73477263	128161	EUR+AFR	qt
Eos_Abs_Max_INT	14	75960449	75983051	22603	EUR+AFR	qt
Eos_Abs_Max_INT	14	93069980	93118229	48250	EUR+AFR	qt
Eos_Abs_Max_INT	14	94167531	94667531	500001	EUR+AFR	qt
Eos_Abs_Max_INT	15	38830252	38904527	74276	EUR+AFR	qt
Eos_Abs_Max_INT	15	41399951	41787585	387635	EUR+AFR	qt
Eos_Abs_Max_INT	15	67441750	67468285	26536	EUR+AFR	qt
Eos_Abs_Max_INT	15	68324830	68546275	221446	EUR+AFR	qt
Eos_Abs_Max_INT	15	70379236	70393296	14061	EUR+AFR	qt
Eos_Abs_Max_INT	15	79956958	80456958	500001	EUR+AFR	qt
Eos_Abs_Max_INT	15	86110856	86310020	199165	EUR+AFR	qt
Eos_Abs_Max_INT	16	1244631	1255885	11255	EUR+AFR	qt
Eos_Abs_Max_INT	16	2827973	2838501	10529	EUR+AFR	qt
Eos_Abs_Max_INT	16	11085968	11240854	154887	EUR+AFR	qt
Eos_Abs_Max_INT	16	20696908	20950010	253103	EUR+AFR	qt
Eos_Abs_Max_INT	16	27302729	27365453	62725	EUR+AFR	qt
Eos_Abs_Max_INT	16	30023157	30141913	118757	EUR+AFR	qt
Eos_Abs_Max_INT	16	48555134	48730873	175740	EUR+AFR	qt
Eos_Abs_Max_INT	16	57075180	57077094	1915	EUR+AFR	qt
Eos_Abs_Max_INT	16	67985706	68402649	416944	EUR+AFR	qt
Eos_Abs_Max_INT	16	69293117	69793117	500001	EUR+AFR	qt
Eos_Abs_Max_INT	16	79338384	79366597	28214	EUR+AFR	qt
Eos_Abs_Max_INT	16	85990267	86019516	29250	EUR+AFR	qt
Eos_Abs_Max_INT	16	88556880	88587613	30734	EUR+AFR	qt
Eos_Abs_Max_INT	17	2820204	2843037	22834	EUR+AFR	qt
Eos_Abs_Max_INT	17	4508564	4541908	33345	EUR+AFR	qt
Eos_Abs_Max_INT	17	7595379	7742601	147223	EUR+AFR	qt
Eos_Abs_Max_INT	17	8834595	8879780	45186	EUR+AFR	qt
Eos_Abs_Max_INT	17	37920847	38023441	102595	EUR+AFR	qt
Eos_Abs_Max_INT	17	38740977	38869490	128514	EUR+AFR	qt
Eos_Abs_Max_INT	17	40313182	40709867	396686	EUR+AFR	qt
Eos_Abs_Max_INT	17	43463493	44240497	777005	EUR+AFR	qt
Eos_Abs_Max_INT	17	55412563	55466426	53864	EUR+AFR	qt
Eos_Abs_Max_INT	17	56273208	56323678	50471	EUR+AFR	qt
Eos_Abs_Max_INT	17	57561147	58063021	501875	EUR+AFR	qt
Eos_Abs_Max_INT	17	65825248	66098154	272907	EUR+AFR	qt
Eos_Abs_Max_INT	17	68257738	68394967	137230	EUR+AFR	qt
Eos_Abs_Max_INT	17	73759552	73844748	85197	EUR+AFR	qt
Eos_Abs_Max_INT	17	76239878	76259847	19970	EUR+AFR	qt
Eos_Abs_Max_INT	17	79134088	79634088	500001	EUR+AFR	qt
Eos_Abs_Max_INT	17	81071287	81138481	67195	EUR+AFR	qt
Eos_Abs_Max_INT	18	43428329	43928329	500001	EUR+AFR	qt
Eos_Abs_Max_INT	18	46473901	46498608	24708	EUR+AFR	qt
Eos_Abs_Max_INT	18	56211545	56224460	12916	EUR+AFR	qt
Eos_Abs_Max_INT	18	60881155	60922851	41697	EUR+AFR	qt
Eos_Abs_Max_INT	18	67523453	67528151	4699	EUR+AFR	qt
Eos_Abs_Max_INT	19	1048509	1084845	36337	EUR+AFR	qt
Eos_Abs_Max_INT	19	3179884	3203962	24079	EUR+AFR	qt
Eos_Abs_Max_INT	19	16410139	16438013	27875	EUR+AFR	qt
Eos_Abs_Max_INT	19	18383506	18409068	25563	EUR+AFR	qt
Eos_Abs_Max_INT	19	19373689	19699963	326275	EUR+AFR	qt
Eos_Abs_Max_INT	19	40173502	40228350	54849	EUR+AFR	qt
Eos_Abs_Max_INT	19	42489516	42740612	251097	EUR+AFR	qt
Eos_Abs_Max_INT	19	45739675	45809208	69534	EUR+AFR	qt
Eos_Abs_Max_INT	19	52115833	52144572	28740	EUR+AFR	qt
Eos_Abs_Max_INT	20	17625001	17670429	45429	EUR+AFR	qt
Eos_Abs_Max_INT	20	25722801	26201702	478902	EUR+AFR	qt
Eos_Abs_Max_INT	20	29806345	30571000	764656	EUR+AFR	qt
Eos_Abs_Max_INT	20	42652933	42678359	25427	EUR+AFR	qt
Eos_Abs_Max_INT	20	50129716	50148037	18322	EUR+AFR	qt
Eos_Abs_Max_INT	20	62273130	62329099	55970	EUR+AFR	qt
Eos_Abs_Max_INT	21	16188779	16688779	500001	EUR+AFR	qt
Eos_Abs_Max_INT	21	36387466	36414780	27315	EUR+AFR	qt
Eos_Abs_Max_INT	21	38720971	38879755	158785	EUR+AFR	qt
Eos_Abs_Max_INT	21	39850955	39856897	5943	EUR+AFR	qt
Eos_Abs_Max_INT	21	43824106	43825475	1370	EUR+AFR	qt
Eos_Abs_Max_INT	21	45660835	45662979	2145	EUR+AFR	qt
Eos_Abs_Max_INT	22	18122486	18232723	110238	EUR+AFR	qt
Eos_Abs_Max_INT	22	24621826	24624609	2784	EUR+AFR	qt
Eos_Abs_Max_INT	22	31537342	32020745	483404	EUR+AFR	qt
Eos_Abs_Max_INT	22	37268961	37302079	33119	EUR+AFR	qt
Eos_Abs_Max_INT	22	37529724	37537514	7791	EUR+AFR	qt
Eos_Abs_Max_INT	22	41189505	41410124	220620	EUR+AFR	qt
Eos_Abs_Max_INT	22	46592822	46645148	52327	EUR+AFR	qt
Eos_Abs_Mean_INT	1	8431607	8738944	307338	EUR+AFR	qt
Eos_Abs_Mean_INT	1	9707428	9718087	10660	EUR+AFR	qt
Eos_Abs_Mean_INT	1	11060390	11160674	100285	EUR+AFR	qt
Eos_Abs_Mean_INT	1	12003277	12095868	92592	EUR+AFR	qt
Eos_Abs_Mean_INT	1	21059837	21535330	475494	EUR+AFR	qt
Eos_Abs_Mean_INT	1	23405872	23710475	304604	EUR+AFR	qt
Eos_Abs_Mean_INT	1	25249252	25262022	12771	EUR+AFR	qt
Eos_Abs_Mean_INT	1	26561856	26648838	86983	EUR+AFR	qt
Eos_Abs_Mean_INT	1	28425259	28947211	521953	EUR+AFR	qt
Eos_Abs_Mean_INT	1	38200064	38248588	48525	EUR+AFR	qt
Eos_Abs_Mean_INT	1	40649135	40727003	77869	EUR+AFR	qt
Eos_Abs_Mean_INT	1	42361102	42371414	10313	EUR+AFR	qt
Eos_Abs_Mean_INT	1	54871469	54922322	50854	EUR+AFR	qt
Eos_Abs_Mean_INT	1	65376831	65455477	78647	EUR+AFR	qt
Eos_Abs_Mean_INT	1	87705872	87761181	55310	EUR+AFR	qt
Eos_Abs_Mean_INT	1	93539656	93862020	322365	EUR+AFR	qt
Eos_Abs_Mean_INT	1	101449810	101682573	232764	EUR+AFR	qt
Eos_Abs_Mean_INT	1	108304852	108338571	33720	EUR+AFR	qt
Eos_Abs_Mean_INT	1	150544093	150950800	406708	EUR+AFR	qt
Eos_Abs_Mean_INT	1	157275152	157323211	48060	EUR+AFR	qt
Eos_Abs_Mean_INT	1	158987241	159174683	187443	EUR+AFR	qt
Eos_Abs_Mean_INT	1	161950399	161950451	53	EUR+AFR	qt
Eos_Abs_Mean_INT	1	167178149	167393635	215487	EUR+AFR	qt
Eos_Abs_Mean_INT	1	173191475	173256550	65076	EUR+AFR	qt
Eos_Abs_Mean_INT	1	181026238	181099494	73257	EUR+AFR	qt
Eos_Abs_Mean_INT	1	183368916	183529654	160739	EUR+AFR	qt
Eos_Abs_Mean_INT	1	184920150	184935105	14956	EUR+AFR	qt
Eos_Abs_Mean_INT	1	196646176	196937536	291361	EUR+AFR	qt
Eos_Abs_Mean_INT	1	198543219	198592861	49643	EUR+AFR	qt
Eos_Abs_Mean_INT	1	198598663	198723737	125075	EUR+AFR	qt
Eos_Abs_Mean_INT	1	212869536	212881757	12222	EUR+AFR	qt
Eos_Abs_Mean_INT	1	221062269	221081086	18818	EUR+AFR	qt
Eos_Abs_Mean_INT	1	221939797	222007535	67739	EUR+AFR	qt
Eos_Abs_Mean_INT	1	242023898	242034263	10366	EUR+AFR	qt
Eos_Abs_Mean_INT	1	243674094	244014490	340397	EUR+AFR	qt
Eos_Abs_Mean_INT	1	248038210	248041821	3612	EUR+AFR	qt
Eos_Abs_Mean_INT	2	8442736	8466157	23422	EUR+AFR	qt
Eos_Abs_Mean_INT	2	28678840	28689716	10877	EUR+AFR	qt
Eos_Abs_Mean_INT	2	37419676	37570677	151002	EUR+AFR	qt
Eos_Abs_Mean_INT	2	43451957	43864089	412133	EUR+AFR	qt
Eos_Abs_Mean_INT	2	61384324	61810223	425900	EUR+AFR	qt
Eos_Abs_Mean_INT	2	65554415	65635872	81458	EUR+AFR	qt
Eos_Abs_Mean_INT	2	66652955	66680892	27938	EUR+AFR	qt
Eos_Abs_Mean_INT	2	85752474	85810734	58261	EUR+AFR	qt
Eos_Abs_Mean_INT	2	97097291	97339781	242491	EUR+AFR	qt
Eos_Abs_Mean_INT	2	102925223	102984671	59449	EUR+AFR	qt
Eos_Abs_Mean_INT	2	111861838	112024305	162468	EUR+AFR	qt
Eos_Abs_Mean_INT	2	136827600	137058433	230834	EUR+AFR	qt
Eos_Abs_Mean_INT	2	137067882	137086315	18434	EUR+AFR	qt
Eos_Abs_Mean_INT	2	145400317	145568183	167867	EUR+AFR	qt
Eos_Abs_Mean_INT	2	148457312	148956584	499273	EUR+AFR	qt
Eos_Abs_Mean_INT	2	173121566	173621566	500001	EUR+AFR	qt
Eos_Abs_Mean_INT	2	182308352	182334753	26402	EUR+AFR	qt
Eos_Abs_Mean_INT	2	204727646	204775030	47385	EUR+AFR	qt
Eos_Abs_Mean_INT	2	213817219	213836206	18988	EUR+AFR	qt
Eos_Abs_Mean_INT	2	213871709	213923915	52207	EUR+AFR	qt
Eos_Abs_Mean_INT	2	227249802	227344207	94406	EUR+AFR	qt
Eos_Abs_Mean_INT	2	231083171	231171423	88253	EUR+AFR	qt
Eos_Abs_Mean_INT	2	234107618	234115739	8122	EUR+AFR	qt
Eos_Abs_Mean_INT	2	242682029	242711282	29254	EUR+AFR	qt
Eos_Abs_Mean_INT	3	3152384	3155229	2846	EUR+AFR	qt
Eos_Abs_Mean_INT	3	10208486	10319168	110683	EUR+AFR	qt
Eos_Abs_Mean_INT	3	12235723	12462024	226302	EUR+AFR	qt
Eos_Abs_Mean_INT	3	16973762	17120206	146445	EUR+AFR	qt
Eos_Abs_Mean_INT	3	17892165	18277362	385198	EUR+AFR	qt
Eos_Abs_Mean_INT	3	24203395	24236613	33219	EUR+AFR	qt
Eos_Abs_Mean_INT	3	27757018	27800325	43308	EUR+AFR	qt
Eos_Abs_Mean_INT	3	33036218	33047662	11445	EUR+AFR	qt
Eos_Abs_Mean_INT	3	42656116	43156116	500001	EUR+AFR	qt
Eos_Abs_Mean_INT	3	50514612	51351056	836445	EUR+AFR	qt
Eos_Abs_Mean_INT	3	101272241	101490175	217935	EUR+AFR	qt
Eos_Abs_Mean_INT	3	105851672	105991356	139685	EUR+AFR	qt
Eos_Abs_Mean_INT	3	112018112	112072171	54060	EUR+AFR	qt
Eos_Abs_Mean_INT	3	121778970	121808794	29825	EUR+AFR	qt
Eos_Abs_Mean_INT	3	128265131	128425749	160619	EUR+AFR	qt
Eos_Abs_Mean_INT	3	140956800	141456800	500001	EUR+AFR	qt
Eos_Abs_Mean_INT	3	150941492	150970686	29195	EUR+AFR	qt
Eos_Abs_Mean_INT	3	160004026	160357646	353621	EUR+AFR	qt
Eos_Abs_Mean_INT	3	169482335	169580157	97823	EUR+AFR	qt
Eos_Abs_Mean_INT	3	185623175	185709201	86027	EUR+AFR	qt
Eos_Abs_Mean_INT	3	188406217	188474856	68640	EUR+AFR	qt
Eos_Abs_Mean_INT	3	190313267	190354410	41144	EUR+AFR	qt
Eos_Abs_Mean_INT	3	196367930	196369375	1446	EUR+AFR	qt
Eos_Abs_Mean_INT	4	955084	987391	32308	EUR+AFR	qt
Eos_Abs_Mean_INT	4	6937173	7062413	125241	EUR+AFR	qt
Eos_Abs_Mean_INT	4	38607801	38705257	97457	EUR+AFR	qt
Eos_Abs_Mean_INT	4	83521544	83588543	67000	EUR+AFR	qt
Eos_Abs_Mean_INT	4	123570390	123610764	40375	EUR+AFR	qt
Eos_Abs_Mean_INT	4	138948071	139114529	166459	EUR+AFR	qt
Eos_Abs_Mean_INT	4	175242866	175742866	500001	EUR+AFR	qt
Eos_Abs_Mean_INT	4	185781717	185795112	13396	EUR+AFR	qt
Eos_Abs_Mean_INT	5	10620642	10632928	12287	EUR+AFR	qt
Eos_Abs_Mean_INT	5	14360309	14860309	500001	EUR+AFR	qt
Eos_Abs_Mean_INT	5	35803577	35893499	89923	EUR+AFR	qt
Eos_Abs_Mean_INT	5	71986457	72159179	172723	EUR+AFR	qt
Eos_Abs_Mean_INT	5	96101944	96188666	86723	EUR+AFR	qt
Eos_Abs_Mean_INT	5	97881505	98381505	500001	EUR+AFR	qt
Eos_Abs_Mean_INT	5	110217499	110717499	500001	EUR+AFR	qt
Eos_Abs_Mean_INT	5	118676878	118732187	55310	EUR+AFR	qt
Eos_Abs_Mean_INT	5	131848115	131992809	144695	EUR+AFR	qt
Eos_Abs_Mean_INT	5	141435466	141543084	107619	EUR+AFR	qt
Eos_Abs_Mean_INT	5	142402117	142459812	57696	EUR+AFR	qt
Eos_Abs_Mean_INT	5	148198999	148213506	14508	EUR+AFR	qt
Eos_Abs_Mean_INT	5	150444212	150460047	15836	EUR+AFR	qt
Eos_Abs_Mean_INT	5	159193485	159257328	63844	EUR+AFR	qt
Eos_Abs_Mean_INT	5	159867420	159889151	21732	EUR+AFR	qt
Eos_Abs_Mean_INT	5	169451853	169951853	500001	EUR+AFR	qt
Eos_Abs_Mean_INT	5	176781209	176806636	25428	EUR+AFR	qt
Eos_Abs_Mean_INT	6	506231	542416	36186	EUR+AFR	qt
Eos_Abs_Mean_INT	6	17352870	17852870	500001	EUR+AFR	qt
Eos_Abs_Mean_INT	6	25431924	26369161	937238	EUR+AFR	qt
Eos_Abs_Mean_INT	6	27980269	28203751	223483	EUR+AFR	qt
Eos_Abs_Mean_INT	6	33540209	33546930	6722	EUR+AFR	qt
Eos_Abs_Mean_INT	6	35502767	35529025	26259	EUR+AFR	qt
Eos_Abs_Mean_INT	6	42150062	42197707	47646	EUR+AFR	qt
Eos_Abs_Mean_INT	6	45531564	45706189	174626	EUR+AFR	qt
Eos_Abs_Mean_INT	6	52290927	52363728	72802	EUR+AFR	qt
Eos_Abs_Mean_INT	6	87815501	88070410	254910	EUR+AFR	qt
Eos_Abs_Mean_INT	6	89879168	89895207	16040	EUR+AFR	qt
Eos_Abs_Mean_INT	6	90809639	91019304	209666	EUR+AFR	qt
Eos_Abs_Mean_INT	6	106629690	106787169	157480	EUR+AFR	qt
Eos_Abs_Mean_INT	6	107420270	107446540	26271	EUR+AFR	qt
Eos_Abs_Mean_INT	6	109507533	109648130	140598	EUR+AFR	qt
Eos_Abs_Mean_INT	6	135402339	135452152	49814	EUR+AFR	qt
Eos_Abs_Mean_INT	6	135625777	136057754	431978	EUR+AFR	qt
Eos_Abs_Mean_INT	6	137070398	137206262	135865	EUR+AFR	qt
Eos_Abs_Mean_INT	6	137959552	138030334	70783	EUR+AFR	qt
Eos_Abs_Mean_INT	6	143210234	143244424	34191	EUR+AFR	qt
Eos_Abs_Mean_INT	6	144286685	144441671	154987	EUR+AFR	qt
Eos_Abs_Mean_INT	6	149643286	149800870	157585	EUR+AFR	qt
Eos_Abs_Mean_INT	6	151762344	151844443	82100	EUR+AFR	qt
Eos_Abs_Mean_INT	6	164455975	164501735	45761	EUR+AFR	qt
Eos_Abs_Mean_INT	7	3104603	3178561	73959	EUR+AFR	qt
Eos_Abs_Mean_INT	7	8004152	8110387	106236	EUR+AFR	qt
Eos_Abs_Mean_INT	7	17006944	17017558	10615	EUR+AFR	qt
Eos_Abs_Mean_INT	7	20502669	20579647	76979	EUR+AFR	qt
Eos_Abs_Mean_INT	7	22754768	22811384	56617	EUR+AFR	qt
Eos_Abs_Mean_INT	7	26701002	27093415	392414	EUR+AFR	qt
Eos_Abs_Mean_INT	7	37382465	37437919	55455	EUR+AFR	qt
Eos_Abs_Mean_INT	7	45000366	45172362	171997	EUR+AFR	qt
Eos_Abs_Mean_INT	7	50324037	50348043	24007	EUR+AFR	qt
Eos_Abs_Mean_INT	7	75192730	75692730	500001	EUR+AFR	qt
Eos_Abs_Mean_INT	7	80294810	80395580	100771	EUR+AFR	qt
Eos_Abs_Mean_INT	7	92158370	92658370	500001	EUR+AFR	qt
Eos_Abs_Mean_INT	7	98717685	98785659	67975	EUR+AFR	qt
Eos_Abs_Mean_INT	7	101621231	102121231	500001	EUR+AFR	qt
Eos_Abs_Mean_INT	7	106306793	106374640	67848	EUR+AFR	qt
Eos_Abs_Mean_INT	7	112729007	112893293	164287	EUR+AFR	qt
Eos_Abs_Mean_INT	7	124387943	124799471	411529	EUR+AFR	qt
Eos_Abs_Mean_INT	7	128567032	128584084	17053	EUR+AFR	qt
Eos_Abs_Mean_INT	7	134685360	134869667	184308	EUR+AFR	qt
Eos_Abs_Mean_INT	7	138778447	138793677	15231	EUR+AFR	qt
Eos_Abs_Mean_INT	7	148756738	148915050	158313	EUR+AFR	qt
Eos_Abs_Mean_INT	7	150208971	150355449	146479	EUR+AFR	qt
Eos_Abs_Mean_INT	8	22941818	22969091	27274	EUR+AFR	qt
Eos_Abs_Mean_INT	8	48479789	48885436	405648	EUR+AFR	qt
Eos_Abs_Mean_INT	8	61615461	61749661	134201	EUR+AFR	qt
Eos_Abs_Mean_INT	8	81246659	81318125	71467	EUR+AFR	qt
Eos_Abs_Mean_INT	8	95818634	96038252	219619	EUR+AFR	qt
Eos_Abs_Mean_INT	8	128997240	129009401	12162	EUR+AFR	qt
Eos_Abs_Mean_INT	8	130580830	130620585	39756	EUR+AFR	qt
Eos_Abs_Mean_INT	8	145097720	145158607	60888	EUR+AFR	qt
Eos_Abs_Mean_INT	9	6172296	6413029	240734	EUR+AFR	qt
Eos_Abs_Mean_INT	9	21949527	21991923	42397	EUR+AFR	qt
Eos_Abs_Mean_INT	9	82163371	82256960	93590	EUR+AFR	qt
Eos_Abs_Mean_INT	9	93952033	94158378	206346	EUR+AFR	qt
Eos_Abs_Mean_INT	9	102283356	102538160	254805	EUR+AFR	qt
Eos_Abs_Mean_INT	9	113602215	113644460	42246	EUR+AFR	qt
Eos_Abs_Mean_INT	9	117629689	117697947	68259	EUR+AFR	qt
Eos_Abs_Mean_INT	9	130526044	130581723	55680	EUR+AFR	qt
Eos_Abs_Mean_INT	9	135867092	135889210	22119	EUR+AFR	qt
Eos_Abs_Mean_INT	10	869901	1065406	195506	EUR+AFR	qt
Eos_Abs_Mean_INT	10	6074451	6083239	8789	EUR+AFR	qt
Eos_Abs_Mean_INT	10	9043404	9066923	23520	EUR+AFR	qt
Eos_Abs_Mean_INT	10	26687402	26758474	71073	EUR+AFR	qt
Eos_Abs_Mean_INT	10	28780293	28975214	194922	EUR+AFR	qt
Eos_Abs_Mean_INT	10	32798167	33393296	595130	EUR+AFR	qt
Eos_Abs_Mean_INT	10	44879711	44893756	14046	EUR+AFR	qt
Eos_Abs_Mean_INT	10	64387108	64441204	54097	EUR+AFR	qt
Eos_Abs_Mean_INT	10	75782370	76332930	550561	EUR+AFR	qt
Eos_Abs_Mean_INT	10	81007151	81015896	8746	EUR+AFR	qt
Eos_Abs_Mean_INT	10	89745814	89765388	19575	EUR+AFR	qt
Eos_Abs_Mean_INT	10	91329748	91626454	296707	EUR+AFR	qt
Eos_Abs_Mean_INT	10	94341201	94495753	154553	EUR+AFR	qt
Eos_Abs_Mean_INT	10	99100432	99203348	102917	EUR+AFR	qt
Eos_Abs_Mean_INT	10	111641706	111936671	294966	EUR+AFR	qt
Eos_Abs_Mean_INT	10	115098046	115598046	500001	EUR+AFR	qt
Eos_Abs_Mean_INT	11	307726	309508	1783	EUR+AFR	qt
Eos_Abs_Mean_INT	11	2314585	2327511	12927	EUR+AFR	qt
Eos_Abs_Mean_INT	11	2953682	3083873	130192	EUR+AFR	qt
Eos_Abs_Mean_INT	11	47682725	48109948	427224	EUR+AFR	qt
Eos_Abs_Mean_INT	11	56911862	57184159	272298	EUR+AFR	qt
Eos_Abs_Mean_INT	11	60768044	60793722	25679	EUR+AFR	qt
Eos_Abs_Mean_INT	11	61546592	61622227	75636	EUR+AFR	qt
Eos_Abs_Mean_INT	11	65571524	65776585	205062	EUR+AFR	qt
Eos_Abs_Mean_INT	11	72334528	72397855	63328	EUR+AFR	qt
Eos_Abs_Mean_INT	11	76281593	76302073	20481	EUR+AFR	qt
Eos_Abs_Mean_INT	11	108021205	108367453	346249	EUR+AFR	qt
Eos_Abs_Mean_INT	11	111196858	111257068	60211	EUR+AFR	qt
Eos_Abs_Mean_INT	11	116679155	116707401	28247	EUR+AFR	qt
Eos_Abs_Mean_INT	11	126058369	126213341	154973	EUR+AFR	qt
Eos_Abs_Mean_INT	11	128584765	128613628	28864	EUR+AFR	qt
Eos_Abs_Mean_INT	12	4315651	4318723	3073	EUR+AFR	qt
Eos_Abs_Mean_INT	12	6441623	6457062	15440	EUR+AFR	qt
Eos_Abs_Mean_INT	12	9045793	9157346	111554	EUR+AFR	qt
Eos_Abs_Mean_INT	12	10524824	10644713	119890	EUR+AFR	qt
Eos_Abs_Mean_INT	12	32122213	32145000	22788	EUR+AFR	qt
Eos_Abs_Mean_INT	12	54435880	54935880	500001	EUR+AFR	qt
Eos_Abs_Mean_INT	12	56369506	56482180	112675	EUR+AFR	qt
Eos_Abs_Mean_INT	12	57340431	57493727	153297	EUR+AFR	qt
Eos_Abs_Mean_INT	12	70582285	70635747	53463	EUR+AFR	qt
Eos_Abs_Mean_INT	12	92505068	92521198	16131	EUR+AFR	qt
Eos_Abs_Mean_INT	12	111708458	112273499	565042	EUR+AFR	qt
Eos_Abs_Mean_INT	12	114057970	114156924	98955	EUR+AFR	qt
Eos_Abs_Mean_INT	12	121187557	121459440	271884	EUR+AFR	qt
Eos_Abs_Mean_INT	12	123450765	123913433	462669	EUR+AFR	qt
Eos_Abs_Mean_INT	13	31062190	31079463	17274	EUR+AFR	qt
Eos_Abs_Mean_INT	13	40233404	40384943	151540	EUR+AFR	qt
Eos_Abs_Mean_INT	13	41139712	41400902	261191	EUR+AFR	qt
Eos_Abs_Mean_INT	13	42945261	43096532	151272	EUR+AFR	qt
Eos_Abs_Mean_INT	13	50946941	51054484	107544	EUR+AFR	qt
Eos_Abs_Mean_INT	13	73311880	73612713	300834	EUR+AFR	qt
Eos_Abs_Mean_INT	13	99836033	100040979	204947	EUR+AFR	qt
Eos_Abs_Mean_INT	13	110023887	110059992	36106	EUR+AFR	qt
Eos_Abs_Mean_INT	14	23587555	23592617	5063	EUR+AFR	qt
Eos_Abs_Mean_INT	14	25438250	25517972	79723	EUR+AFR	qt
Eos_Abs_Mean_INT	14	35881679	35885559	3881	EUR+AFR	qt
Eos_Abs_Mean_INT	14	65464302	65538131	73830	EUR+AFR	qt
Eos_Abs_Mean_INT	14	69239751	69246123	6373	EUR+AFR	qt
Eos_Abs_Mean_INT	14	71350617	71613940	263324	EUR+AFR	qt
Eos_Abs_Mean_INT	14	73349103	73477263	128161	EUR+AFR	qt
Eos_Abs_Mean_INT	14	75960449	75983051	22603	EUR+AFR	qt
Eos_Abs_Mean_INT	14	77770834	77832883	62050	EUR+AFR	qt
Eos_Abs_Mean_INT	14	93069980	93118229	48250	EUR+AFR	qt
Eos_Abs_Mean_INT	14	94167531	94667531	500001	EUR+AFR	qt
Eos_Abs_Mean_INT	14	98588540	99088540	500001	EUR+AFR	qt
Eos_Abs_Mean_INT	15	26044834	26081043	36210	EUR+AFR	qt
Eos_Abs_Mean_INT	15	38820647	38869666	49020	EUR+AFR	qt
Eos_Abs_Mean_INT	15	41399951	41787585	387635	EUR+AFR	qt
Eos_Abs_Mean_INT	15	61032054	61071791	39738	EUR+AFR	qt
Eos_Abs_Mean_INT	15	63771730	63795628	23899	EUR+AFR	qt
Eos_Abs_Mean_INT	15	65108479	65200804	92326	EUR+AFR	qt
Eos_Abs_Mean_INT	15	67441750	67468285	26536	EUR+AFR	qt
Eos_Abs_Mean_INT	15	68324830	68546275	221446	EUR+AFR	qt
Eos_Abs_Mean_INT	15	70379236	70393296	14061	EUR+AFR	qt
Eos_Abs_Mean_INT	15	79956958	80456958	500001	EUR+AFR	qt
Eos_Abs_Mean_INT	15	86110856	86310020	199165	EUR+AFR	qt
Eos_Abs_Mean_INT	16	1244631	1255885	11255	EUR+AFR	qt
Eos_Abs_Mean_INT	16	2827973	2838501	10529	EUR+AFR	qt
Eos_Abs_Mean_INT	16	11085968	11279631	193664	EUR+AFR	qt
Eos_Abs_Mean_INT	16	20696908	20950010	253103	EUR+AFR	qt
Eos_Abs_Mean_INT	16	27302729	27365453	62725	EUR+AFR	qt
Eos_Abs_Mean_INT	16	27368833	27371584	2752	EUR+AFR	qt
Eos_Abs_Mean_INT	16	30023157	30141913	118757	EUR+AFR	qt
Eos_Abs_Mean_INT	16	48555134	48730873	175740	EUR+AFR	qt
Eos_Abs_Mean_INT	16	50304685	50411773	107089	EUR+AFR	qt
Eos_Abs_Mean_INT	16	57075180	57077094	1915	EUR+AFR	qt
Eos_Abs_Mean_INT	16	66492464	66907521	415058	EUR+AFR	qt
Eos_Abs_Mean_INT	16	67569739	68402649	832911	EUR+AFR	qt
Eos_Abs_Mean_INT	16	69293117	69793117	500001	EUR+AFR	qt
Eos_Abs_Mean_INT	16	79338384	79366597	28214	EUR+AFR	qt
Eos_Abs_Mean_INT	16	85990267	86019516	29250	EUR+AFR	qt
Eos_Abs_Mean_INT	16	88556880	88587613	30734	EUR+AFR	qt
Eos_Abs_Mean_INT	17	2859307	2865789	6483	EUR+AFR	qt
Eos_Abs_Mean_INT	17	4508564	4541908	33345	EUR+AFR	qt
Eos_Abs_Mean_INT	17	7595379	7742601	147223	EUR+AFR	qt
Eos_Abs_Mean_INT	17	8834595	8879780	45186	EUR+AFR	qt
Eos_Abs_Mean_INT	17	17723759	18223759	500001	EUR+AFR	qt
Eos_Abs_Mean_INT	17	37920847	38023441	102595	EUR+AFR	qt
Eos_Abs_Mean_INT	17	38740977	38869490	128514	EUR+AFR	qt
Eos_Abs_Mean_INT	17	40313182	40709867	396686	EUR+AFR	qt
Eos_Abs_Mean_INT	17	43463493	44226561	763069	EUR+AFR	qt
Eos_Abs_Mean_INT	17	46565293	46712139	146847	EUR+AFR	qt
Eos_Abs_Mean_INT	17	47320938	47461433	140496	EUR+AFR	qt
Eos_Abs_Mean_INT	17	55412563	55466426	53864	EUR+AFR	qt
Eos_Abs_Mean_INT	17	56273208	56323678	50471	EUR+AFR	qt
Eos_Abs_Mean_INT	17	57709585	58074786	365202	EUR+AFR	qt
Eos_Abs_Mean_INT	17	65825248	66098154	272907	EUR+AFR	qt
Eos_Abs_Mean_INT	17	68257738	68409318	151581	EUR+AFR	qt
Eos_Abs_Mean_INT	17	73759552	73844748	85197	EUR+AFR	qt
Eos_Abs_Mean_INT	17	76239878	76259847	19970	EUR+AFR	qt
Eos_Abs_Mean_INT	17	79337769	79339602	1834	EUR+AFR	qt
Eos_Abs_Mean_INT	17	81083295	81103682	20388	EUR+AFR	qt
Eos_Abs_Mean_INT	18	43428329	43928329	500001	EUR+AFR	qt
Eos_Abs_Mean_INT	18	46468718	46498608	29891	EUR+AFR	qt
Eos_Abs_Mean_INT	18	56211545	56224460	12916	EUR+AFR	qt
Eos_Abs_Mean_INT	18	60031592	60531592	500001	EUR+AFR	qt
Eos_Abs_Mean_INT	18	61245851	61389495	143645	EUR+AFR	qt
Eos_Abs_Mean_INT	18	67511645	67546842	35198	EUR+AFR	qt
Eos_Abs_Mean_INT	19	1048509	1084845	36337	EUR+AFR	qt
Eos_Abs_Mean_INT	19	3179884	3203962	24079	EUR+AFR	qt
Eos_Abs_Mean_INT	19	16410139	16438013	27875	EUR+AFR	qt
Eos_Abs_Mean_INT	19	18383506	18409068	25563	EUR+AFR	qt
Eos_Abs_Mean_INT	19	19373689	19699963	326275	EUR+AFR	qt
Eos_Abs_Mean_INT	19	33721455	33726578	5124	EUR+AFR	qt
Eos_Abs_Mean_INT	19	40173502	40248618	75117	EUR+AFR	qt
Eos_Abs_Mean_INT	19	42489516	42740612	251097	EUR+AFR	qt
Eos_Abs_Mean_INT	19	43864548	43873376	8829	EUR+AFR	qt
Eos_Abs_Mean_INT	19	45739675	45809208	69534	EUR+AFR	qt
Eos_Abs_Mean_INT	19	49463284	49485758	22475	EUR+AFR	qt
Eos_Abs_Mean_INT	19	52115833	52144572	28740	EUR+AFR	qt
Eos_Abs_Mean_INT	20	17625001	17670429	45429	EUR+AFR	qt
Eos_Abs_Mean_INT	20	25722801	26201702	478902	EUR+AFR	qt
Eos_Abs_Mean_INT	20	29471031	30327313	856283	EUR+AFR	qt
Eos_Abs_Mean_INT	20	42652933	42678359	25427	EUR+AFR	qt
Eos_Abs_Mean_INT	20	49075315	49112865	37551	EUR+AFR	qt
Eos_Abs_Mean_INT	20	50129716	50148037	18322	EUR+AFR	qt
Eos_Abs_Mean_INT	21	16188779	16688779	500001	EUR+AFR	qt
Eos_Abs_Mean_INT	21	26719935	26844331	124397	EUR+AFR	qt
Eos_Abs_Mean_INT	21	34432792	34497699	64908	EUR+AFR	qt
Eos_Abs_Mean_INT	21	36387466	36414780	27315	EUR+AFR	qt
Eos_Abs_Mean_INT	21	38720971	38879755	158785	EUR+AFR	qt
Eos_Abs_Mean_INT	21	39850955	39856897	5943	EUR+AFR	qt
Eos_Abs_Mean_INT	21	43824106	43825475	1370	EUR+AFR	qt
Eos_Abs_Mean_INT	21	45660835	45662979	2145	EUR+AFR	qt
Eos_Abs_Mean_INT	22	18122486	18232723	110238	EUR+AFR	qt
Eos_Abs_Mean_INT	22	19960184	20011159	50976	EUR+AFR	qt
Eos_Abs_Mean_INT	22	21910280	21999229	88950	EUR+AFR	qt
Eos_Abs_Mean_INT	22	24634276	24757534	123259	EUR+AFR	qt
Eos_Abs_Mean_INT	22	29261159	29351179	90021	EUR+AFR	qt
Eos_Abs_Mean_INT	22	31537342	32020745	483404	EUR+AFR	qt
Eos_Abs_Mean_INT	22	37268961	37302079	33119	EUR+AFR	qt
Eos_Abs_Mean_INT	22	37529724	37537514	7791	EUR+AFR	qt
Eos_Abs_Mean_INT	22	41189505	41410124	220620	EUR+AFR	qt
Eos_Abs_Mean_INT	22	43543954	43564963	21010	EUR+AFR	qt
Eos_Abs_Mean_INT	22	46615376	46687681	72306	EUR+AFR	qt
Eos_Abs_Mean_INT	22	50529850	50611915	82066	EUR+AFR	qt
Eos_Abs_Min_INT	1	11060390	11160674	100285	EUR+AFR	qt
Eos_Abs_Min_INT	1	12003277	12095868	92592	EUR+AFR	qt
Eos_Abs_Min_INT	1	21059837	21537562	477726	EUR+AFR	qt
Eos_Abs_Min_INT	1	23833611	23853017	19407	EUR+AFR	qt
Eos_Abs_Min_INT	1	25249252	25262022	12771	EUR+AFR	qt
Eos_Abs_Min_INT	1	26561856	26648838	86983	EUR+AFR	qt
Eos_Abs_Min_INT	1	28469369	29092669	623301	EUR+AFR	qt
Eos_Abs_Min_INT	1	42361102	42371414	10313	EUR+AFR	qt
Eos_Abs_Min_INT	1	65421169	65497547	76379	EUR+AFR	qt
Eos_Abs_Min_INT	1	87705872	87761635	55764	EUR+AFR	qt
Eos_Abs_Min_INT	1	101428304	101659798	231495	EUR+AFR	qt
Eos_Abs_Min_INT	1	150544093	150950800	406708	EUR+AFR	qt
Eos_Abs_Min_INT	1	159174683	159509251	334569	EUR+AFR	qt
Eos_Abs_Min_INT	1	167178149	167393635	215487	EUR+AFR	qt
Eos_Abs_Min_INT	1	198974904	199012478	37575	EUR+AFR	qt
Eos_Abs_Min_INT	2	8442736	8466157	23422	EUR+AFR	qt
Eos_Abs_Min_INT	2	28684641	28689716	5076	EUR+AFR	qt
Eos_Abs_Min_INT	2	37419676	37570677	151002	EUR+AFR	qt
Eos_Abs_Min_INT	2	43449385	43850357	400973	EUR+AFR	qt
Eos_Abs_Min_INT	2	85752474	85810734	58261	EUR+AFR	qt
Eos_Abs_Min_INT	2	97097291	97339781	242491	EUR+AFR	qt
Eos_Abs_Min_INT	2	102925223	103043739	118517	EUR+AFR	qt
Eos_Abs_Min_INT	2	111861838	112024305	162468	EUR+AFR	qt
Eos_Abs_Min_INT	2	182308352	182334753	26402	EUR+AFR	qt
Eos_Abs_Min_INT	2	213817219	213836206	18988	EUR+AFR	qt
Eos_Abs_Min_INT	2	213871709	213923915	52207	EUR+AFR	qt
Eos_Abs_Min_INT	2	242682029	242711282	29254	EUR+AFR	qt
Eos_Abs_Min_INT	3	3152384	3155229	2846	EUR+AFR	qt
Eos_Abs_Min_INT	3	10208486	10249544	41059	EUR+AFR	qt
Eos_Abs_Min_INT	3	12235723	12462024	226302	EUR+AFR	qt
Eos_Abs_Min_INT	3	42656116	43156116	500001	EUR+AFR	qt
Eos_Abs_Min_INT	3	48719638	49334768	615131	EUR+AFR	qt
Eos_Abs_Min_INT	3	101272241	101490175	217935	EUR+AFR	qt
Eos_Abs_Min_INT	3	105916291	105975019	58729	EUR+AFR	qt
Eos_Abs_Min_INT	3	112017540	112077109	59570	EUR+AFR	qt
Eos_Abs_Min_INT	3	128265131	128425749	160619	EUR+AFR	qt
Eos_Abs_Min_INT	3	169482335	169580157	97823	EUR+AFR	qt
Eos_Abs_Min_INT	4	38607801	38705257	97457	EUR+AFR	qt
Eos_Abs_Min_INT	4	83521544	83588543	67000	EUR+AFR	qt
Eos_Abs_Min_INT	5	14360309	14860309	500001	EUR+AFR	qt
Eos_Abs_Min_INT	5	35803577	35893499	89923	EUR+AFR	qt
Eos_Abs_Min_INT	5	110402855	110522402	119548	EUR+AFR	qt
Eos_Abs_Min_INT	5	131881605	131992809	111205	EUR+AFR	qt
Eos_Abs_Min_INT	5	141435466	141543084	107619	EUR+AFR	qt
Eos_Abs_Min_INT	5	148198999	148213506	14508	EUR+AFR	qt
Eos_Abs_Min_INT	5	159867420	159889151	21732	EUR+AFR	qt
Eos_Abs_Min_INT	6	506231	542416	36186	EUR+AFR	qt
Eos_Abs_Min_INT	6	29749063	30047403	298341	EUR+AFR	qt
Eos_Abs_Min_INT	6	33540209	33546930	6722	EUR+AFR	qt
Eos_Abs_Min_INT	6	42150062	42197707	47646	EUR+AFR	qt
Eos_Abs_Min_INT	6	90809639	91019304	209666	EUR+AFR	qt
Eos_Abs_Min_INT	6	106629690	106787169	157480	EUR+AFR	qt
Eos_Abs_Min_INT	6	107420270	107446540	26271	EUR+AFR	qt
Eos_Abs_Min_INT	6	135406183	135477207	71025	EUR+AFR	qt
Eos_Abs_Min_INT	7	3113034	3174182	61149	EUR+AFR	qt
Eos_Abs_Min_INT	7	8004152	8110387	106236	EUR+AFR	qt
Eos_Abs_Min_INT	7	20502669	20579647	76979	EUR+AFR	qt
Eos_Abs_Min_INT	7	26694926	26911904	216979	EUR+AFR	qt
Eos_Abs_Min_INT	7	37382465	37437919	55455	EUR+AFR	qt
Eos_Abs_Min_INT	7	50324037	50348043	24007	EUR+AFR	qt
Eos_Abs_Min_INT	7	75442247	75463077	20831	EUR+AFR	qt
Eos_Abs_Min_INT	7	92158370	92658370	500001	EUR+AFR	qt
Eos_Abs_Min_INT	7	112729007	112893293	164287	EUR+AFR	qt
Eos_Abs_Min_INT	7	148756738	148915050	158313	EUR+AFR	qt
Eos_Abs_Min_INT	8	22941818	22969091	27274	EUR+AFR	qt
Eos_Abs_Min_INT	8	61615461	61749661	134201	EUR+AFR	qt
Eos_Abs_Min_INT	8	128997240	129009401	12162	EUR+AFR	qt
Eos_Abs_Min_INT	8	130580830	130620585	39756	EUR+AFR	qt
Eos_Abs_Min_INT	9	6172296	6413029	240734	EUR+AFR	qt
Eos_Abs_Min_INT	9	93952033	94159364	207332	EUR+AFR	qt
Eos_Abs_Min_INT	9	113602215	113644460	42246	EUR+AFR	qt
Eos_Abs_Min_INT	9	117629689	117697947	68259	EUR+AFR	qt
Eos_Abs_Min_INT	9	135867092	135889210	22119	EUR+AFR	qt
Eos_Abs_Min_INT	10	869901	1070361	200461	EUR+AFR	qt
Eos_Abs_Min_INT	10	9043404	9066923	23520	EUR+AFR	qt
Eos_Abs_Min_INT	10	26687402	26758576	71175	EUR+AFR	qt
Eos_Abs_Min_INT	10	28780293	28975214	194922	EUR+AFR	qt
Eos_Abs_Min_INT	10	64388329	64439393	51065	EUR+AFR	qt
Eos_Abs_Min_INT	10	94341201	94495753	154553	EUR+AFR	qt
Eos_Abs_Min_INT	11	307726	309127	1402	EUR+AFR	qt
Eos_Abs_Min_INT	11	57076820	57184159	107340	EUR+AFR	qt
Eos_Abs_Min_INT	11	61543499	61623140	79642	EUR+AFR	qt
Eos_Abs_Min_INT	11	65571524	65776585	205062	EUR+AFR	qt
Eos_Abs_Min_INT	11	76281593	76302073	20481	EUR+AFR	qt
Eos_Abs_Min_INT	11	108021205	108367453	346249	EUR+AFR	qt
Eos_Abs_Min_INT	11	128584765	128613628	28864	EUR+AFR	qt
Eos_Abs_Min_INT	12	32122213	32145000	22788	EUR+AFR	qt
Eos_Abs_Min_INT	12	57306224	57493727	187504	EUR+AFR	qt
Eos_Abs_Min_INT	12	111708458	112273499	565042	EUR+AFR	qt
Eos_Abs_Min_INT	12	121187557	121459440	271884	EUR+AFR	qt
Eos_Abs_Min_INT	12	123447928	123913433	465506	EUR+AFR	qt
Eos_Abs_Min_INT	13	31062190	31079463	17274	EUR+AFR	qt
Eos_Abs_Min_INT	13	41139712	41400902	261191	EUR+AFR	qt
Eos_Abs_Min_INT	13	42951449	43055002	103554	EUR+AFR	qt
Eos_Abs_Min_INT	13	50946941	51054484	107544	EUR+AFR	qt
Eos_Abs_Min_INT	13	99836033	100040979	204947	EUR+AFR	qt
Eos_Abs_Min_INT	14	23587555	23592617	5063	EUR+AFR	qt
Eos_Abs_Min_INT	14	35881679	35885559	3881	EUR+AFR	qt
Eos_Abs_Min_INT	14	73716633	73725381	8749	EUR+AFR	qt
Eos_Abs_Min_INT	14	75960449	75983051	22603	EUR+AFR	qt
Eos_Abs_Min_INT	14	94167531	94667531	500001	EUR+AFR	qt
Eos_Abs_Min_INT	15	41399951	41787585	387635	EUR+AFR	qt
Eos_Abs_Min_INT	15	67441750	67468285	26536	EUR+AFR	qt
Eos_Abs_Min_INT	15	70379236	70393296	14061	EUR+AFR	qt
Eos_Abs_Min_INT	15	79956958	80456958	500001	EUR+AFR	qt
Eos_Abs_Min_INT	16	11034933	11240854	205922	EUR+AFR	qt
Eos_Abs_Min_INT	16	27302729	27365453	62725	EUR+AFR	qt
Eos_Abs_Min_INT	16	30023157	30141913	118757	EUR+AFR	qt
Eos_Abs_Min_INT	16	48555134	48730873	175740	EUR+AFR	qt
Eos_Abs_Min_INT	16	85990267	86019516	29250	EUR+AFR	qt
Eos_Abs_Min_INT	17	4508564	4541908	33345	EUR+AFR	qt
Eos_Abs_Min_INT	17	7595379	7742601	147223	EUR+AFR	qt
Eos_Abs_Min_INT	17	37885383	38088150	202768	EUR+AFR	qt
Eos_Abs_Min_INT	17	38764524	38869490	104967	EUR+AFR	qt
Eos_Abs_Min_INT	17	43474668	44345434	870767	EUR+AFR	qt
Eos_Abs_Min_INT	17	57709585	58074786	365202	EUR+AFR	qt
Eos_Abs_Min_INT	17	68257738	68409318	151581	EUR+AFR	qt
Eos_Abs_Min_INT	17	73761966	73890873	128908	EUR+AFR	qt
Eos_Abs_Min_INT	17	81083295	81108721	25427	EUR+AFR	qt
Eos_Abs_Min_INT	18	61183024	61256256	73233	EUR+AFR	qt
Eos_Abs_Min_INT	19	1048509	1084845	36337	EUR+AFR	qt
Eos_Abs_Min_INT	19	3179884	3203962	24079	EUR+AFR	qt
Eos_Abs_Min_INT	19	16410139	16438013	27875	EUR+AFR	qt
Eos_Abs_Min_INT	19	40173502	40228350	54849	EUR+AFR	qt
Eos_Abs_Min_INT	19	43864548	43873376	8829	EUR+AFR	qt
Eos_Abs_Min_INT	19	45739675	45809208	69534	EUR+AFR	qt
Eos_Abs_Min_INT	20	17625001	17670429	45429	EUR+AFR	qt
Eos_Abs_Min_INT	20	42652933	42679191	26259	EUR+AFR	qt
Eos_Abs_Min_INT	21	16188779	16688779	500001	EUR+AFR	qt
Eos_Abs_Min_INT	21	36387466	36414780	27315	EUR+AFR	qt
Eos_Abs_Min_INT	22	17586757	17597561	10805	EUR+AFR	qt
Eos_Abs_Min_INT	22	18122486	18232723	110238	EUR+AFR	qt
Eos_Abs_Min_INT	22	19749525	19771568	22044	EUR+AFR	qt
Eos_Abs_Min_INT	22	37268961	37302079	33119	EUR+AFR	qt
Eos_Abs_Min_INT	22	37529724	37537514	7791	EUR+AFR	qt
Eos_Abs_Min_INT	22	41093049	41410124	317076	EUR+AFR	qt
Eos_Abs_Min_INT	22	46615376	46687681	72306	EUR+AFR	qt
Eos_Fra_Max_INT	1	8481016	8505058	24043	EUR+AFR	qt
Eos_Fra_Max_INT	1	11063972	11106359	42388	EUR+AFR	qt
Eos_Fra_Max_INT	1	12146497	12175658	29162	EUR+AFR	qt
Eos_Fra_Max_INT	1	23274797	23706653	431857	EUR+AFR	qt
Eos_Fra_Max_INT	1	25249252	25262022	12771	EUR+AFR	qt
Eos_Fra_Max_INT	1	26531034	26644079	113046	EUR+AFR	qt
Eos_Fra_Max_INT	1	33958399	34458399	500001	EUR+AFR	qt
Eos_Fra_Max_INT	1	35433865	36158589	724725	EUR+AFR	qt
Eos_Fra_Max_INT	1	38232264	38375011	142748	EUR+AFR	qt
Eos_Fra_Max_INT	1	39041234	39043065	1832	EUR+AFR	qt
Eos_Fra_Max_INT	1	40444888	40484207	39320	EUR+AFR	qt
Eos_Fra_Max_INT	1	42172696	42253788	81093	EUR+AFR	qt
Eos_Fra_Max_INT	1	42363275	42371414	8140	EUR+AFR	qt
Eos_Fra_Max_INT	1	43435904	43457939	22036	EUR+AFR	qt
Eos_Fra_Max_INT	1	44297573	44480093	182521	EUR+AFR	qt
Eos_Fra_Max_INT	1	45850319	45939591	89273	EUR+AFR	qt
Eos_Fra_Max_INT	1	49085703	49136307	50605	EUR+AFR	qt
Eos_Fra_Max_INT	1	52441392	53046230	604839	EUR+AFR	qt
Eos_Fra_Max_INT	1	53841430	53901342	59913	EUR+AFR	qt
Eos_Fra_Max_INT	1	55132172	55632172	500001	EUR+AFR	qt
Eos_Fra_Max_INT	1	57593833	57610673	16841	EUR+AFR	qt
Eos_Fra_Max_INT	1	59251097	59261835	10739	EUR+AFR	qt
Eos_Fra_Max_INT	1	60387600	60413925	26326	EUR+AFR	qt
Eos_Fra_Max_INT	1	65383002	65455477	72476	EUR+AFR	qt
Eos_Fra_Max_INT	1	87705872	87752000	46129	EUR+AFR	qt
Eos_Fra_Max_INT	1	93539383	93866169	326787	EUR+AFR	qt
Eos_Fra_Max_INT	1	101603450	101678385	74936	EUR+AFR	qt
Eos_Fra_Max_INT	1	116757622	117530696	773075	EUR+AFR	qt
Eos_Fra_Max_INT	1	120437718	120640515	202798	EUR+AFR	qt
Eos_Fra_Max_INT	1	147253752	147278948	25197	EUR+AFR	qt
Eos_Fra_Max_INT	1	150544093	150823241	279149	EUR+AFR	qt
Eos_Fra_Max_INT	1	159174683	159509251	334569	EUR+AFR	qt
Eos_Fra_Max_INT	1	167076534	167098131	21598	EUR+AFR	qt
Eos_Fra_Max_INT	1	172719451	172799378	79928	EUR+AFR	qt
Eos_Fra_Max_INT	1	181026238	181086122	59885	EUR+AFR	qt
Eos_Fra_Max_INT	1	198598663	198670555	71893	EUR+AFR	qt
Eos_Fra_Max_INT	1	200271343	200410773	139431	EUR+AFR	qt
Eos_Fra_Max_INT	1	204449157	204601587	152431	EUR+AFR	qt
Eos_Fra_Max_INT	1	212883431	213006397	122967	EUR+AFR	qt
Eos_Fra_Max_INT	1	221051713	221081086	29374	EUR+AFR	qt
Eos_Fra_Max_INT	1	221954835	221967817	12983	EUR+AFR	qt
Eos_Fra_Max_INT	1	242188754	242688754	500001	EUR+AFR	qt
Eos_Fra_Max_INT	2	8445160	8470469	25310	EUR+AFR	qt
Eos_Fra_Max_INT	2	28684641	28689716	5076	EUR+AFR	qt
Eos_Fra_Max_INT	2	43451957	43842712	390756	EUR+AFR	qt
Eos_Fra_Max_INT	2	61187415	61225330	37916	EUR+AFR	qt
Eos_Fra_Max_INT	2	65609437	65706955	97519	EUR+AFR	qt
Eos_Fra_Max_INT	2	85700924	85796407	95484	EUR+AFR	qt
Eos_Fra_Max_INT	2	97201682	97336979	135298	EUR+AFR	qt
Eos_Fra_Max_INT	2	102926362	102986375	60014	EUR+AFR	qt
Eos_Fra_Max_INT	2	111861838	112024305	162468	EUR+AFR	qt
Eos_Fra_Max_INT	2	136392700	136562813	170114	EUR+AFR	qt
Eos_Fra_Max_INT	2	136833761	137058433	224673	EUR+AFR	qt
Eos_Fra_Max_INT	2	137067882	137086315	18434	EUR+AFR	qt
Eos_Fra_Max_INT	2	148538149	148956584	418436	EUR+AFR	qt
Eos_Fra_Max_INT	2	182099816	182139108	39293	EUR+AFR	qt
Eos_Fra_Max_INT	2	196977953	196984757	6805	EUR+AFR	qt
Eos_Fra_Max_INT	2	198493703	198954774	461072	EUR+AFR	qt
Eos_Fra_Max_INT	2	204727646	204804214	76569	EUR+AFR	qt
Eos_Fra_Max_INT	2	213817219	213836206	18988	EUR+AFR	qt
Eos_Fra_Max_INT	2	218974679	219137341	162663	EUR+AFR	qt
Eos_Fra_Max_INT	2	231083171	231171423	88253	EUR+AFR	qt
Eos_Fra_Max_INT	2	233865629	234365629	500001	EUR+AFR	qt
Eos_Fra_Max_INT	2	242448640	242948640	500001	EUR+AFR	qt
Eos_Fra_Max_INT	3	3153194	3153837	644	EUR+AFR	qt
Eos_Fra_Max_INT	3	10224030	10255873	31844	EUR+AFR	qt
Eos_Fra_Max_INT	3	12334991	12344636	9646	EUR+AFR	qt
Eos_Fra_Max_INT	3	17121886	17148401	26516	EUR+AFR	qt
Eos_Fra_Max_INT	3	18230131	18373575	143445	EUR+AFR	qt
Eos_Fra_Max_INT	3	32797662	33297662	500001	EUR+AFR	qt
Eos_Fra_Max_INT	3	40288190	40534878	246689	EUR+AFR	qt
Eos_Fra_Max_INT	3	50544715	51372940	828226	EUR+AFR	qt
Eos_Fra_Max_INT	3	52853401	53172112	318712	EUR+AFR	qt
Eos_Fra_Max_INT	3	100987978	101270494	282517	EUR+AFR	qt
Eos_Fra_Max_INT	3	112053565	112069392	15828	EUR+AFR	qt
Eos_Fra_Max_INT	3	128294897	128391626	96730	EUR+AFR	qt
Eos_Fra_Max_INT	3	169477506	169529895	52390	EUR+AFR	qt
Eos_Fra_Max_INT	3	188406217	188473657	67441	EUR+AFR	qt
Eos_Fra_Max_INT	3	190313267	190354410	41144	EUR+AFR	qt
Eos_Fra_Max_INT	3	196327220	196377051	49832	EUR+AFR	qt
Eos_Fra_Max_INT	4	38607801	38689745	81945	EUR+AFR	qt
Eos_Fra_Max_INT	4	74923030	75044689	121660	EUR+AFR	qt
Eos_Fra_Max_INT	4	83538363	83590307	51945	EUR+AFR	qt
Eos_Fra_Max_INT	4	123570975	123609937	38963	EUR+AFR	qt
Eos_Fra_Max_INT	5	1287194	1287340	147	EUR+AFR	qt
Eos_Fra_Max_INT	5	10620642	10632928	12287	EUR+AFR	qt
Eos_Fra_Max_INT	5	35803577	35893499	89923	EUR+AFR	qt
Eos_Fra_Max_INT	5	98139720	98381994	242275	EUR+AFR	qt
Eos_Fra_Max_INT	5	110434261	110470137	35877	EUR+AFR	qt
Eos_Fra_Max_INT	5	131848115	131991085	142971	EUR+AFR	qt
Eos_Fra_Max_INT	5	141489027	141553294	64268	EUR+AFR	qt
Eos_Fra_Max_INT	5	142320350	142459812	139463	EUR+AFR	qt
Eos_Fra_Max_INT	5	148198999	148205372	6374	EUR+AFR	qt
Eos_Fra_Max_INT	5	150503377	150505516	2140	EUR+AFR	qt
Eos_Fra_Max_INT	5	156680629	156694049	13421	EUR+AFR	qt
Eos_Fra_Max_INT	5	159867420	159889151	21732	EUR+AFR	qt
Eos_Fra_Max_INT	5	169446756	169946756	500001	EUR+AFR	qt
Eos_Fra_Max_INT	5	173271866	173388311	116446	EUR+AFR	qt
Eos_Fra_Max_INT	6	506231	542416	36186	EUR+AFR	qt
Eos_Fra_Max_INT	6	17352870	17852870	500001	EUR+AFR	qt
Eos_Fra_Max_INT	6	29749063	30047403	298341	EUR+AFR	qt
Eos_Fra_Max_INT	6	31330161	31348543	18383	EUR+AFR	qt
Eos_Fra_Max_INT	6	32455040	32544059	89020	EUR+AFR	qt
Eos_Fra_Max_INT	6	35215786	35715786	500001	EUR+AFR	qt
Eos_Fra_Max_INT	6	42282393	42285903	3511	EUR+AFR	qt
Eos_Fra_Max_INT	6	44515561	45015561	500001	EUR+AFR	qt
Eos_Fra_Max_INT	6	87814959	88098292	283334	EUR+AFR	qt
Eos_Fra_Max_INT	6	90838675	91012867	174193	EUR+AFR	qt
Eos_Fra_Max_INT	6	106064819	106564819	500001	EUR+AFR	qt
Eos_Fra_Max_INT	6	106629690	106787169	157480	EUR+AFR	qt
Eos_Fra_Max_INT	6	107420270	107444153	23884	EUR+AFR	qt
Eos_Fra_Max_INT	6	135406183	135437386	31204	EUR+AFR	qt
Eos_Fra_Max_INT	6	138154501	138165744	11244	EUR+AFR	qt
Eos_Fra_Max_INT	6	144286685	144441671	154987	EUR+AFR	qt
Eos_Fra_Max_INT	7	3157702	3174182	16481	EUR+AFR	qt
Eos_Fra_Max_INT	7	8004152	8110387	106236	EUR+AFR	qt
Eos_Fra_Max_INT	7	17006944	17017558	10615	EUR+AFR	qt
Eos_Fra_Max_INT	7	20502669	20545289	42621	EUR+AFR	qt
Eos_Fra_Max_INT	7	22738762	22810166	71405	EUR+AFR	qt
Eos_Fra_Max_INT	7	26774969	26901740	126772	EUR+AFR	qt
Eos_Fra_Max_INT	7	28277107	28301970	24864	EUR+AFR	qt
Eos_Fra_Max_INT	7	37427289	37437919	10631	EUR+AFR	qt
Eos_Fra_Max_INT	7	50325815	50332366	6552	EUR+AFR	qt
Eos_Fra_Max_INT	7	75442247	75463077	20831	EUR+AFR	qt
Eos_Fra_Max_INT	7	92158370	92658370	500001	EUR+AFR	qt
Eos_Fra_Max_INT	7	98747963	98772439	24477	EUR+AFR	qt
Eos_Fra_Max_INT	7	101621231	102121231	500001	EUR+AFR	qt
Eos_Fra_Max_INT	7	112729007	112782556	53550	EUR+AFR	qt
Eos_Fra_Max_INT	7	124412886	124658636	245751	EUR+AFR	qt
Eos_Fra_Max_INT	7	128567032	128580680	13649	EUR+AFR	qt
Eos_Fra_Max_INT	7	138766577	138794149	27573	EUR+AFR	qt
Eos_Fra_Max_INT	7	148756738	148915050	158313	EUR+AFR	qt
Eos_Fra_Max_INT	7	150210148	150312476	102329	EUR+AFR	qt
Eos_Fra_Max_INT	8	22957325	22964719	7395	EUR+AFR	qt
Eos_Fra_Max_INT	8	43264205	43789768	525564	EUR+AFR	qt
Eos_Fra_Max_INT	8	47645396	48414265	768870	EUR+AFR	qt
Eos_Fra_Max_INT	8	61636887	61749661	112775	EUR+AFR	qt
Eos_Fra_Max_INT	8	66550599	66754188	203590	EUR+AFR	qt
Eos_Fra_Max_INT	8	81255947	81303039	47093	EUR+AFR	qt
Eos_Fra_Max_INT	8	95862697	95992473	129777	EUR+AFR	qt
Eos_Fra_Max_INT	8	119950668	119951900	1233	EUR+AFR	qt
Eos_Fra_Max_INT	8	126260134	126272646	12513	EUR+AFR	qt
Eos_Fra_Max_INT	8	128997240	129009401	12162	EUR+AFR	qt
Eos_Fra_Max_INT	8	130574124	130623784	49661	EUR+AFR	qt
Eos_Fra_Max_INT	8	145097720	145158607	60888	EUR+AFR	qt
Eos_Fra_Max_INT	9	6174316	6413029	238714	EUR+AFR	qt
Eos_Fra_Max_INT	9	21950782	21990457	39676	EUR+AFR	qt
Eos_Fra_Max_INT	9	34794176	34942545	148370	EUR+AFR	qt
Eos_Fra_Max_INT	9	86336239	86543989	207751	EUR+AFR	qt
Eos_Fra_Max_INT	9	93954812	94135037	180226	EUR+AFR	qt
Eos_Fra_Max_INT	9	113608581	113644460	35880	EUR+AFR	qt
Eos_Fra_Max_INT	9	117645562	117697947	52386	EUR+AFR	qt
Eos_Fra_Max_INT	9	130526605	130536717	10113	EUR+AFR	qt
Eos_Fra_Max_INT	9	135868586	135879209	10624	EUR+AFR	qt
Eos_Fra_Max_INT	9	136883337	136923331	39995	EUR+AFR	qt
Eos_Fra_Max_INT	10	869901	993729	123829	EUR+AFR	qt
Eos_Fra_Max_INT	10	5824451	6324451	500001	EUR+AFR	qt
Eos_Fra_Max_INT	10	9043404	9066923	23520	EUR+AFR	qt
Eos_Fra_Max_INT	10	12246377	12333203	86827	EUR+AFR	qt
Eos_Fra_Max_INT	10	26697294	26758474	61181	EUR+AFR	qt
Eos_Fra_Max_INT	10	28781367	28933757	152391	EUR+AFR	qt
Eos_Fra_Max_INT	10	32798167	33393296	595130	EUR+AFR	qt
Eos_Fra_Max_INT	10	64395977	64439393	43417	EUR+AFR	qt
Eos_Fra_Max_INT	10	89599576	89723342	123767	EUR+AFR	qt
Eos_Fra_Max_INT	10	94341201	94468643	127443	EUR+AFR	qt
Eos_Fra_Max_INT	10	111689904	111926936	237033	EUR+AFR	qt
Eos_Fra_Max_INT	10	115098046	115598046	500001	EUR+AFR	qt
Eos_Fra_Max_INT	10	126304770	126537000	232231	EUR+AFR	qt
Eos_Fra_Max_INT	10	133729181	133815530	86350	EUR+AFR	qt
Eos_Fra_Max_INT	11	307726	309508	1783	EUR+AFR	qt
Eos_Fra_Max_INT	11	324880	334687	9808	EUR+AFR	qt
Eos_Fra_Max_INT	11	1625289	2125289	500001	EUR+AFR	qt
Eos_Fra_Max_INT	11	2318393	2326614	8222	EUR+AFR	qt
Eos_Fra_Max_INT	11	2957414	2970855	13442	EUR+AFR	qt
Eos_Fra_Max_INT	11	4998232	5498232	500001	EUR+AFR	qt
Eos_Fra_Max_INT	11	32387919	32442636	54718	EUR+AFR	qt
Eos_Fra_Max_INT	11	55510587	56010587	500001	EUR+AFR	qt
Eos_Fra_Max_INT	11	56911862	57156506	244645	EUR+AFR	qt
Eos_Fra_Max_INT	11	60768953	60793722	24770	EUR+AFR	qt
Eos_Fra_Max_INT	11	61543499	61622227	78729	EUR+AFR	qt
Eos_Fra_Max_INT	11	65664346	65739549	75204	EUR+AFR	qt
Eos_Fra_Max_INT	11	72497462	72835303	337842	EUR+AFR	qt
Eos_Fra_Max_INT	11	76281593	76302073	20481	EUR+AFR	qt
Eos_Fra_Max_INT	11	108021205	108367453	346249	EUR+AFR	qt
Eos_Fra_Max_INT	11	111196858	111264915	68058	EUR+AFR	qt
Eos_Fra_Max_INT	11	116718521	116931907	213387	EUR+AFR	qt
Eos_Fra_Max_INT	11	126058369	126197026	138658	EUR+AFR	qt
Eos_Fra_Max_INT	11	128584765	128633309	48545	EUR+AFR	qt
Eos_Fra_Max_INT	12	4315651	4318723	3073	EUR+AFR	qt
Eos_Fra_Max_INT	12	6492649	6519837	27189	EUR+AFR	qt
Eos_Fra_Max_INT	12	9063457	9079625	16169	EUR+AFR	qt
Eos_Fra_Max_INT	12	10524120	10644713	120594	EUR+AFR	qt
Eos_Fra_Max_INT	12	32122213	32145000	22788	EUR+AFR	qt
Eos_Fra_Max_INT	12	54435880	54935880	500001	EUR+AFR	qt
Eos_Fra_Max_INT	12	56364321	56480648	116328	EUR+AFR	qt
Eos_Fra_Max_INT	12	57354514	57493727	139214	EUR+AFR	qt
Eos_Fra_Max_INT	12	92505068	92521198	16131	EUR+AFR	qt
Eos_Fra_Max_INT	12	111708458	112273499	565042	EUR+AFR	qt
Eos_Fra_Max_INT	12	112440998	112923361	482364	EUR+AFR	qt
Eos_Fra_Max_INT	12	123751726	123895263	143538	EUR+AFR	qt
Eos_Fra_Max_INT	13	31062190	31079463	17274	EUR+AFR	qt
Eos_Fra_Max_INT	13	40300328	40382012	81685	EUR+AFR	qt
Eos_Fra_Max_INT	13	41139712	41340684	200973	EUR+AFR	qt
Eos_Fra_Max_INT	13	43056036	43099692	43657	EUR+AFR	qt
Eos_Fra_Max_INT	13	50946941	51054484	107544	EUR+AFR	qt
Eos_Fra_Max_INT	13	73311880	73595560	283681	EUR+AFR	qt
Eos_Fra_Max_INT	13	99718151	100218151	500001	EUR+AFR	qt
Eos_Fra_Max_INT	13	114913677	114965040	51364	EUR+AFR	qt
Eos_Fra_Max_INT	14	23589586	23592617	3032	EUR+AFR	qt
Eos_Fra_Max_INT	14	35420372	35656211	235840	EUR+AFR	qt
Eos_Fra_Max_INT	14	55571773	55879685	307913	EUR+AFR	qt
Eos_Fra_Max_INT	14	58668484	59062054	393571	EUR+AFR	qt
Eos_Fra_Max_INT	14	61915751	61917178	1428	EUR+AFR	qt
Eos_Fra_Max_INT	14	65473196	65510386	37191	EUR+AFR	qt
Eos_Fra_Max_INT	14	73414316	73467674	53359	EUR+AFR	qt
Eos_Fra_Max_INT	14	75971597	75981179	9583	EUR+AFR	qt
Eos_Fra_Max_INT	14	88417517	88506864	89348	EUR+AFR	qt
Eos_Fra_Max_INT	14	93099234	93116351	17118	EUR+AFR	qt
Eos_Fra_Max_INT	14	94167531	94667531	500001	EUR+AFR	qt
Eos_Fra_Max_INT	15	38830252	38904527	74276	EUR+AFR	qt
Eos_Fra_Max_INT	15	41496713	41787585	290873	EUR+AFR	qt
Eos_Fra_Max_INT	15	61056315	61068836	12522	EUR+AFR	qt
Eos_Fra_Max_INT	15	67441750	67468285	26536	EUR+AFR	qt
Eos_Fra_Max_INT	15	68324830	68546275	221446	EUR+AFR	qt
Eos_Fra_Max_INT	15	70379236	70393296	14061	EUR+AFR	qt
Eos_Fra_Max_INT	15	80162499	80224817	62319	EUR+AFR	qt
Eos_Fra_Max_INT	15	86182364	86288673	106310	EUR+AFR	qt
Eos_Fra_Max_INT	16	1260021	1294624	34604	EUR+AFR	qt
Eos_Fra_Max_INT	16	2827973	2838274	10302	EUR+AFR	qt
Eos_Fra_Max_INT	16	11085968	11231857	145890	EUR+AFR	qt
Eos_Fra_Max_INT	16	20696908	20950010	253103	EUR+AFR	qt
Eos_Fra_Max_INT	16	27339145	27365453	26309	EUR+AFR	qt
Eos_Fra_Max_INT	16	29970857	30118345	147489	EUR+AFR	qt
Eos_Fra_Max_INT	16	48555134	48744100	188967	EUR+AFR	qt
Eos_Fra_Max_INT	16	50304685	50411773	107089	EUR+AFR	qt
Eos_Fra_Max_INT	16	56825180	57325180	500001	EUR+AFR	qt
Eos_Fra_Max_INT	16	68554754	68667027	112274	EUR+AFR	qt
Eos_Fra_Max_INT	16	79352274	79366597	14324	EUR+AFR	qt
Eos_Fra_Max_INT	16	86013551	86019516	5966	EUR+AFR	qt
Eos_Fra_Max_INT	16	88556880	88587613	30734	EUR+AFR	qt
Eos_Fra_Max_INT	17	2820204	2843037	22834	EUR+AFR	qt
Eos_Fra_Max_INT	17	4508564	4543595	35032	EUR+AFR	qt
Eos_Fra_Max_INT	17	7740170	7863687	123518	EUR+AFR	qt
Eos_Fra_Max_INT	17	33791668	33819401	27734	EUR+AFR	qt
Eos_Fra_Max_INT	17	37920847	38023441	102595	EUR+AFR	qt
Eos_Fra_Max_INT	17	38127112	38167627	40516	EUR+AFR	qt
Eos_Fra_Max_INT	17	40313182	40709867	396686	EUR+AFR	qt
Eos_Fra_Max_INT	17	44082432	44865498	783067	EUR+AFR	qt
Eos_Fra_Max_INT	17	47320418	47481374	160957	EUR+AFR	qt
Eos_Fra_Max_INT	17	56358429	56746586	388158	EUR+AFR	qt
Eos_Fra_Max_INT	17	58549299	58934389	385091	EUR+AFR	qt
Eos_Fra_Max_INT	17	65825248	66098154	272907	EUR+AFR	qt
Eos_Fra_Max_INT	17	68257738	68385203	127466	EUR+AFR	qt
Eos_Fra_Max_INT	17	73761966	73841285	79320	EUR+AFR	qt
Eos_Fra_Max_INT	18	12854294	12887750	33457	EUR+AFR	qt
Eos_Fra_Max_INT	18	20296320	20634253	337934	EUR+AFR	qt
Eos_Fra_Max_INT	18	46473901	46498608	24708	EUR+AFR	qt
Eos_Fra_Max_INT	18	51773841	51964538	190698	EUR+AFR	qt
Eos_Fra_Max_INT	18	56211545	56224460	12916	EUR+AFR	qt
Eos_Fra_Max_INT	18	61183024	61256256	73233	EUR+AFR	qt
Eos_Fra_Max_INT	18	67544717	67561080	16364	EUR+AFR	qt
Eos_Fra_Max_INT	19	1074315	1084845	10531	EUR+AFR	qt
Eos_Fra_Max_INT	19	2985086	3485086	500001	EUR+AFR	qt
Eos_Fra_Max_INT	19	10542807	10600418	57612	EUR+AFR	qt
Eos_Fra_Max_INT	19	16419283	16427111	7829	EUR+AFR	qt
Eos_Fra_Max_INT	19	18383506	18408519	25014	EUR+AFR	qt
Eos_Fra_Max_INT	19	19373689	19657632	283944	EUR+AFR	qt
Eos_Fra_Max_INT	19	33721455	33726578	5124	EUR+AFR	qt
Eos_Fra_Max_INT	19	40173502	40245690	72189	EUR+AFR	qt
Eos_Fra_Max_INT	19	43873824	43877406	3583	EUR+AFR	qt
Eos_Fra_Max_INT	19	45440761	45493635	52875	EUR+AFR	qt
Eos_Fra_Max_INT	19	46302145	46376217	74073	EUR+AFR	qt
Eos_Fra_Max_INT	19	52115833	52144572	28740	EUR+AFR	qt
Eos_Fra_Max_INT	20	17625001	17670429	45429	EUR+AFR	qt
Eos_Fra_Max_INT	20	25722801	26201702	478902	EUR+AFR	qt
Eos_Fra_Max_INT	20	29806345	30571000	764656	EUR+AFR	qt
Eos_Fra_Max_INT	20	42652933	42678338	25406	EUR+AFR	qt
Eos_Fra_Max_INT	21	16188793	16688793	500001	EUR+AFR	qt
Eos_Fra_Max_INT	21	34449397	34480248	30852	EUR+AFR	qt
Eos_Fra_Max_INT	21	36387466	36414780	27315	EUR+AFR	qt
Eos_Fra_Max_INT	21	38720971	38879755	158785	EUR+AFR	qt
Eos_Fra_Max_INT	21	39835126	39856897	21772	EUR+AFR	qt
Eos_Fra_Max_INT	21	40463283	40468838	5556	EUR+AFR	qt
Eos_Fra_Max_INT	21	43818656	43845294	26639	EUR+AFR	qt
Eos_Fra_Max_INT	21	45660835	45662979	2145	EUR+AFR	qt
Eos_Fra_Max_INT	22	21910280	21999229	88950	EUR+AFR	qt
Eos_Fra_Max_INT	22	24621491	24883218	261728	EUR+AFR	qt
Eos_Fra_Max_INT	22	31537342	31982241	444900	EUR+AFR	qt
Eos_Fra_Max_INT	22	37253383	37258986	5604	EUR+AFR	qt
Eos_Fra_Max_INT	22	37268961	37302079	33119	EUR+AFR	qt
Eos_Fra_Max_INT	22	41189505	41410124	220620	EUR+AFR	qt
Eos_Fra_Max_INT	22	46593936	46641597	47662	EUR+AFR	qt
Eos_Fra_Mean_INT	1	9103207	9603207	500001	EUR+AFR	qt
Eos_Fra_Mean_INT	1	11063972	11106359	42388	EUR+AFR	qt
Eos_Fra_Mean_INT	1	12060336	12095868	35533	EUR+AFR	qt
Eos_Fra_Mean_INT	1	21128420	21537562	409143	EUR+AFR	qt
Eos_Fra_Mean_INT	1	23833611	23863815	30205	EUR+AFR	qt
Eos_Fra_Mean_INT	1	25249252	25262022	12771	EUR+AFR	qt
Eos_Fra_Mean_INT	1	26534132	26648838	114707	EUR+AFR	qt
Eos_Fra_Mean_INT	1	27919472	27924677	5206	EUR+AFR	qt
Eos_Fra_Mean_INT	1	28509799	28575472	65674	EUR+AFR	qt
Eos_Fra_Mean_INT	1	33595212	33641256	46045	EUR+AFR	qt
Eos_Fra_Mean_INT	1	34202676	34208399	5724	EUR+AFR	qt
Eos_Fra_Mean_INT	1	35384605	36107510	722906	EUR+AFR	qt
Eos_Fra_Mean_INT	1	38232264	38375011	142748	EUR+AFR	qt
Eos_Fra_Mean_INT	1	40194888	40694888	500001	EUR+AFR	qt
Eos_Fra_Mean_INT	1	42363275	42560884	197610	EUR+AFR	qt
Eos_Fra_Mean_INT	1	43435904	43448582	12679	EUR+AFR	qt
Eos_Fra_Mean_INT	1	44296439	44480093	183655	EUR+AFR	qt
Eos_Fra_Mean_INT	1	45600319	46100319	500001	EUR+AFR	qt
Eos_Fra_Mean_INT	1	49220637	49816560	595924	EUR+AFR	qt
Eos_Fra_Mean_INT	1	52673127	53046230	373104	EUR+AFR	qt
Eos_Fra_Mean_INT	1	53862594	53972764	110171	EUR+AFR	qt
Eos_Fra_Mean_INT	1	54715418	54735224	19807	EUR+AFR	qt
Eos_Fra_Mean_INT	1	54808435	54818099	9665	EUR+AFR	qt
Eos_Fra_Mean_INT	1	55132172	55632172	500001	EUR+AFR	qt
Eos_Fra_Mean_INT	1	56414730	56612956	198227	EUR+AFR	qt
Eos_Fra_Mean_INT	1	57602383	57610673	8291	EUR+AFR	qt
Eos_Fra_Mean_INT	1	59251097	59253616	2520	EUR+AFR	qt
Eos_Fra_Mean_INT	1	65383002	65455477	72476	EUR+AFR	qt
Eos_Fra_Mean_INT	1	72225409	72271300	45892	EUR+AFR	qt
Eos_Fra_Mean_INT	1	87705872	87752000	46129	EUR+AFR	qt
Eos_Fra_Mean_INT	1	93539383	93866169	326787	EUR+AFR	qt
Eos_Fra_Mean_INT	1	101603450	101656441	52992	EUR+AFR	qt
Eos_Fra_Mean_INT	1	116062055	116164626	102572	EUR+AFR	qt
Eos_Fra_Mean_INT	1	116743092	116965585	222494	EUR+AFR	qt
Eos_Fra_Mean_INT	1	117534457	117568947	34491	EUR+AFR	qt
Eos_Fra_Mean_INT	1	120415986	120553996	138011	EUR+AFR	qt
Eos_Fra_Mean_INT	1	121226982	121476950	249969	EUR+AFR	qt
Eos_Fra_Mean_INT	1	146635310	146786571	151262	EUR+AFR	qt
Eos_Fra_Mean_INT	1	150544093	150823241	279149	EUR+AFR	qt
Eos_Fra_Mean_INT	1	158987241	159174683	187443	EUR+AFR	qt
Eos_Fra_Mean_INT	1	161500130	161519119	18990	EUR+AFR	qt
Eos_Fra_Mean_INT	1	167141775	167142079	305	EUR+AFR	qt
Eos_Fra_Mean_INT	1	167432894	167436320	3427	EUR+AFR	qt
Eos_Fra_Mean_INT	1	167986265	168486265	500001	EUR+AFR	qt
Eos_Fra_Mean_INT	1	172719451	172799378	79928	EUR+AFR	qt
Eos_Fra_Mean_INT	1	181026238	181089303	63066	EUR+AFR	qt
Eos_Fra_Mean_INT	1	184913958	184935105	21148	EUR+AFR	qt
Eos_Fra_Mean_INT	1	198598663	198670555	71893	EUR+AFR	qt
Eos_Fra_Mean_INT	1	200271343	200410773	139431	EUR+AFR	qt
Eos_Fra_Mean_INT	1	204449157	204601587	152431	EUR+AFR	qt
Eos_Fra_Mean_INT	1	212877247	213006805	129559	EUR+AFR	qt
Eos_Fra_Mean_INT	1	221051713	221081086	29374	EUR+AFR	qt
Eos_Fra_Mean_INT	1	221954835	221967817	12983	EUR+AFR	qt
Eos_Fra_Mean_INT	1	242023898	242034263	10366	EUR+AFR	qt
Eos_Fra_Mean_INT	1	243679364	244009113	329750	EUR+AFR	qt
Eos_Fra_Mean_INT	2	8445160	8470469	25310	EUR+AFR	qt
Eos_Fra_Mean_INT	2	28684641	28689716	5076	EUR+AFR	qt
Eos_Fra_Mean_INT	2	43451957	43842712	390756	EUR+AFR	qt
Eos_Fra_Mean_INT	2	61187415	61225330	37916	EUR+AFR	qt
Eos_Fra_Mean_INT	2	65609437	65706955	97519	EUR+AFR	qt
Eos_Fra_Mean_INT	2	66652955	66680892	27938	EUR+AFR	qt
Eos_Fra_Mean_INT	2	71804837	72304837	500001	EUR+AFR	qt
Eos_Fra_Mean_INT	2	85700924	85796407	95484	EUR+AFR	qt
Eos_Fra_Mean_INT	2	97201682	97336979	135298	EUR+AFR	qt
Eos_Fra_Mean_INT	2	102925223	103075381	150159	EUR+AFR	qt
Eos_Fra_Mean_INT	2	111861838	112024305	162468	EUR+AFR	qt
Eos_Fra_Mean_INT	2	113866854	113874467	7614	EUR+AFR	qt
Eos_Fra_Mean_INT	2	136833761	137058433	224673	EUR+AFR	qt
Eos_Fra_Mean_INT	2	137067882	137086315	18434	EUR+AFR	qt
Eos_Fra_Mean_INT	2	148543968	148915190	371223	EUR+AFR	qt
Eos_Fra_Mean_INT	2	173121566	173621566	500001	EUR+AFR	qt
Eos_Fra_Mean_INT	2	182135924	182235092	99169	EUR+AFR	qt
Eos_Fra_Mean_INT	2	191925424	191971565	46142	EUR+AFR	qt
Eos_Fra_Mean_INT	2	196977953	196984757	6805	EUR+AFR	qt
Eos_Fra_Mean_INT	2	198493703	198954774	461072	EUR+AFR	qt
Eos_Fra_Mean_INT	2	204762327	204774617	12291	EUR+AFR	qt
Eos_Fra_Mean_INT	2	213817219	213836206	18988	EUR+AFR	qt
Eos_Fra_Mean_INT	2	218974679	219137341	162663	EUR+AFR	qt
Eos_Fra_Mean_INT	2	231083171	231171423	88253	EUR+AFR	qt
Eos_Fra_Mean_INT	2	233865629	234365629	500001	EUR+AFR	qt
Eos_Fra_Mean_INT	2	242448640	242948640	500001	EUR+AFR	qt
Eos_Fra_Mean_INT	3	3153194	3153837	644	EUR+AFR	qt
Eos_Fra_Mean_INT	3	10208486	10255873	47388	EUR+AFR	qt
Eos_Fra_Mean_INT	3	12334991	12344636	9646	EUR+AFR	qt
Eos_Fra_Mean_INT	3	16973762	17102168	128407	EUR+AFR	qt
Eos_Fra_Mean_INT	3	18230131	18373575	143445	EUR+AFR	qt
Eos_Fra_Mean_INT	3	32797662	33297662	500001	EUR+AFR	qt
Eos_Fra_Mean_INT	3	40233314	40512854	279541	EUR+AFR	qt
Eos_Fra_Mean_INT	3	42656116	43156116	500001	EUR+AFR	qt
Eos_Fra_Mean_INT	3	48418214	48515079	96866	EUR+AFR	qt
Eos_Fra_Mean_INT	3	48723302	49299375	576074	EUR+AFR	qt
Eos_Fra_Mean_INT	3	50325312	50825312	500001	EUR+AFR	qt
Eos_Fra_Mean_INT	3	69763731	69774171	10441	EUR+AFR	qt
Eos_Fra_Mean_INT	3	72117778	72140532	22755	EUR+AFR	qt
Eos_Fra_Mean_INT	3	101274807	101349644	74838	EUR+AFR	qt
Eos_Fra_Mean_INT	3	105914940	105973275	58336	EUR+AFR	qt
Eos_Fra_Mean_INT	3	112055793	112059768	3976	EUR+AFR	qt
Eos_Fra_Mean_INT	3	121781113	121808794	27682	EUR+AFR	qt
Eos_Fra_Mean_INT	3	128263183	128278803	15621	EUR+AFR	qt
Eos_Fra_Mean_INT	3	128300468	128415868	115401	EUR+AFR	qt
Eos_Fra_Mean_INT	3	150692653	151192653	500001	EUR+AFR	qt
Eos_Fra_Mean_INT	3	169524016	169580157	56142	EUR+AFR	qt
Eos_Fra_Mean_INT	3	188406217	188474856	68640	EUR+AFR	qt
Eos_Fra_Mean_INT	3	190313267	190354410	41144	EUR+AFR	qt
Eos_Fra_Mean_INT	3	196415355	196416355	1001	EUR+AFR	qt
Eos_Fra_Mean_INT	4	3075691	3276071	200381	EUR+AFR	qt
Eos_Fra_Mean_INT	4	38625778	38689745	63968	EUR+AFR	qt
Eos_Fra_Mean_INT	4	74894373	75012386	118014	EUR+AFR	qt
Eos_Fra_Mean_INT	4	83538363	83590307	51945	EUR+AFR	qt
Eos_Fra_Mean_INT	4	102943144	103075649	132506	EUR+AFR	qt
Eos_Fra_Mean_INT	4	123570390	123610764	40375	EUR+AFR	qt
Eos_Fra_Mean_INT	5	1280830	1285974	5145	EUR+AFR	qt
Eos_Fra_Mean_INT	5	10620642	10632928	12287	EUR+AFR	qt
Eos_Fra_Mean_INT	5	14360309	14860309	500001	EUR+AFR	qt
Eos_Fra_Mean_INT	5	35803577	35893499	89923	EUR+AFR	qt
Eos_Fra_Mean_INT	5	96118852	96179593	60742	EUR+AFR	qt
Eos_Fra_Mean_INT	5	98139720	98381994	242275	EUR+AFR	qt
Eos_Fra_Mean_INT	5	110217499	110717499	500001	EUR+AFR	qt
Eos_Fra_Mean_INT	5	131848115	131991085	142971	EUR+AFR	qt
Eos_Fra_Mean_INT	5	133418739	133423890	5152	EUR+AFR	qt
Eos_Fra_Mean_INT	5	141489027	141553294	64268	EUR+AFR	qt
Eos_Fra_Mean_INT	5	142402117	142459812	57696	EUR+AFR	qt
Eos_Fra_Mean_INT	5	143151307	143219584	68278	EUR+AFR	qt
Eos_Fra_Mean_INT	5	148198999	148205372	6374	EUR+AFR	qt
Eos_Fra_Mean_INT	5	150446753	150456392	9640	EUR+AFR	qt
Eos_Fra_Mean_INT	5	156460114	156960114	500001	EUR+AFR	qt
Eos_Fra_Mean_INT	5	159867420	159889151	21732	EUR+AFR	qt
Eos_Fra_Mean_INT	5	169446756	169946756	500001	EUR+AFR	qt
Eos_Fra_Mean_INT	5	173271866	173388311	116446	EUR+AFR	qt
Eos_Fra_Mean_INT	6	244846	268286	23441	EUR+AFR	qt
Eos_Fra_Mean_INT	6	12073576	12179253	105678	EUR+AFR	qt
Eos_Fra_Mean_INT	6	17352870	17852870	500001	EUR+AFR	qt
Eos_Fra_Mean_INT	6	25526774	25937695	410922	EUR+AFR	qt
Eos_Fra_Mean_INT	6	31330161	31353417	23257	EUR+AFR	qt
Eos_Fra_Mean_INT	6	42282393	42285903	3511	EUR+AFR	qt
Eos_Fra_Mean_INT	6	52263297	52263744	448	EUR+AFR	qt
Eos_Fra_Mean_INT	6	87814959	88098292	283334	EUR+AFR	qt
Eos_Fra_Mean_INT	6	90825136	91012867	187732	EUR+AFR	qt
Eos_Fra_Mean_INT	6	106629690	106787169	157480	EUR+AFR	qt
Eos_Fra_Mean_INT	6	107420270	107446540	26271	EUR+AFR	qt
Eos_Fra_Mean_INT	6	135406183	135437386	31204	EUR+AFR	qt
Eos_Fra_Mean_INT	6	137772892	137846894	74003	EUR+AFR	qt
Eos_Fra_Mean_INT	6	139187883	139309168	121286	EUR+AFR	qt
Eos_Fra_Mean_INT	6	143210234	143244424	34191	EUR+AFR	qt
Eos_Fra_Mean_INT	6	144286685	144441671	154987	EUR+AFR	qt
Eos_Fra_Mean_INT	6	149874899	150180009	305111	EUR+AFR	qt
Eos_Fra_Mean_INT	7	3157702	3171020	13319	EUR+AFR	qt
Eos_Fra_Mean_INT	7	8018180	8021613	3434	EUR+AFR	qt
Eos_Fra_Mean_INT	7	17006944	17017558	10615	EUR+AFR	qt
Eos_Fra_Mean_INT	7	20502828	20545289	42462	EUR+AFR	qt
Eos_Fra_Mean_INT	7	22738762	22810166	71405	EUR+AFR	qt
Eos_Fra_Mean_INT	7	26774969	26852053	77085	EUR+AFR	qt
Eos_Fra_Mean_INT	7	28279243	28307501	28259	EUR+AFR	qt
Eos_Fra_Mean_INT	7	37427289	37437919	10631	EUR+AFR	qt
Eos_Fra_Mean_INT	7	45019814	45119946	100133	EUR+AFR	qt
Eos_Fra_Mean_INT	7	50250354	50253897	3544	EUR+AFR	qt
Eos_Fra_Mean_INT	7	50325815	50332366	6552	EUR+AFR	qt
Eos_Fra_Mean_INT	7	75192730	75692730	500001	EUR+AFR	qt
Eos_Fra_Mean_INT	7	92158370	92658370	500001	EUR+AFR	qt
Eos_Fra_Mean_INT	7	98717625	98784542	66918	EUR+AFR	qt
Eos_Fra_Mean_INT	7	101740277	101810359	70083	EUR+AFR	qt
Eos_Fra_Mean_INT	7	107323209	107409810	86602	EUR+AFR	qt
Eos_Fra_Mean_INT	7	112729007	112782556	53550	EUR+AFR	qt
Eos_Fra_Mean_INT	7	124412886	124658636	245751	EUR+AFR	qt
Eos_Fra_Mean_INT	7	128567032	128580680	13649	EUR+AFR	qt
Eos_Fra_Mean_INT	7	134685198	134857024	171827	EUR+AFR	qt
Eos_Fra_Mean_INT	7	138767462	138794618	27157	EUR+AFR	qt
Eos_Fra_Mean_INT	7	148756738	148915050	158313	EUR+AFR	qt
Eos_Fra_Mean_INT	7	150210148	150312857	102710	EUR+AFR	qt
Eos_Fra_Mean_INT	8	22957325	22964719	7395	EUR+AFR	qt
Eos_Fra_Mean_INT	8	43264205	43789768	525564	EUR+AFR	qt
Eos_Fra_Mean_INT	8	47315136	48306452	991317	EUR+AFR	qt
Eos_Fra_Mean_INT	8	61636887	61749661	112775	EUR+AFR	qt
Eos_Fra_Mean_INT	8	66550599	66754188	203590	EUR+AFR	qt
Eos_Fra_Mean_INT	8	81255947	81303039	47093	EUR+AFR	qt
Eos_Fra_Mean_INT	8	95862697	95992473	129777	EUR+AFR	qt
Eos_Fra_Mean_INT	8	119950668	119972974	22307	EUR+AFR	qt
Eos_Fra_Mean_INT	8	126138197	126234749	96553	EUR+AFR	qt
Eos_Fra_Mean_INT	8	128997240	129009401	12162	EUR+AFR	qt
Eos_Fra_Mean_INT	8	129606949	129677019	70071	EUR+AFR	qt
Eos_Fra_Mean_INT	8	130602281	130623784	21504	EUR+AFR	qt
Eos_Fra_Mean_INT	8	145097720	145158607	60888	EUR+AFR	qt
Eos_Fra_Mean_INT	9	6174316	6413029	238714	EUR+AFR	qt
Eos_Fra_Mean_INT	9	21950782	21990457	39676	EUR+AFR	qt
Eos_Fra_Mean_INT	9	34794176	34942545	148370	EUR+AFR	qt
Eos_Fra_Mean_INT	9	82163371	82256960	93590	EUR+AFR	qt
Eos_Fra_Mean_INT	9	86336239	86543989	207751	EUR+AFR	qt
Eos_Fra_Mean_INT	9	93954812	94135037	180226	EUR+AFR	qt
Eos_Fra_Mean_INT	9	113608889	113645452	36564	EUR+AFR	qt
Eos_Fra_Mean_INT	9	117645562	117697947	52386	EUR+AFR	qt
Eos_Fra_Mean_INT	9	130526605	130536717	10113	EUR+AFR	qt
Eos_Fra_Mean_INT	9	135868586	135879209	10624	EUR+AFR	qt
Eos_Fra_Mean_INT	9	136883337	136923331	39995	EUR+AFR	qt
Eos_Fra_Mean_INT	10	869901	993729	123829	EUR+AFR	qt
Eos_Fra_Mean_INT	10	5824451	6324451	500001	EUR+AFR	qt
Eos_Fra_Mean_INT	10	9043404	9066923	23520	EUR+AFR	qt
Eos_Fra_Mean_INT	10	26713422	26758474	45053	EUR+AFR	qt
Eos_Fra_Mean_INT	10	28781367	28933757	152391	EUR+AFR	qt
Eos_Fra_Mean_INT	10	32798167	33393296	595130	EUR+AFR	qt
Eos_Fra_Mean_INT	10	64388329	64439393	51065	EUR+AFR	qt
Eos_Fra_Mean_INT	10	89599576	89723342	123767	EUR+AFR	qt
Eos_Fra_Mean_INT	10	94341201	94468643	127443	EUR+AFR	qt
Eos_Fra_Mean_INT	10	101363234	101521683	158450	EUR+AFR	qt
Eos_Fra_Mean_INT	10	103885557	103978925	93369	EUR+AFR	qt
Eos_Fra_Mean_INT	10	111649343	111905028	255686	EUR+AFR	qt
Eos_Fra_Mean_INT	10	115098046	115598046	500001	EUR+AFR	qt
Eos_Fra_Mean_INT	10	126314475	126537000	222526	EUR+AFR	qt
Eos_Fra_Mean_INT	10	133729181	133814505	85325	EUR+AFR	qt
Eos_Fra_Mean_INT	11	307726	309508	1783	EUR+AFR	qt
Eos_Fra_Mean_INT	11	324880	334687	9808	EUR+AFR	qt
Eos_Fra_Mean_INT	11	1624221	2125289	501069	EUR+AFR	qt
Eos_Fra_Mean_INT	11	2957414	2970855	13442	EUR+AFR	qt
Eos_Fra_Mean_INT	11	4998232	5498232	500001	EUR+AFR	qt
Eos_Fra_Mean_INT	11	33912448	33914463	2016	EUR+AFR	qt
Eos_Fra_Mean_INT	11	55510587	56010587	500001	EUR+AFR	qt
Eos_Fra_Mean_INT	11	56911862	57156506	244645	EUR+AFR	qt
Eos_Fra_Mean_INT	11	57157405	57180230	22826	EUR+AFR	qt
Eos_Fra_Mean_INT	11	60768953	60793722	24770	EUR+AFR	qt
Eos_Fra_Mean_INT	11	61543499	61622227	78729	EUR+AFR	qt
Eos_Fra_Mean_INT	11	62310909	62426978	116070	EUR+AFR	qt
Eos_Fra_Mean_INT	11	65603252	65733393	130142	EUR+AFR	qt
Eos_Fra_Mean_INT	11	72497462	72835303	337842	EUR+AFR	qt
Eos_Fra_Mean_INT	11	76281593	76302073	20481	EUR+AFR	qt
Eos_Fra_Mean_INT	11	87937561	87947245	9685	EUR+AFR	qt
Eos_Fra_Mean_INT	11	108021205	108367453	346249	EUR+AFR	qt
Eos_Fra_Mean_INT	11	111226116	111257069	30954	EUR+AFR	qt
Eos_Fra_Mean_INT	11	116718521	116931907	213387	EUR+AFR	qt
Eos_Fra_Mean_INT	11	126058369	126197026	138658	EUR+AFR	qt
Eos_Fra_Mean_INT	11	128593281	128613628	20348	EUR+AFR	qt
Eos_Fra_Mean_INT	12	4315651	4318723	3073	EUR+AFR	qt
Eos_Fra_Mean_INT	12	6492649	6519837	27189	EUR+AFR	qt
Eos_Fra_Mean_INT	12	9063457	9079625	16169	EUR+AFR	qt
Eos_Fra_Mean_INT	12	10524120	10644713	120594	EUR+AFR	qt
Eos_Fra_Mean_INT	12	32122213	32145000	22788	EUR+AFR	qt
Eos_Fra_Mean_INT	12	54435880	54935880	500001	EUR+AFR	qt
Eos_Fra_Mean_INT	12	56369506	56480648	111143	EUR+AFR	qt
Eos_Fra_Mean_INT	12	57354514	57493727	139214	EUR+AFR	qt
Eos_Fra_Mean_INT	12	70538903	70635747	96845	EUR+AFR	qt
Eos_Fra_Mean_INT	12	92505068	92521198	16131	EUR+AFR	qt
Eos_Fra_Mean_INT	12	94567266	94573811	6546	EUR+AFR	qt
Eos_Fra_Mean_INT	12	109532554	109580960	48407	EUR+AFR	qt
Eos_Fra_Mean_INT	12	111708458	112273499	565042	EUR+AFR	qt
Eos_Fra_Mean_INT	12	121250932	121410678	159747	EUR+AFR	qt
Eos_Fra_Mean_INT	12	123470586	123913433	442848	EUR+AFR	qt
Eos_Fra_Mean_INT	13	31062190	31079463	17274	EUR+AFR	qt
Eos_Fra_Mean_INT	13	32750753	32788225	37473	EUR+AFR	qt
Eos_Fra_Mean_INT	13	40300328	40382012	81685	EUR+AFR	qt
Eos_Fra_Mean_INT	13	41139712	41340684	200973	EUR+AFR	qt
Eos_Fra_Mean_INT	13	43056036	43099692	43657	EUR+AFR	qt
Eos_Fra_Mean_INT	13	50946941	51054484	107544	EUR+AFR	qt
Eos_Fra_Mean_INT	13	73311880	73595560	283681	EUR+AFR	qt
Eos_Fra_Mean_INT	13	74691126	74707430	16305	EUR+AFR	qt
Eos_Fra_Mean_INT	13	99718151	100218151	500001	EUR+AFR	qt
Eos_Fra_Mean_INT	13	114920867	114955434	34568	EUR+AFR	qt
Eos_Fra_Mean_INT	14	23589586	23592617	3032	EUR+AFR	qt
Eos_Fra_Mean_INT	14	35882492	35885559	3068	EUR+AFR	qt
Eos_Fra_Mean_INT	14	61915751	61917178	1428	EUR+AFR	qt
Eos_Fra_Mean_INT	14	65473196	65510386	37191	EUR+AFR	qt
Eos_Fra_Mean_INT	14	69239751	69246123	6373	EUR+AFR	qt
Eos_Fra_Mean_INT	14	71350617	71628063	277447	EUR+AFR	qt
Eos_Fra_Mean_INT	14	73414316	73467674	53359	EUR+AFR	qt
Eos_Fra_Mean_INT	14	75967615	75983051	15437	EUR+AFR	qt
Eos_Fra_Mean_INT	14	77519906	78019906	500001	EUR+AFR	qt
Eos_Fra_Mean_INT	14	88417517	88506864	89348	EUR+AFR	qt
Eos_Fra_Mean_INT	14	93012366	93017566	5201	EUR+AFR	qt
Eos_Fra_Mean_INT	14	94167531	94667531	500001	EUR+AFR	qt
Eos_Fra_Mean_INT	14	98646886	98655131	8246	EUR+AFR	qt
Eos_Fra_Mean_INT	14	103895840	103895909	70	EUR+AFR	qt
Eos_Fra_Mean_INT	15	41496713	41787585	290873	EUR+AFR	qt
Eos_Fra_Mean_INT	15	43597297	43889122	291826	EUR+AFR	qt
Eos_Fra_Mean_INT	15	61042867	61069988	27122	EUR+AFR	qt
Eos_Fra_Mean_INT	15	63735743	63795628	59886	EUR+AFR	qt
Eos_Fra_Mean_INT	15	67441750	67468285	26536	EUR+AFR	qt
Eos_Fra_Mean_INT	15	68324830	68546275	221446	EUR+AFR	qt
Eos_Fra_Mean_INT	15	70379236	70393296	14061	EUR+AFR	qt
Eos_Fra_Mean_INT	15	79956958	80456958	500001	EUR+AFR	qt
Eos_Fra_Mean_INT	15	86182364	86288673	106310	EUR+AFR	qt
Eos_Fra_Mean_INT	16	1260021	1294624	34604	EUR+AFR	qt
Eos_Fra_Mean_INT	16	2827973	2838274	10302	EUR+AFR	qt
Eos_Fra_Mean_INT	16	11085968	11228355	142388	EUR+AFR	qt
Eos_Fra_Mean_INT	16	20696908	20950010	253103	EUR+AFR	qt
Eos_Fra_Mean_INT	16	27339145	27365453	26309	EUR+AFR	qt
Eos_Fra_Mean_INT	16	27368833	27374400	5568	EUR+AFR	qt
Eos_Fra_Mean_INT	16	30033428	30120308	86881	EUR+AFR	qt
Eos_Fra_Mean_INT	16	48555134	48730722	175589	EUR+AFR	qt
Eos_Fra_Mean_INT	16	50304685	50411773	107089	EUR+AFR	qt
Eos_Fra_Mean_INT	16	56825180	57325180	500001	EUR+AFR	qt
Eos_Fra_Mean_INT	16	67653347	67993919	340573	EUR+AFR	qt
Eos_Fra_Mean_INT	16	68032598	68310917	278320	EUR+AFR	qt
Eos_Fra_Mean_INT	16	79725016	79754440	29425	EUR+AFR	qt
Eos_Fra_Mean_INT	16	86013551	86019516	5966	EUR+AFR	qt
Eos_Fra_Mean_INT	16	88556880	88587613	30734	EUR+AFR	qt
Eos_Fra_Mean_INT	17	2834143	2843037	8895	EUR+AFR	qt
Eos_Fra_Mean_INT	17	4508564	4543595	35032	EUR+AFR	qt
Eos_Fra_Mean_INT	17	7595379	7742601	147223	EUR+AFR	qt
Eos_Fra_Mean_INT	17	8780724	8792371	11648	EUR+AFR	qt
Eos_Fra_Mean_INT	17	27358808	27360408	1601	EUR+AFR	qt
Eos_Fra_Mean_INT	17	33797371	33806863	9493	EUR+AFR	qt
Eos_Fra_Mean_INT	17	37920847	38023441	102595	EUR+AFR	qt
Eos_Fra_Mean_INT	17	38127112	38167627	40516	EUR+AFR	qt
Eos_Fra_Mean_INT	17	40313182	40709867	396686	EUR+AFR	qt
Eos_Fra_Mean_INT	17	44082432	44865498	783067	EUR+AFR	qt
Eos_Fra_Mean_INT	17	47320418	47481374	160957	EUR+AFR	qt
Eos_Fra_Mean_INT	17	56419026	56421270	2245	EUR+AFR	qt
Eos_Fra_Mean_INT	17	65825248	66098154	272907	EUR+AFR	qt
Eos_Fra_Mean_INT	17	68257738	68385203	127466	EUR+AFR	qt
Eos_Fra_Mean_INT	17	73761966	73841285	79320	EUR+AFR	qt
Eos_Fra_Mean_INT	17	76239878	76259847	19970	EUR+AFR	qt
Eos_Fra_Mean_INT	17	79400621	79406042	5422	EUR+AFR	qt
Eos_Fra_Mean_INT	17	80019484	80519484	500001	EUR+AFR	qt
Eos_Fra_Mean_INT	17	81083295	81138481	55187	EUR+AFR	qt
Eos_Fra_Mean_INT	18	3448755	3449286	532	EUR+AFR	qt
Eos_Fra_Mean_INT	18	12854294	12887750	33457	EUR+AFR	qt
Eos_Fra_Mean_INT	18	46473901	46498608	24708	EUR+AFR	qt
Eos_Fra_Mean_INT	18	51773841	51964538	190698	EUR+AFR	qt
Eos_Fra_Mean_INT	18	56338297	56449122	110826	EUR+AFR	qt
Eos_Fra_Mean_INT	18	57572762	57595236	22475	EUR+AFR	qt
Eos_Fra_Mean_INT	18	61183319	61251444	68126	EUR+AFR	qt
Eos_Fra_Mean_INT	18	67511645	67539392	27748	EUR+AFR	qt
Eos_Fra_Mean_INT	18	74075239	74076847	1609	EUR+AFR	qt
Eos_Fra_Mean_INT	19	1074315	1084845	10531	EUR+AFR	qt
Eos_Fra_Mean_INT	19	2985086	3485086	500001	EUR+AFR	qt
Eos_Fra_Mean_INT	19	10542807	10600418	57612	EUR+AFR	qt
Eos_Fra_Mean_INT	19	16419283	16427111	7829	EUR+AFR	qt
Eos_Fra_Mean_INT	19	18383506	18408519	25014	EUR+AFR	qt
Eos_Fra_Mean_INT	19	19373689	19657632	283944	EUR+AFR	qt
Eos_Fra_Mean_INT	19	33721455	33726578	5124	EUR+AFR	qt
Eos_Fra_Mean_INT	19	36204831	36213072	8242	EUR+AFR	qt
Eos_Fra_Mean_INT	19	37410162	37684966	274805	EUR+AFR	qt
Eos_Fra_Mean_INT	19	40173502	40257088	83587	EUR+AFR	qt
Eos_Fra_Mean_INT	19	43873824	43877406	3583	EUR+AFR	qt
Eos_Fra_Mean_INT	19	45413576	45418790	5215	EUR+AFR	qt
Eos_Fra_Mean_INT	19	46847901	46894786	46886	EUR+AFR	qt
Eos_Fra_Mean_INT	19	49452064	49476265	24202	EUR+AFR	qt
Eos_Fra_Mean_INT	19	52298576	52301860	3285	EUR+AFR	qt
Eos_Fra_Mean_INT	20	17625001	17670429	45429	EUR+AFR	qt
Eos_Fra_Mean_INT	20	25722801	26201702	478902	EUR+AFR	qt
Eos_Fra_Mean_INT	20	31048382	31187504	139123	EUR+AFR	qt
Eos_Fra_Mean_INT	20	42646435	42678338	31904	EUR+AFR	qt
Eos_Fra_Mean_INT	20	50254542	50301419	46878	EUR+AFR	qt
Eos_Fra_Mean_INT	21	16188793	16688793	500001	EUR+AFR	qt
Eos_Fra_Mean_INT	21	34449397	34480248	30852	EUR+AFR	qt
Eos_Fra_Mean_INT	21	36387466	36414780	27315	EUR+AFR	qt
Eos_Fra_Mean_INT	21	38720971	38879755	158785	EUR+AFR	qt
Eos_Fra_Mean_INT	21	39835126	39856897	21772	EUR+AFR	qt
Eos_Fra_Mean_INT	21	40463283	40468838	5556	EUR+AFR	qt
Eos_Fra_Mean_INT	21	43818656	43845294	26639	EUR+AFR	qt
Eos_Fra_Mean_INT	21	45660835	45662979	2145	EUR+AFR	qt
Eos_Fra_Mean_INT	22	18095734	18221985	126252	EUR+AFR	qt
Eos_Fra_Mean_INT	22	19749525	19766137	16613	EUR+AFR	qt
Eos_Fra_Mean_INT	22	21910280	21999229	88950	EUR+AFR	qt
Eos_Fra_Mean_INT	22	24658265	24883218	224954	EUR+AFR	qt
Eos_Fra_Mean_INT	22	30685560	30825532	139973	EUR+AFR	qt
Eos_Fra_Mean_INT	22	31537342	31982241	444900	EUR+AFR	qt
Eos_Fra_Mean_INT	22	37268961	37302079	33119	EUR+AFR	qt
Eos_Fra_Mean_INT	22	37529798	37537058	7261	EUR+AFR	qt
Eos_Fra_Mean_INT	22	41189505	41410124	220620	EUR+AFR	qt
Eos_Fra_Mean_INT	22	46593936	46641597	47662	EUR+AFR	qt
Eos_Fra_Mean_INT	22	50535223	50656109	120887	EUR+AFR	qt
Eos_Fra_Min_INT	1	9103207	9603207	500001	EUR+AFR	qt
Eos_Fra_Min_INT	1	11069516	11107439	37924	EUR+AFR	qt
Eos_Fra_Min_INT	1	28509799	28620730	110932	EUR+AFR	qt
Eos_Fra_Min_INT	1	35926150	36367780	441631	EUR+AFR	qt
Eos_Fra_Min_INT	1	37554914	37599095	44182	EUR+AFR	qt
Eos_Fra_Min_INT	1	42361102	42484367	123266	EUR+AFR	qt
Eos_Fra_Min_INT	1	44296439	44480093	183655	EUR+AFR	qt
Eos_Fra_Min_INT	1	52673127	53046230	373104	EUR+AFR	qt
Eos_Fra_Min_INT	1	65429319	65455477	26159	EUR+AFR	qt
Eos_Fra_Min_INT	1	87705872	87752000	46129	EUR+AFR	qt
Eos_Fra_Min_INT	1	101604116	101621046	16931	EUR+AFR	qt
Eos_Fra_Min_INT	1	150165849	150290762	124914	EUR+AFR	qt
Eos_Fra_Min_INT	1	150544093	150823241	279149	EUR+AFR	qt
Eos_Fra_Min_INT	1	151028929	151122489	93561	EUR+AFR	qt
Eos_Fra_Min_INT	1	158987241	159174683	187443	EUR+AFR	qt
Eos_Fra_Min_INT	1	164984325	165004657	20333	EUR+AFR	qt
Eos_Fra_Min_INT	1	198974904	199012478	37575	EUR+AFR	qt
Eos_Fra_Min_INT	2	8445160	8470469	25310	EUR+AFR	qt
Eos_Fra_Min_INT	2	28684641	28689716	5076	EUR+AFR	qt
Eos_Fra_Min_INT	2	43517088	43840361	323274	EUR+AFR	qt
Eos_Fra_Min_INT	2	61187415	61225330	37916	EUR+AFR	qt
Eos_Fra_Min_INT	2	85700924	85796407	95484	EUR+AFR	qt
Eos_Fra_Min_INT	2	97201682	97336979	135298	EUR+AFR	qt
Eos_Fra_Min_INT	2	102926362	102984671	58310	EUR+AFR	qt
Eos_Fra_Min_INT	2	111861838	112024305	162468	EUR+AFR	qt
Eos_Fra_Min_INT	2	213817219	213836206	18988	EUR+AFR	qt
Eos_Fra_Min_INT	2	213871709	213923915	52207	EUR+AFR	qt
Eos_Fra_Min_INT	2	233865629	234365629	500001	EUR+AFR	qt
Eos_Fra_Min_INT	2	242698640	242711282	12643	EUR+AFR	qt
Eos_Fra_Min_INT	3	3153194	3153837	644	EUR+AFR	qt
Eos_Fra_Min_INT	3	10208486	10255873	47388	EUR+AFR	qt
Eos_Fra_Min_INT	3	12334991	12344636	9646	EUR+AFR	qt
Eos_Fra_Min_INT	3	33097691	33167256	69566	EUR+AFR	qt
Eos_Fra_Min_INT	3	42656116	43156116	500001	EUR+AFR	qt
Eos_Fra_Min_INT	3	48719638	49299375	579738	EUR+AFR	qt
Eos_Fra_Min_INT	3	50701250	51215148	513899	EUR+AFR	qt
Eos_Fra_Min_INT	3	101274807	101349644	74838	EUR+AFR	qt
Eos_Fra_Min_INT	3	112055793	112059768	3976	EUR+AFR	qt
Eos_Fra_Min_INT	3	128300468	128415868	115401	EUR+AFR	qt
Eos_Fra_Min_INT	3	169524016	169580157	56142	EUR+AFR	qt
Eos_Fra_Min_INT	4	38607801	38689745	81945	EUR+AFR	qt
Eos_Fra_Min_INT	4	83538363	83590307	51945	EUR+AFR	qt
Eos_Fra_Min_INT	5	1280830	1285974	5145	EUR+AFR	qt
Eos_Fra_Min_INT	5	110434261	110469626	35366	EUR+AFR	qt
Eos_Fra_Min_INT	5	131875338	131991085	115748	EUR+AFR	qt
Eos_Fra_Min_INT	5	141489027	141553294	64268	EUR+AFR	qt
Eos_Fra_Min_INT	5	148198999	148205372	6374	EUR+AFR	qt
Eos_Fra_Min_INT	5	159867420	159889151	21732	EUR+AFR	qt
Eos_Fra_Min_INT	6	244289	289807	45519	EUR+AFR	qt
Eos_Fra_Min_INT	6	29894874	29916804	21931	EUR+AFR	qt
Eos_Fra_Min_INT	6	31337431	31351175	13745	EUR+AFR	qt
Eos_Fra_Min_INT	6	35215786	35715786	500001	EUR+AFR	qt
Eos_Fra_Min_INT	6	42282393	42285903	3511	EUR+AFR	qt
Eos_Fra_Min_INT	6	87596833	88096833	500001	EUR+AFR	qt
Eos_Fra_Min_INT	6	90838675	91012867	174193	EUR+AFR	qt
Eos_Fra_Min_INT	6	106629690	106799970	170281	EUR+AFR	qt
Eos_Fra_Min_INT	6	107420270	107446540	26271	EUR+AFR	qt
Eos_Fra_Min_INT	6	135406183	135415208	9026	EUR+AFR	qt
Eos_Fra_Min_INT	6	144286685	144441671	154987	EUR+AFR	qt
Eos_Fra_Min_INT	7	3157702	3171020	13319	EUR+AFR	qt
Eos_Fra_Min_INT	7	20502669	20559125	56457	EUR+AFR	qt
Eos_Fra_Min_INT	7	50325717	50353851	28135	EUR+AFR	qt
Eos_Fra_Min_INT	7	75192730	75692730	500001	EUR+AFR	qt
Eos_Fra_Min_INT	7	112729007	112782556	53550	EUR+AFR	qt
Eos_Fra_Min_INT	7	148756738	148915050	158313	EUR+AFR	qt
Eos_Fra_Min_INT	8	22957325	22964719	7395	EUR+AFR	qt
Eos_Fra_Min_INT	8	61636887	61749661	112775	EUR+AFR	qt
Eos_Fra_Min_INT	8	128997240	129009401	12162	EUR+AFR	qt
Eos_Fra_Min_INT	8	130602928	130623784	20857	EUR+AFR	qt
Eos_Fra_Min_INT	8	145097720	145158607	60888	EUR+AFR	qt
Eos_Fra_Min_INT	9	6174316	6413029	238714	EUR+AFR	qt
Eos_Fra_Min_INT	9	34975508	35107765	132258	EUR+AFR	qt
Eos_Fra_Min_INT	9	93987782	94129137	141356	EUR+AFR	qt
Eos_Fra_Min_INT	9	113608889	113645452	36564	EUR+AFR	qt
Eos_Fra_Min_INT	9	117645562	117697947	52386	EUR+AFR	qt
Eos_Fra_Min_INT	9	130526605	130536717	10113	EUR+AFR	qt
Eos_Fra_Min_INT	9	135868586	135879209	10624	EUR+AFR	qt
Eos_Fra_Min_INT	9	136925663	136972701	47039	EUR+AFR	qt
Eos_Fra_Min_INT	10	869901	993729	123829	EUR+AFR	qt
Eos_Fra_Min_INT	10	9043404	9066923	23520	EUR+AFR	qt
Eos_Fra_Min_INT	10	26713422	26758474	45053	EUR+AFR	qt
Eos_Fra_Min_INT	10	28787794	28975214	187421	EUR+AFR	qt
Eos_Fra_Min_INT	10	64387108	64441204	54097	EUR+AFR	qt
Eos_Fra_Min_INT	10	89599576	89723342	123767	EUR+AFR	qt
Eos_Fra_Min_INT	10	94341201	94468643	127443	EUR+AFR	qt
Eos_Fra_Min_INT	10	126320721	126383363	62643	EUR+AFR	qt
Eos_Fra_Min_INT	11	324880	334687	9808	EUR+AFR	qt
Eos_Fra_Min_INT	11	65603252	65733393	130142	EUR+AFR	qt
Eos_Fra_Min_INT	11	76281593	76302073	20481	EUR+AFR	qt
Eos_Fra_Min_INT	11	107884390	108243628	359239	EUR+AFR	qt
Eos_Fra_Min_INT	11	111440865	111782697	341833	EUR+AFR	qt
Eos_Fra_Min_INT	11	116711974	116964469	252496	EUR+AFR	qt
Eos_Fra_Min_INT	12	56369506	56480648	111143	EUR+AFR	qt
Eos_Fra_Min_INT	12	57324513	57493727	169215	EUR+AFR	qt
Eos_Fra_Min_INT	12	111708458	112273499	565042	EUR+AFR	qt
Eos_Fra_Min_INT	13	31070212	31078511	8300	EUR+AFR	qt
Eos_Fra_Min_INT	13	41139712	41340684	200973	EUR+AFR	qt
Eos_Fra_Min_INT	13	99718151	100218151	500001	EUR+AFR	qt
Eos_Fra_Min_INT	14	23589586	23592617	3032	EUR+AFR	qt
Eos_Fra_Min_INT	14	73414316	73467674	53359	EUR+AFR	qt
Eos_Fra_Min_INT	14	75971597	75981179	9583	EUR+AFR	qt
Eos_Fra_Min_INT	14	94442455	94453222	10768	EUR+AFR	qt
Eos_Fra_Min_INT	15	41496713	41787585	290873	EUR+AFR	qt
Eos_Fra_Min_INT	15	67441750	67468285	26536	EUR+AFR	qt
Eos_Fra_Min_INT	15	80189523	80208341	18819	EUR+AFR	qt
Eos_Fra_Min_INT	15	80257747	80275332	17586	EUR+AFR	qt
Eos_Fra_Min_INT	16	11085968	11228355	142388	EUR+AFR	qt
Eos_Fra_Min_INT	16	27339145	27365453	26309	EUR+AFR	qt
Eos_Fra_Min_INT	16	30033428	30120308	86881	EUR+AFR	qt
Eos_Fra_Min_INT	16	48555134	48730873	175740	EUR+AFR	qt
Eos_Fra_Min_INT	16	86013551	86014455	905	EUR+AFR	qt
Eos_Fra_Min_INT	17	4508564	4543595	35032	EUR+AFR	qt
Eos_Fra_Min_INT	17	7595379	7742601	147223	EUR+AFR	qt
Eos_Fra_Min_INT	17	37920847	38023441	102595	EUR+AFR	qt
Eos_Fra_Min_INT	17	38127112	38178627	51516	EUR+AFR	qt
Eos_Fra_Min_INT	17	38619490	39119490	500001	EUR+AFR	qt
Eos_Fra_Min_INT	17	43798787	44336976	538190	EUR+AFR	qt
Eos_Fra_Min_INT	17	80019484	80519484	500001	EUR+AFR	qt
Eos_Fra_Min_INT	18	51775855	51964538	188684	EUR+AFR	qt
Eos_Fra_Min_INT	18	56338297	56449122	110826	EUR+AFR	qt
Eos_Fra_Min_INT	18	61183319	61251444	68126	EUR+AFR	qt
Eos_Fra_Min_INT	19	1149105	1171213	22109	EUR+AFR	qt
Eos_Fra_Min_INT	19	16419283	16427111	7829	EUR+AFR	qt
Eos_Fra_Min_INT	19	35987245	36487245	500001	EUR+AFR	qt
Eos_Fra_Min_INT	19	40173502	40245690	72189	EUR+AFR	qt
Eos_Fra_Min_INT	19	52298576	52301860	3285	EUR+AFR	qt
Eos_Fra_Min_INT	20	31104950	31189078	84129	EUR+AFR	qt
Eos_Fra_Min_INT	20	42646435	42676815	30381	EUR+AFR	qt
Eos_Fra_Min_INT	21	36387466	36414780	27315	EUR+AFR	qt
Eos_Fra_Min_INT	21	43818656	43828940	10285	EUR+AFR	qt
Eos_Fra_Min_INT	22	19749525	19766137	16613	EUR+AFR	qt
Eos_Fra_Min_INT	22	31537342	31982241	444900	EUR+AFR	qt
Eos_Fra_Min_INT	22	37268961	37302079	33119	EUR+AFR	qt
Eos_Fra_Min_INT	22	37529798	37537058	7261	EUR+AFR	qt
Eos_Fra_Min_INT	22	41215183	41377326	162144	EUR+AFR	qt
Eos_Fra_Min_INT	22	46623905	46637254	13350	EUR+AFR	qt
ESR_Max_INT	1	25561667	25851977	290311	EUR+AFR	qt
ESR_Max_INT	1	207679229	207808286	129058	EUR+AFR	qt
ESR_Max_INT	4	155479065	155533035	53971	EUR+AFR	qt
ESR_Max_INT	16	72052034	72229532	177499	EUR+AFR	qt
ESR_Mean_INT	1	25561667	25851977	290311	EUR+AFR	qt
ESR_Mean_INT	1	207679229	207808286	129058	EUR+AFR	qt
ESR_Mean_INT	4	155479065	155533035	53971	EUR+AFR	qt
ESR_Mean_INT	16	72029844	72253490	223647	EUR+AFR	qt
ESR_Min_INT	1	25561667	25851977	290311	EUR+AFR	qt
ESR_Min_INT	1	207679229	207808286	129058	EUR+AFR	qt
ESR_Min_INT	4	155479065	155533035	53971	EUR+AFR	qt
ESR_Min_INT	16	72029844	72253490	223647	EUR+AFR	qt
Ferritin_Max_INT	2	190374189	190441066	66878	EUR+AFR	qt
Ferritin_Max_INT	2	190475908	190789514	313607	EUR+AFR	qt
Ferritin_Max_INT	6	25616453	26123502	507050	EUR+AFR	qt
Ferritin_Max_INT	10	101339345	101347038	7694	EUR+AFR	qt
Ferritin_Max_INT	15	45365790	45409271	43482	EUR+AFR	qt
Ferritin_Max_INT	17	56419026	56421270	2245	EUR+AFR	qt
Ferritin_Mean_INT	2	190374189	190441066	66878	EUR+AFR	qt
Ferritin_Mean_INT	2	190475908	190789514	313607	EUR+AFR	qt
Ferritin_Mean_INT	6	25616453	26123502	507050	EUR+AFR	qt
Ferritin_Mean_INT	10	101330807	101347038	16232	EUR+AFR	qt
Ferritin_Mean_INT	15	45365375	45402940	37566	EUR+AFR	qt
Ferritin_Mean_INT	17	56419026	56421270	2245	EUR+AFR	qt
Ferritin_Min_INT	2	190374189	190441066	66878	EUR+AFR	qt
Ferritin_Min_INT	2	190475908	190789514	313607	EUR+AFR	qt
Ferritin_Min_INT	7	75460393	75495667	35275	EUR+AFR	qt
Ferritin_Min_INT	10	101330807	101347038	16232	EUR+AFR	qt
Ferritin_Min_INT	14	34389797	34405880	16084	EUR+AFR	qt
Ferritin_Min_INT	15	45365375	45402940	37566	EUR+AFR	qt
Ferritin_Min_INT	17	56419026	56421270	2245	EUR+AFR	qt
GIPolyp	1	110359882	110366044	6163	EUR+AFR+EAS	binary
GIPolyp	3	40914588	41010253	95666	EUR+AFR+EAS	binary
GIPolyp	5	134217220	134717220	500001	EUR+AFR+EAS	binary
GIPolyp	8	117630683	117635602	4920	EUR+AFR+EAS	binary
GIPolyp	8	128407443	128427720	20278	EUR+AFR+EAS	binary
GIPolyp	10	8705799	8743313	37515	EUR+AFR+EAS	binary
GIPolyp	11	61546592	61600327	53736	EUR+AFR+EAS	binary
GIPolyp	11	74432187	74656658	224472	EUR+AFR+EAS	binary
GIPolyp	11	111143508	111173290	29783	EUR+AFR+EAS	binary
GIPolyp	12	4368607	4376091	7485	EUR+AFR+EAS	binary
GIPolyp	12	115106350	115110252	3903	EUR+AFR+EAS	binary
GIPolyp	15	32994756	32999806	5051	EUR+AFR+EAS	binary
GIPolyp	17	809425	812534	3110	EUR+AFR+EAS	binary
GIPolyp	18	46452327	46454048	1722	EUR+AFR+EAS	binary
GIPolyp	18	60595776	61095776	500001	EUR+AFR+EAS	binary
GIPolyp	20	6315656	6382301	66646	EUR+AFR+EAS	binary
GIPolyp	20	7716257	7877416	161160	EUR+AFR+EAS	binary
GIPolyp	20	60682414	61182414	500001	EUR+AFR+EAS	binary
GIReflux	9	96576697	96580113	3417	EUR+AFR+EAS	binary
GIReflux	16	53555224	53747858	192635	EUR+AFR+EAS	binary
GIReflux	19	18725835	18804295	78461	EUR+AFR+EAS	binary
GIRefluxMed	9	96576697	96580113	3417	EUR+AFR+EAS	binary
GIRefluxMed	12	110973846	111219440	245595	EUR+AFR+EAS	binary
GIRefluxMed	16	53556090	53623628	67539	EUR+AFR+EAS	binary
GIRefluxMed	19	18719730	18804295	84566	EUR+AFR+EAS	binary
GIRefluxMed	19	45161941	45661941	500001	EUR+AFR+EAS	binary
GIUC	1	67684934	67743552	58619	EUR+AFR	binary
Glucose_FS_Max_INT	3	185469491	185538006	68516	EUR+AFR	qt
Glucose_FS_Max_INT	4	6265251	6306763	41513	EUR+AFR	qt
Glucose_FS_Max_INT	6	20662217	20704424	42208	EUR+AFR	qt
Glucose_FS_Max_INT	10	114754071	114758349	4279	EUR+AFR	qt
Glucose_FS_Max_INT	16	53799507	53845487	45981	EUR+AFR	qt
Glucose_FS_Mean_INT	2	43451957	43842712	390756	EUR+AFR	qt
Glucose_FS_Mean_INT	3	185488303	185538006	49704	EUR+AFR	qt
Glucose_FS_Mean_INT	4	6264239	6315406	51168	EUR+AFR	qt
Glucose_FS_Mean_INT	6	20652717	20703952	51236	EUR+AFR	qt
Glucose_FS_Mean_INT	9	22129579	22136489	6911	EUR+AFR	qt
Glucose_FS_Mean_INT	10	114749734	114817009	67276	EUR+AFR	qt
Glucose_FS_Mean_INT	16	53797908	53845487	47580	EUR+AFR	qt
Glucose_Max_INT	1	2146165	2201744	55580	EUR+AFR+EAS	qt
Glucose_Max_INT	1	6651728	6709911	58184	EUR+AFR+EAS	qt
Glucose_Max_INT	1	20710543	20735361	24819	EUR+AFR+EAS	qt
Glucose_Max_INT	1	26483381	26527783	44403	EUR+AFR+EAS	qt
Glucose_Max_INT	1	33225668	33355923	130256	EUR+AFR+EAS	qt
Glucose_Max_INT	1	39964912	40087764	122853	EUR+AFR+EAS	qt
Glucose_Max_INT	1	47648377	47708112	59736	EUR+AFR+EAS	qt
Glucose_Max_INT	1	50904241	51532590	628350	EUR+AFR+EAS	qt
Glucose_Max_INT	1	72717743	72838406	120664	EUR+AFR+EAS	qt
Glucose_Max_INT	1	96275456	96439339	163884	EUR+AFR+EAS	qt
Glucose_Max_INT	1	110168888	110200360	31473	EUR+AFR+EAS	qt
Glucose_Max_INT	1	112277597	112318484	40888	EUR+AFR+EAS	qt
Glucose_Max_INT	1	118139053	118172221	33169	EUR+AFR+EAS	qt
Glucose_Max_INT	1	120436751	120638604	201854	EUR+AFR+EAS	qt
Glucose_Max_INT	1	150684486	151279323	594838	EUR+AFR+EAS	qt
Glucose_Max_INT	1	155199315	155282829	83515	EUR+AFR+EAS	qt
Glucose_Max_INT	1	200271498	200300299	28802	EUR+AFR+EAS	qt
Glucose_Max_INT	1	214145389	214159256	13868	EUR+AFR+EAS	qt
Glucose_Max_INT	1	214890283	215390283	500001	EUR+AFR+EAS	qt
Glucose_Max_INT	1	219693220	219731273	38054	EUR+AFR+EAS	qt
Glucose_Max_INT	1	229642499	229672955	30457	EUR+AFR+EAS	qt
Glucose_Max_INT	2	600575	653581	53007	EUR+AFR+EAS	qt
Glucose_Max_INT	2	25551130	25593537	42408	EUR+AFR+EAS	qt
Glucose_Max_INT	2	27598097	27752871	154775	EUR+AFR+EAS	qt
Glucose_Max_INT	2	43517088	43835359	318272	EUR+AFR+EAS	qt
Glucose_Max_INT	2	50095366	50571831	476466	EUR+AFR+EAS	qt
Glucose_Max_INT	2	59294558	59335104	40547	EUR+AFR+EAS	qt
Glucose_Max_INT	2	60565979	60586707	20729	EUR+AFR+EAS	qt
Glucose_Max_INT	2	65642097	65707760	65664	EUR+AFR+EAS	qt
Glucose_Max_INT	2	67449899	67550323	100425	EUR+AFR+EAS	qt
Glucose_Max_INT	2	76184281	76236142	51862	EUR+AFR+EAS	qt
Glucose_Max_INT	2	121097612	121597612	500001	EUR+AFR+EAS	qt
Glucose_Max_INT	2	145250957	145270592	19636	EUR+AFR+EAS	qt
Glucose_Max_INT	2	161087411	161232016	144606	EUR+AFR+EAS	qt
Glucose_Max_INT	2	165501849	165562893	61045	EUR+AFR+EAS	qt
Glucose_Max_INT	2	166535918	166624469	88552	EUR+AFR+EAS	qt
Glucose_Max_INT	2	169753415	169812217	58803	EUR+AFR+EAS	qt
Glucose_Max_INT	2	219436882	219645285	208404	EUR+AFR+EAS	qt
Glucose_Max_INT	2	227047771	227181683	133913	EUR+AFR+EAS	qt
Glucose_Max_INT	3	9441073	9534336	93264	EUR+AFR+EAS	qt
Glucose_Max_INT	3	12329783	12413339	83557	EUR+AFR+EAS	qt
Glucose_Max_INT	3	20093642	20180722	87081	EUR+AFR+EAS	qt
Glucose_Max_INT	3	23346795	23481062	134268	EUR+AFR+EAS	qt
Glucose_Max_INT	3	49897830	50174848	277019	EUR+AFR+EAS	qt
Glucose_Max_INT	3	52849878	53142256	292379	EUR+AFR+EAS	qt
Glucose_Max_INT	3	63781484	63982670	201187	EUR+AFR+EAS	qt
Glucose_Max_INT	3	64699445	64730121	30677	EUR+AFR+EAS	qt
Glucose_Max_INT	3	71498561	71611630	113070	EUR+AFR+EAS	qt
Glucose_Max_INT	3	72773255	72865183	91929	EUR+AFR+EAS	qt
Glucose_Max_INT	3	115022691	115099017	76327	EUR+AFR+EAS	qt
Glucose_Max_INT	3	123051019	123131254	80236	EUR+AFR+EAS	qt
Glucose_Max_INT	3	124918879	124921920	3042	EUR+AFR+EAS	qt
Glucose_Max_INT	3	135619585	135908178	288594	EUR+AFR+EAS	qt
Glucose_Max_INT	3	141056407	141169234	112828	EUR+AFR+EAS	qt
Glucose_Max_INT	3	151992162	152213499	221338	EUR+AFR+EAS	qt
Glucose_Max_INT	3	160004026	160309529	305504	EUR+AFR+EAS	qt
Glucose_Max_INT	3	170676134	170744815	68682	EUR+AFR+EAS	qt
Glucose_Max_INT	3	184013551	184058581	45031	EUR+AFR+EAS	qt
Glucose_Max_INT	3	185495320	185547917	52598	EUR+AFR+EAS	qt
Glucose_Max_INT	3	186665645	186676537	10893	EUR+AFR+EAS	qt
Glucose_Max_INT	3	187740523	187741842	1320	EUR+AFR+EAS	qt
Glucose_Max_INT	3	195779661	195844238	64578	EUR+AFR+EAS	qt
Glucose_Max_INT	4	1236083	1387763	151681	EUR+AFR+EAS	qt
Glucose_Max_INT	4	6264394	6315029	50636	EUR+AFR+EAS	qt
Glucose_Max_INT	4	45175691	45187622	11932	EUR+AFR+EAS	qt
Glucose_Max_INT	4	71583087	71897912	314826	EUR+AFR+EAS	qt
Glucose_Max_INT	4	77014749	77128026	113278	EUR+AFR+EAS	qt
Glucose_Max_INT	4	96037912	96113367	75456	EUR+AFR+EAS	qt
Glucose_Max_INT	4	99878331	100239319	360989	EUR+AFR+EAS	qt
Glucose_Max_INT	4	103651962	103975060	323099	EUR+AFR+EAS	qt
Glucose_Max_INT	4	106048291	106066820	18530	EUR+AFR+EAS	qt
Glucose_Max_INT	4	140665940	141165940	500001	EUR+AFR+EAS	qt
Glucose_Max_INT	4	145621328	145659064	37737	EUR+AFR+EAS	qt
Glucose_Max_INT	4	153281973	153520863	238891	EUR+AFR+EAS	qt
Glucose_Max_INT	4	157614725	157806758	192034	EUR+AFR+EAS	qt
Glucose_Max_INT	4	163573991	163729131	155141	EUR+AFR+EAS	qt
Glucose_Max_INT	4	185672745	185734163	61419	EUR+AFR+EAS	qt
Glucose_Max_INT	5	14751305	14755919	4615	EUR+AFR+EAS	qt
Glucose_Max_INT	5	14777352	14826193	48842	EUR+AFR+EAS	qt
Glucose_Max_INT	5	49443290	49921295	478006	EUR+AFR+EAS	qt
Glucose_Max_INT	5	52672016	52752242	80227	EUR+AFR+EAS	qt
Glucose_Max_INT	5	53287790	53344452	56663	EUR+AFR+EAS	qt
Glucose_Max_INT	5	55806751	55816888	10138	EUR+AFR+EAS	qt
Glucose_Max_INT	5	62707537	62808762	101226	EUR+AFR+EAS	qt
Glucose_Max_INT	5	76424949	76435004	10056	EUR+AFR+EAS	qt
Glucose_Max_INT	5	77380723	77564787	184065	EUR+AFR+EAS	qt
Glucose_Max_INT	5	78416416	78626464	210049	EUR+AFR+EAS	qt
Glucose_Max_INT	5	99470635	99970635	500001	EUR+AFR+EAS	qt
Glucose_Max_INT	5	102301358	102726073	424716	EUR+AFR+EAS	qt
Glucose_Max_INT	5	132349654	132467373	117720	EUR+AFR+EAS	qt
Glucose_Max_INT	5	153077038	153300572	223535	EUR+AFR+EAS	qt
Glucose_Max_INT	5	157994544	158030813	36270	EUR+AFR+EAS	qt
Glucose_Max_INT	6	7232186	7245458	13273	EUR+AFR+EAS	qt
Glucose_Max_INT	6	19704477	19751668	47192	EUR+AFR+EAS	qt
Glucose_Max_INT	6	20673880	20716570	42691	EUR+AFR+EAS	qt
Glucose_Max_INT	6	26254271	26338257	83987	EUR+AFR+EAS	qt
Glucose_Max_INT	6	29705772	30046364	340593	EUR+AFR+EAS	qt
Glucose_Max_INT	6	32453558	32605558	152001	EUR+AFR+EAS	qt
Glucose_Max_INT	6	38910488	39016636	106149	EUR+AFR+EAS	qt
Glucose_Max_INT	6	43805502	43829941	24440	EUR+AFR+EAS	qt
Glucose_Max_INT	6	50784880	50889848	104969	EUR+AFR+EAS	qt
Glucose_Max_INT	6	79480458	79822924	342467	EUR+AFR+EAS	qt
Glucose_Max_INT	6	83010602	83117374	106773	EUR+AFR+EAS	qt
Glucose_Max_INT	6	126792095	127068983	276889	EUR+AFR+EAS	qt
Glucose_Max_INT	6	130331093	130334568	3476	EUR+AFR+EAS	qt
Glucose_Max_INT	6	137287076	137305466	18391	EUR+AFR+EAS	qt
Glucose_Max_INT	6	153413309	153450489	37181	EUR+AFR+EAS	qt
Glucose_Max_INT	6	160760078	160782934	22857	EUR+AFR+EAS	qt
Glucose_Max_INT	7	1860733	2110346	249614	EUR+AFR+EAS	qt
Glucose_Max_INT	7	15040241	15066045	25805	EUR+AFR+EAS	qt
Glucose_Max_INT	7	15899021	16004250	105230	EUR+AFR+EAS	qt
Glucose_Max_INT	7	18240151	18383114	142964	EUR+AFR+EAS	qt
Glucose_Max_INT	7	23493613	23604565	110953	EUR+AFR+EAS	qt
Glucose_Max_INT	7	28174264	28214664	40401	EUR+AFR+EAS	qt
Glucose_Max_INT	7	30716643	30728557	11915	EUR+AFR+EAS	qt
Glucose_Max_INT	7	44223721	44265179	41459	EUR+AFR+EAS	qt
Glucose_Max_INT	7	48752800	48846042	93243	EUR+AFR+EAS	qt
Glucose_Max_INT	7	69857987	69921451	63465	EUR+AFR+EAS	qt
Glucose_Max_INT	7	71402265	71421555	19291	EUR+AFR+EAS	qt
Glucose_Max_INT	7	73018524	73058017	39494	EUR+AFR+EAS	qt
Glucose_Max_INT	7	74038222	74538222	500001	EUR+AFR+EAS	qt
Glucose_Max_INT	7	89729177	89880949	151773	EUR+AFR+EAS	qt
Glucose_Max_INT	7	94909899	94920480	10582	EUR+AFR+EAS	qt
Glucose_Max_INT	7	100221867	100327089	105223	EUR+AFR+EAS	qt
Glucose_Max_INT	7	102403508	102616116	212609	EUR+AFR+EAS	qt
Glucose_Max_INT	7	140381173	140642950	261778	EUR+AFR+EAS	qt
Glucose_Max_INT	7	156927132	157075760	148629	EUR+AFR+EAS	qt
Glucose_Max_INT	8	9177732	9192423	14692	EUR+AFR+EAS	qt
Glucose_Max_INT	8	12617942	12632903	14962	EUR+AFR+EAS	qt
Glucose_Max_INT	8	17740815	17911484	170670	EUR+AFR+EAS	qt
Glucose_Max_INT	8	25881623	25889309	7687	EUR+AFR+EAS	qt
Glucose_Max_INT	8	30820168	30898262	78095	EUR+AFR+EAS	qt
Glucose_Max_INT	8	36835098	36859186	24089	EUR+AFR+EAS	qt
Glucose_Max_INT	8	41491441	41516581	25141	EUR+AFR+EAS	qt
Glucose_Max_INT	8	41519248	41537318	18071	EUR+AFR+EAS	qt
Glucose_Max_INT	8	93204442	93262882	58441	EUR+AFR+EAS	qt
Glucose_Max_INT	8	95911477	95992473	80997	EUR+AFR+EAS	qt
Glucose_Max_INT	8	116464988	116630311	165324	EUR+AFR+EAS	qt
Glucose_Max_INT	8	117838155	118174533	336379	EUR+AFR+EAS	qt
Glucose_Max_INT	8	118184783	118220270	35488	EUR+AFR+EAS	qt
Glucose_Max_INT	8	128331799	128338847	7049	EUR+AFR+EAS	qt
Glucose_Max_INT	8	129534534	129569999	35466	EUR+AFR+EAS	qt
Glucose_Max_INT	8	145507304	145551200	43897	EUR+AFR+EAS	qt
Glucose_Max_INT	9	4291928	4298589	6662	EUR+AFR+EAS	qt
Glucose_Max_INT	9	14101921	14214358	112438	EUR+AFR+EAS	qt
Glucose_Max_INT	9	15533394	15943498	410105	EUR+AFR+EAS	qt
Glucose_Max_INT	9	22132076	22134253	2178	EUR+AFR+EAS	qt
Glucose_Max_INT	9	28410683	28425515	14833	EUR+AFR+EAS	qt
Glucose_Max_INT	9	84293453	84329325	35873	EUR+AFR+EAS	qt
Glucose_Max_INT	9	96913380	96919182	5803	EUR+AFR+EAS	qt
Glucose_Max_INT	9	97838083	98085979	247897	EUR+AFR+EAS	qt
Glucose_Max_INT	9	100534147	100561486	27340	EUR+AFR+EAS	qt
Glucose_Max_INT	9	119154616	119221586	66971	EUR+AFR+EAS	qt
Glucose_Max_INT	9	135899711	136399711	500001	EUR+AFR+EAS	qt
Glucose_Max_INT	9	139235415	139256766	21352	EUR+AFR+EAS	qt
Glucose_Max_INT	10	12242326	12307894	65569	EUR+AFR+EAS	qt
Glucose_Max_INT	10	13532648	13576601	43954	EUR+AFR+EAS	qt
Glucose_Max_INT	10	49327531	49392575	65045	EUR+AFR+EAS	qt
Glucose_Max_INT	10	70277940	70378139	100200	EUR+AFR+EAS	qt
Glucose_Max_INT	10	71313136	71319402	6267	EUR+AFR+EAS	qt
Glucose_Max_INT	10	76830762	76961332	130571	EUR+AFR+EAS	qt
Glucose_Max_INT	10	80940740	80954789	14050	EUR+AFR+EAS	qt
Glucose_Max_INT	10	94429511	94469980	40470	EUR+AFR+EAS	qt
Glucose_Max_INT	10	101890617	102039187	148571	EUR+AFR+EAS	qt
Glucose_Max_INT	10	104813279	105313279	500001	EUR+AFR+EAS	qt
Glucose_Max_INT	10	113046379	113050963	4585	EUR+AFR+EAS	qt
Glucose_Max_INT	10	114749734	114806697	56964	EUR+AFR+EAS	qt
Glucose_Max_INT	10	121585598	121708929	123332	EUR+AFR+EAS	qt
Glucose_Max_INT	11	2824393	2858636	34244	EUR+AFR+EAS	qt
Glucose_Max_INT	11	14198114	14802518	604405	EUR+AFR+EAS	qt
Glucose_Max_INT	11	17372443	17421886	49444	EUR+AFR+EAS	qt
Glucose_Max_INT	11	30217503	30395895	178393	EUR+AFR+EAS	qt
Glucose_Max_INT	11	45830289	45912013	81725	EUR+AFR+EAS	qt
Glucose_Max_INT	11	47377283	47890172	512890	EUR+AFR+EAS	qt
Glucose_Max_INT	11	58174653	58413910	239258	EUR+AFR+EAS	qt
Glucose_Max_INT	11	61543499	61624181	80683	EUR+AFR+EAS	qt
Glucose_Max_INT	11	63895887	64039175	143289	EUR+AFR+EAS	qt
Glucose_Max_INT	11	65351364	65368434	17071	EUR+AFR+EAS	qt
Glucose_Max_INT	11	69448758	69463679	14922	EUR+AFR+EAS	qt
Glucose_Max_INT	11	69474526	69493180	18655	EUR+AFR+EAS	qt
Glucose_Max_INT	11	72419514	72522142	102629	EUR+AFR+EAS	qt
Glucose_Max_INT	11	90207734	90364456	156723	EUR+AFR+EAS	qt
Glucose_Max_INT	11	92458710	92958710	500001	EUR+AFR+EAS	qt
Glucose_Max_INT	11	114071287	114087123	15837	EUR+AFR+EAS	qt
Glucose_Max_INT	11	128191633	128236058	44426	EUR+AFR+EAS	qt
Glucose_Max_INT	12	4134844	4634844	500001	EUR+AFR+EAS	qt
Glucose_Max_INT	12	6486843	6986843	500001	EUR+AFR+EAS	qt
Glucose_Max_INT	12	12624922	12673637	48716	EUR+AFR+EAS	qt
Glucose_Max_INT	12	26440698	26474867	34170	EUR+AFR+EAS	qt
Glucose_Max_INT	12	27957533	27965150	7618	EUR+AFR+EAS	qt
Glucose_Max_INT	12	54385599	54441498	55900	EUR+AFR+EAS	qt
Glucose_Max_INT	12	66190497	66245053	54557	EUR+AFR+EAS	qt
Glucose_Max_INT	12	66326943	66389968	63026	EUR+AFR+EAS	qt
Glucose_Max_INT	12	67493890	67614086	120197	EUR+AFR+EAS	qt
Glucose_Max_INT	12	71449521	71589246	139726	EUR+AFR+EAS	qt
Glucose_Max_INT	12	97844983	97867705	22723	EUR+AFR+EAS	qt
Glucose_Max_INT	12	108609634	108629780	20147	EUR+AFR+EAS	qt
Glucose_Max_INT	12	117342921	117492864	149944	EUR+AFR+EAS	qt
Glucose_Max_INT	12	118394008	118407351	13344	EUR+AFR+EAS	qt
Glucose_Max_INT	12	121432117	121455589	23473	EUR+AFR+EAS	qt
Glucose_Max_INT	12	123486084	123986084	500001	EUR+AFR+EAS	qt
Glucose_Max_INT	12	124399155	124500725	101571	EUR+AFR+EAS	qt
Glucose_Max_INT	12	133060549	133112961	52413	EUR+AFR+EAS	qt
Glucose_Max_INT	13	23059382	23559382	500001	EUR+AFR+EAS	qt
Glucose_Max_INT	13	28453452	28502874	49423	EUR+AFR+EAS	qt
Glucose_Max_INT	13	33517908	33522341	4434	EUR+AFR+EAS	qt
Glucose_Max_INT	13	33554302	33554587	286	EUR+AFR+EAS	qt
Glucose_Max_INT	13	51067234	51133421	66188	EUR+AFR+EAS	qt
Glucose_Max_INT	13	54076184	54107583	31400	EUR+AFR+EAS	qt
Glucose_Max_INT	13	58623783	58682468	58686	EUR+AFR+EAS	qt
Glucose_Max_INT	13	80705315	80717156	11842	EUR+AFR+EAS	qt
Glucose_Max_INT	13	91939270	91970313	31044	EUR+AFR+EAS	qt
Glucose_Max_INT	13	99105892	99241507	135616	EUR+AFR+EAS	qt
Glucose_Max_INT	14	33292743	33309357	16615	EUR+AFR+EAS	qt
Glucose_Max_INT	14	38758704	38848357	89654	EUR+AFR+EAS	qt
Glucose_Max_INT	14	58712914	58894577	181664	EUR+AFR+EAS	qt
Glucose_Max_INT	14	61145875	61506871	360997	EUR+AFR+EAS	qt
Glucose_Max_INT	14	69521345	69746345	225001	EUR+AFR+EAS	qt
Glucose_Max_INT	14	77300033	77315658	15626	EUR+AFR+EAS	qt
Glucose_Max_INT	14	79781162	79945162	164001	EUR+AFR+EAS	qt
Glucose_Max_INT	14	90025665	90069965	44301	EUR+AFR+EAS	qt
Glucose_Max_INT	14	101005172	101505172	500001	EUR+AFR+EAS	qt
Glucose_Max_INT	15	36355846	36411981	56136	EUR+AFR+EAS	qt
Glucose_Max_INT	15	38852386	38873115	20730	EUR+AFR+EAS	qt
Glucose_Max_INT	15	40463811	40486486	22676	EUR+AFR+EAS	qt
Glucose_Max_INT	15	52502160	52588722	86563	EUR+AFR+EAS	qt
Glucose_Max_INT	15	57320664	57553832	233169	EUR+AFR+EAS	qt
Glucose_Max_INT	15	62383155	62417134	33980	EUR+AFR+EAS	qt
Glucose_Max_INT	15	63853052	64137238	284187	EUR+AFR+EAS	qt
Glucose_Max_INT	15	67937755	68080886	143132	EUR+AFR+EAS	qt
Glucose_Max_INT	15	75594562	75926421	331860	EUR+AFR+EAS	qt
Glucose_Max_INT	15	77384002	77840129	456128	EUR+AFR+EAS	qt
Glucose_Max_INT	15	82479241	82560819	81579	EUR+AFR+EAS	qt
Glucose_Max_INT	15	83680426	83819291	138866	EUR+AFR+EAS	qt
Glucose_Max_INT	15	90368067	90449523	81457	EUR+AFR+EAS	qt
Glucose_Max_INT	15	91480720	91566862	86143	EUR+AFR+EAS	qt
Glucose_Max_INT	16	288561	317393	28833	EUR+AFR+EAS	qt
Glucose_Max_INT	16	3626458	3647098	20641	EUR+AFR+EAS	qt
Glucose_Max_INT	16	24714588	24876047	161460	EUR+AFR+EAS	qt
Glucose_Max_INT	16	53799507	53845487	45981	EUR+AFR+EAS	qt
Glucose_Max_INT	16	69551631	69931727	380097	EUR+AFR+EAS	qt
Glucose_Max_INT	16	75234872	75286484	51613	EUR+AFR+EAS	qt
Glucose_Max_INT	16	85696412	85775774	79363	EUR+AFR+EAS	qt
Glucose_Max_INT	16	89789898	89863110	73213	EUR+AFR+EAS	qt
Glucose_Max_INT	17	3918585	3951557	32973	EUR+AFR+EAS	qt
Glucose_Max_INT	17	35797276	36297276	500001	EUR+AFR+EAS	qt
Glucose_Max_INT	17	36823942	36882595	58654	EUR+AFR+EAS	qt
Glucose_Max_INT	17	37746307	37893484	147178	EUR+AFR+EAS	qt
Glucose_Max_INT	17	40696915	40824834	127920	EUR+AFR+EAS	qt
Glucose_Max_INT	17	44891301	44904049	12749	EUR+AFR+EAS	qt
Glucose_Max_INT	17	47060322	47145848	85527	EUR+AFR+EAS	qt
Glucose_Max_INT	17	62117733	62160131	42399	EUR+AFR+EAS	qt
Glucose_Max_INT	17	65825248	66016096	190849	EUR+AFR+EAS	qt
Glucose_Max_INT	17	77895311	77900156	4846	EUR+AFR+EAS	qt
Glucose_Max_INT	18	4844994	4845027	34	EUR+AFR+EAS	qt
Glucose_Max_INT	18	21074922	21165163	90242	EUR+AFR+EAS	qt
Glucose_Max_INT	18	36461338	36503359	42022	EUR+AFR+EAS	qt
Glucose_Max_INT	18	53050646	53091039	40394	EUR+AFR+EAS	qt
Glucose_Max_INT	18	58024670	58039276	14607	EUR+AFR+EAS	qt
Glucose_Max_INT	18	60595884	61095884	500001	EUR+AFR+EAS	qt
Glucose_Max_INT	19	1208399	1242048	33650	EUR+AFR+EAS	qt
Glucose_Max_INT	19	4962848	4965064	2217	EUR+AFR+EAS	qt
Glucose_Max_INT	19	7162789	7182171	19383	EUR+AFR+EAS	qt
Glucose_Max_INT	19	7957481	7978430	20950	EUR+AFR+EAS	qt
Glucose_Max_INT	19	10397403	10414450	17048	EUR+AFR+EAS	qt
Glucose_Max_INT	19	13132215	13219265	87051	EUR+AFR+EAS	qt
Glucose_Max_INT	19	19379549	19695228	315680	EUR+AFR+EAS	qt
Glucose_Max_INT	19	21393524	21751144	357621	EUR+AFR+EAS	qt
Glucose_Max_INT	19	39394915	39437508	42594	EUR+AFR+EAS	qt
Glucose_Max_INT	19	41597737	42097737	500001	EUR+AFR+EAS	qt
Glucose_Max_INT	19	46147527	46157916	10390	EUR+AFR+EAS	qt
Glucose_Max_INT	20	2745649	2762078	16430	EUR+AFR+EAS	qt
Glucose_Max_INT	20	22534036	22581268	47233	EUR+AFR+EAS	qt
Glucose_Max_INT	20	32514092	32589808	75717	EUR+AFR+EAS	qt
Glucose_Max_INT	20	39431683	39931683	500001	EUR+AFR+EAS	qt
Glucose_Max_INT	20	42975023	43018260	43238	EUR+AFR+EAS	qt
Glucose_Max_INT	20	45582233	45606853	24621	EUR+AFR+EAS	qt
Glucose_Max_INT	20	50153344	50158473	5130	EUR+AFR+EAS	qt
Glucose_Max_INT	20	57386639	57397566	10928	EUR+AFR+EAS	qt
Glucose_Max_INT	20	61264220	61298967	34748	EUR+AFR+EAS	qt
Glucose_Max_INT	20	62402072	62467859	65788	EUR+AFR+EAS	qt
Glucose_Max_INT	21	42619657	42653567	33911	EUR+AFR+EAS	qt
Glucose_Max_INT	22	30236588	30484035	247448	EUR+AFR+EAS	qt
Glucose_Max_INT	22	38598234	38608227	9994	EUR+AFR+EAS	qt
Glucose_Max_INT	22	40527858	40715303	187446	EUR+AFR+EAS	qt
Glucose_Max_INT	22	44324727	44347251	22525	EUR+AFR+EAS	qt
Glucose_Mean_INT	1	2145251	2214587	69337	EUR+AFR+EAS	qt
Glucose_Mean_INT	1	6651728	6719008	67281	EUR+AFR+EAS	qt
Glucose_Mean_INT	1	16126207	16366167	239961	EUR+AFR+EAS	qt
Glucose_Mean_INT	1	17499781	17999781	500001	EUR+AFR+EAS	qt
Glucose_Mean_INT	1	20704588	20732082	27495	EUR+AFR+EAS	qt
Glucose_Mean_INT	1	26483381	26527783	44403	EUR+AFR+EAS	qt
Glucose_Mean_INT	1	33229633	33443064	213432	EUR+AFR+EAS	qt
Glucose_Mean_INT	1	39551488	40064961	513474	EUR+AFR+EAS	qt
Glucose_Mean_INT	1	43392250	43446606	54357	EUR+AFR+EAS	qt
Glucose_Mean_INT	1	47648377	47708112	59736	EUR+AFR+EAS	qt
Glucose_Mean_INT	1	50942784	51532590	589807	EUR+AFR+EAS	qt
Glucose_Mean_INT	1	66558598	66689833	131236	EUR+AFR+EAS	qt
Glucose_Mean_INT	1	72662344	72940273	277930	EUR+AFR+EAS	qt
Glucose_Mean_INT	1	96375523	96571491	195969	EUR+AFR+EAS	qt
Glucose_Mean_INT	1	110168888	110200360	31473	EUR+AFR+EAS	qt
Glucose_Mean_INT	1	112277597	112318484	40888	EUR+AFR+EAS	qt
Glucose_Mean_INT	1	118139053	118180599	41547	EUR+AFR+EAS	qt
Glucose_Mean_INT	1	120437718	120640515	202798	EUR+AFR+EAS	qt
Glucose_Mean_INT	1	150684486	151279323	594838	EUR+AFR+EAS	qt
Glucose_Mean_INT	1	154280622	154369252	88631	EUR+AFR+EAS	qt
Glucose_Mean_INT	1	155161168	155197462	36295	EUR+AFR+EAS	qt
Glucose_Mean_INT	1	200259607	200364489	104883	EUR+AFR+EAS	qt
Glucose_Mean_INT	1	201787940	201887457	99518	EUR+AFR+EAS	qt
Glucose_Mean_INT	1	203498514	203519648	21135	EUR+AFR+EAS	qt
Glucose_Mean_INT	1	214145389	214163069	17681	EUR+AFR+EAS	qt
Glucose_Mean_INT	1	214890283	215390283	500001	EUR+AFR+EAS	qt
Glucose_Mean_INT	1	219622596	219688634	66039	EUR+AFR+EAS	qt
Glucose_Mean_INT	1	229642499	229672955	30457	EUR+AFR+EAS	qt
Glucose_Mean_INT	2	600575	653874	53300	EUR+AFR+EAS	qt
Glucose_Mean_INT	2	17565031	17778289	213259	EUR+AFR+EAS	qt
Glucose_Mean_INT	2	27598097	27752871	154775	EUR+AFR+EAS	qt
Glucose_Mean_INT	2	43449385	43850357	400973	EUR+AFR+EAS	qt
Glucose_Mean_INT	2	45188353	45193173	4821	EUR+AFR+EAS	qt
Glucose_Mean_INT	2	59291172	59335104	43933	EUR+AFR+EAS	qt
Glucose_Mean_INT	2	60565568	60586707	21140	EUR+AFR+EAS	qt
Glucose_Mean_INT	2	65601598	65707760	106163	EUR+AFR+EAS	qt
Glucose_Mean_INT	2	67449899	67550323	100425	EUR+AFR+EAS	qt
Glucose_Mean_INT	2	76184281	76236142	51862	EUR+AFR+EAS	qt
Glucose_Mean_INT	2	111861838	112024305	162468	EUR+AFR+EAS	qt
Glucose_Mean_INT	2	121097612	121597612	500001	EUR+AFR+EAS	qt
Glucose_Mean_INT	2	145256545	145261174	4630	EUR+AFR+EAS	qt
Glucose_Mean_INT	2	146346285	146387638	41354	EUR+AFR+EAS	qt
Glucose_Mean_INT	2	152085984	152235324	149341	EUR+AFR+EAS	qt
Glucose_Mean_INT	2	161087411	161277857	190447	EUR+AFR+EAS	qt
Glucose_Mean_INT	2	165501849	165557318	55470	EUR+AFR+EAS	qt
Glucose_Mean_INT	2	166535918	166640575	104658	EUR+AFR+EAS	qt
Glucose_Mean_INT	2	169616774	169812217	195444	EUR+AFR+EAS	qt
Glucose_Mean_INT	2	185407124	186010471	603348	EUR+AFR+EAS	qt
Glucose_Mean_INT	2	191282429	191357694	75266	EUR+AFR+EAS	qt
Glucose_Mean_INT	2	219861755	219862214	460	EUR+AFR+EAS	qt
Glucose_Mean_INT	2	220401751	220424575	22825	EUR+AFR+EAS	qt
Glucose_Mean_INT	2	227020653	227181683	161031	EUR+AFR+EAS	qt
Glucose_Mean_INT	2	239871065	239902123	31059	EUR+AFR+EAS	qt
Glucose_Mean_INT	3	9441073	9534336	93264	EUR+AFR+EAS	qt
Glucose_Mean_INT	3	12329783	12413339	83557	EUR+AFR+EAS	qt
Glucose_Mean_INT	3	23454790	23457080	2291	EUR+AFR+EAS	qt
Glucose_Mean_INT	3	42417982	42427957	9976	EUR+AFR+EAS	qt
Glucose_Mean_INT	3	49734229	50209053	474825	EUR+AFR+EAS	qt
Glucose_Mean_INT	3	52970877	53139977	169101	EUR+AFR+EAS	qt
Glucose_Mean_INT	3	61171806	61277928	106123	EUR+AFR+EAS	qt
Glucose_Mean_INT	3	62682833	62731227	48395	EUR+AFR+EAS	qt
Glucose_Mean_INT	3	63853423	64007214	153792	EUR+AFR+EAS	qt
Glucose_Mean_INT	3	64699445	64730121	30677	EUR+AFR+EAS	qt
Glucose_Mean_INT	3	72773255	72865183	91929	EUR+AFR+EAS	qt
Glucose_Mean_INT	3	86740253	86986053	245801	EUR+AFR+EAS	qt
Glucose_Mean_INT	3	109029712	109101918	72207	EUR+AFR+EAS	qt
Glucose_Mean_INT	3	113073689	113251079	177391	EUR+AFR+EAS	qt
Glucose_Mean_INT	3	114822794	115099017	276224	EUR+AFR+EAS	qt
Glucose_Mean_INT	3	123051019	123131254	80236	EUR+AFR+EAS	qt
Glucose_Mean_INT	3	124918879	124927968	9090	EUR+AFR+EAS	qt
Glucose_Mean_INT	3	135619585	135939586	320002	EUR+AFR+EAS	qt
Glucose_Mean_INT	3	141036666	141169234	132569	EUR+AFR+EAS	qt
Glucose_Mean_INT	3	149192281	149207196	14916	EUR+AFR+EAS	qt
Glucose_Mean_INT	3	151992162	152215437	223276	EUR+AFR+EAS	qt
Glucose_Mean_INT	3	160004026	160309529	305504	EUR+AFR+EAS	qt
Glucose_Mean_INT	3	169025915	169194244	168330	EUR+AFR+EAS	qt
Glucose_Mean_INT	3	170627909	170744815	116907	EUR+AFR+EAS	qt
Glucose_Mean_INT	3	173044559	173127808	83250	EUR+AFR+EAS	qt
Glucose_Mean_INT	3	185488303	185547917	59615	EUR+AFR+EAS	qt
Glucose_Mean_INT	3	186665645	186680644	15000	EUR+AFR+EAS	qt
Glucose_Mean_INT	3	187740523	187741842	1320	EUR+AFR+EAS	qt
Glucose_Mean_INT	3	195773476	195847490	74015	EUR+AFR+EAS	qt
Glucose_Mean_INT	4	1212330	1315658	103329	EUR+AFR+EAS	qt
Glucose_Mean_INT	4	6263996	6321396	57401	EUR+AFR+EAS	qt
Glucose_Mean_INT	4	18197469	18213862	16394	EUR+AFR+EAS	qt
Glucose_Mean_INT	4	45175691	45187622	11932	EUR+AFR+EAS	qt
Glucose_Mean_INT	4	48794403	48936821	142419	EUR+AFR+EAS	qt
Glucose_Mean_INT	4	76496835	76594863	98029	EUR+AFR+EAS	qt
Glucose_Mean_INT	4	82126316	82299687	173372	EUR+AFR+EAS	qt
Glucose_Mean_INT	4	83519898	83602150	82253	EUR+AFR+EAS	qt
Glucose_Mean_INT	4	95918993	96099367	180375	EUR+AFR+EAS	qt
Glucose_Mean_INT	4	99989319	100489319	500001	EUR+AFR+EAS	qt
Glucose_Mean_INT	4	103618023	103975060	357038	EUR+AFR+EAS	qt
Glucose_Mean_INT	4	106048291	106196829	148539	EUR+AFR+EAS	qt
Glucose_Mean_INT	4	140909241	140939110	29870	EUR+AFR+EAS	qt
Glucose_Mean_INT	4	145621328	145659064	37737	EUR+AFR+EAS	qt
Glucose_Mean_INT	4	153252061	153520863	268803	EUR+AFR+EAS	qt
Glucose_Mean_INT	4	157611769	157806758	194990	EUR+AFR+EAS	qt
Glucose_Mean_INT	4	185677363	185734163	56801	EUR+AFR+EAS	qt
Glucose_Mean_INT	5	14751305	14755919	4615	EUR+AFR+EAS	qt
Glucose_Mean_INT	5	14777352	14826193	48842	EUR+AFR+EAS	qt
Glucose_Mean_INT	5	37929958	38015333	85376	EUR+AFR+EAS	qt
Glucose_Mean_INT	5	45933533	46402811	469279	EUR+AFR+EAS	qt
Glucose_Mean_INT	5	49443290	49921295	478006	EUR+AFR+EAS	qt
Glucose_Mean_INT	5	53287790	53325150	37361	EUR+AFR+EAS	qt
Glucose_Mean_INT	5	55794632	55816888	22257	EUR+AFR+EAS	qt
Glucose_Mean_INT	5	62643753	62976937	333185	EUR+AFR+EAS	qt
Glucose_Mean_INT	5	76424949	76435004	10056	EUR+AFR+EAS	qt
Glucose_Mean_INT	5	77380723	77564787	184065	EUR+AFR+EAS	qt
Glucose_Mean_INT	5	78416416	78629346	212931	EUR+AFR+EAS	qt
Glucose_Mean_INT	5	87440497	87831034	390538	EUR+AFR+EAS	qt
Glucose_Mean_INT	5	95527057	95765413	238357	EUR+AFR+EAS	qt
Glucose_Mean_INT	5	99470635	99970635	500001	EUR+AFR+EAS	qt
Glucose_Mean_INT	5	102301358	102754950	453593	EUR+AFR+EAS	qt
Glucose_Mean_INT	5	116543530	116664675	121146	EUR+AFR+EAS	qt
Glucose_Mean_INT	5	132151071	132322922	171852	EUR+AFR+EAS	qt
Glucose_Mean_INT	5	137435045	137789519	354475	EUR+AFR+EAS	qt
Glucose_Mean_INT	5	157985730	158030813	45084	EUR+AFR+EAS	qt
Glucose_Mean_INT	6	7232186	7255015	22830	EUR+AFR+EAS	qt
Glucose_Mean_INT	6	19704477	19812579	108103	EUR+AFR+EAS	qt
Glucose_Mean_INT	6	20652717	20703952	51236	EUR+AFR+EAS	qt
Glucose_Mean_INT	6	22464907	22514114	49208	EUR+AFR+EAS	qt
Glucose_Mean_INT	6	26254271	26338257	83987	EUR+AFR+EAS	qt
Glucose_Mean_INT	6	33650743	33774394	123652	EUR+AFR+EAS	qt
Glucose_Mean_INT	6	38796794	39296794	500001	EUR+AFR+EAS	qt
Glucose_Mean_INT	6	40348653	40383533	34881	EUR+AFR+EAS	qt
Glucose_Mean_INT	6	41200293	41210570	10278	EUR+AFR+EAS	qt
Glucose_Mean_INT	6	43804571	43829941	25371	EUR+AFR+EAS	qt
Glucose_Mean_INT	6	50784880	50935295	150416	EUR+AFR+EAS	qt
Glucose_Mean_INT	6	76194007	76525903	331897	EUR+AFR+EAS	qt
Glucose_Mean_INT	6	79430465	79822924	392460	EUR+AFR+EAS	qt
Glucose_Mean_INT	6	108934461	109020332	85872	EUR+AFR+EAS	qt
Glucose_Mean_INT	6	126792095	127068983	276889	EUR+AFR+EAS	qt
Glucose_Mean_INT	6	137287076	137305466	18391	EUR+AFR+EAS	qt
Glucose_Mean_INT	6	144619170	144734837	115668	EUR+AFR+EAS	qt
Glucose_Mean_INT	6	153404825	153450489	45665	EUR+AFR+EAS	qt
Glucose_Mean_INT	6	160775510	160969738	194229	EUR+AFR+EAS	qt
Glucose_Mean_INT	6	162934351	163214327	279977	EUR+AFR+EAS	qt
Glucose_Mean_INT	6	163759756	163767824	8069	EUR+AFR+EAS	qt
Glucose_Mean_INT	7	1860733	2110346	249614	EUR+AFR+EAS	qt
Glucose_Mean_INT	7	12187280	12285329	98050	EUR+AFR+EAS	qt
Glucose_Mean_INT	7	15024954	15066045	41092	EUR+AFR+EAS	qt
Glucose_Mean_INT	7	15881942	15926228	44287	EUR+AFR+EAS	qt
Glucose_Mean_INT	7	18240151	18386594	146444	EUR+AFR+EAS	qt
Glucose_Mean_INT	7	19674001	19771787	97787	EUR+AFR+EAS	qt
Glucose_Mean_INT	7	23430418	23434735	4318	EUR+AFR+EAS	qt
Glucose_Mean_INT	7	24402291	24431105	28815	EUR+AFR+EAS	qt
Glucose_Mean_INT	7	28142088	28214664	72577	EUR+AFR+EAS	qt
Glucose_Mean_INT	7	30716643	30728557	11915	EUR+AFR+EAS	qt
Glucose_Mean_INT	7	44223721	44265179	41459	EUR+AFR+EAS	qt
Glucose_Mean_INT	7	45368733	45652334	283602	EUR+AFR+EAS	qt
Glucose_Mean_INT	7	50697051	50879079	182029	EUR+AFR+EAS	qt
Glucose_Mean_INT	7	69857987	69927074	69088	EUR+AFR+EAS	qt
Glucose_Mean_INT	7	71235932	71866194	630263	EUR+AFR+EAS	qt
Glucose_Mean_INT	7	72809618	73037956	228339	EUR+AFR+EAS	qt
Glucose_Mean_INT	7	74196100	74245012	48913	EUR+AFR+EAS	qt
Glucose_Mean_INT	7	89729177	90019837	290661	EUR+AFR+EAS	qt
Glucose_Mean_INT	7	94885306	94909899	24594	EUR+AFR+EAS	qt
Glucose_Mean_INT	7	97846435	98037557	191123	EUR+AFR+EAS	qt
Glucose_Mean_INT	7	100221867	100366917	145051	EUR+AFR+EAS	qt
Glucose_Mean_INT	7	102383015	102783357	400343	EUR+AFR+EAS	qt
Glucose_Mean_INT	7	140434620	140782235	347616	EUR+AFR+EAS	qt
Glucose_Mean_INT	7	156927055	157068879	141825	EUR+AFR+EAS	qt
Glucose_Mean_INT	8	9177732	9221207	43476	EUR+AFR+EAS	qt
Glucose_Mean_INT	8	12617942	12632903	14962	EUR+AFR+EAS	qt
Glucose_Mean_INT	8	17697376	17923423	226048	EUR+AFR+EAS	qt
Glucose_Mean_INT	8	25881623	25929867	48245	EUR+AFR+EAS	qt
Glucose_Mean_INT	8	27924451	27933097	8647	EUR+AFR+EAS	qt
Glucose_Mean_INT	8	30829689	30864339	34651	EUR+AFR+EAS	qt
Glucose_Mean_INT	8	41506380	41537318	30939	EUR+AFR+EAS	qt
Glucose_Mean_INT	8	51187895	51325318	137424	EUR+AFR+EAS	qt
Glucose_Mean_INT	8	76591880	76696976	105097	EUR+AFR+EAS	qt
Glucose_Mean_INT	8	93204442	93262882	58441	EUR+AFR+EAS	qt
Glucose_Mean_INT	8	95831273	95992473	161201	EUR+AFR+EAS	qt
Glucose_Mean_INT	8	103809995	103898631	88637	EUR+AFR+EAS	qt
Glucose_Mean_INT	8	106407392	106464271	56880	EUR+AFR+EAS	qt
Glucose_Mean_INT	8	116464988	116645056	180069	EUR+AFR+EAS	qt
Glucose_Mean_INT	8	117994188	118174533	180346	EUR+AFR+EAS	qt
Glucose_Mean_INT	8	118184783	118220270	35488	EUR+AFR+EAS	qt
Glucose_Mean_INT	8	121860589	121923453	62865	EUR+AFR+EAS	qt
Glucose_Mean_INT	8	128461742	128961742	500001	EUR+AFR+EAS	qt
Glucose_Mean_INT	8	129534534	129569999	35466	EUR+AFR+EAS	qt
Glucose_Mean_INT	8	135748474	135793642	45169	EUR+AFR+EAS	qt
Glucose_Mean_INT	8	145506363	145551200	44838	EUR+AFR+EAS	qt
Glucose_Mean_INT	9	4282942	4298589	15648	EUR+AFR+EAS	qt
Glucose_Mean_INT	9	14155541	14214358	58818	EUR+AFR+EAS	qt
Glucose_Mean_INT	9	15533394	16035428	502035	EUR+AFR+EAS	qt
Glucose_Mean_INT	9	20723468	20815907	92440	EUR+AFR+EAS	qt
Glucose_Mean_INT	9	22129579	22136489	6911	EUR+AFR+EAS	qt
Glucose_Mean_INT	9	28410683	28434181	23499	EUR+AFR+EAS	qt
Glucose_Mean_INT	9	29264766	29273103	8338	EUR+AFR+EAS	qt
Glucose_Mean_INT	9	33829081	34130435	301355	EUR+AFR+EAS	qt
Glucose_Mean_INT	9	84293453	84329325	35873	EUR+AFR+EAS	qt
Glucose_Mean_INT	9	96904294	97003072	98779	EUR+AFR+EAS	qt
Glucose_Mean_INT	9	97588083	98088083	500001	EUR+AFR+EAS	qt
Glucose_Mean_INT	9	100534147	100588839	54693	EUR+AFR+EAS	qt
Glucose_Mean_INT	9	107724990	107740288	15299	EUR+AFR+EAS	qt
Glucose_Mean_INT	9	111627658	111809592	181935	EUR+AFR+EAS	qt
Glucose_Mean_INT	9	119138128	119232655	94528	EUR+AFR+EAS	qt
Glucose_Mean_INT	9	125605840	126044010	438171	EUR+AFR+EAS	qt
Glucose_Mean_INT	9	135899711	136399711	500001	EUR+AFR+EAS	qt
Glucose_Mean_INT	9	136875263	136925744	50482	EUR+AFR+EAS	qt
Glucose_Mean_INT	9	139235415	139258462	23048	EUR+AFR+EAS	qt
Glucose_Mean_INT	10	12245520	12328010	82491	EUR+AFR+EAS	qt
Glucose_Mean_INT	10	13532648	13576601	43954	EUR+AFR+EAS	qt
Glucose_Mean_INT	10	23466734	23656316	189583	EUR+AFR+EAS	qt
Glucose_Mean_INT	10	49198903	49392575	193673	EUR+AFR+EAS	qt
Glucose_Mean_INT	10	52609008	52633459	24452	EUR+AFR+EAS	qt
Glucose_Mean_INT	10	70277940	70397694	119755	EUR+AFR+EAS	qt
Glucose_Mean_INT	10	71312821	71333888	21068	EUR+AFR+EAS	qt
Glucose_Mean_INT	10	73989184	74090186	101003	EUR+AFR+EAS	qt
Glucose_Mean_INT	10	75780936	76421216	640281	EUR+AFR+EAS	qt
Glucose_Mean_INT	10	80940740	80964975	24236	EUR+AFR+EAS	qt
Glucose_Mean_INT	10	88096047	88134257	38211	EUR+AFR+EAS	qt
Glucose_Mean_INT	10	89603315	89766043	162729	EUR+AFR+EAS	qt
Glucose_Mean_INT	10	94367867	94485763	117897	EUR+AFR+EAS	qt
Glucose_Mean_INT	10	98974462	99205686	231225	EUR+AFR+EAS	qt
Glucose_Mean_INT	10	101903906	102039187	135282	EUR+AFR+EAS	qt
Glucose_Mean_INT	10	104694036	105120649	426614	EUR+AFR+EAS	qt
Glucose_Mean_INT	10	113046379	113048321	1943	EUR+AFR+EAS	qt
Glucose_Mean_INT	10	114746580	114818772	72193	EUR+AFR+EAS	qt
Glucose_Mean_INT	10	118638176	118893231	255056	EUR+AFR+EAS	qt
Glucose_Mean_INT	10	121509007	121708929	199923	EUR+AFR+EAS	qt
Glucose_Mean_INT	11	2838413	2858636	20224	EUR+AFR+EAS	qt
Glucose_Mean_INT	11	8005408	8505408	500001	EUR+AFR+EAS	qt
Glucose_Mean_INT	11	13268386	13350131	81746	EUR+AFR+EAS	qt
Glucose_Mean_INT	11	14138750	14763828	625079	EUR+AFR+EAS	qt
Glucose_Mean_INT	11	17368381	17421886	53506	EUR+AFR+EAS	qt
Glucose_Mean_INT	11	26572221	26580120	7900	EUR+AFR+EAS	qt
Glucose_Mean_INT	11	28712741	28742220	29480	EUR+AFR+EAS	qt
Glucose_Mean_INT	11	30217503	30395895	178393	EUR+AFR+EAS	qt
Glucose_Mean_INT	11	45837457	45912013	74557	EUR+AFR+EAS	qt
Glucose_Mean_INT	11	47377283	47890172	512890	EUR+AFR+EAS	qt
Glucose_Mean_INT	11	58174653	58413910	239258	EUR+AFR+EAS	qt
Glucose_Mean_INT	11	61601378	61609004	7627	EUR+AFR+EAS	qt
Glucose_Mean_INT	11	65351364	65368434	17071	EUR+AFR+EAS	qt
Glucose_Mean_INT	11	69444235	69493180	48946	EUR+AFR+EAS	qt
Glucose_Mean_INT	11	71557352	71734696	177345	EUR+AFR+EAS	qt
Glucose_Mean_INT	11	72419514	72727840	308327	EUR+AFR+EAS	qt
Glucose_Mean_INT	11	90207734	90364456	156723	EUR+AFR+EAS	qt
Glucose_Mean_INT	11	92458710	92958710	500001	EUR+AFR+EAS	qt
Glucose_Mean_INT	11	114040325	114080769	40445	EUR+AFR+EAS	qt
Glucose_Mean_INT	11	116675294	116700860	25567	EUR+AFR+EAS	qt
Glucose_Mean_INT	11	128189514	128241340	51827	EUR+AFR+EAS	qt
Glucose_Mean_INT	12	4300172	4301301	1130	EUR+AFR+EAS	qt
Glucose_Mean_INT	12	4328521	4384844	56324	EUR+AFR+EAS	qt
Glucose_Mean_INT	12	6736843	6739497	2655	EUR+AFR+EAS	qt
Glucose_Mean_INT	12	12572548	12674965	102418	EUR+AFR+EAS	qt
Glucose_Mean_INT	12	26440698	26491475	50778	EUR+AFR+EAS	qt
Glucose_Mean_INT	12	27919145	27967385	48241	EUR+AFR+EAS	qt
Glucose_Mean_INT	12	40695791	40821867	126077	EUR+AFR+EAS	qt
Glucose_Mean_INT	12	54385599	54433011	47413	EUR+AFR+EAS	qt
Glucose_Mean_INT	12	66165471	66250940	85470	EUR+AFR+EAS	qt
Glucose_Mean_INT	12	71403901	71580517	176617	EUR+AFR+EAS	qt
Glucose_Mean_INT	12	77409358	77442411	33054	EUR+AFR+EAS	qt
Glucose_Mean_INT	12	97843343	97867705	24363	EUR+AFR+EAS	qt
Glucose_Mean_INT	12	108594043	108629780	35738	EUR+AFR+EAS	qt
Glucose_Mean_INT	12	118391600	118414926	23327	EUR+AFR+EAS	qt
Glucose_Mean_INT	12	121432117	121455589	23473	EUR+AFR+EAS	qt
Glucose_Mean_INT	12	124399155	124496316	97162	EUR+AFR+EAS	qt
Glucose_Mean_INT	12	133053029	133159846	106818	EUR+AFR+EAS	qt
Glucose_Mean_INT	12	133680064	133839027	158964	EUR+AFR+EAS	qt
Glucose_Mean_INT	13	23303379	23309382	6004	EUR+AFR+EAS	qt
Glucose_Mean_INT	13	28459236	28502874	43639	EUR+AFR+EAS	qt
Glucose_Mean_INT	13	33517908	33522341	4434	EUR+AFR+EAS	qt
Glucose_Mean_INT	13	33554302	33574292	19991	EUR+AFR+EAS	qt
Glucose_Mean_INT	13	46514492	46658712	144221	EUR+AFR+EAS	qt
Glucose_Mean_INT	13	51067234	51133421	66188	EUR+AFR+EAS	qt
Glucose_Mean_INT	13	54064981	54107583	42603	EUR+AFR+EAS	qt
Glucose_Mean_INT	13	58365712	58716228	350517	EUR+AFR+EAS	qt
Glucose_Mean_INT	13	80677558	80718654	41097	EUR+AFR+EAS	qt
Glucose_Mean_INT	13	91939270	91970313	31044	EUR+AFR+EAS	qt
Glucose_Mean_INT	13	99105892	99241507	135616	EUR+AFR+EAS	qt
Glucose_Mean_INT	13	109922774	109963718	40945	EUR+AFR+EAS	qt
Glucose_Mean_INT	14	33292743	33309495	16753	EUR+AFR+EAS	qt
Glucose_Mean_INT	14	35097512	35597512	500001	EUR+AFR+EAS	qt
Glucose_Mean_INT	14	38758704	38849536	90833	EUR+AFR+EAS	qt
Glucose_Mean_INT	14	58643368	58894577	251210	EUR+AFR+EAS	qt
Glucose_Mean_INT	14	61145875	61591031	445157	EUR+AFR+EAS	qt
Glucose_Mean_INT	14	69482562	69746345	263784	EUR+AFR+EAS	qt
Glucose_Mean_INT	14	77300033	77317762	17730	EUR+AFR+EAS	qt
Glucose_Mean_INT	14	79703248	79945162	241915	EUR+AFR+EAS	qt
Glucose_Mean_INT	14	90027123	90069965	42843	EUR+AFR+EAS	qt
Glucose_Mean_INT	14	92498195	92578999	80805	EUR+AFR+EAS	qt
Glucose_Mean_INT	14	100657157	100769938	112782	EUR+AFR+EAS	qt
Glucose_Mean_INT	15	31660238	31725775	65538	EUR+AFR+EAS	qt
Glucose_Mean_INT	15	36352807	36425765	72959	EUR+AFR+EAS	qt
Glucose_Mean_INT	15	38852386	38873115	20730	EUR+AFR+EAS	qt
Glucose_Mean_INT	15	40387728	40397191	9464	EUR+AFR+EAS	qt
Glucose_Mean_INT	15	52502160	52591752	89593	EUR+AFR+EAS	qt
Glucose_Mean_INT	15	57060530	57586642	526113	EUR+AFR+EAS	qt
Glucose_Mean_INT	15	62383155	62399541	16387	EUR+AFR+EAS	qt
Glucose_Mean_INT	15	63800065	64138866	338802	EUR+AFR+EAS	qt
Glucose_Mean_INT	15	67257880	67264385	6506	EUR+AFR+EAS	qt
Glucose_Mean_INT	15	67869270	68080886	211617	EUR+AFR+EAS	qt
Glucose_Mean_INT	15	75594562	75932777	338216	EUR+AFR+EAS	qt
Glucose_Mean_INT	15	77384002	77840714	456713	EUR+AFR+EAS	qt
Glucose_Mean_INT	15	82519539	82560819	41281	EUR+AFR+EAS	qt
Glucose_Mean_INT	15	83680426	83753712	73287	EUR+AFR+EAS	qt
Glucose_Mean_INT	15	90368067	90449523	81457	EUR+AFR+EAS	qt
Glucose_Mean_INT	15	91482935	91566862	83928	EUR+AFR+EAS	qt
Glucose_Mean_INT	15	99248018	99297665	49648	EUR+AFR+EAS	qt
Glucose_Mean_INT	16	288561	317393	28833	EUR+AFR+EAS	qt
Glucose_Mean_INT	16	2087460	2132731	45272	EUR+AFR+EAS	qt
Glucose_Mean_INT	16	3583173	3719868	136696	EUR+AFR+EAS	qt
Glucose_Mean_INT	16	15308392	15418163	109772	EUR+AFR+EAS	qt
Glucose_Mean_INT	16	18767905	18947017	179113	EUR+AFR+EAS	qt
Glucose_Mean_INT	16	24714588	24876047	161460	EUR+AFR+EAS	qt
Glucose_Mean_INT	16	53797908	53845487	47580	EUR+AFR+EAS	qt
Glucose_Mean_INT	16	69551631	69940355	388725	EUR+AFR+EAS	qt
Glucose_Mean_INT	16	75234872	75364535	129664	EUR+AFR+EAS	qt
Glucose_Mean_INT	16	85681868	85761624	79757	EUR+AFR+EAS	qt
Glucose_Mean_INT	16	86443965	86472019	28055	EUR+AFR+EAS	qt
Glucose_Mean_INT	16	89038355	89041165	2811	EUR+AFR+EAS	qt
Glucose_Mean_INT	16	89786761	89917258	130498	EUR+AFR+EAS	qt
Glucose_Mean_INT	17	1506807	1519106	12300	EUR+AFR+EAS	qt
Glucose_Mean_INT	17	3880546	4069735	189190	EUR+AFR+EAS	qt
Glucose_Mean_INT	17	17331308	17344122	12815	EUR+AFR+EAS	qt
Glucose_Mean_INT	17	27536988	27655455	118468	EUR+AFR+EAS	qt
Glucose_Mean_INT	17	35797276	36297276	500001	EUR+AFR+EAS	qt
Glucose_Mean_INT	17	37396201	37877447	481247	EUR+AFR+EAS	qt
Glucose_Mean_INT	17	40571284	40824834	253551	EUR+AFR+EAS	qt
Glucose_Mean_INT	17	44891301	44904049	12749	EUR+AFR+EAS	qt
Glucose_Mean_INT	17	47037598	47145848	108251	EUR+AFR+EAS	qt
Glucose_Mean_INT	17	48134678	48196979	62302	EUR+AFR+EAS	qt
Glucose_Mean_INT	17	62116449	62199136	82688	EUR+AFR+EAS	qt
Glucose_Mean_INT	17	66424182	66487837	63656	EUR+AFR+EAS	qt
Glucose_Mean_INT	17	73761839	73796969	35131	EUR+AFR+EAS	qt
Glucose_Mean_INT	17	79519812	80019812	500001	EUR+AFR+EAS	qt
Glucose_Mean_INT	18	3217622	3257799	40178	EUR+AFR+EAS	qt
Glucose_Mean_INT	18	8856931	8916578	59648	EUR+AFR+EAS	qt
Glucose_Mean_INT	18	21074255	21165163	90909	EUR+AFR+EAS	qt
Glucose_Mean_INT	18	36461338	36503359	42022	EUR+AFR+EAS	qt
Glucose_Mean_INT	18	48069456	48076435	6980	EUR+AFR+EAS	qt
Glucose_Mean_INT	18	53048885	53091039	42155	EUR+AFR+EAS	qt
Glucose_Mean_INT	18	56876228	56883319	7092	EUR+AFR+EAS	qt
Glucose_Mean_INT	18	57862913	58104907	241995	EUR+AFR+EAS	qt
Glucose_Mean_INT	18	60595884	61095884	500001	EUR+AFR+EAS	qt
Glucose_Mean_INT	18	74505929	74591145	85217	EUR+AFR+EAS	qt
Glucose_Mean_INT	19	789863	829723	39861	EUR+AFR+EAS	qt
Glucose_Mean_INT	19	4920414	5024099	103686	EUR+AFR+EAS	qt
Glucose_Mean_INT	19	7161706	7210424	48719	EUR+AFR+EAS	qt
Glucose_Mean_INT	19	7954240	7978430	24191	EUR+AFR+EAS	qt
Glucose_Mean_INT	19	10399904	10414450	14547	EUR+AFR+EAS	qt
Glucose_Mean_INT	19	13010520	13071082	60563	EUR+AFR+EAS	qt
Glucose_Mean_INT	19	19329924	19746151	416228	EUR+AFR+EAS	qt
Glucose_Mean_INT	19	21393524	21465609	72086	EUR+AFR+EAS	qt
Glucose_Mean_INT	19	33887405	33911705	24301	EUR+AFR+EAS	qt
Glucose_Mean_INT	19	39430035	39469248	39214	EUR+AFR+EAS	qt
Glucose_Mean_INT	19	41597737	42097737	500001	EUR+AFR+EAS	qt
Glucose_Mean_INT	19	45392254	45424514	32261	EUR+AFR+EAS	qt
Glucose_Mean_INT	20	648816	654191	5376	EUR+AFR+EAS	qt
Glucose_Mean_INT	20	2745649	2762078	16430	EUR+AFR+EAS	qt
Glucose_Mean_INT	20	22514197	22573936	59740	EUR+AFR+EAS	qt
Glucose_Mean_INT	20	32514061	32729444	215384	EUR+AFR+EAS	qt
Glucose_Mean_INT	20	39620847	39942516	321670	EUR+AFR+EAS	qt
Glucose_Mean_INT	20	42975023	43012278	37256	EUR+AFR+EAS	qt
Glucose_Mean_INT	20	45582233	45606853	24621	EUR+AFR+EAS	qt
Glucose_Mean_INT	20	50153344	50158473	5130	EUR+AFR+EAS	qt
Glucose_Mean_INT	20	57137854	57637854	500001	EUR+AFR+EAS	qt
Glucose_Mean_INT	20	61264220	61298967	34748	EUR+AFR+EAS	qt
Glucose_Mean_INT	20	62402072	62467859	65788	EUR+AFR+EAS	qt
Glucose_Mean_INT	22	25209377	25224380	15004	EUR+AFR+EAS	qt
Glucose_Mean_INT	22	30135928	30637884	501957	EUR+AFR+EAS	qt
Glucose_Mean_INT	22	31536133	32159137	623005	EUR+AFR+EAS	qt
Glucose_Mean_INT	22	38514745	38614129	99385	EUR+AFR+EAS	qt
Glucose_Mean_INT	22	40527858	40627059	99202	EUR+AFR+EAS	qt
Glucose_Mean_INT	22	44324727	44379565	54839	EUR+AFR+EAS	qt
Glucose_Min_INT	1	43412343	43460154	47812	EUR+AFR+EAS	qt
Glucose_Min_INT	1	214145389	214163675	18287	EUR+AFR+EAS	qt
Glucose_Min_INT	1	229642499	229672955	30457	EUR+AFR+EAS	qt
Glucose_Min_INT	2	27598097	27752871	154775	EUR+AFR+EAS	qt
Glucose_Min_INT	2	43449385	43850357	400973	EUR+AFR+EAS	qt
Glucose_Min_INT	2	45188353	45193173	4821	EUR+AFR+EAS	qt
Glucose_Min_INT	2	60565568	60586707	21140	EUR+AFR+EAS	qt
Glucose_Min_INT	2	165501849	165557318	55470	EUR+AFR+EAS	qt
Glucose_Min_INT	2	169616774	169812217	195444	EUR+AFR+EAS	qt
Glucose_Min_INT	3	123051019	123131254	80236	EUR+AFR+EAS	qt
Glucose_Min_INT	3	141036666	141169234	132569	EUR+AFR+EAS	qt
Glucose_Min_INT	3	170627909	170744815	116907	EUR+AFR+EAS	qt
Glucose_Min_INT	3	185488303	185538006	49704	EUR+AFR+EAS	qt
Glucose_Min_INT	4	6264394	6315029	50636	EUR+AFR+EAS	qt
Glucose_Min_INT	4	185713608	185730750	17143	EUR+AFR+EAS	qt
Glucose_Min_INT	5	14751305	14755919	4615	EUR+AFR+EAS	qt
Glucose_Min_INT	5	55794632	55816888	22257	EUR+AFR+EAS	qt
Glucose_Min_INT	5	76424949	76435004	10056	EUR+AFR+EAS	qt
Glucose_Min_INT	5	95527057	95762477	235421	EUR+AFR+EAS	qt
Glucose_Min_INT	6	7195684	7327634	131951	EUR+AFR+EAS	qt
Glucose_Min_INT	6	20652717	20703952	51236	EUR+AFR+EAS	qt
Glucose_Min_INT	6	38796794	39296794	500001	EUR+AFR+EAS	qt
Glucose_Min_INT	7	15019259	15066045	46787	EUR+AFR+EAS	qt
Glucose_Min_INT	7	28142088	28214664	72577	EUR+AFR+EAS	qt
Glucose_Min_INT	7	44223721	44265179	41459	EUR+AFR+EAS	qt
Glucose_Min_INT	7	50697051	50879079	182029	EUR+AFR+EAS	qt
Glucose_Min_INT	8	9177732	9221207	43476	EUR+AFR+EAS	qt
Glucose_Min_INT	8	41488038	41537318	49281	EUR+AFR+EAS	qt
Glucose_Min_INT	8	117817310	118252353	435044	EUR+AFR+EAS	qt
Glucose_Min_INT	9	4282942	4298589	15648	EUR+AFR+EAS	qt
Glucose_Min_INT	9	4823770	5323770	500001	EUR+AFR+EAS	qt
Glucose_Min_INT	9	22129579	22136489	6911	EUR+AFR+EAS	qt
Glucose_Min_INT	9	111627658	111809592	181935	EUR+AFR+EAS	qt
Glucose_Min_INT	9	139235415	139256766	21352	EUR+AFR+EAS	qt
Glucose_Min_INT	10	80937265	80972653	35389	EUR+AFR+EAS	qt
Glucose_Min_INT	10	113046379	113048321	1943	EUR+AFR+EAS	qt
Glucose_Min_INT	10	114749734	114817009	67276	EUR+AFR+EAS	qt
Glucose_Min_INT	11	2167850	2184848	16999	EUR+AFR+EAS	qt
Glucose_Min_INT	11	2691471	2719389	27919	EUR+AFR+EAS	qt
Glucose_Min_INT	11	45837457	45912013	74557	EUR+AFR+EAS	qt
Glucose_Min_INT	11	47377283	47943419	566137	EUR+AFR+EAS	qt
Glucose_Min_INT	11	72419514	72851463	431950	EUR+AFR+EAS	qt
Glucose_Min_INT	11	92668975	92708710	39736	EUR+AFR+EAS	qt
Glucose_Min_INT	12	4328521	4384844	56324	EUR+AFR+EAS	qt
Glucose_Min_INT	12	97843343	97867705	24363	EUR+AFR+EAS	qt
Glucose_Min_INT	12	133041618	133047900	6283	EUR+AFR+EAS	qt
Glucose_Min_INT	13	28459236	28502874	43639	EUR+AFR+EAS	qt
Glucose_Min_INT	13	33554302	33583534	29233	EUR+AFR+EAS	qt
Glucose_Min_INT	15	89905152	89945579	40428	EUR+AFR+EAS	qt
Glucose_Min_INT	16	288561	317393	28833	EUR+AFR+EAS	qt
Glucose_Min_INT	16	53797908	53845487	47580	EUR+AFR+EAS	qt
Glucose_Min_INT	16	75234872	75364535	129664	EUR+AFR+EAS	qt
Glucose_Min_INT	17	17088158	17588158	500001	EUR+AFR+EAS	qt
Glucose_Min_INT	19	7176560	7210424	33865	EUR+AFR+EAS	qt
Glucose_Min_INT	20	22514197	22573936	59740	EUR+AFR+EAS	qt
Glucose_Min_INT	20	39620847	39942516	321670	EUR+AFR+EAS	qt
HCT_Max_INT	1	3300807	3312436	11630	EUR+AFR+EAS	qt
HCT_Max_INT	1	10271688	10483606	211919	EUR+AFR+EAS	qt
HCT_Max_INT	1	16367339	16370479	3141	EUR+AFR+EAS	qt
HCT_Max_INT	1	20612775	20717718	104944	EUR+AFR+EAS	qt
HCT_Max_INT	1	22681214	22731392	50179	EUR+AFR+EAS	qt
HCT_Max_INT	1	28506065	28602217	96153	EUR+AFR+EAS	qt
HCT_Max_INT	1	46022442	46605728	583287	EUR+AFR+EAS	qt
HCT_Max_INT	1	48022107	48030350	8244	EUR+AFR+EAS	qt
HCT_Max_INT	1	50826176	51118253	292078	EUR+AFR+EAS	qt
HCT_Max_INT	1	53192082	53447411	255330	EUR+AFR+EAS	qt
HCT_Max_INT	1	79317529	79488107	170579	EUR+AFR+EAS	qt
HCT_Max_INT	1	88641063	88652864	11802	EUR+AFR+EAS	qt
HCT_Max_INT	1	120229170	120272477	43308	EUR+AFR+EAS	qt
HCT_Max_INT	1	147233364	147312533	79170	EUR+AFR+EAS	qt
HCT_Max_INT	1	151740420	151783688	43269	EUR+AFR+EAS	qt
HCT_Max_INT	1	155095750	155168849	73100	EUR+AFR+EAS	qt
HCT_Max_INT	1	161497217	161514542	17326	EUR+AFR+EAS	qt
HCT_Max_INT	1	163581663	163743244	161582	EUR+AFR+EAS	qt
HCT_Max_INT	1	172096100	172187474	91375	EUR+AFR+EAS	qt
HCT_Max_INT	1	174050667	174921365	870699	EUR+AFR+EAS	qt
HCT_Max_INT	1	198974904	199012478	37575	EUR+AFR+EAS	qt
HCT_Max_INT	1	213032907	213096114	63208	EUR+AFR+EAS	qt
HCT_Max_INT	1	214173840	214192133	18294	EUR+AFR+EAS	qt
HCT_Max_INT	1	217421431	217483722	62292	EUR+AFR+EAS	qt
HCT_Max_INT	1	231558054	231730633	172580	EUR+AFR+EAS	qt
HCT_Max_INT	2	12876918	12996275	119358	EUR+AFR+EAS	qt
HCT_Max_INT	2	27731212	27935352	204141	EUR+AFR+EAS	qt
HCT_Max_INT	2	43419493	43447595	28103	EUR+AFR+EAS	qt
HCT_Max_INT	2	46315516	46381993	66478	EUR+AFR+EAS	qt
HCT_Max_INT	2	53864624	54261066	396443	EUR+AFR+EAS	qt
HCT_Max_INT	2	54641126	55141126	500001	EUR+AFR+EAS	qt
HCT_Max_INT	2	60718043	60724087	6045	EUR+AFR+EAS	qt
HCT_Max_INT	2	70273707	70558994	285288	EUR+AFR+EAS	qt
HCT_Max_INT	2	71688123	71690860	2738	EUR+AFR+EAS	qt
HCT_Max_INT	2	100732446	100803778	71333	EUR+AFR+EAS	qt
HCT_Max_INT	2	112484525	112641266	156742	EUR+AFR+EAS	qt
HCT_Max_INT	2	113955233	114030600	75368	EUR+AFR+EAS	qt
HCT_Max_INT	2	135911422	136825272	913851	EUR+AFR+EAS	qt
HCT_Max_INT	2	145634153	145798807	164655	EUR+AFR+EAS	qt
HCT_Max_INT	2	170010985	170047220	36236	EUR+AFR+EAS	qt
HCT_Max_INT	2	176985696	177009354	23659	EUR+AFR+EAS	qt
HCT_Max_INT	2	196480753	196935811	455059	EUR+AFR+EAS	qt
HCT_Max_INT	2	207983196	208010353	27158	EUR+AFR+EAS	qt
HCT_Max_INT	2	219271530	219675067	403538	EUR+AFR+EAS	qt
HCT_Max_INT	3	12334332	12395958	61627	EUR+AFR+EAS	qt
HCT_Max_INT	3	14150414	14174146	23733	EUR+AFR+EAS	qt
HCT_Max_INT	3	16885235	16934749	49515	EUR+AFR+EAS	qt
HCT_Max_INT	3	23265407	23638952	373546	EUR+AFR+EAS	qt
HCT_Max_INT	3	27593064	27601516	8453	EUR+AFR+EAS	qt
HCT_Max_INT	3	41750260	42065005	314746	EUR+AFR+EAS	qt
HCT_Max_INT	3	49361791	49730058	368268	EUR+AFR+EAS	qt
HCT_Max_INT	3	52273421	52847601	574181	EUR+AFR+EAS	qt
HCT_Max_INT	3	56557640	56782813	225174	EUR+AFR+EAS	qt
HCT_Max_INT	3	66469462	66472405	2944	EUR+AFR+EAS	qt
HCT_Max_INT	3	69792011	69904872	112862	EUR+AFR+EAS	qt
HCT_Max_INT	3	71248393	71256309	7917	EUR+AFR+EAS	qt
HCT_Max_INT	3	122936084	123131254	195171	EUR+AFR+EAS	qt
HCT_Max_INT	3	128287687	128297569	9883	EUR+AFR+EAS	qt
HCT_Max_INT	3	129292948	129342459	49512	EUR+AFR+EAS	qt
HCT_Max_INT	3	141085972	141336557	250586	EUR+AFR+EAS	qt
HCT_Max_INT	3	151992162	152215437	223276	EUR+AFR+EAS	qt
HCT_Max_INT	3	169091253	169192040	100788	EUR+AFR+EAS	qt
HCT_Max_INT	3	172234017	172294500	60484	EUR+AFR+EAS	qt
HCT_Max_INT	3	185487155	185538006	50852	EUR+AFR+EAS	qt
HCT_Max_INT	3	187712426	187747730	35305	EUR+AFR+EAS	qt
HCT_Max_INT	3	194667508	194704787	37280	EUR+AFR+EAS	qt
HCT_Max_INT	3	195773476	195847490	74015	EUR+AFR+EAS	qt
HCT_Max_INT	4	6264968	6320168	55201	EUR+AFR+EAS	qt
HCT_Max_INT	4	23788801	23848631	59831	EUR+AFR+EAS	qt
HCT_Max_INT	4	48466781	48925948	459168	EUR+AFR+EAS	qt
HCT_Max_INT	4	55395024	55408875	13852	EUR+AFR+EAS	qt
HCT_Max_INT	4	69327932	69459173	131242	EUR+AFR+EAS	qt
HCT_Max_INT	4	77357592	77422171	64580	EUR+AFR+EAS	qt
HCT_Max_INT	4	81157703	81202048	44346	EUR+AFR+EAS	qt
HCT_Max_INT	4	83722608	84003038	280431	EUR+AFR+EAS	qt
HCT_Max_INT	4	87799931	88022709	222779	EUR+AFR+EAS	qt
HCT_Max_INT	4	100250970	100321595	70626	EUR+AFR+EAS	qt
HCT_Max_INT	4	102921704	103228830	307127	EUR+AFR+EAS	qt
HCT_Max_INT	4	104657070	104703399	46330	EUR+AFR+EAS	qt
HCT_Max_INT	4	144128225	144628225	500001	EUR+AFR+EAS	qt
HCT_Max_INT	4	148975635	148987972	12338	EUR+AFR+EAS	qt
HCT_Max_INT	4	157648397	157841691	193295	EUR+AFR+EAS	qt
HCT_Max_INT	5	403810	477719	73910	EUR+AFR+EAS	qt
HCT_Max_INT	5	1286516	1292983	6468	EUR+AFR+EAS	qt
HCT_Max_INT	5	4006099	4097358	91260	EUR+AFR+EAS	qt
HCT_Max_INT	5	34451051	34516644	65594	EUR+AFR+EAS	qt
HCT_Max_INT	5	38842269	39094734	252466	EUR+AFR+EAS	qt
HCT_Max_INT	5	76471905	76474885	2981	EUR+AFR+EAS	qt
HCT_Max_INT	5	127225607	127256779	31173	EUR+AFR+EAS	qt
HCT_Max_INT	5	137435045	137789519	354475	EUR+AFR+EAS	qt
HCT_Max_INT	5	158448046	158484777	36732	EUR+AFR+EAS	qt
HCT_Max_INT	5	176801131	176824137	23007	EUR+AFR+EAS	qt
HCT_Max_INT	6	1991494	2202669	211176	EUR+AFR+EAS	qt
HCT_Max_INT	6	7195684	7326481	130798	EUR+AFR+EAS	qt
HCT_Max_INT	6	9293661	9382724	89064	EUR+AFR+EAS	qt
HCT_Max_INT	6	20652717	20703952	51236	EUR+AFR+EAS	qt
HCT_Max_INT	6	22109189	22144059	34871	EUR+AFR+EAS	qt
HCT_Max_INT	6	25578433	26123502	545070	EUR+AFR+EAS	qt
HCT_Max_INT	6	26903384	27255017	351634	EUR+AFR+EAS	qt
HCT_Max_INT	6	27858837	28418039	559203	EUR+AFR+EAS	qt
HCT_Max_INT	6	36361409	36611868	250460	EUR+AFR+EAS	qt
HCT_Max_INT	6	43511645	44011645	500001	EUR+AFR+EAS	qt
HCT_Max_INT	6	90809639	91019304	209666	EUR+AFR+EAS	qt
HCT_Max_INT	6	105348544	105475254	126711	EUR+AFR+EAS	qt
HCT_Max_INT	6	109505740	109650140	144401	EUR+AFR+EAS	qt
HCT_Max_INT	6	113386275	113518473	132199	EUR+AFR+EAS	qt
HCT_Max_INT	6	116939487	117001824	62338	EUR+AFR+EAS	qt
HCT_Max_INT	6	123057926	123557926	500001	EUR+AFR+EAS	qt
HCT_Max_INT	6	127414801	127532807	118007	EUR+AFR+EAS	qt
HCT_Max_INT	6	130345791	130422098	76308	EUR+AFR+EAS	qt
HCT_Max_INT	6	134123071	134241797	118727	EUR+AFR+EAS	qt
HCT_Max_INT	6	135390836	135435501	44666	EUR+AFR+EAS	qt
HCT_Max_INT	6	142688969	142852897	163929	EUR+AFR+EAS	qt
HCT_Max_INT	6	143965934	144026503	60570	EUR+AFR+EAS	qt
HCT_Max_INT	6	156970976	157041276	70301	EUR+AFR+EAS	qt
HCT_Max_INT	6	160985526	161123451	137926	EUR+AFR+EAS	qt
HCT_Max_INT	6	163507127	164007127	500001	EUR+AFR+EAS	qt
HCT_Max_INT	6	168464832	168481302	16471	EUR+AFR+EAS	qt
HCT_Max_INT	6	170585917	170591153	5237	EUR+AFR+EAS	qt
HCT_Max_INT	7	623680	672509	48830	EUR+AFR+EAS	qt
HCT_Max_INT	7	1270699	1293010	22312	EUR+AFR+EAS	qt
HCT_Max_INT	7	15016108	15060429	44322	EUR+AFR+EAS	qt
HCT_Max_INT	7	44808223	44932538	124316	EUR+AFR+EAS	qt
HCT_Max_INT	7	98451786	98679476	227691	EUR+AFR+EAS	qt
HCT_Max_INT	7	100221849	100321528	99680	EUR+AFR+EAS	qt
HCT_Max_INT	7	101680245	102180245	500001	EUR+AFR+EAS	qt
HCT_Max_INT	7	128732013	128756402	24390	EUR+AFR+EAS	qt
HCT_Max_INT	7	129434292	129442838	8547	EUR+AFR+EAS	qt
HCT_Max_INT	7	134650604	134666345	15742	EUR+AFR+EAS	qt
HCT_Max_INT	7	148756738	148915050	158313	EUR+AFR+EAS	qt
HCT_Max_INT	7	151398133	151415536	17404	EUR+AFR+EAS	qt
HCT_Max_INT	8	23410965	23480772	69808	EUR+AFR+EAS	qt
HCT_Max_INT	8	26188998	26271100	82103	EUR+AFR+EAS	qt
HCT_Max_INT	8	27424696	27442329	17634	EUR+AFR+EAS	qt
HCT_Max_INT	8	30296358	30522945	226588	EUR+AFR+EAS	qt
HCT_Max_INT	8	32320846	32434617	113772	EUR+AFR+EAS	qt
HCT_Max_INT	8	37406183	37906183	500001	EUR+AFR+EAS	qt
HCT_Max_INT	8	40026348	40053939	27592	EUR+AFR+EAS	qt
HCT_Max_INT	8	41607715	41630447	22733	EUR+AFR+EAS	qt
HCT_Max_INT	8	76442295	76560454	118160	EUR+AFR+EAS	qt
HCT_Max_INT	8	81220185	81326201	106017	EUR+AFR+EAS	qt
HCT_Max_INT	8	106512828	106593207	80380	EUR+AFR+EAS	qt
HCT_Max_INT	8	116464988	116645056	180069	EUR+AFR+EAS	qt
HCT_Max_INT	8	116650219	116709020	58802	EUR+AFR+EAS	qt
HCT_Max_INT	8	126475770	126506694	30925	EUR+AFR+EAS	qt
HCT_Max_INT	9	2622134	2622278	145	EUR+AFR+EAS	qt
HCT_Max_INT	9	4103728	4115460	11733	EUR+AFR+EAS	qt
HCT_Max_INT	9	4823770	5323770	500001	EUR+AFR+EAS	qt
HCT_Max_INT	9	13956009	14019743	63735	EUR+AFR+EAS	qt
HCT_Max_INT	9	32368614	32416481	47868	EUR+AFR+EAS	qt
HCT_Max_INT	9	33782375	34065493	283119	EUR+AFR+EAS	qt
HCT_Max_INT	9	92162986	92230747	67762	EUR+AFR+EAS	qt
HCT_Max_INT	9	97324047	97406124	82078	EUR+AFR+EAS	qt
HCT_Max_INT	9	110503791	110546648	42858	EUR+AFR+EAS	qt
HCT_Max_INT	9	116188725	116363720	174996	EUR+AFR+EAS	qt
HCT_Max_INT	9	130611379	130630233	18855	EUR+AFR+EAS	qt
HCT_Max_INT	9	135899711	136399711	500001	EUR+AFR+EAS	qt
HCT_Max_INT	9	139235415	139266221	30807	EUR+AFR+EAS	qt
HCT_Max_INT	9	139832005	139902166	70162	EUR+AFR+EAS	qt
HCT_Max_INT	10	5118231	5343563	225333	EUR+AFR+EAS	qt
HCT_Max_INT	10	60264741	60374898	110158	EUR+AFR+EAS	qt
HCT_Max_INT	10	63557049	63615482	58434	EUR+AFR+EAS	qt
HCT_Max_INT	10	64874754	65357438	482685	EUR+AFR+EAS	qt
HCT_Max_INT	10	71091648	71107332	15685	EUR+AFR+EAS	qt
HCT_Max_INT	10	77920739	77983649	62911	EUR+AFR+EAS	qt
HCT_Max_INT	10	80774760	80805795	31036	EUR+AFR+EAS	qt
HCT_Max_INT	10	90297927	90334554	36628	EUR+AFR+EAS	qt
HCT_Max_INT	10	92799087	92856461	57375	EUR+AFR+EAS	qt
HCT_Max_INT	10	101301093	101327851	26759	EUR+AFR+EAS	qt
HCT_Max_INT	10	102476167	102507339	31173	EUR+AFR+EAS	qt
HCT_Max_INT	10	114749734	114817009	67276	EUR+AFR+EAS	qt
HCT_Max_INT	10	119370620	119390598	19979	EUR+AFR+EAS	qt
HCT_Max_INT	11	1489077	1627296	138220	EUR+AFR+EAS	qt
HCT_Max_INT	11	4769349	5498004	728656	EUR+AFR+EAS	qt
HCT_Max_INT	11	8784647	9053536	268890	EUR+AFR+EAS	qt
HCT_Max_INT	11	9995489	10311337	315849	EUR+AFR+EAS	qt
HCT_Max_INT	11	16231667	16274295	42629	EUR+AFR+EAS	qt
HCT_Max_INT	11	17368381	17421886	53506	EUR+AFR+EAS	qt
HCT_Max_INT	11	30749090	30774525	25436	EUR+AFR+EAS	qt
HCT_Max_INT	11	48209436	48696598	487163	EUR+AFR+EAS	qt
HCT_Max_INT	11	54697941	55306424	608484	EUR+AFR+EAS	qt
HCT_Max_INT	11	61543499	61624181	80683	EUR+AFR+EAS	qt
HCT_Max_INT	11	69399669	69434379	34711	EUR+AFR+EAS	qt
HCT_Max_INT	11	75445338	75531695	86358	EUR+AFR+EAS	qt
HCT_Max_INT	11	83300076	83446183	146108	EUR+AFR+EAS	qt
HCT_Max_INT	11	84406078	84529396	123319	EUR+AFR+EAS	qt
HCT_Max_INT	11	100423999	100519749	95751	EUR+AFR+EAS	qt
HCT_Max_INT	11	116722041	117091609	369569	EUR+AFR+EAS	qt
HCT_Max_INT	12	2474661	2523772	49112	EUR+AFR+EAS	qt
HCT_Max_INT	12	4330215	4334308	4094	EUR+AFR+EAS	qt
HCT_Max_INT	12	13039128	13049019	9892	EUR+AFR+EAS	qt
HCT_Max_INT	12	46086071	46454899	368829	EUR+AFR+EAS	qt
HCT_Max_INT	12	48392824	48736303	343480	EUR+AFR+EAS	qt
HCT_Max_INT	12	50880422	51319795	439374	EUR+AFR+EAS	qt
HCT_Max_INT	12	52268138	52334814	66677	EUR+AFR+EAS	qt
HCT_Max_INT	12	54599266	54717449	118184	EUR+AFR+EAS	qt
HCT_Max_INT	12	56860020	56958673	98654	EUR+AFR+EAS	qt
HCT_Max_INT	12	69855910	70008073	152164	EUR+AFR+EAS	qt
HCT_Max_INT	12	111708458	112273499	565042	EUR+AFR+EAS	qt
HCT_Max_INT	12	115345396	115387303	41908	EUR+AFR+EAS	qt
HCT_Max_INT	12	117578113	117640545	62433	EUR+AFR+EAS	qt
HCT_Max_INT	12	123162656	123209295	46640	EUR+AFR+EAS	qt
HCT_Max_INT	12	132405198	132547090	141893	EUR+AFR+EAS	qt
HCT_Max_INT	13	29207352	29240507	33156	EUR+AFR+EAS	qt
HCT_Max_INT	13	33672530	33728353	55824	EUR+AFR+EAS	qt
HCT_Max_INT	13	73626552	73647030	20479	EUR+AFR+EAS	qt
HCT_Max_INT	13	78364169	78693867	329699	EUR+AFR+EAS	qt
HCT_Max_INT	13	80677558	80718654	41097	EUR+AFR+EAS	qt
HCT_Max_INT	14	21542766	21588779	46014	EUR+AFR+EAS	qt
HCT_Max_INT	14	59348392	59430568	82177	EUR+AFR+EAS	qt
HCT_Max_INT	14	62044294	62068492	24199	EUR+AFR+EAS	qt
HCT_Max_INT	14	64686207	64804157	117951	EUR+AFR+EAS	qt
HCT_Max_INT	14	65860092	66212986	352895	EUR+AFR+EAS	qt
HCT_Max_INT	14	68270311	68660181	389871	EUR+AFR+EAS	qt
HCT_Max_INT	14	73246778	73255620	8843	EUR+AFR+EAS	qt
HCT_Max_INT	14	76605003	76694680	89678	EUR+AFR+EAS	qt
HCT_Max_INT	14	94838142	94844947	6806	EUR+AFR+EAS	qt
HCT_Max_INT	15	41204462	41209516	5055	EUR+AFR+EAS	qt
HCT_Max_INT	15	42139642	42144332	4691	EUR+AFR+EAS	qt
HCT_Max_INT	15	43580645	44305780	725136	EUR+AFR+EAS	qt
HCT_Max_INT	15	58671721	58687603	15883	EUR+AFR+EAS	qt
HCT_Max_INT	15	60928481	60979812	51332	EUR+AFR+EAS	qt
HCT_Max_INT	15	67044943	67061467	16525	EUR+AFR+EAS	qt
HCT_Max_INT	15	68241200	68281191	39992	EUR+AFR+EAS	qt
HCT_Max_INT	15	72095711	72656241	560531	EUR+AFR+EAS	qt
HCT_Max_INT	15	75031521	75148773	117253	EUR+AFR+EAS	qt
HCT_Max_INT	15	76136194	76346076	209883	EUR+AFR+EAS	qt
HCT_Max_INT	15	78521149	78606621	85473	EUR+AFR+EAS	qt
HCT_Max_INT	15	89037134	89106018	68885	EUR+AFR+EAS	qt
HCT_Max_INT	15	99999631	100025767	26137	EUR+AFR+EAS	qt
HCT_Max_INT	16	1830437	1922625	92189	EUR+AFR+EAS	qt
HCT_Max_INT	16	4278236	4278240	5	EUR+AFR+EAS	qt
HCT_Max_INT	16	16116181	16142079	25899	EUR+AFR+EAS	qt
HCT_Max_INT	16	20350459	20367690	17232	EUR+AFR+EAS	qt
HCT_Max_INT	16	30023157	30141913	118757	EUR+AFR+EAS	qt
HCT_Max_INT	16	51202778	51212775	9998	EUR+AFR+EAS	qt
HCT_Max_INT	16	67699948	68293320	593373	EUR+AFR+EAS	qt
HCT_Max_INT	16	69551631	69939705	388075	EUR+AFR+EAS	qt
HCT_Max_INT	16	72079657	72114002	34346	EUR+AFR+EAS	qt
HCT_Max_INT	16	75269534	75303444	33911	EUR+AFR+EAS	qt
HCT_Max_INT	16	87555089	87595917	40829	EUR+AFR+EAS	qt
HCT_Max_INT	16	88563924	88582234	18311	EUR+AFR+EAS	qt
HCT_Max_INT	17	5170870	5361075	190206	EUR+AFR+EAS	qt
HCT_Max_INT	17	7732351	7759477	27127	EUR+AFR+EAS	qt
HCT_Max_INT	17	16949140	17111994	162855	EUR+AFR+EAS	qt
HCT_Max_INT	17	18040404	18264227	223824	EUR+AFR+EAS	qt
HCT_Max_INT	17	28705043	28893678	188636	EUR+AFR+EAS	qt
HCT_Max_INT	17	42156471	42290015	133545	EUR+AFR+EAS	qt
HCT_Max_INT	17	43705756	44699851	994096	EUR+AFR+EAS	qt
HCT_Max_INT	17	56419026	56421270	2245	EUR+AFR+EAS	qt
HCT_Max_INT	17	57800966	58076547	275582	EUR+AFR+EAS	qt
HCT_Max_INT	17	61776479	62015231	238753	EUR+AFR+EAS	qt
HCT_Max_INT	17	73797871	73953404	155534	EUR+AFR+EAS	qt
HCT_Max_INT	18	24447936	24452435	4500	EUR+AFR+EAS	qt
HCT_Max_INT	18	42791981	42839487	47507	EUR+AFR+EAS	qt
HCT_Max_INT	18	46458950	46469962	11013	EUR+AFR+EAS	qt
HCT_Max_INT	19	794670	832427	37758	EUR+AFR+EAS	qt
HCT_Max_INT	19	1347701	1435771	88071	EUR+AFR+EAS	qt
HCT_Max_INT	19	2131148	2208859	77712	EUR+AFR+EAS	qt
HCT_Max_INT	19	2286703	2786703	500001	EUR+AFR+EAS	qt
HCT_Max_INT	19	7204588	7221156	16569	EUR+AFR+EAS	qt
HCT_Max_INT	19	7458326	7520217	61892	EUR+AFR+EAS	qt
HCT_Max_INT	19	11489049	11516215	27167	EUR+AFR+EAS	qt
HCT_Max_INT	19	12999458	13076186	76729	EUR+AFR+EAS	qt
HCT_Max_INT	19	17252151	17257802	5652	EUR+AFR+EAS	qt
HCT_Max_INT	19	18510925	18517506	6582	EUR+AFR+EAS	qt
HCT_Max_INT	19	19329924	19746151	416228	EUR+AFR+EAS	qt
HCT_Max_INT	19	31969531	32469531	500001	EUR+AFR+EAS	qt
HCT_Max_INT	19	33754548	33761643	7096	EUR+AFR+EAS	qt
HCT_Max_INT	19	41204070	41405187	201118	EUR+AFR+EAS	qt
HCT_Max_INT	19	45714275	45716197	1923	EUR+AFR+EAS	qt
HCT_Max_INT	19	47564591	47621316	56726	EUR+AFR+EAS	qt
HCT_Max_INT	19	49168942	49250239	81298	EUR+AFR+EAS	qt
HCT_Max_INT	19	50067508	50138023	70516	EUR+AFR+EAS	qt
HCT_Max_INT	19	55447712	55947712	500001	EUR+AFR+EAS	qt
HCT_Max_INT	20	4077459	4101290	23832	EUR+AFR+EAS	qt
HCT_Max_INT	20	10383237	10883237	500001	EUR+AFR+EAS	qt
HCT_Max_INT	20	11199973	11242553	42581	EUR+AFR+EAS	qt
HCT_Max_INT	20	31123592	31189411	65820	EUR+AFR+EAS	qt
HCT_Max_INT	20	42792364	43292364	500001	EUR+AFR+EAS	qt
HCT_Max_INT	20	49091940	49101590	9651	EUR+AFR+EAS	qt
HCT_Max_INT	20	56108386	56120271	11886	EUR+AFR+EAS	qt
HCT_Max_INT	20	61003513	61030580	27068	EUR+AFR+EAS	qt
HCT_Max_INT	20	62031505	62531505	500001	EUR+AFR+EAS	qt
HCT_Max_INT	21	16781136	16838572	57437	EUR+AFR+EAS	qt
HCT_Max_INT	21	35307125	35354025	46901	EUR+AFR+EAS	qt
HCT_Max_INT	21	38062610	38073286	10677	EUR+AFR+EAS	qt
HCT_Max_INT	21	44096673	44157712	61040	EUR+AFR+EAS	qt
HCT_Max_INT	21	45496102	45996102	500001	EUR+AFR+EAS	qt
HCT_Max_INT	22	29173121	29353630	180510	EUR+AFR+EAS	qt
HCT_Max_INT	22	37445668	37470604	24937	EUR+AFR+EAS	qt
HCT_Max_INT	22	43102359	43147121	44763	EUR+AFR+EAS	qt
HCT_Max_INT	22	44354111	44395451	41341	EUR+AFR+EAS	qt
HCT_Max_INT	22	45977596	46014360	36765	EUR+AFR+EAS	qt
HCT_Mean_INT	1	3081375	3110479	29105	EUR+AFR+EAS	qt
HCT_Mean_INT	1	10736434	10746455	10022	EUR+AFR+EAS	qt
HCT_Mean_INT	1	16366365	16375210	8846	EUR+AFR+EAS	qt
HCT_Mean_INT	1	22691597	22711473	19877	EUR+AFR+EAS	qt
HCT_Mean_INT	1	46022442	46605728	583287	EUR+AFR+EAS	qt
HCT_Mean_INT	1	48022107	48030350	8244	EUR+AFR+EAS	qt
HCT_Mean_INT	1	53192082	53438130	246049	EUR+AFR+EAS	qt
HCT_Mean_INT	1	79265015	79330525	65511	EUR+AFR+EAS	qt
HCT_Mean_INT	1	88641063	88651771	10709	EUR+AFR+EAS	qt
HCT_Mean_INT	1	120200606	120269991	69386	EUR+AFR+EAS	qt
HCT_Mean_INT	1	147280402	147312533	32132	EUR+AFR+EAS	qt
HCT_Mean_INT	1	151740420	151781328	40909	EUR+AFR+EAS	qt
HCT_Mean_INT	1	154334176	154345519	11344	EUR+AFR+EAS	qt
HCT_Mean_INT	1	155023634	155026114	2481	EUR+AFR+EAS	qt
HCT_Mean_INT	1	161497217	161519119	21903	EUR+AFR+EAS	qt
HCT_Mean_INT	1	163581663	163754805	173143	EUR+AFR+EAS	qt
HCT_Mean_INT	1	172134090	172185145	51056	EUR+AFR+EAS	qt
HCT_Mean_INT	1	198974904	199012478	37575	EUR+AFR+EAS	qt
HCT_Mean_INT	1	213032907	213083579	50673	EUR+AFR+EAS	qt
HCT_Mean_INT	1	214173840	214189783	15944	EUR+AFR+EAS	qt
HCT_Mean_INT	1	231459478	231572985	113508	EUR+AFR+EAS	qt
HCT_Mean_INT	2	27598097	27752871	154775	EUR+AFR+EAS	qt
HCT_Mean_INT	2	43419493	43446124	26632	EUR+AFR+EAS	qt
HCT_Mean_INT	2	46347196	46374529	27334	EUR+AFR+EAS	qt
HCT_Mean_INT	2	53916849	54189069	272221	EUR+AFR+EAS	qt
HCT_Mean_INT	2	70412513	70558994	146482	EUR+AFR+EAS	qt
HCT_Mean_INT	2	71525698	71678520	152823	EUR+AFR+EAS	qt
HCT_Mean_INT	2	85752474	85810734	58261	EUR+AFR+EAS	qt
HCT_Mean_INT	2	111811665	111846068	34404	EUR+AFR+EAS	qt
HCT_Mean_INT	2	112484525	112641266	156742	EUR+AFR+EAS	qt
HCT_Mean_INT	2	113979160	114030600	51441	EUR+AFR+EAS	qt
HCT_Mean_INT	2	135911422	136825272	913851	EUR+AFR+EAS	qt
HCT_Mean_INT	2	145653287	145783282	129996	EUR+AFR+EAS	qt
HCT_Mean_INT	2	177018726	177045560	26835	EUR+AFR+EAS	qt
HCT_Mean_INT	2	196480753	196493909	13157	EUR+AFR+EAS	qt
HCT_Mean_INT	2	219272294	219665715	393422	EUR+AFR+EAS	qt
HCT_Mean_INT	3	14150414	14165963	15550	EUR+AFR+EAS	qt
HCT_Mean_INT	3	23245938	23638952	393015	EUR+AFR+EAS	qt
HCT_Mean_INT	3	41697437	42197437	500001	EUR+AFR+EAS	qt
HCT_Mean_INT	3	49311131	49730058	418928	EUR+AFR+EAS	qt
HCT_Mean_INT	3	52536514	52831701	295188	EUR+AFR+EAS	qt
HCT_Mean_INT	3	56584341	56782813	198473	EUR+AFR+EAS	qt
HCT_Mean_INT	3	66466807	66472405	5599	EUR+AFR+EAS	qt
HCT_Mean_INT	3	69792011	69903734	111724	EUR+AFR+EAS	qt
HCT_Mean_INT	3	71261183	71281832	20650	EUR+AFR+EAS	qt
HCT_Mean_INT	3	123054770	123131254	76485	EUR+AFR+EAS	qt
HCT_Mean_INT	3	128292844	128297569	4726	EUR+AFR+EAS	qt
HCT_Mean_INT	3	141202982	141266493	63512	EUR+AFR+EAS	qt
HCT_Mean_INT	3	169091569	169192040	100472	EUR+AFR+EAS	qt
HCT_Mean_INT	3	172234017	172294500	60484	EUR+AFR+EAS	qt
HCT_Mean_INT	3	185469491	185538006	68516	EUR+AFR+EAS	qt
HCT_Mean_INT	3	194669853	194704266	34414	EUR+AFR+EAS	qt
HCT_Mean_INT	4	6272888	6315332	42445	EUR+AFR+EAS	qt
HCT_Mean_INT	4	48481149	48925948	444800	EUR+AFR+EAS	qt
HCT_Mean_INT	4	55395024	55408875	13852	EUR+AFR+EAS	qt
HCT_Mean_INT	4	69532128	69596404	64277	EUR+AFR+EAS	qt
HCT_Mean_INT	4	77358987	77414988	56002	EUR+AFR+EAS	qt
HCT_Mean_INT	4	81157703	81202048	44346	EUR+AFR+EAS	qt
HCT_Mean_INT	4	83780947	84003038	222092	EUR+AFR+EAS	qt
HCT_Mean_INT	4	87984331	88064431	80101	EUR+AFR+EAS	qt
HCT_Mean_INT	4	99989319	100489319	500001	EUR+AFR+EAS	qt
HCT_Mean_INT	4	102865304	103292422	427119	EUR+AFR+EAS	qt
HCT_Mean_INT	4	157619733	157842396	222664	EUR+AFR+EAS	qt
HCT_Mean_INT	5	421647	435626	13980	EUR+AFR+EAS	qt
HCT_Mean_INT	5	1282414	1286516	4103	EUR+AFR+EAS	qt
HCT_Mean_INT	5	4006099	4093896	87798	EUR+AFR+EAS	qt
HCT_Mean_INT	5	127225607	127249194	23588	EUR+AFR+EAS	qt
HCT_Mean_INT	5	159406854	159472577	65724	EUR+AFR+EAS	qt
HCT_Mean_INT	5	176784448	176806636	22189	EUR+AFR+EAS	qt
HCT_Mean_INT	6	1991494	2111091	119598	EUR+AFR+EAS	qt
HCT_Mean_INT	6	7195684	7272355	76672	EUR+AFR+EAS	qt
HCT_Mean_INT	6	20662217	20704424	42208	EUR+AFR+EAS	qt
HCT_Mean_INT	6	25578433	26123502	545070	EUR+AFR+EAS	qt
HCT_Mean_INT	6	27895213	28525265	630053	EUR+AFR+EAS	qt
HCT_Mean_INT	6	31316063	31816063	500001	EUR+AFR+EAS	qt
HCT_Mean_INT	6	32506670	32725596	218927	EUR+AFR+EAS	qt
HCT_Mean_INT	6	36526313	36601897	75585	EUR+AFR+EAS	qt
HCT_Mean_INT	6	43522575	44022575	500001	EUR+AFR+EAS	qt
HCT_Mean_INT	6	50812906	50829471	16566	EUR+AFR+EAS	qt
HCT_Mean_INT	6	100926979	101398429	471451	EUR+AFR+EAS	qt
HCT_Mean_INT	6	105364421	105475254	110834	EUR+AFR+EAS	qt
HCT_Mean_INT	6	109515213	109570193	54981	EUR+AFR+EAS	qt
HCT_Mean_INT	6	113386275	113513922	127648	EUR+AFR+EAS	qt
HCT_Mean_INT	6	127419811	127529013	109203	EUR+AFR+EAS	qt
HCT_Mean_INT	6	130345791	130386971	41181	EUR+AFR+EAS	qt
HCT_Mean_INT	6	133938342	134438342	500001	EUR+AFR+EAS	qt
HCT_Mean_INT	6	135402339	135432552	30214	EUR+AFR+EAS	qt
HCT_Mean_INT	6	142688969	142838173	149205	EUR+AFR+EAS	qt
HCT_Mean_INT	6	144240058	144259991	19934	EUR+AFR+EAS	qt
HCT_Mean_INT	6	160985526	161123451	137926	EUR+AFR+EAS	qt
HCT_Mean_INT	6	164440282	164447617	7336	EUR+AFR+EAS	qt
HCT_Mean_INT	6	170585917	170591153	5237	EUR+AFR+EAS	qt
HCT_Mean_INT	7	617304	644418	27115	EUR+AFR+EAS	qt
HCT_Mean_INT	7	1270699	1293010	22312	EUR+AFR+EAS	qt
HCT_Mean_INT	7	15016942	15039499	22558	EUR+AFR+EAS	qt
HCT_Mean_INT	7	28174264	28214664	40401	EUR+AFR+EAS	qt
HCT_Mean_INT	7	100221849	100321528	99680	EUR+AFR+EAS	qt
HCT_Mean_INT	7	128732682	128756402	23721	EUR+AFR+EAS	qt
HCT_Mean_INT	7	151399184	151415536	16353	EUR+AFR+EAS	qt
HCT_Mean_INT	8	9178268	9221207	42940	EUR+AFR+EAS	qt
HCT_Mean_INT	8	26188998	26271100	82103	EUR+AFR+EAS	qt
HCT_Mean_INT	8	30255801	30429227	173427	EUR+AFR+EAS	qt
HCT_Mean_INT	8	32401501	32434617	33117	EUR+AFR+EAS	qt
HCT_Mean_INT	8	37406183	37906183	500001	EUR+AFR+EAS	qt
HCT_Mean_INT	8	76469031	76564405	95375	EUR+AFR+EAS	qt
HCT_Mean_INT	8	116464988	116644121	179134	EUR+AFR+EAS	qt
HCT_Mean_INT	8	126477153	126507389	30237	EUR+AFR+EAS	qt
HCT_Mean_INT	8	130986984	131026459	39476	EUR+AFR+EAS	qt
HCT_Mean_INT	9	2373615	2873615	500001	EUR+AFR+EAS	qt
HCT_Mean_INT	9	4103728	4115460	11733	EUR+AFR+EAS	qt
HCT_Mean_INT	9	13956009	14019743	63735	EUR+AFR+EAS	qt
HCT_Mean_INT	9	22088090	22125503	37414	EUR+AFR+EAS	qt
HCT_Mean_INT	9	32168473	32668473	500001	EUR+AFR+EAS	qt
HCT_Mean_INT	9	97020521	97540034	519514	EUR+AFR+EAS	qt
HCT_Mean_INT	9	130607518	130630233	22716	EUR+AFR+EAS	qt
HCT_Mean_INT	9	135899711	136399711	500001	EUR+AFR+EAS	qt
HCT_Mean_INT	9	139246565	139258462	11898	EUR+AFR+EAS	qt
HCT_Mean_INT	10	5132362	5357949	225588	EUR+AFR+EAS	qt
HCT_Mean_INT	10	60264741	60374898	110158	EUR+AFR+EAS	qt
HCT_Mean_INT	10	71094504	71099109	4606	EUR+AFR+EAS	qt
HCT_Mean_INT	10	80780874	80805795	24922	EUR+AFR+EAS	qt
HCT_Mean_INT	10	92799087	92819425	20339	EUR+AFR+EAS	qt
HCT_Mean_INT	10	101274058	101320120	46063	EUR+AFR+EAS	qt
HCT_Mean_INT	10	104548393	104569239	20847	EUR+AFR+EAS	qt
HCT_Mean_INT	10	114754071	114767771	13701	EUR+AFR+EAS	qt
HCT_Mean_INT	11	4998004	5498232	500229	EUR+AFR+EAS	qt
HCT_Mean_INT	11	8761782	9053536	291755	EUR+AFR+EAS	qt
HCT_Mean_INT	11	10002359	10235358	233000	EUR+AFR+EAS	qt
HCT_Mean_INT	11	17372443	17421886	49444	EUR+AFR+EAS	qt
HCT_Mean_INT	11	17946606	18073142	126537	EUR+AFR+EAS	qt
HCT_Mean_INT	11	30749090	30768678	19589	EUR+AFR+EAS	qt
HCT_Mean_INT	11	48219866	48696598	476733	EUR+AFR+EAS	qt
HCT_Mean_INT	11	56734178	56914157	179980	EUR+AFR+EAS	qt
HCT_Mean_INT	11	61543499	61622227	78729	EUR+AFR+EAS	qt
HCT_Mean_INT	11	64004237	64197080	192844	EUR+AFR+EAS	qt
HCT_Mean_INT	11	69449263	69508567	59305	EUR+AFR+EAS	qt
HCT_Mean_INT	11	100443665	100540060	96396	EUR+AFR+EAS	qt
HCT_Mean_INT	11	116648917	116651115	2199	EUR+AFR+EAS	qt
HCT_Mean_INT	12	2489183	2523772	34590	EUR+AFR+EAS	qt
HCT_Mean_INT	12	4330215	4334308	4094	EUR+AFR+EAS	qt
HCT_Mean_INT	12	13039128	13049019	9892	EUR+AFR+EAS	qt
HCT_Mean_INT	12	46144855	46443876	299022	EUR+AFR+EAS	qt
HCT_Mean_INT	12	48409054	48736303	327250	EUR+AFR+EAS	qt
HCT_Mean_INT	12	54599266	54649978	50713	EUR+AFR+EAS	qt
HCT_Mean_INT	12	56860020	56921418	61399	EUR+AFR+EAS	qt
HCT_Mean_INT	12	111708458	112273499	565042	EUR+AFR+EAS	qt
HCT_Mean_INT	12	115345396	115374959	29564	EUR+AFR+EAS	qt
HCT_Mean_INT	12	117339835	117468367	128533	EUR+AFR+EAS	qt
HCT_Mean_INT	12	123162656	123209295	46640	EUR+AFR+EAS	qt
HCT_Mean_INT	12	132429013	132539451	110439	EUR+AFR+EAS	qt
HCT_Mean_INT	13	29207352	29240507	33156	EUR+AFR+EAS	qt
HCT_Mean_INT	13	33693251	33723244	29994	EUR+AFR+EAS	qt
HCT_Mean_INT	13	73624990	73625133	144	EUR+AFR+EAS	qt
HCT_Mean_INT	13	80705315	80717156	11842	EUR+AFR+EAS	qt
HCT_Mean_INT	14	21542766	21588779	46014	EUR+AFR+EAS	qt
HCT_Mean_INT	14	62511579	62530636	19058	EUR+AFR+EAS	qt
HCT_Mean_INT	14	64453593	64953593	500001	EUR+AFR+EAS	qt
HCT_Mean_INT	14	65860092	66157373	297282	EUR+AFR+EAS	qt
HCT_Mean_INT	14	68383635	68660181	276547	EUR+AFR+EAS	qt
HCT_Mean_INT	14	94838142	94844947	6806	EUR+AFR+EAS	qt
HCT_Mean_INT	14	103235012	103239630	4619	EUR+AFR+EAS	qt
HCT_Mean_INT	15	41181121	41201382	20262	EUR+AFR+EAS	qt
HCT_Mean_INT	15	43580645	44429868	849224	EUR+AFR+EAS	qt
HCT_Mean_INT	15	58674308	58692118	17811	EUR+AFR+EAS	qt
HCT_Mean_INT	15	60878030	60931471	53442	EUR+AFR+EAS	qt
HCT_Mean_INT	15	68241200	68276117	34918	EUR+AFR+EAS	qt
HCT_Mean_INT	15	75044238	75136694	92457	EUR+AFR+EAS	qt
HCT_Mean_INT	15	76151081	76221664	70584	EUR+AFR+EAS	qt
HCT_Mean_INT	15	78535420	78591037	55618	EUR+AFR+EAS	qt
HCT_Mean_INT	15	100000071	100025767	25697	EUR+AFR+EAS	qt
HCT_Mean_INT	16	16116181	16142079	25899	EUR+AFR+EAS	qt
HCT_Mean_INT	16	20359267	20367550	8284	EUR+AFR+EAS	qt
HCT_Mean_INT	16	29932691	30147265	214575	EUR+AFR+EAS	qt
HCT_Mean_INT	16	31004812	31154358	149547	EUR+AFR+EAS	qt
HCT_Mean_INT	16	51163406	51188433	25028	EUR+AFR+EAS	qt
HCT_Mean_INT	16	53798319	53827179	28861	EUR+AFR+EAS	qt
HCT_Mean_INT	16	67625797	68069612	443816	EUR+AFR+EAS	qt
HCT_Mean_INT	16	71892471	72214974	322504	EUR+AFR+EAS	qt
HCT_Mean_INT	16	87842518	87859337	16820	EUR+AFR+EAS	qt
HCT_Mean_INT	16	88569023	88586696	17674	EUR+AFR+EAS	qt
HCT_Mean_INT	17	5277729	5341749	64021	EUR+AFR+EAS	qt
HCT_Mean_INT	17	7732351	7759477	27127	EUR+AFR+EAS	qt
HCT_Mean_INT	17	16934485	17111994	177510	EUR+AFR+EAS	qt
HCT_Mean_INT	17	18044893	18126918	82026	EUR+AFR+EAS	qt
HCT_Mean_INT	17	43773943	44773783	999841	EUR+AFR+EAS	qt
HCT_Mean_INT	17	46565293	46617530	52238	EUR+AFR+EAS	qt
HCT_Mean_INT	17	57798165	57932314	134150	EUR+AFR+EAS	qt
HCT_Mean_INT	17	61776479	62021374	244896	EUR+AFR+EAS	qt
HCT_Mean_INT	18	46458950	46469962	11013	EUR+AFR+EAS	qt
HCT_Mean_INT	19	809732	829408	19677	EUR+AFR+EAS	qt
HCT_Mean_INT	19	1348662	1435771	87110	EUR+AFR+EAS	qt
HCT_Mean_INT	19	2131148	2208859	77712	EUR+AFR+EAS	qt
HCT_Mean_INT	19	2525050	2537794	12745	EUR+AFR+EAS	qt
HCT_Mean_INT	19	4044579	4080391	35813	EUR+AFR+EAS	qt
HCT_Mean_INT	19	7204588	7221156	16569	EUR+AFR+EAS	qt
HCT_Mean_INT	19	12999458	13075165	75708	EUR+AFR+EAS	qt
HCT_Mean_INT	19	17252151	17257802	5652	EUR+AFR+EAS	qt
HCT_Mean_INT	19	19388500	19462702	74203	EUR+AFR+EAS	qt
HCT_Mean_INT	19	32579119	32607260	28142	EUR+AFR+EAS	qt
HCT_Mean_INT	19	33754548	33761643	7096	EUR+AFR+EAS	qt
HCT_Mean_INT	19	41204070	41305138	101069	EUR+AFR+EAS	qt
HCT_Mean_INT	19	45714275	45716197	1923	EUR+AFR+EAS	qt
HCT_Mean_INT	19	49206108	49229323	23216	EUR+AFR+EAS	qt
HCT_Mean_INT	19	50059718	50138023	78306	EUR+AFR+EAS	qt
HCT_Mean_INT	20	4097355	4101290	3936	EUR+AFR+EAS	qt
HCT_Mean_INT	20	10658917	10698494	39578	EUR+AFR+EAS	qt
HCT_Mean_INT	20	42792364	43292364	500001	EUR+AFR+EAS	qt
HCT_Mean_INT	20	49091940	49101590	9651	EUR+AFR+EAS	qt
HCT_Mean_INT	20	56096106	56128173	32068	EUR+AFR+EAS	qt
HCT_Mean_INT	20	61018417	61030580	12164	EUR+AFR+EAS	qt
HCT_Mean_INT	21	16576783	16582710	5928	EUR+AFR+EAS	qt
HCT_Mean_INT	21	35321311	35346402	25092	EUR+AFR+EAS	qt
HCT_Mean_INT	21	37584258	38084258	500001	EUR+AFR+EAS	qt
HCT_Mean_INT	21	44096673	44157187	60515	EUR+AFR+EAS	qt
HCT_Mean_INT	22	29173121	29314526	141406	EUR+AFR+EAS	qt
HCT_Mean_INT	22	37445668	37470604	24937	EUR+AFR+EAS	qt
HCT_Mean_INT	22	39527790	39563208	35419	EUR+AFR+EAS	qt
HCT_Mean_INT	22	43105156	43147121	41966	EUR+AFR+EAS	qt
HCT_Mean_INT	22	45977596	46011054	33459	EUR+AFR+EAS	qt
HCT_Min_INT	1	10736434	10746455	10022	EUR+AFR+EAS	qt
HCT_Min_INT	1	22691597	22711473	19877	EUR+AFR+EAS	qt
HCT_Min_INT	1	46022442	46605728	583287	EUR+AFR+EAS	qt
HCT_Min_INT	1	48022107	48030350	8244	EUR+AFR+EAS	qt
HCT_Min_INT	1	73307570	73758117	450548	EUR+AFR+EAS	qt
HCT_Min_INT	1	88645313	88646972	1660	EUR+AFR+EAS	qt
HCT_Min_INT	1	147280402	147312533	32132	EUR+AFR+EAS	qt
HCT_Min_INT	1	155023634	155026114	2481	EUR+AFR+EAS	qt
HCT_Min_INT	1	213032907	213083579	50673	EUR+AFR+EAS	qt
HCT_Min_INT	1	214173840	214189783	15944	EUR+AFR+EAS	qt
HCT_Min_INT	1	231459478	231572985	113508	EUR+AFR+EAS	qt
HCT_Min_INT	2	27598097	27752871	154775	EUR+AFR+EAS	qt
HCT_Min_INT	2	46315516	46372960	57445	EUR+AFR+EAS	qt
HCT_Min_INT	2	47030363	47037880	7518	EUR+AFR+EAS	qt
HCT_Min_INT	2	177018726	177045560	26835	EUR+AFR+EAS	qt
HCT_Min_INT	2	219272294	219665715	393422	EUR+AFR+EAS	qt
HCT_Min_INT	3	52536514	52831701	295188	EUR+AFR+EAS	qt
HCT_Min_INT	3	69792011	69903734	111724	EUR+AFR+EAS	qt
HCT_Min_INT	3	141158212	141336835	178624	EUR+AFR+EAS	qt
HCT_Min_INT	4	48481149	48925948	444800	EUR+AFR+EAS	qt
HCT_Min_INT	4	55395024	55408875	13852	EUR+AFR+EAS	qt
HCT_Min_INT	4	77358987	77414988	56002	EUR+AFR+EAS	qt
HCT_Min_INT	4	83780947	84003038	222092	EUR+AFR+EAS	qt
HCT_Min_INT	4	87984331	88064431	80101	EUR+AFR+EAS	qt
HCT_Min_INT	4	99989319	100489319	500001	EUR+AFR+EAS	qt
HCT_Min_INT	5	252594	752594	500001	EUR+AFR+EAS	qt
HCT_Min_INT	5	1287340	1292983	5644	EUR+AFR+EAS	qt
HCT_Min_INT	5	176784448	176806636	22189	EUR+AFR+EAS	qt
HCT_Min_INT	6	2515969	2582948	66980	EUR+AFR+EAS	qt
HCT_Min_INT	6	7195684	7272355	76672	EUR+AFR+EAS	qt
HCT_Min_INT	6	20749677	20783394	33718	EUR+AFR+EAS	qt
HCT_Min_INT	6	25578433	26123502	545070	EUR+AFR+EAS	qt
HCT_Min_INT	6	29905900	29923503	17604	EUR+AFR+EAS	qt
HCT_Min_INT	6	31316063	31816063	500001	EUR+AFR+EAS	qt
HCT_Min_INT	6	32457390	32642050	184661	EUR+AFR+EAS	qt
HCT_Min_INT	6	43522575	44022575	500001	EUR+AFR+EAS	qt
HCT_Min_INT	6	50833084	50914348	81265	EUR+AFR+EAS	qt
HCT_Min_INT	6	109515213	109570193	54981	EUR+AFR+EAS	qt
HCT_Min_INT	6	133938342	134438342	500001	EUR+AFR+EAS	qt
HCT_Min_INT	6	135390836	135435501	44666	EUR+AFR+EAS	qt
HCT_Min_INT	6	170585917	170591153	5237	EUR+AFR+EAS	qt
HCT_Min_INT	7	622153	672027	49875	EUR+AFR+EAS	qt
HCT_Min_INT	7	1270699	1293010	22312	EUR+AFR+EAS	qt
HCT_Min_INT	7	15016942	15039499	22558	EUR+AFR+EAS	qt
HCT_Min_INT	7	100221849	100321528	99680	EUR+AFR+EAS	qt
HCT_Min_INT	7	151399184	151415536	16353	EUR+AFR+EAS	qt
HCT_Min_INT	8	37406183	37906183	500001	EUR+AFR+EAS	qt
HCT_Min_INT	8	76469031	76564405	95375	EUR+AFR+EAS	qt
HCT_Min_INT	8	116468082	116641960	173879	EUR+AFR+EAS	qt
HCT_Min_INT	8	126478350	126491733	13384	EUR+AFR+EAS	qt
HCT_Min_INT	9	2373615	2873615	500001	EUR+AFR+EAS	qt
HCT_Min_INT	9	4103728	4115460	11733	EUR+AFR+EAS	qt
HCT_Min_INT	9	13975942	14029763	53822	EUR+AFR+EAS	qt
HCT_Min_INT	9	22072264	22124744	52481	EUR+AFR+EAS	qt
HCT_Min_INT	9	32455262	32455674	413	EUR+AFR+EAS	qt
HCT_Min_INT	9	96898590	97283862	385273	EUR+AFR+EAS	qt
HCT_Min_INT	9	135899711	136399711	500001	EUR+AFR+EAS	qt
HCT_Min_INT	10	60264741	60374898	110158	EUR+AFR+EAS	qt
HCT_Min_INT	10	71094504	71099109	4606	EUR+AFR+EAS	qt
HCT_Min_INT	10	114754071	114767771	13701	EUR+AFR+EAS	qt
HCT_Min_INT	11	4769349	5498004	728656	EUR+AFR+EAS	qt
HCT_Min_INT	11	8751889	9044337	292449	EUR+AFR+EAS	qt
HCT_Min_INT	11	10002359	10235358	233000	EUR+AFR+EAS	qt
HCT_Min_INT	11	17372443	17421886	49444	EUR+AFR+EAS	qt
HCT_Min_INT	11	48219866	48696598	476733	EUR+AFR+EAS	qt
HCT_Min_INT	11	61543499	61623140	79642	EUR+AFR+EAS	qt
HCT_Min_INT	11	116648917	116651115	2199	EUR+AFR+EAS	qt
HCT_Min_INT	12	2489183	2523772	34590	EUR+AFR+EAS	qt
HCT_Min_INT	12	48409054	48736303	327250	EUR+AFR+EAS	qt
HCT_Min_INT	12	54599266	54649978	50713	EUR+AFR+EAS	qt
HCT_Min_INT	12	111708458	112486818	778361	EUR+AFR+EAS	qt
HCT_Min_INT	12	117339835	117492864	153030	EUR+AFR+EAS	qt
HCT_Min_INT	12	123162656	123209295	46640	EUR+AFR+EAS	qt
HCT_Min_INT	13	33693251	33723244	29994	EUR+AFR+EAS	qt
HCT_Min_INT	14	21542766	21588779	46014	EUR+AFR+EAS	qt
HCT_Min_INT	14	64453593	64953593	500001	EUR+AFR+EAS	qt
HCT_Min_INT	14	94838142	94844947	6806	EUR+AFR+EAS	qt
HCT_Min_INT	15	60878030	60931471	53442	EUR+AFR+EAS	qt
HCT_Min_INT	15	78535420	78591037	55618	EUR+AFR+EAS	qt
HCT_Min_INT	16	29932691	30147265	214575	EUR+AFR+EAS	qt
HCT_Min_INT	16	53799507	53845487	45981	EUR+AFR+EAS	qt
HCT_Min_INT	16	67178973	67993643	814671	EUR+AFR+EAS	qt
HCT_Min_INT	16	71892471	72214974	322504	EUR+AFR+EAS	qt
HCT_Min_INT	16	87842518	87861628	19111	EUR+AFR+EAS	qt
HCT_Min_INT	17	42172096	42301718	129623	EUR+AFR+EAS	qt
HCT_Min_INT	17	43832115	44828931	996817	EUR+AFR+EAS	qt
HCT_Min_INT	17	46565293	46617530	52238	EUR+AFR+EAS	qt
HCT_Min_INT	17	57798165	57932314	134150	EUR+AFR+EAS	qt
HCT_Min_INT	17	58908505	59312394	403890	EUR+AFR+EAS	qt
HCT_Min_INT	17	61776479	62021374	244896	EUR+AFR+EAS	qt
HCT_Min_INT	18	46458950	46469962	11013	EUR+AFR+EAS	qt
HCT_Min_INT	19	809732	829408	19677	EUR+AFR+EAS	qt
HCT_Min_INT	19	2131148	2208859	77712	EUR+AFR+EAS	qt
HCT_Min_INT	19	2286703	2786703	500001	EUR+AFR+EAS	qt
HCT_Min_INT	19	4024982	4083560	58579	EUR+AFR+EAS	qt
HCT_Min_INT	19	17252151	17257802	5652	EUR+AFR+EAS	qt
HCT_Min_INT	19	33754548	33761643	7096	EUR+AFR+EAS	qt
HCT_Min_INT	19	41204070	41305138	101069	EUR+AFR+EAS	qt
HCT_Min_INT	19	49168942	49248052	79111	EUR+AFR+EAS	qt
HCT_Min_INT	20	42792364	43292364	500001	EUR+AFR+EAS	qt
HCT_Min_INT	20	49091940	49101590	9651	EUR+AFR+EAS	qt
HCT_Min_INT	20	56100241	56128173	27933	EUR+AFR+EAS	qt
HCT_Min_INT	21	16579805	16582933	3129	EUR+AFR+EAS	qt
HCT_Min_INT	21	37584258	38084258	500001	EUR+AFR+EAS	qt
HCT_Min_INT	22	29160314	29314526	154213	EUR+AFR+EAS	qt
HCT_Min_INT	22	37445668	37470604	24937	EUR+AFR+EAS	qt
HCT_Min_INT	22	39527790	39563208	35419	EUR+AFR+EAS	qt
HCT_Min_INT	22	46363739	46383612	19874	EUR+AFR+EAS	qt
HDLC_Max_INT	1	912049	943968	31920	EUR+AFR+EAS	qt
HDLC_Max_INT	1	2521430	2721576	200147	EUR+AFR+EAS	qt
HDLC_Max_INT	1	5625871	5630869	4999	EUR+AFR+EAS	qt
HDLC_Max_INT	1	10259572	10462092	202521	EUR+AFR+EAS	qt
HDLC_Max_INT	1	11050962	11205851	154890	EUR+AFR+EAS	qt
HDLC_Max_INT	1	22703645	22732386	28742	EUR+AFR+EAS	qt
HDLC_Max_INT	1	23720185	23798312	78128	EUR+AFR+EAS	qt
HDLC_Max_INT	1	26987646	27284913	297268	EUR+AFR+EAS	qt
HDLC_Max_INT	1	33976556	34476556	500001	EUR+AFR+EAS	qt
HDLC_Max_INT	1	39551488	40003410	451923	EUR+AFR+EAS	qt
HDLC_Max_INT	1	41421336	41718690	297355	EUR+AFR+EAS	qt
HDLC_Max_INT	1	43760070	43926715	166646	EUR+AFR+EAS	qt
HDLC_Max_INT	1	46023356	46595329	571974	EUR+AFR+EAS	qt
HDLC_Max_INT	1	56939235	57015992	76758	EUR+AFR+EAS	qt
HDLC_Max_INT	1	61692175	61701179	9005	EUR+AFR+EAS	qt
HDLC_Max_INT	1	62900811	63199936	299126	EUR+AFR+EAS	qt
HDLC_Max_INT	1	72126536	72621463	494928	EUR+AFR+EAS	qt
HDLC_Max_INT	1	85721194	85749715	28522	EUR+AFR+EAS	qt
HDLC_Max_INT	1	91330541	91514160	183620	EUR+AFR+EAS	qt
HDLC_Max_INT	1	93539383	93891839	352457	EUR+AFR+EAS	qt
HDLC_Max_INT	1	107539252	107627697	88446	EUR+AFR+EAS	qt
HDLC_Max_INT	1	109815252	109818530	3279	EUR+AFR+EAS	qt
HDLC_Max_INT	1	112282873	112320800	37928	EUR+AFR+EAS	qt
HDLC_Max_INT	1	117516203	117532891	16689	EUR+AFR+EAS	qt
HDLC_Max_INT	1	147086171	147586171	500001	EUR+AFR+EAS	qt
HDLC_Max_INT	1	150666860	150954671	287812	EUR+AFR+EAS	qt
HDLC_Max_INT	1	154556425	154627852	71428	EUR+AFR+EAS	qt
HDLC_Max_INT	1	158569874	158631171	61298	EUR+AFR+EAS	qt
HDLC_Max_INT	1	161162173	161194641	32469	EUR+AFR+EAS	qt
HDLC_Max_INT	1	171589943	171595195	5253	EUR+AFR+EAS	qt
HDLC_Max_INT	1	172308238	172395512	87275	EUR+AFR+EAS	qt
HDLC_Max_INT	1	178637460	178664351	26892	EUR+AFR+EAS	qt
HDLC_Max_INT	1	182115787	182171957	56171	EUR+AFR+EAS	qt
HDLC_Max_INT	1	183568298	183762403	194106	EUR+AFR+EAS	qt
HDLC_Max_INT	1	202177371	202200628	23258	EUR+AFR+EAS	qt
HDLC_Max_INT	1	203500900	203530875	29976	EUR+AFR+EAS	qt
HDLC_Max_INT	1	205677148	205757824	80677	EUR+AFR+EAS	qt
HDLC_Max_INT	1	210068954	210306846	237893	EUR+AFR+EAS	qt
HDLC_Max_INT	1	212392486	212426631	34146	EUR+AFR+EAS	qt
HDLC_Max_INT	1	214604236	214629640	25405	EUR+AFR+EAS	qt
HDLC_Max_INT	1	220970028	220973563	3536	EUR+AFR+EAS	qt
HDLC_Max_INT	1	222048738	222223474	174737	EUR+AFR+EAS	qt
HDLC_Max_INT	1	224544529	224653388	108860	EUR+AFR+EAS	qt
HDLC_Max_INT	1	228120050	228204326	84277	EUR+AFR+EAS	qt
HDLC_Max_INT	1	230293530	230322747	29218	EUR+AFR+EAS	qt
HDLC_Max_INT	1	233287519	233787519	500001	EUR+AFR+EAS	qt
HDLC_Max_INT	1	234842856	234876434	33579	EUR+AFR+EAS	qt
HDLC_Max_INT	1	237859915	237866961	7047	EUR+AFR+EAS	qt
HDLC_Max_INT	2	211317	296410	85094	EUR+AFR+EAS	qt
HDLC_Max_INT	2	3632442	3648186	15745	EUR+AFR+EAS	qt
HDLC_Max_INT	2	11052413	11552413	500001	EUR+AFR+EAS	qt
HDLC_Max_INT	2	19000210	19004322	4113	EUR+AFR+EAS	qt
HDLC_Max_INT	2	20341993	20374286	32294	EUR+AFR+EAS	qt
HDLC_Max_INT	2	21193946	21245329	51384	EUR+AFR+EAS	qt
HDLC_Max_INT	2	31765510	32182528	417019	EUR+AFR+EAS	qt
HDLC_Max_INT	2	45153287	45170153	16867	EUR+AFR+EAS	qt
HDLC_Max_INT	2	45848893	46348893	500001	EUR+AFR+EAS	qt
HDLC_Max_INT	2	46723219	46750693	27475	EUR+AFR+EAS	qt
HDLC_Max_INT	2	58878085	58991868	113784	EUR+AFR+EAS	qt
HDLC_Max_INT	2	65276049	65385592	109544	EUR+AFR+EAS	qt
HDLC_Max_INT	2	66652955	66680892	27938	EUR+AFR+EAS	qt
HDLC_Max_INT	2	72321995	72340402	18408	EUR+AFR+EAS	qt
HDLC_Max_INT	2	85554080	85584988	30909	EUR+AFR+EAS	qt
HDLC_Max_INT	2	100636757	100726476	89720	EUR+AFR+EAS	qt
HDLC_Max_INT	2	111455427	111955427	500001	EUR+AFR+EAS	qt
HDLC_Max_INT	2	112656908	112785237	128330	EUR+AFR+EAS	qt
HDLC_Max_INT	2	121097612	121597612	500001	EUR+AFR+EAS	qt
HDLC_Max_INT	2	136398174	136784344	386171	EUR+AFR+EAS	qt
HDLC_Max_INT	2	137373859	137873859	500001	EUR+AFR+EAS	qt
HDLC_Max_INT	2	158494100	158528035	33936	EUR+AFR+EAS	qt
HDLC_Max_INT	2	160754947	160839891	84945	EUR+AFR+EAS	qt
HDLC_Max_INT	2	163110536	163327070	216535	EUR+AFR+EAS	qt
HDLC_Max_INT	2	165501849	165562893	61045	EUR+AFR+EAS	qt
HDLC_Max_INT	2	193811641	194001113	189473	EUR+AFR+EAS	qt
HDLC_Max_INT	2	200944977	201073133	128157	EUR+AFR+EAS	qt
HDLC_Max_INT	2	202082808	202582808	500001	EUR+AFR+EAS	qt
HDLC_Max_INT	2	203246411	203627887	381477	EUR+AFR+EAS	qt
HDLC_Max_INT	2	206565500	206576519	11020	EUR+AFR+EAS	qt
HDLC_Max_INT	2	208521512	208537440	15929	EUR+AFR+EAS	qt
HDLC_Max_INT	2	215376176	215406125	29950	EUR+AFR+EAS	qt
HDLC_Max_INT	2	218667372	218683154	15783	EUR+AFR+EAS	qt
HDLC_Max_INT	2	219699999	219859171	159173	EUR+AFR+EAS	qt
HDLC_Max_INT	2	227047414	227181683	134270	EUR+AFR+EAS	qt
HDLC_Max_INT	2	228532573	228567260	34688	EUR+AFR+EAS	qt
HDLC_Max_INT	2	230002606	230039817	37212	EUR+AFR+EAS	qt
HDLC_Max_INT	2	242161315	242444671	283357	EUR+AFR+EAS	qt
HDLC_Max_INT	3	1913776	1917909	4134	EUR+AFR+EAS	qt
HDLC_Max_INT	3	9441073	9534336	93264	EUR+AFR+EAS	qt
HDLC_Max_INT	3	12287046	12456689	169644	EUR+AFR+EAS	qt
HDLC_Max_INT	3	14486392	14506661	20270	EUR+AFR+EAS	qt
HDLC_Max_INT	3	15698212	15900429	202218	EUR+AFR+EAS	qt
HDLC_Max_INT	3	21937548	22437548	500001	EUR+AFR+EAS	qt
HDLC_Max_INT	3	24286322	24313675	27354	EUR+AFR+EAS	qt
HDLC_Max_INT	3	36966067	36999582	33516	EUR+AFR+EAS	qt
HDLC_Max_INT	3	48771229	49275861	504633	EUR+AFR+EAS	qt
HDLC_Max_INT	3	49897830	50174848	277019	EUR+AFR+EAS	qt
HDLC_Max_INT	3	52551284	52815905	264622	EUR+AFR+EAS	qt
HDLC_Max_INT	3	53577151	54077151	500001	EUR+AFR+EAS	qt
HDLC_Max_INT	3	56526844	56783806	256963	EUR+AFR+EAS	qt
HDLC_Max_INT	3	62482927	62492172	9246	EUR+AFR+EAS	qt
HDLC_Max_INT	3	63820493	64005226	184734	EUR+AFR+EAS	qt
HDLC_Max_INT	3	65893577	65940824	47248	EUR+AFR+EAS	qt
HDLC_Max_INT	3	66868310	66903172	34863	EUR+AFR+EAS	qt
HDLC_Max_INT	3	71498561	71583383	84823	EUR+AFR+EAS	qt
HDLC_Max_INT	3	82555838	83141450	585613	EUR+AFR+EAS	qt
HDLC_Max_INT	3	86744406	86963417	219012	EUR+AFR+EAS	qt
HDLC_Max_INT	3	107232349	107435532	203184	EUR+AFR+EAS	qt
HDLC_Max_INT	3	108721148	108871097	149950	EUR+AFR+EAS	qt
HDLC_Max_INT	3	114992358	115144142	151785	EUR+AFR+EAS	qt
HDLC_Max_INT	3	123158152	123195440	37289	EUR+AFR+EAS	qt
HDLC_Max_INT	3	129299265	129333182	33918	EUR+AFR+EAS	qt
HDLC_Max_INT	3	131727438	131789864	62427	EUR+AFR+EAS	qt
HDLC_Max_INT	3	135880410	136468503	588094	EUR+AFR+EAS	qt
HDLC_Max_INT	3	141069782	141107612	37831	EUR+AFR+EAS	qt
HDLC_Max_INT	3	141413988	141913988	500001	EUR+AFR+EAS	qt
HDLC_Max_INT	3	143110111	143610111	500001	EUR+AFR+EAS	qt
HDLC_Max_INT	3	150066540	150097635	31096	EUR+AFR+EAS	qt
HDLC_Max_INT	3	151987703	151987927	225	EUR+AFR+EAS	qt
HDLC_Max_INT	3	156791268	156801088	9821	EUR+AFR+EAS	qt
HDLC_Max_INT	3	160021681	160304184	282504	EUR+AFR+EAS	qt
HDLC_Max_INT	3	176873927	176927949	54023	EUR+AFR+EAS	qt
HDLC_Max_INT	3	183976103	184020542	44440	EUR+AFR+EAS	qt
HDLC_Max_INT	3	184875043	184876991	1949	EUR+AFR+EAS	qt
HDLC_Max_INT	3	185754239	185831583	77345	EUR+AFR+EAS	qt
HDLC_Max_INT	3	195646776	195727624	80849	EUR+AFR+EAS	qt
HDLC_Max_INT	4	953698	965779	12082	EUR+AFR+EAS	qt
HDLC_Max_INT	4	26006133	26065924	59792	EUR+AFR+EAS	qt
HDLC_Max_INT	4	33642926	34058250	415325	EUR+AFR+EAS	qt
HDLC_Max_INT	4	36235798	36250676	14879	EUR+AFR+EAS	qt
HDLC_Max_INT	4	37398715	37436197	37483	EUR+AFR+EAS	qt
HDLC_Max_INT	4	45068929	45142805	73877	EUR+AFR+EAS	qt
HDLC_Max_INT	4	47569900	48184161	614262	EUR+AFR+EAS	qt
HDLC_Max_INT	4	55495793	55539264	43472	EUR+AFR+EAS	qt
HDLC_Max_INT	4	57944982	57954559	9578	EUR+AFR+EAS	qt
HDLC_Max_INT	4	69310287	69353863	43577	EUR+AFR+EAS	qt
HDLC_Max_INT	4	77015665	77114936	99272	EUR+AFR+EAS	qt
HDLC_Max_INT	4	83735400	83998014	262615	EUR+AFR+EAS	qt
HDLC_Max_INT	4	87834110	87836855	2746	EUR+AFR+EAS	qt
HDLC_Max_INT	4	89704367	89742764	38398	EUR+AFR+EAS	qt
HDLC_Max_INT	4	95447889	95533967	86079	EUR+AFR+EAS	qt
HDLC_Max_INT	4	99988208	100065917	77710	EUR+AFR+EAS	qt
HDLC_Max_INT	4	100445786	100563391	117606	EUR+AFR+EAS	qt
HDLC_Max_INT	4	102921704	103292422	370719	EUR+AFR+EAS	qt
HDLC_Max_INT	4	105516831	105806108	289278	EUR+AFR+EAS	qt
HDLC_Max_INT	4	110095620	110987437	891818	EUR+AFR+EAS	qt
HDLC_Max_INT	4	121600697	122100697	500001	EUR+AFR+EAS	qt
HDLC_Max_INT	4	143849624	143924210	74587	EUR+AFR+EAS	qt
HDLC_Max_INT	4	146531507	146622587	91081	EUR+AFR+EAS	qt
HDLC_Max_INT	4	151171269	151294622	123354	EUR+AFR+EAS	qt
HDLC_Max_INT	4	154190965	154254534	63570	EUR+AFR+EAS	qt
HDLC_Max_INT	4	157621983	157797342	175360	EUR+AFR+EAS	qt
HDLC_Max_INT	4	169586085	169745448	159364	EUR+AFR+EAS	qt
HDLC_Max_INT	4	187747699	187763084	15386	EUR+AFR+EAS	qt
HDLC_Max_INT	5	1280830	1285974	5145	EUR+AFR+EAS	qt
HDLC_Max_INT	5	12990276	13153952	163677	EUR+AFR+EAS	qt
HDLC_Max_INT	5	39532573	39582301	49729	EUR+AFR+EAS	qt
HDLC_Max_INT	5	53271420	53285757	14338	EUR+AFR+EAS	qt
HDLC_Max_INT	5	55806751	55816888	10138	EUR+AFR+EAS	qt
HDLC_Max_INT	5	67707704	67714246	6543	EUR+AFR+EAS	qt
HDLC_Max_INT	5	72917439	72995701	78263	EUR+AFR+EAS	qt
HDLC_Max_INT	5	74910870	75038431	127562	EUR+AFR+EAS	qt
HDLC_Max_INT	5	75692003	75743532	51530	EUR+AFR+EAS	qt
HDLC_Max_INT	5	76729742	76796891	67150	EUR+AFR+EAS	qt
HDLC_Max_INT	5	78416416	78626464	210049	EUR+AFR+EAS	qt
HDLC_Max_INT	5	92362700	92554432	191733	EUR+AFR+EAS	qt
HDLC_Max_INT	5	108644251	108839563	195313	EUR+AFR+EAS	qt
HDLC_Max_INT	5	112192272	112692272	500001	EUR+AFR+EAS	qt
HDLC_Max_INT	5	118676878	118732187	55310	EUR+AFR+EAS	qt
HDLC_Max_INT	5	127350549	127543280	192732	EUR+AFR+EAS	qt
HDLC_Max_INT	5	132349654	132467373	117720	EUR+AFR+EAS	qt
HDLC_Max_INT	5	134396885	134414307	17423	EUR+AFR+EAS	qt
HDLC_Max_INT	5	141489027	141553294	64268	EUR+AFR+EAS	qt
HDLC_Max_INT	5	142541417	142586382	44966	EUR+AFR+EAS	qt
HDLC_Max_INT	5	144460452	144582213	121762	EUR+AFR+EAS	qt
HDLC_Max_INT	5	149036657	149153587	116931	EUR+AFR+EAS	qt
HDLC_Max_INT	5	153358226	153494239	136014	EUR+AFR+EAS	qt
HDLC_Max_INT	5	157994544	158029777	35234	EUR+AFR+EAS	qt
HDLC_Max_INT	5	172526570	172674877	148308	EUR+AFR+EAS	qt
HDLC_Max_INT	5	180169302	180416174	246873	EUR+AFR+EAS	qt
HDLC_Max_INT	6	7040968	7083794	42827	EUR+AFR+EAS	qt
HDLC_Max_INT	6	16809855	16831408	21554	EUR+AFR+EAS	qt
HDLC_Max_INT	6	26180634	26338697	158064	EUR+AFR+EAS	qt
HDLC_Max_INT	6	31222369	31302642	80274	EUR+AFR+EAS	qt
HDLC_Max_INT	6	34549699	34832661	282963	EUR+AFR+EAS	qt
HDLC_Max_INT	6	37071442	37088133	16692	EUR+AFR+EAS	qt
HDLC_Max_INT	6	37645697	37666048	20352	EUR+AFR+EAS	qt
HDLC_Max_INT	6	38918642	39418642	500001	EUR+AFR+EAS	qt
HDLC_Max_INT	6	41739173	41852041	112869	EUR+AFR+EAS	qt
HDLC_Max_INT	6	43757082	43764551	7470	EUR+AFR+EAS	qt
HDLC_Max_INT	6	45812946	46312946	500001	EUR+AFR+EAS	qt
HDLC_Max_INT	6	46434792	46934792	500001	EUR+AFR+EAS	qt
HDLC_Max_INT	6	52612668	52738427	125760	EUR+AFR+EAS	qt
HDLC_Max_INT	6	55436342	55452483	16142	EUR+AFR+EAS	qt
HDLC_Max_INT	6	76210587	76625079	414493	EUR+AFR+EAS	qt
HDLC_Max_INT	6	79483246	79857900	374655	EUR+AFR+EAS	qt
HDLC_Max_INT	6	86134059	86600944	466886	EUR+AFR+EAS	qt
HDLC_Max_INT	6	97751948	97769261	17314	EUR+AFR+EAS	qt
HDLC_Max_INT	6	101294431	101463404	168974	EUR+AFR+EAS	qt
HDLC_Max_INT	6	104725677	104751784	26108	EUR+AFR+EAS	qt
HDLC_Max_INT	6	109510972	109651220	140249	EUR+AFR+EAS	qt
HDLC_Max_INT	6	116316103	116421127	105025	EUR+AFR+EAS	qt
HDLC_Max_INT	6	127382060	127528104	146045	EUR+AFR+EAS	qt
HDLC_Max_INT	6	130349119	130420941	71823	EUR+AFR+EAS	qt
HDLC_Max_INT	6	131096876	131101126	4251	EUR+AFR+EAS	qt
HDLC_Max_INT	6	135402339	135428537	26199	EUR+AFR+EAS	qt
HDLC_Max_INT	6	137033706	137174705	141000	EUR+AFR+EAS	qt
HDLC_Max_INT	6	139829560	139844429	14870	EUR+AFR+EAS	qt
HDLC_Max_INT	6	153455994	153495023	39030	EUR+AFR+EAS	qt
HDLC_Max_INT	6	156353989	156853989	500001	EUR+AFR+EAS	qt
HDLC_Max_INT	6	161004972	161125454	120483	EUR+AFR+EAS	qt
HDLC_Max_INT	6	163792420	163846172	53753	EUR+AFR+EAS	qt
HDLC_Max_INT	7	988009	1212678	224670	EUR+AFR+EAS	qt
HDLC_Max_INT	7	6412113	6488097	75985	EUR+AFR+EAS	qt
HDLC_Max_INT	7	8254985	8256455	1471	EUR+AFR+EAS	qt
HDLC_Max_INT	7	12245620	12285140	39521	EUR+AFR+EAS	qt
HDLC_Max_INT	7	17814888	17946604	131717	EUR+AFR+EAS	qt
HDLC_Max_INT	7	26394297	26396198	1902	EUR+AFR+EAS	qt
HDLC_Max_INT	7	36170883	36193142	22260	EUR+AFR+EAS	qt
HDLC_Max_INT	7	37143586	37643586	500001	EUR+AFR+EAS	qt
HDLC_Max_INT	7	38277792	38278789	998	EUR+AFR+EAS	qt
HDLC_Max_INT	7	39490846	39990846	500001	EUR+AFR+EAS	qt
HDLC_Max_INT	7	50258234	50318938	60705	EUR+AFR+EAS	qt
HDLC_Max_INT	7	72878044	73042085	164042	EUR+AFR+EAS	qt
HDLC_Max_INT	7	74197782	74392401	194620	EUR+AFR+EAS	qt
HDLC_Max_INT	7	77828340	77836723	8384	EUR+AFR+EAS	qt
HDLC_Max_INT	7	79811357	79857437	46081	EUR+AFR+EAS	qt
HDLC_Max_INT	7	80294810	80392618	97809	EUR+AFR+EAS	qt
HDLC_Max_INT	7	94952692	94955528	2837	EUR+AFR+EAS	qt
HDLC_Max_INT	7	97707069	97826232	119164	EUR+AFR+EAS	qt
HDLC_Max_INT	7	100508656	101008656	500001	EUR+AFR+EAS	qt
HDLC_Max_INT	7	101732865	101892121	159257	EUR+AFR+EAS	qt
HDLC_Max_INT	7	106792554	107190083	397530	EUR+AFR+EAS	qt
HDLC_Max_INT	7	116968626	117236266	267641	EUR+AFR+EAS	qt
HDLC_Max_INT	7	130449458	130468190	18733	EUR+AFR+EAS	qt
HDLC_Max_INT	7	137552259	137567086	14828	EUR+AFR+EAS	qt
HDLC_Max_INT	7	139018957	139132198	113242	EUR+AFR+EAS	qt
HDLC_Max_INT	7	149158435	149337403	178969	EUR+AFR+EAS	qt
HDLC_Max_INT	7	150293026	150793026	500001	EUR+AFR+EAS	qt
HDLC_Max_INT	8	6558964	6620392	61429	EUR+AFR+EAS	qt
HDLC_Max_INT	8	9177732	9214552	36821	EUR+AFR+EAS	qt
HDLC_Max_INT	8	11318892	11818892	500001	EUR+AFR+EAS	qt
HDLC_Max_INT	8	13496786	13511219	14434	EUR+AFR+EAS	qt
HDLC_Max_INT	8	17947391	17974802	27412	EUR+AFR+EAS	qt
HDLC_Max_INT	8	18534258	18590430	56173	EUR+AFR+EAS	qt
HDLC_Max_INT	8	19732374	19757300	24927	EUR+AFR+EAS	qt
HDLC_Max_INT	8	19769077	19869077	100001	EUR+AFR+EAS	qt
HDLC_Max_INT	8	21305629	21328688	23060	EUR+AFR+EAS	qt
HDLC_Max_INT	8	25214690	25714690	500001	EUR+AFR+EAS	qt
HDLC_Max_INT	8	27406353	27419807	13455	EUR+AFR+EAS	qt
HDLC_Max_INT	8	30819854	30844238	24385	EUR+AFR+EAS	qt
HDLC_Max_INT	8	33407341	33455300	47960	EUR+AFR+EAS	qt
HDLC_Max_INT	8	60475080	60695541	220462	EUR+AFR+EAS	qt
HDLC_Max_INT	8	64700949	64736379	35431	EUR+AFR+EAS	qt
HDLC_Max_INT	8	68556239	69056239	500001	EUR+AFR+EAS	qt
HDLC_Max_INT	8	71017438	71351158	333721	EUR+AFR+EAS	qt
HDLC_Max_INT	8	78643814	78832444	188631	EUR+AFR+EAS	qt
HDLC_Max_INT	8	93204442	93262882	58441	EUR+AFR+EAS	qt
HDLC_Max_INT	8	103824646	103889048	64403	EUR+AFR+EAS	qt
HDLC_Max_INT	8	105961456	105982608	21153	EUR+AFR+EAS	qt
HDLC_Max_INT	8	115098987	115497443	398457	EUR+AFR+EAS	qt
HDLC_Max_INT	8	116464988	116644121	179134	EUR+AFR+EAS	qt
HDLC_Max_INT	8	121637377	122137377	500001	EUR+AFR+EAS	qt
HDLC_Max_INT	8	126477153	126507389	30237	EUR+AFR+EAS	qt
HDLC_Max_INT	8	133247814	133312495	64682	EUR+AFR+EAS	qt
HDLC_Max_INT	8	135755605	135788145	32541	EUR+AFR+EAS	qt
HDLC_Max_INT	8	143310815	143340566	29752	EUR+AFR+EAS	qt
HDLC_Max_INT	8	144278045	144306970	28926	EUR+AFR+EAS	qt
HDLC_Max_INT	9	1026185	1040617	14433	EUR+AFR+EAS	qt
HDLC_Max_INT	9	3618185	3723997	105813	EUR+AFR+EAS	qt
HDLC_Max_INT	9	4823770	5323770	500001	EUR+AFR+EAS	qt
HDLC_Max_INT	9	15286386	15304782	18397	EUR+AFR+EAS	qt
HDLC_Max_INT	9	28410683	28425515	14833	EUR+AFR+EAS	qt
HDLC_Max_INT	9	78018249	78047067	28819	EUR+AFR+EAS	qt
HDLC_Max_INT	9	86368660	86639999	271340	EUR+AFR+EAS	qt
HDLC_Max_INT	9	90917530	91162213	244684	EUR+AFR+EAS	qt
HDLC_Max_INT	9	94685926	94817199	131274	EUR+AFR+EAS	qt
HDLC_Max_INT	9	96811577	97311577	500001	EUR+AFR+EAS	qt
HDLC_Max_INT	9	100741890	100810405	68516	EUR+AFR+EAS	qt
HDLC_Max_INT	9	101678036	101681149	3114	EUR+AFR+EAS	qt
HDLC_Max_INT	9	105010811	105024768	13958	EUR+AFR+EAS	qt
HDLC_Max_INT	9	105815811	106315811	500001	EUR+AFR+EAS	qt
HDLC_Max_INT	9	107589134	107593182	4049	EUR+AFR+EAS	qt
HDLC_Max_INT	9	107660780	107665739	4960	EUR+AFR+EAS	qt
HDLC_Max_INT	9	112529172	112581985	52814	EUR+AFR+EAS	qt
HDLC_Max_INT	9	114290716	114316779	26064	EUR+AFR+EAS	qt
HDLC_Max_INT	9	117123494	117189193	65700	EUR+AFR+EAS	qt
HDLC_Max_INT	9	124127700	124627700	500001	EUR+AFR+EAS	qt
HDLC_Max_INT	9	126634255	126715275	81021	EUR+AFR+EAS	qt
HDLC_Max_INT	9	129582563	130016452	433890	EUR+AFR+EAS	qt
HDLC_Max_INT	9	131838821	131923530	84710	EUR+AFR+EAS	qt
HDLC_Max_INT	9	135899711	136399711	500001	EUR+AFR+EAS	qt
HDLC_Max_INT	9	137652189	137678306	26118	EUR+AFR+EAS	qt
HDLC_Max_INT	10	704276	1204276	500001	EUR+AFR+EAS	qt
HDLC_Max_INT	10	3789846	3817494	27649	EUR+AFR+EAS	qt
HDLC_Max_INT	10	7344410	7844410	500001	EUR+AFR+EAS	qt
HDLC_Max_INT	10	17254832	17300228	45397	EUR+AFR+EAS	qt
HDLC_Max_INT	10	19978398	20131614	153217	EUR+AFR+EAS	qt
HDLC_Max_INT	10	23713792	23801342	87551	EUR+AFR+EAS	qt
HDLC_Max_INT	10	33612761	33633930	21170	EUR+AFR+EAS	qt
HDLC_Max_INT	10	38701017	39152577	451561	EUR+AFR+EAS	qt
HDLC_Max_INT	10	42773571	43273571	500001	EUR+AFR+EAS	qt
HDLC_Max_INT	10	43575614	43600864	25251	EUR+AFR+EAS	qt
HDLC_Max_INT	10	45952745	46203352	250608	EUR+AFR+EAS	qt
HDLC_Max_INT	10	52292333	52323498	31166	EUR+AFR+EAS	qt
HDLC_Max_INT	10	71755243	72255243	500001	EUR+AFR+EAS	qt
HDLC_Max_INT	10	75369291	75627348	258058	EUR+AFR+EAS	qt
HDLC_Max_INT	10	76771247	76993015	221769	EUR+AFR+EAS	qt
HDLC_Max_INT	10	81013645	81018948	5304	EUR+AFR+EAS	qt
HDLC_Max_INT	10	89603315	89769340	166026	EUR+AFR+EAS	qt
HDLC_Max_INT	10	91438765	91563689	124925	EUR+AFR+EAS	qt
HDLC_Max_INT	10	94839642	94845546	5905	EUR+AFR+EAS	qt
HDLC_Max_INT	10	101889417	102039187	149771	EUR+AFR+EAS	qt
HDLC_Max_INT	10	103853547	103932720	79174	EUR+AFR+EAS	qt
HDLC_Max_INT	10	113883047	113950418	67372	EUR+AFR+EAS	qt
HDLC_Max_INT	10	114604563	114674753	70191	EUR+AFR+EAS	qt
HDLC_Max_INT	10	115786233	115798184	11952	EUR+AFR+EAS	qt
HDLC_Max_INT	10	117966069	117992831	26763	EUR+AFR+EAS	qt
HDLC_Max_INT	10	121415685	121438212	22528	EUR+AFR+EAS	qt
HDLC_Max_INT	10	122971246	123000639	29394	EUR+AFR+EAS	qt
HDLC_Max_INT	10	124719912	124740418	20507	EUR+AFR+EAS	qt
HDLC_Max_INT	10	126715154	126731736	16583	EUR+AFR+EAS	qt
HDLC_Max_INT	11	573586	1073586	500001	EUR+AFR+EAS	qt
HDLC_Max_INT	11	2936657	2940492	3836	EUR+AFR+EAS	qt
HDLC_Max_INT	11	4998232	5498232	500001	EUR+AFR+EAS	qt
HDLC_Max_INT	11	10464659	10491741	27083	EUR+AFR+EAS	qt
HDLC_Max_INT	11	14615399	15115399	500001	EUR+AFR+EAS	qt
HDLC_Max_INT	11	18309700	18393845	84146	EUR+AFR+EAS	qt
HDLC_Max_INT	11	26073694	26120744	47051	EUR+AFR+EAS	qt
HDLC_Max_INT	11	27646247	27734420	88174	EUR+AFR+EAS	qt
HDLC_Max_INT	11	29115058	29204531	89474	EUR+AFR+EAS	qt
HDLC_Max_INT	11	30217503	30395895	178393	EUR+AFR+EAS	qt
HDLC_Max_INT	11	32449274	32486192	36919	EUR+AFR+EAS	qt
HDLC_Max_INT	11	34615863	34653217	37355	EUR+AFR+EAS	qt
HDLC_Max_INT	11	47246397	47360412	114016	EUR+AFR+EAS	qt
HDLC_Max_INT	11	54802721	55455958	653238	EUR+AFR+EAS	qt
HDLC_Max_INT	11	61543499	61622227	78729	EUR+AFR+EAS	qt
HDLC_Max_INT	11	64004723	64031241	26519	EUR+AFR+EAS	qt
HDLC_Max_INT	11	65380124	65484719	104596	EUR+AFR+EAS	qt
HDLC_Max_INT	11	69143157	69175126	31970	EUR+AFR+EAS	qt
HDLC_Max_INT	11	75440535	75570529	129995	EUR+AFR+EAS	qt
HDLC_Max_INT	11	95709068	95711032	1965	EUR+AFR+EAS	qt
HDLC_Max_INT	11	100481208	100569021	87814	EUR+AFR+EAS	qt
HDLC_Max_INT	11	109959862	110033291	73430	EUR+AFR+EAS	qt
HDLC_Max_INT	11	115277904	115648235	370332	EUR+AFR+EAS	qt
HDLC_Max_INT	11	116528387	117092901	564515	EUR+AFR+EAS	qt
HDLC_Max_INT	11	118936410	119012962	76553	EUR+AFR+EAS	qt
HDLC_Max_INT	11	119250880	119750880	500001	EUR+AFR+EAS	qt
HDLC_Max_INT	11	121800971	121822656	21686	EUR+AFR+EAS	qt
HDLC_Max_INT	11	122500846	122537421	36576	EUR+AFR+EAS	qt
HDLC_Max_INT	11	126218153	126228000	9848	EUR+AFR+EAS	qt
HDLC_Max_INT	11	130794253	130890970	96718	EUR+AFR+EAS	qt
HDLC_Max_INT	12	2908330	2977954	69625	EUR+AFR+EAS	qt
HDLC_Max_INT	12	4384669	4386064	1396	EUR+AFR+EAS	qt
HDLC_Max_INT	12	6663388	6733889	70502	EUR+AFR+EAS	qt
HDLC_Max_INT	12	7632143	7681181	49039	EUR+AFR+EAS	qt
HDLC_Max_INT	12	9082581	9119414	36834	EUR+AFR+EAS	qt
HDLC_Max_INT	12	16444711	16549645	104935	EUR+AFR+EAS	qt
HDLC_Max_INT	12	17236064	17245635	9572	EUR+AFR+EAS	qt
HDLC_Max_INT	12	20461604	20473758	12155	EUR+AFR+EAS	qt
HDLC_Max_INT	12	26443030	26513388	70359	EUR+AFR+EAS	qt
HDLC_Max_INT	12	32719928	32752651	32724	EUR+AFR+EAS	qt
HDLC_Max_INT	12	34354925	34696045	341121	EUR+AFR+EAS	qt
HDLC_Max_INT	12	38703716	38806894	103179	EUR+AFR+EAS	qt
HDLC_Max_INT	12	46628607	46773444	144838	EUR+AFR+EAS	qt
HDLC_Max_INT	12	49305787	49755162	449376	EUR+AFR+EAS	qt
HDLC_Max_INT	12	53756354	53843544	87191	EUR+AFR+EAS	qt
HDLC_Max_INT	12	57829917	57851182	21266	EUR+AFR+EAS	qt
HDLC_Max_INT	12	65449071	65556179	107109	EUR+AFR+EAS	qt
HDLC_Max_INT	12	69875018	69971713	96696	EUR+AFR+EAS	qt
HDLC_Max_INT	12	72139442	72206833	67392	EUR+AFR+EAS	qt
HDLC_Max_INT	12	100883498	100919672	36175	EUR+AFR+EAS	qt
HDLC_Max_INT	12	101864287	101891880	27594	EUR+AFR+EAS	qt
HDLC_Max_INT	12	107680819	107687475	6657	EUR+AFR+EAS	qt
HDLC_Max_INT	12	109866108	110042348	176241	EUR+AFR+EAS	qt
HDLC_Max_INT	12	117160976	117184335	23360	EUR+AFR+EAS	qt
HDLC_Max_INT	12	121380544	121454622	74079	EUR+AFR+EAS	qt
HDLC_Max_INT	12	125088529	125588529	500001	EUR+AFR+EAS	qt
HDLC_Max_INT	12	126569179	126651360	82182	EUR+AFR+EAS	qt
HDLC_Max_INT	12	132177988	132178150	163	EUR+AFR+EAS	qt
HDLC_Max_INT	13	32342440	32487823	145384	EUR+AFR+EAS	qt
HDLC_Max_INT	13	41446719	41689067	242349	EUR+AFR+EAS	qt
HDLC_Max_INT	13	50760125	50993083	232959	EUR+AFR+EAS	qt
HDLC_Max_INT	13	52080884	52334619	253736	EUR+AFR+EAS	qt
HDLC_Max_INT	13	81248825	81482602	233778	EUR+AFR+EAS	qt
HDLC_Max_INT	13	85655789	86155789	500001	EUR+AFR+EAS	qt
HDLC_Max_INT	13	89140402	89229155	88754	EUR+AFR+EAS	qt
HDLC_Max_INT	13	94424779	94465499	40721	EUR+AFR+EAS	qt
HDLC_Max_INT	13	99105892	99241507	135616	EUR+AFR+EAS	qt
HDLC_Max_INT	13	109015745	109083625	67881	EUR+AFR+EAS	qt
HDLC_Max_INT	13	113677208	114177208	500001	EUR+AFR+EAS	qt
HDLC_Max_INT	14	23294764	23307271	12508	EUR+AFR+EAS	qt
HDLC_Max_INT	14	24622679	24641526	18848	EUR+AFR+EAS	qt
HDLC_Max_INT	14	30064026	30190833	126808	EUR+AFR+EAS	qt
HDLC_Max_INT	14	38837262	38942017	104756	EUR+AFR+EAS	qt
HDLC_Max_INT	14	52502227	52520146	17920	EUR+AFR+EAS	qt
HDLC_Max_INT	14	69222144	69226931	4788	EUR+AFR+EAS	qt
HDLC_Max_INT	14	73145908	73166352	20445	EUR+AFR+EAS	qt
HDLC_Max_INT	14	74250100	74250126	27	EUR+AFR+EAS	qt
HDLC_Max_INT	14	75090005	75113682	23678	EUR+AFR+EAS	qt
HDLC_Max_INT	14	77507205	77529298	22094	EUR+AFR+EAS	qt
HDLC_Max_INT	14	79899454	79903376	3923	EUR+AFR+EAS	qt
HDLC_Max_INT	14	81620883	81737076	116194	EUR+AFR+EAS	qt
HDLC_Max_INT	14	89799382	89804856	5475	EUR+AFR+EAS	qt
HDLC_Max_INT	14	91329386	91439650	110265	EUR+AFR+EAS	qt
HDLC_Max_INT	14	100451137	100765823	314687	EUR+AFR+EAS	qt
HDLC_Max_INT	14	105018228	105518228	500001	EUR+AFR+EAS	qt
HDLC_Max_INT	15	23932467	23949863	17397	EUR+AFR+EAS	qt
HDLC_Max_INT	15	31657214	31668706	11493	EUR+AFR+EAS	qt
HDLC_Max_INT	15	40737490	40757035	19546	EUR+AFR+EAS	qt
HDLC_Max_INT	15	43580645	44429868	849224	EUR+AFR+EAS	qt
HDLC_Max_INT	15	46473528	46617966	144439	EUR+AFR+EAS	qt
HDLC_Max_INT	15	52212166	52399378	187213	EUR+AFR+EAS	qt
HDLC_Max_INT	15	55882653	56063653	181001	EUR+AFR+EAS	qt
HDLC_Max_INT	15	57080177	57591871	511695	EUR+AFR+EAS	qt
HDLC_Max_INT	15	58671178	58698243	27066	EUR+AFR+EAS	qt
HDLC_Max_INT	15	58723426	58724842	1417	EUR+AFR+EAS	qt
HDLC_Max_INT	15	61945536	61960302	14767	EUR+AFR+EAS	qt
HDLC_Max_INT	15	63374825	63449680	74856	EUR+AFR+EAS	qt
HDLC_Max_INT	15	65511390	65623166	111777	EUR+AFR+EAS	qt
HDLC_Max_INT	15	70376817	70385418	8602	EUR+AFR+EAS	qt
HDLC_Max_INT	15	74618846	74666737	47892	EUR+AFR+EAS	qt
HDLC_Max_INT	15	78234637	78263304	28668	EUR+AFR+EAS	qt
HDLC_Max_INT	15	89964777	90464777	500001	EUR+AFR+EAS	qt
HDLC_Max_INT	15	93564972	93574131	9160	EUR+AFR+EAS	qt
HDLC_Max_INT	15	99768288	99829030	60743	EUR+AFR+EAS	qt
HDLC_Max_INT	15	101900699	101916347	15649	EUR+AFR+EAS	qt
HDLC_Max_INT	16	949766	1037035	87270	EUR+AFR+EAS	qt
HDLC_Max_INT	16	2133382	2640896	507515	EUR+AFR+EAS	qt
HDLC_Max_INT	16	3663231	3670922	7692	EUR+AFR+EAS	qt
HDLC_Max_INT	16	11767055	11847109	80055	EUR+AFR+EAS	qt
HDLC_Max_INT	16	14961204	15174571	213368	EUR+AFR+EAS	qt
HDLC_Max_INT	16	25234671	25266049	31379	EUR+AFR+EAS	qt
HDLC_Max_INT	16	29878249	29902414	24166	EUR+AFR+EAS	qt
HDLC_Max_INT	16	53799507	53845487	45981	EUR+AFR+EAS	qt
HDLC_Max_INT	16	56517381	57017381	500001	EUR+AFR+EAS	qt
HDLC_Max_INT	16	67677001	68381401	704401	EUR+AFR+EAS	qt
HDLC_Max_INT	16	72079657	72247448	167792	EUR+AFR+EAS	qt
HDLC_Max_INT	16	74989187	75489187	500001	EUR+AFR+EAS	qt
HDLC_Max_INT	16	77227831	77252736	24906	EUR+AFR+EAS	qt
HDLC_Max_INT	16	79734227	79753976	19750	EUR+AFR+EAS	qt
HDLC_Max_INT	16	81284790	81784790	500001	EUR+AFR+EAS	qt
HDLC_Max_INT	16	82897506	82945681	48176	EUR+AFR+EAS	qt
HDLC_Max_INT	16	83980506	83988314	7809	EUR+AFR+EAS	qt
HDLC_Max_INT	16	85700360	85720955	20596	EUR+AFR+EAS	qt
HDLC_Max_INT	16	86443965	86470046	26082	EUR+AFR+EAS	qt
HDLC_Max_INT	16	87140155	87640155	500001	EUR+AFR+EAS	qt
HDLC_Max_INT	16	88106283	88113959	7677	EUR+AFR+EAS	qt
HDLC_Max_INT	17	151847	651847	500001	EUR+AFR+EAS	qt
HDLC_Max_INT	17	1995211	2211343	216133	EUR+AFR+EAS	qt
HDLC_Max_INT	17	7442259	7530271	88013	EUR+AFR+EAS	qt
HDLC_Max_INT	17	8107979	8203122	95144	EUR+AFR+EAS	qt
HDLC_Max_INT	17	9753370	9806678	53309	EUR+AFR+EAS	qt
HDLC_Max_INT	17	15875935	16230490	354556	EUR+AFR+EAS	qt
HDLC_Max_INT	17	20440621	20508409	67789	EUR+AFR+EAS	qt
HDLC_Max_INT	17	26628747	26739127	110381	EUR+AFR+EAS	qt
HDLC_Max_INT	17	28634301	28694394	60094	EUR+AFR+EAS	qt
HDLC_Max_INT	17	34848874	34952964	104091	EUR+AFR+EAS	qt
HDLC_Max_INT	17	37396201	37838751	442551	EUR+AFR+EAS	qt
HDLC_Max_INT	17	41776943	41926126	149184	EUR+AFR+EAS	qt
HDLC_Max_INT	17	45425115	45786452	361338	EUR+AFR+EAS	qt
HDLC_Max_INT	17	46957696	47047868	90173	EUR+AFR+EAS	qt
HDLC_Max_INT	17	48063614	48563614	500001	EUR+AFR+EAS	qt
HDLC_Max_INT	17	57696973	58042126	345154	EUR+AFR+EAS	qt
HDLC_Max_INT	17	61746204	62246204	500001	EUR+AFR+EAS	qt
HDLC_Max_INT	17	66823805	66879927	56123	EUR+AFR+EAS	qt
HDLC_Max_INT	17	68517430	68528205	10776	EUR+AFR+EAS	qt
HDLC_Max_INT	17	70645032	70645752	721	EUR+AFR+EAS	qt
HDLC_Max_INT	17	74028159	74096533	68375	EUR+AFR+EAS	qt
HDLC_Max_INT	17	76369480	76406170	36691	EUR+AFR+EAS	qt
HDLC_Max_INT	17	78505398	78599562	94165	EUR+AFR+EAS	qt
HDLC_Max_INT	18	2979489	2993695	14207	EUR+AFR+EAS	qt
HDLC_Max_INT	18	19848836	19913064	64229	EUR+AFR+EAS	qt
HDLC_Max_INT	18	21085085	21161134	76050	EUR+AFR+EAS	qt
HDLC_Max_INT	18	22554244	23054244	500001	EUR+AFR+EAS	qt
HDLC_Max_INT	18	27495650	27995650	500001	EUR+AFR+EAS	qt
HDLC_Max_INT	18	40693119	40776606	83488	EUR+AFR+EAS	qt
HDLC_Max_INT	18	42313710	42330466	16757	EUR+AFR+EAS	qt
HDLC_Max_INT	18	46754064	47368398	614335	EUR+AFR+EAS	qt
HDLC_Max_INT	18	51152665	51178882	26218	EUR+AFR+EAS	qt
HDLC_Max_INT	18	56061001	56151972	90972	EUR+AFR+EAS	qt
HDLC_Max_INT	18	60595884	61095884	500001	EUR+AFR+EAS	qt
HDLC_Max_INT	18	75535908	75565911	30004	EUR+AFR+EAS	qt
HDLC_Max_INT	18	76664054	76684193	20140	EUR+AFR+EAS	qt
HDLC_Max_INT	19	2759107	2820105	60999	EUR+AFR+EAS	qt
HDLC_Max_INT	19	4037322	4056346	19025	EUR+AFR+EAS	qt
HDLC_Max_INT	19	4940630	5018217	77588	EUR+AFR+EAS	qt
HDLC_Max_INT	19	7225875	7249259	23385	EUR+AFR+EAS	qt
HDLC_Max_INT	19	8410381	8455700	45320	EUR+AFR+EAS	qt
HDLC_Max_INT	19	10550109	10622568	72460	EUR+AFR+EAS	qt
HDLC_Max_INT	19	11329641	11350488	20848	EUR+AFR+EAS	qt
HDLC_Max_INT	19	15794639	16294639	500001	EUR+AFR+EAS	qt
HDLC_Max_INT	19	18410375	18444360	33986	EUR+AFR+EAS	qt
HDLC_Max_INT	19	33883711	33913444	29734	EUR+AFR+EAS	qt
HDLC_Max_INT	19	41757707	41826020	68314	EUR+AFR+EAS	qt
HDLC_Max_INT	19	44003708	44029031	25324	EUR+AFR+EAS	qt
HDLC_Max_INT	19	45161941	45661941	500001	EUR+AFR+EAS	qt
HDLC_Max_INT	19	47542060	47555167	13108	EUR+AFR+EAS	qt
HDLC_Max_INT	19	48768620	48780656	12037	EUR+AFR+EAS	qt
HDLC_Max_INT	19	50161091	50161265	175	EUR+AFR+EAS	qt
HDLC_Max_INT	19	52313868	52324216	10349	EUR+AFR+EAS	qt
HDLC_Max_INT	19	54509361	55009361	500001	EUR+AFR+EAS	qt
HDLC_Max_INT	19	56134778	56204991	70214	EUR+AFR+EAS	qt
HDLC_Max_INT	19	57480893	57488423	7531	EUR+AFR+EAS	qt
HDLC_Max_INT	20	429758	571467	141710	EUR+AFR+EAS	qt
HDLC_Max_INT	20	12940649	12973521	32873	EUR+AFR+EAS	qt
HDLC_Max_INT	20	30061695	30432060	370366	EUR+AFR+EAS	qt
HDLC_Max_INT	20	32863523	33413176	549654	EUR+AFR+EAS	qt
HDLC_Max_INT	20	39143298	39231118	87821	EUR+AFR+EAS	qt
HDLC_Max_INT	20	42792364	43292364	500001	EUR+AFR+EAS	qt
HDLC_Max_INT	20	44545048	44551855	6808	EUR+AFR+EAS	qt
HDLC_Max_INT	20	46146781	46279613	132833	EUR+AFR+EAS	qt
HDLC_Max_INT	20	50902910	51188901	285992	EUR+AFR+EAS	qt
HDLC_Max_INT	20	56080493	56098733	18241	EUR+AFR+EAS	qt
HDLC_Max_INT	20	57226093	57226319	227	EUR+AFR+EAS	qt
HDLC_Max_INT	20	57780137	57806102	25966	EUR+AFR+EAS	qt
HDLC_Max_INT	20	62695878	62705140	9263	EUR+AFR+EAS	qt
HDLC_Max_INT	21	30615513	30753606	138094	EUR+AFR+EAS	qt
HDLC_Max_INT	21	37318801	37399433	80633	EUR+AFR+EAS	qt
HDLC_Max_INT	21	38751846	38920501	168656	EUR+AFR+EAS	qt
HDLC_Max_INT	21	43715338	43726490	11153	EUR+AFR+EAS	qt
HDLC_Max_INT	21	46244829	46294986	50158	EUR+AFR+EAS	qt
HDLC_Max_INT	21	46861928	46916046	54119	EUR+AFR+EAS	qt
HDLC_Max_INT	22	21912246	21985094	72849	EUR+AFR+EAS	qt
HDLC_Max_INT	22	30874142	30931307	57166	EUR+AFR+EAS	qt
HDLC_Max_INT	22	38572440	38608227	35788	EUR+AFR+EAS	qt
HDLC_Max_INT	22	41414055	41809623	395569	EUR+AFR+EAS	qt
HDLC_Max_INT	22	44324727	44347251	22525	EUR+AFR+EAS	qt
HDLC_Mean_INT	1	912049	943968	31920	EUR+AFR+EAS	qt
HDLC_Mean_INT	1	2521430	2721576	200147	EUR+AFR+EAS	qt
HDLC_Mean_INT	1	8991839	9491839	500001	EUR+AFR+EAS	qt
HDLC_Mean_INT	1	10259572	10462092	202521	EUR+AFR+EAS	qt
HDLC_Mean_INT	1	11118390	11378544	260155	EUR+AFR+EAS	qt
HDLC_Mean_INT	1	23720185	23798312	78128	EUR+AFR+EAS	qt
HDLC_Mean_INT	1	26101658	26338367	236710	EUR+AFR+EAS	qt
HDLC_Mean_INT	1	26987646	27284913	297268	EUR+AFR+EAS	qt
HDLC_Mean_INT	1	34540350	34558595	18246	EUR+AFR+EAS	qt
HDLC_Mean_INT	1	39551488	40003410	451923	EUR+AFR+EAS	qt
HDLC_Mean_INT	1	41841503	41879722	38220	EUR+AFR+EAS	qt
HDLC_Mean_INT	1	43760070	43926715	166646	EUR+AFR+EAS	qt
HDLC_Mean_INT	1	56939235	57015992	76758	EUR+AFR+EAS	qt
HDLC_Mean_INT	1	61692175	61701179	9005	EUR+AFR+EAS	qt
HDLC_Mean_INT	1	62900811	63199936	299126	EUR+AFR+EAS	qt
HDLC_Mean_INT	1	69121291	69165849	44559	EUR+AFR+EAS	qt
HDLC_Mean_INT	1	71286574	71786574	500001	EUR+AFR+EAS	qt
HDLC_Mean_INT	1	72126536	72621463	494928	EUR+AFR+EAS	qt
HDLC_Mean_INT	1	85721194	85749715	28522	EUR+AFR+EAS	qt
HDLC_Mean_INT	1	91330541	91514160	183620	EUR+AFR+EAS	qt
HDLC_Mean_INT	1	93539383	93891839	352457	EUR+AFR+EAS	qt
HDLC_Mean_INT	1	107539252	107627697	88446	EUR+AFR+EAS	qt
HDLC_Mean_INT	1	109815252	109818530	3279	EUR+AFR+EAS	qt
HDLC_Mean_INT	1	112272001	112315450	43450	EUR+AFR+EAS	qt
HDLC_Mean_INT	1	117521882	117560058	38177	EUR+AFR+EAS	qt
HDLC_Mean_INT	1	147086171	147586171	500001	EUR+AFR+EAS	qt
HDLC_Mean_INT	1	150666860	150954671	287812	EUR+AFR+EAS	qt
HDLC_Mean_INT	1	154556425	154627852	71428	EUR+AFR+EAS	qt
HDLC_Mean_INT	1	156019075	156049877	30803	EUR+AFR+EAS	qt
HDLC_Mean_INT	1	158569874	158631171	61298	EUR+AFR+EAS	qt
HDLC_Mean_INT	1	161163633	161218490	54858	EUR+AFR+EAS	qt
HDLC_Mean_INT	1	168189539	168262299	72761	EUR+AFR+EAS	qt
HDLC_Mean_INT	1	171589943	171595195	5253	EUR+AFR+EAS	qt
HDLC_Mean_INT	1	178513411	178601492	88082	EUR+AFR+EAS	qt
HDLC_Mean_INT	1	182117324	182187463	70140	EUR+AFR+EAS	qt
HDLC_Mean_INT	1	183989017	184115890	126874	EUR+AFR+EAS	qt
HDLC_Mean_INT	1	194922207	195052937	130731	EUR+AFR+EAS	qt
HDLC_Mean_INT	1	196845273	197159347	314075	EUR+AFR+EAS	qt
HDLC_Mean_INT	1	198705328	199205328	500001	EUR+AFR+EAS	qt
HDLC_Mean_INT	1	200031533	200042031	10499	EUR+AFR+EAS	qt
HDLC_Mean_INT	1	202177371	202200628	23258	EUR+AFR+EAS	qt
HDLC_Mean_INT	1	203500900	203530875	29976	EUR+AFR+EAS	qt
HDLC_Mean_INT	1	205012106	205261427	249322	EUR+AFR+EAS	qt
HDLC_Mean_INT	1	210068954	210306846	237893	EUR+AFR+EAS	qt
HDLC_Mean_INT	1	212392486	212426631	34146	EUR+AFR+EAS	qt
HDLC_Mean_INT	1	214604236	214629640	25405	EUR+AFR+EAS	qt
HDLC_Mean_INT	1	220970028	220973563	3536	EUR+AFR+EAS	qt
HDLC_Mean_INT	1	222048738	222223474	174737	EUR+AFR+EAS	qt
HDLC_Mean_INT	1	224544529	224653388	108860	EUR+AFR+EAS	qt
HDLC_Mean_INT	1	228120050	228204326	84277	EUR+AFR+EAS	qt
HDLC_Mean_INT	1	230293530	230322747	29218	EUR+AFR+EAS	qt
HDLC_Mean_INT	1	231459478	231572985	113508	EUR+AFR+EAS	qt
HDLC_Mean_INT	1	234842856	234876434	33579	EUR+AFR+EAS	qt
HDLC_Mean_INT	1	237859915	237866961	7047	EUR+AFR+EAS	qt
HDLC_Mean_INT	1	243158880	243372744	213865	EUR+AFR+EAS	qt
HDLC_Mean_INT	1	244126893	244143320	16428	EUR+AFR+EAS	qt
HDLC_Mean_INT	2	211317	296410	85094	EUR+AFR+EAS	qt
HDLC_Mean_INT	2	3632442	3648186	15745	EUR+AFR+EAS	qt
HDLC_Mean_INT	2	11052413	11552413	500001	EUR+AFR+EAS	qt
HDLC_Mean_INT	2	19000210	19004322	4113	EUR+AFR+EAS	qt
HDLC_Mean_INT	2	20341993	20374286	32294	EUR+AFR+EAS	qt
HDLC_Mean_INT	2	21193946	21245329	51384	EUR+AFR+EAS	qt
HDLC_Mean_INT	2	26544524	26627689	83166	EUR+AFR+EAS	qt
HDLC_Mean_INT	2	31902450	32681099	778650	EUR+AFR+EAS	qt
HDLC_Mean_INT	2	45153287	45170153	16867	EUR+AFR+EAS	qt
HDLC_Mean_INT	2	45848893	46348893	500001	EUR+AFR+EAS	qt
HDLC_Mean_INT	2	46723219	46749409	26191	EUR+AFR+EAS	qt
HDLC_Mean_INT	2	58878085	58991868	113784	EUR+AFR+EAS	qt
HDLC_Mean_INT	2	65276049	65385592	109544	EUR+AFR+EAS	qt
HDLC_Mean_INT	2	66652955	66680892	27938	EUR+AFR+EAS	qt
HDLC_Mean_INT	2	70201769	70272800	71032	EUR+AFR+EAS	qt
HDLC_Mean_INT	2	72321995	72340402	18408	EUR+AFR+EAS	qt
HDLC_Mean_INT	2	85554080	85584988	30909	EUR+AFR+EAS	qt
HDLC_Mean_INT	2	86472408	86845509	373102	EUR+AFR+EAS	qt
HDLC_Mean_INT	2	100636757	100726476	89720	EUR+AFR+EAS	qt
HDLC_Mean_INT	2	111455427	111955427	500001	EUR+AFR+EAS	qt
HDLC_Mean_INT	2	112659110	112785237	126128	EUR+AFR+EAS	qt
HDLC_Mean_INT	2	113838102	113870725	32624	EUR+AFR+EAS	qt
HDLC_Mean_INT	2	121097612	121597612	500001	EUR+AFR+EAS	qt
HDLC_Mean_INT	2	136398174	136784344	386171	EUR+AFR+EAS	qt
HDLC_Mean_INT	2	145653287	145787050	133764	EUR+AFR+EAS	qt
HDLC_Mean_INT	2	146346285	146387638	41354	EUR+AFR+EAS	qt
HDLC_Mean_INT	2	158494100	158528035	33936	EUR+AFR+EAS	qt
HDLC_Mean_INT	2	160754947	160839891	84945	EUR+AFR+EAS	qt
HDLC_Mean_INT	2	163110536	163327070	216535	EUR+AFR+EAS	qt
HDLC_Mean_INT	2	164602823	164652188	49366	EUR+AFR+EAS	qt
HDLC_Mean_INT	2	165501849	165562893	61045	EUR+AFR+EAS	qt
HDLC_Mean_INT	2	177399760	177415608	15849	EUR+AFR+EAS	qt
HDLC_Mean_INT	2	193811641	194001113	189473	EUR+AFR+EAS	qt
HDLC_Mean_INT	2	198494782	198953816	459035	EUR+AFR+EAS	qt
HDLC_Mean_INT	2	200944977	201073133	128157	EUR+AFR+EAS	qt
HDLC_Mean_INT	2	202082808	202582808	500001	EUR+AFR+EAS	qt
HDLC_Mean_INT	2	203246411	203627887	381477	EUR+AFR+EAS	qt
HDLC_Mean_INT	2	206565500	206576519	11020	EUR+AFR+EAS	qt
HDLC_Mean_INT	2	208521512	208537440	15929	EUR+AFR+EAS	qt
HDLC_Mean_INT	2	215369762	215405343	35582	EUR+AFR+EAS	qt
HDLC_Mean_INT	2	218667372	218683154	15783	EUR+AFR+EAS	qt
HDLC_Mean_INT	2	219699999	219859171	159173	EUR+AFR+EAS	qt
HDLC_Mean_INT	2	227047414	227181683	134270	EUR+AFR+EAS	qt
HDLC_Mean_INT	2	228532573	228567260	34688	EUR+AFR+EAS	qt
HDLC_Mean_INT	2	230002606	230039817	37212	EUR+AFR+EAS	qt
HDLC_Mean_INT	2	241987902	242487902	500001	EUR+AFR+EAS	qt
HDLC_Mean_INT	3	1913776	1917909	4134	EUR+AFR+EAS	qt
HDLC_Mean_INT	3	4753712	4773465	19754	EUR+AFR+EAS	qt
HDLC_Mean_INT	3	10124093	10624093	500001	EUR+AFR+EAS	qt
HDLC_Mean_INT	3	12297922	12317752	19831	EUR+AFR+EAS	qt
HDLC_Mean_INT	3	14486392	14506661	20270	EUR+AFR+EAS	qt
HDLC_Mean_INT	3	15701184	15900429	199246	EUR+AFR+EAS	qt
HDLC_Mean_INT	3	21937548	22437548	500001	EUR+AFR+EAS	qt
HDLC_Mean_INT	3	24286322	24313675	27354	EUR+AFR+EAS	qt
HDLC_Mean_INT	3	36966067	36999582	33516	EUR+AFR+EAS	qt
HDLC_Mean_INT	3	43905713	44050719	145007	EUR+AFR+EAS	qt
HDLC_Mean_INT	3	48771229	49275861	504633	EUR+AFR+EAS	qt
HDLC_Mean_INT	3	49897830	50174848	277019	EUR+AFR+EAS	qt
HDLC_Mean_INT	3	52834753	52891426	56674	EUR+AFR+EAS	qt
HDLC_Mean_INT	3	53577151	54077151	500001	EUR+AFR+EAS	qt
HDLC_Mean_INT	3	56686329	56744660	58332	EUR+AFR+EAS	qt
HDLC_Mean_INT	3	62482927	62492172	9246	EUR+AFR+EAS	qt
HDLC_Mean_INT	3	63820493	64005226	184734	EUR+AFR+EAS	qt
HDLC_Mean_INT	3	65893577	65940824	47248	EUR+AFR+EAS	qt
HDLC_Mean_INT	3	66868310	66903172	34863	EUR+AFR+EAS	qt
HDLC_Mean_INT	3	71498561	71583383	84823	EUR+AFR+EAS	qt
HDLC_Mean_INT	3	73316082	73376905	60824	EUR+AFR+EAS	qt
HDLC_Mean_INT	3	81698481	81998288	299808	EUR+AFR+EAS	qt
HDLC_Mean_INT	3	82555838	83141450	585613	EUR+AFR+EAS	qt
HDLC_Mean_INT	3	86744406	86963417	219012	EUR+AFR+EAS	qt
HDLC_Mean_INT	3	93645981	93951976	305996	EUR+AFR+EAS	qt
HDLC_Mean_INT	3	107232349	107435532	203184	EUR+AFR+EAS	qt
HDLC_Mean_INT	3	108721148	108871097	149950	EUR+AFR+EAS	qt
HDLC_Mean_INT	3	114992358	115144142	151785	EUR+AFR+EAS	qt
HDLC_Mean_INT	3	123158152	123195440	37289	EUR+AFR+EAS	qt
HDLC_Mean_INT	3	129299265	129333182	33918	EUR+AFR+EAS	qt
HDLC_Mean_INT	3	131727438	131789864	62427	EUR+AFR+EAS	qt
HDLC_Mean_INT	3	135798658	136441651	642994	EUR+AFR+EAS	qt
HDLC_Mean_INT	3	141069782	141107612	37831	EUR+AFR+EAS	qt
HDLC_Mean_INT	3	143110111	143610111	500001	EUR+AFR+EAS	qt
HDLC_Mean_INT	3	150066540	150097635	31096	EUR+AFR+EAS	qt
HDLC_Mean_INT	3	151987703	151987927	225	EUR+AFR+EAS	qt
HDLC_Mean_INT	3	156791268	156801088	9821	EUR+AFR+EAS	qt
HDLC_Mean_INT	3	160021681	160304184	282504	EUR+AFR+EAS	qt
HDLC_Mean_INT	3	161425444	161493361	67918	EUR+AFR+EAS	qt
HDLC_Mean_INT	3	170018939	170060915	41977	EUR+AFR+EAS	qt
HDLC_Mean_INT	3	172115619	172615619	500001	EUR+AFR+EAS	qt
HDLC_Mean_INT	3	176873927	176927949	54023	EUR+AFR+EAS	qt
HDLC_Mean_INT	3	178665861	178925016	259156	EUR+AFR+EAS	qt
HDLC_Mean_INT	3	183994536	184057340	62805	EUR+AFR+EAS	qt
HDLC_Mean_INT	3	185754239	185831583	77345	EUR+AFR+EAS	qt
HDLC_Mean_INT	3	195019509	195184349	164841	EUR+AFR+EAS	qt
HDLC_Mean_INT	4	953698	965779	12082	EUR+AFR+EAS	qt
HDLC_Mean_INT	4	4740298	5240298	500001	EUR+AFR+EAS	qt
HDLC_Mean_INT	4	9920606	9982330	61725	EUR+AFR+EAS	qt
HDLC_Mean_INT	4	26006133	26065924	59792	EUR+AFR+EAS	qt
HDLC_Mean_INT	4	33642926	34058250	415325	EUR+AFR+EAS	qt
HDLC_Mean_INT	4	36235798	36250676	14879	EUR+AFR+EAS	qt
HDLC_Mean_INT	4	36958715	37047979	89265	EUR+AFR+EAS	qt
HDLC_Mean_INT	4	38325036	38345898	20863	EUR+AFR+EAS	qt
HDLC_Mean_INT	4	45068929	45142805	73877	EUR+AFR+EAS	qt
HDLC_Mean_INT	4	55495793	55539264	43472	EUR+AFR+EAS	qt
HDLC_Mean_INT	4	56226566	56528163	301598	EUR+AFR+EAS	qt
HDLC_Mean_INT	4	57944982	57954559	9578	EUR+AFR+EAS	qt
HDLC_Mean_INT	4	69310287	69353863	43577	EUR+AFR+EAS	qt
HDLC_Mean_INT	4	74285434	74785434	500001	EUR+AFR+EAS	qt
HDLC_Mean_INT	4	77003999	77007912	3914	EUR+AFR+EAS	qt
HDLC_Mean_INT	4	83721656	83973957	252302	EUR+AFR+EAS	qt
HDLC_Mean_INT	4	87834110	87836855	2746	EUR+AFR+EAS	qt
HDLC_Mean_INT	4	89704367	89742764	38398	EUR+AFR+EAS	qt
HDLC_Mean_INT	4	90628439	90678798	50360	EUR+AFR+EAS	qt
HDLC_Mean_INT	4	95447889	95533967	86079	EUR+AFR+EAS	qt
HDLC_Mean_INT	4	99988208	100065917	77710	EUR+AFR+EAS	qt
HDLC_Mean_INT	4	100445786	100563391	117606	EUR+AFR+EAS	qt
HDLC_Mean_INT	4	102921704	103292422	370719	EUR+AFR+EAS	qt
HDLC_Mean_INT	4	105516831	105806108	289278	EUR+AFR+EAS	qt
HDLC_Mean_INT	4	110095620	110987437	891818	EUR+AFR+EAS	qt
HDLC_Mean_INT	4	121600697	122100697	500001	EUR+AFR+EAS	qt
HDLC_Mean_INT	4	143849624	143924210	74587	EUR+AFR+EAS	qt
HDLC_Mean_INT	4	145621328	145659064	37737	EUR+AFR+EAS	qt
HDLC_Mean_INT	4	146428384	146518339	89956	EUR+AFR+EAS	qt
HDLC_Mean_INT	4	151171269	151262768	91500	EUR+AFR+EAS	qt
HDLC_Mean_INT	4	154190965	154254534	63570	EUR+AFR+EAS	qt
HDLC_Mean_INT	4	157621983	157797342	175360	EUR+AFR+EAS	qt
HDLC_Mean_INT	4	161425236	161474340	49105	EUR+AFR+EAS	qt
HDLC_Mean_INT	4	169586085	169745448	159364	EUR+AFR+EAS	qt
HDLC_Mean_INT	4	187747699	187763084	15386	EUR+AFR+EAS	qt
HDLC_Mean_INT	5	1280830	1285974	5145	EUR+AFR+EAS	qt
HDLC_Mean_INT	5	2747436	2756365	8930	EUR+AFR+EAS	qt
HDLC_Mean_INT	5	12990276	13153952	163677	EUR+AFR+EAS	qt
HDLC_Mean_INT	5	39532573	39582301	49729	EUR+AFR+EAS	qt
HDLC_Mean_INT	5	45272345	46003533	731189	EUR+AFR+EAS	qt
HDLC_Mean_INT	5	53271420	53285757	14338	EUR+AFR+EAS	qt
HDLC_Mean_INT	5	55794632	55816081	21450	EUR+AFR+EAS	qt
HDLC_Mean_INT	5	67707704	67714246	6543	EUR+AFR+EAS	qt
HDLC_Mean_INT	5	72917439	72995701	78263	EUR+AFR+EAS	qt
HDLC_Mean_INT	5	74910870	75038431	127562	EUR+AFR+EAS	qt
HDLC_Mean_INT	5	75692003	75743532	51530	EUR+AFR+EAS	qt
HDLC_Mean_INT	5	78416416	78626464	210049	EUR+AFR+EAS	qt
HDLC_Mean_INT	5	82843609	82853209	9601	EUR+AFR+EAS	qt
HDLC_Mean_INT	5	92362700	92554432	191733	EUR+AFR+EAS	qt
HDLC_Mean_INT	5	105685815	105790223	104409	EUR+AFR+EAS	qt
HDLC_Mean_INT	5	108644251	108839563	195313	EUR+AFR+EAS	qt
HDLC_Mean_INT	5	111136499	111445302	308804	EUR+AFR+EAS	qt
HDLC_Mean_INT	5	112192272	112692272	500001	EUR+AFR+EAS	qt
HDLC_Mean_INT	5	115961782	115971204	9423	EUR+AFR+EAS	qt
HDLC_Mean_INT	5	118676878	118732187	55310	EUR+AFR+EAS	qt
HDLC_Mean_INT	5	127350549	127543280	192732	EUR+AFR+EAS	qt
HDLC_Mean_INT	5	132349654	132467373	117720	EUR+AFR+EAS	qt
HDLC_Mean_INT	5	134421360	134421665	306	EUR+AFR+EAS	qt
HDLC_Mean_INT	5	140213796	140346468	132673	EUR+AFR+EAS	qt
HDLC_Mean_INT	5	141489027	141553294	64268	EUR+AFR+EAS	qt
HDLC_Mean_INT	5	142541417	142586382	44966	EUR+AFR+EAS	qt
HDLC_Mean_INT	5	144460452	144582213	121762	EUR+AFR+EAS	qt
HDLC_Mean_INT	5	147867847	147998376	130530	EUR+AFR+EAS	qt
HDLC_Mean_INT	5	149052644	149166934	114291	EUR+AFR+EAS	qt
HDLC_Mean_INT	5	153358226	153494239	136014	EUR+AFR+EAS	qt
HDLC_Mean_INT	5	157994544	158029777	35234	EUR+AFR+EAS	qt
HDLC_Mean_INT	5	172526570	172674877	148308	EUR+AFR+EAS	qt
HDLC_Mean_INT	5	180169302	180416174	246873	EUR+AFR+EAS	qt
HDLC_Mean_INT	6	5273464	5294607	21144	EUR+AFR+EAS	qt
HDLC_Mean_INT	6	7056502	7168474	111973	EUR+AFR+EAS	qt
HDLC_Mean_INT	6	11533491	12033491	500001	EUR+AFR+EAS	qt
HDLC_Mean_INT	6	15372094	15391004	18911	EUR+AFR+EAS	qt
HDLC_Mean_INT	6	16809855	16831408	21554	EUR+AFR+EAS	qt
HDLC_Mean_INT	6	19484707	19984707	500001	EUR+AFR+EAS	qt
HDLC_Mean_INT	6	20619057	20732910	113854	EUR+AFR+EAS	qt
HDLC_Mean_INT	6	25926517	26426517	500001	EUR+AFR+EAS	qt
HDLC_Mean_INT	6	27038456	27125893	87438	EUR+AFR+EAS	qt
HDLC_Mean_INT	6	31222369	31302642	80274	EUR+AFR+EAS	qt
HDLC_Mean_INT	6	34549699	34832661	282963	EUR+AFR+EAS	qt
HDLC_Mean_INT	6	37071442	37088133	16692	EUR+AFR+EAS	qt
HDLC_Mean_INT	6	37645697	37666048	20352	EUR+AFR+EAS	qt
HDLC_Mean_INT	6	38918642	39418642	500001	EUR+AFR+EAS	qt
HDLC_Mean_INT	6	41934104	41941993	7890	EUR+AFR+EAS	qt
HDLC_Mean_INT	6	43757082	43764551	7470	EUR+AFR+EAS	qt
HDLC_Mean_INT	6	45812946	46312946	500001	EUR+AFR+EAS	qt
HDLC_Mean_INT	6	46434792	46934792	500001	EUR+AFR+EAS	qt
HDLC_Mean_INT	6	52612668	52738427	125760	EUR+AFR+EAS	qt
HDLC_Mean_INT	6	55436342	55452483	16142	EUR+AFR+EAS	qt
HDLC_Mean_INT	6	76210587	76625079	414493	EUR+AFR+EAS	qt
HDLC_Mean_INT	6	79483246	79857900	374655	EUR+AFR+EAS	qt
HDLC_Mean_INT	6	86134059	86600944	466886	EUR+AFR+EAS	qt
HDLC_Mean_INT	6	97751948	97769261	17314	EUR+AFR+EAS	qt
HDLC_Mean_INT	6	104725677	104751784	26108	EUR+AFR+EAS	qt
HDLC_Mean_INT	6	109510972	109651220	140249	EUR+AFR+EAS	qt
HDLC_Mean_INT	6	112421805	112451367	29563	EUR+AFR+EAS	qt
HDLC_Mean_INT	6	116316103	116551067	234965	EUR+AFR+EAS	qt
HDLC_Mean_INT	6	117862900	117995199	132300	EUR+AFR+EAS	qt
HDLC_Mean_INT	6	119075856	119353018	277163	EUR+AFR+EAS	qt
HDLC_Mean_INT	6	127382060	127528104	146045	EUR+AFR+EAS	qt
HDLC_Mean_INT	6	130349119	130420941	71823	EUR+AFR+EAS	qt
HDLC_Mean_INT	6	131096876	131101126	4251	EUR+AFR+EAS	qt
HDLC_Mean_INT	6	135402339	135431318	28980	EUR+AFR+EAS	qt
HDLC_Mean_INT	6	137033706	137174705	141000	EUR+AFR+EAS	qt
HDLC_Mean_INT	6	139829560	139844429	14870	EUR+AFR+EAS	qt
HDLC_Mean_INT	6	143651969	143707354	55386	EUR+AFR+EAS	qt
HDLC_Mean_INT	6	153455994	153495023	39030	EUR+AFR+EAS	qt
HDLC_Mean_INT	6	161004972	161125454	120483	EUR+AFR+EAS	qt
HDLC_Mean_INT	6	162949743	163214327	264585	EUR+AFR+EAS	qt
HDLC_Mean_INT	6	164092291	164133001	40711	EUR+AFR+EAS	qt
HDLC_Mean_INT	7	988009	1201518	213510	EUR+AFR+EAS	qt
HDLC_Mean_INT	7	6412113	6488097	75985	EUR+AFR+EAS	qt
HDLC_Mean_INT	7	8254985	8256455	1471	EUR+AFR+EAS	qt
HDLC_Mean_INT	7	12245620	12285140	39521	EUR+AFR+EAS	qt
HDLC_Mean_INT	7	15909008	16048144	139137	EUR+AFR+EAS	qt
HDLC_Mean_INT	7	17814888	17946604	131717	EUR+AFR+EAS	qt
HDLC_Mean_INT	7	26394297	26396198	1902	EUR+AFR+EAS	qt
HDLC_Mean_INT	7	36170883	36193142	22260	EUR+AFR+EAS	qt
HDLC_Mean_INT	7	38277792	38278789	998	EUR+AFR+EAS	qt
HDLC_Mean_INT	7	39490846	39990846	500001	EUR+AFR+EAS	qt
HDLC_Mean_INT	7	40812712	40905274	92563	EUR+AFR+EAS	qt
HDLC_Mean_INT	7	44586599	44671016	84418	EUR+AFR+EAS	qt
HDLC_Mean_INT	7	46609344	46641588	32245	EUR+AFR+EAS	qt
HDLC_Mean_INT	7	50258234	50318938	60705	EUR+AFR+EAS	qt
HDLC_Mean_INT	7	68952450	69822972	870523	EUR+AFR+EAS	qt
HDLC_Mean_INT	7	72878044	73042085	164042	EUR+AFR+EAS	qt
HDLC_Mean_INT	7	74197782	74392401	194620	EUR+AFR+EAS	qt
HDLC_Mean_INT	7	75079683	75162175	82493	EUR+AFR+EAS	qt
HDLC_Mean_INT	7	77828340	77836723	8384	EUR+AFR+EAS	qt
HDLC_Mean_INT	7	79811357	79857437	46081	EUR+AFR+EAS	qt
HDLC_Mean_INT	7	80294810	80392618	97809	EUR+AFR+EAS	qt
HDLC_Mean_INT	7	94952692	94955528	2837	EUR+AFR+EAS	qt
HDLC_Mean_INT	7	97707069	97826232	119164	EUR+AFR+EAS	qt
HDLC_Mean_INT	7	99620994	99873449	252456	EUR+AFR+EAS	qt
HDLC_Mean_INT	7	101732865	101892121	159257	EUR+AFR+EAS	qt
HDLC_Mean_INT	7	106792554	107190083	397530	EUR+AFR+EAS	qt
HDLC_Mean_INT	7	116968626	117236266	267641	EUR+AFR+EAS	qt
HDLC_Mean_INT	7	129663496	129685597	22102	EUR+AFR+EAS	qt
HDLC_Mean_INT	7	130449458	130468190	18733	EUR+AFR+EAS	qt
HDLC_Mean_INT	7	137552259	137567086	14828	EUR+AFR+EAS	qt
HDLC_Mean_INT	7	139018957	139132198	113242	EUR+AFR+EAS	qt
HDLC_Mean_INT	7	149158435	149337403	178969	EUR+AFR+EAS	qt
HDLC_Mean_INT	7	150208971	150355449	146479	EUR+AFR+EAS	qt
HDLC_Mean_INT	7	154975427	154982346	6920	EUR+AFR+EAS	qt
HDLC_Mean_INT	8	0	249329	249330	EUR+AFR+EAS	qt
HDLC_Mean_INT	8	6558964	6620392	61429	EUR+AFR+EAS	qt
HDLC_Mean_INT	8	9177732	9214552	36821	EUR+AFR+EAS	qt
HDLC_Mean_INT	8	13173127	13217226	44100	EUR+AFR+EAS	qt
HDLC_Mean_INT	8	14140350	14640350	500001	EUR+AFR+EAS	qt
HDLC_Mean_INT	8	15101092	15237889	136798	EUR+AFR+EAS	qt
HDLC_Mean_INT	8	17947391	17974802	27412	EUR+AFR+EAS	qt
HDLC_Mean_INT	8	18046368	18049346	2979	EUR+AFR+EAS	qt
HDLC_Mean_INT	8	19727447	19751399	23953	EUR+AFR+EAS	qt
HDLC_Mean_INT	8	19818042	19867445	49404	EUR+AFR+EAS	qt
HDLC_Mean_INT	8	21305629	21328688	23060	EUR+AFR+EAS	qt
HDLC_Mean_INT	8	25214690	25714690	500001	EUR+AFR+EAS	qt
HDLC_Mean_INT	8	27406353	27419807	13455	EUR+AFR+EAS	qt
HDLC_Mean_INT	8	30820168	30869315	49148	EUR+AFR+EAS	qt
HDLC_Mean_INT	8	33407341	33455300	47960	EUR+AFR+EAS	qt
HDLC_Mean_INT	8	40535599	40542344	6746	EUR+AFR+EAS	qt
HDLC_Mean_INT	8	60475080	60695541	220462	EUR+AFR+EAS	qt
HDLC_Mean_INT	8	64700949	64736379	35431	EUR+AFR+EAS	qt
HDLC_Mean_INT	8	68917686	68944070	26385	EUR+AFR+EAS	qt
HDLC_Mean_INT	8	71017438	71351158	333721	EUR+AFR+EAS	qt
HDLC_Mean_INT	8	78643814	78832444	188631	EUR+AFR+EAS	qt
HDLC_Mean_INT	8	93204442	93262882	58441	EUR+AFR+EAS	qt
HDLC_Mean_INT	8	103824646	103889048	64403	EUR+AFR+EAS	qt
HDLC_Mean_INT	8	105961456	105982608	21153	EUR+AFR+EAS	qt
HDLC_Mean_INT	8	116464988	116644121	179134	EUR+AFR+EAS	qt
HDLC_Mean_INT	8	121860589	121878190	17602	EUR+AFR+EAS	qt
HDLC_Mean_INT	8	126477153	126507389	30237	EUR+AFR+EAS	qt
HDLC_Mean_INT	8	128315582	128377774	62193	EUR+AFR+EAS	qt
HDLC_Mean_INT	8	133247814	133312495	64682	EUR+AFR+EAS	qt
HDLC_Mean_INT	8	135755605	135788145	32541	EUR+AFR+EAS	qt
HDLC_Mean_INT	8	143335830	143364521	28692	EUR+AFR+EAS	qt
HDLC_Mean_INT	8	144278045	144306970	28926	EUR+AFR+EAS	qt
HDLC_Mean_INT	9	1026185	1040617	14433	EUR+AFR+EAS	qt
HDLC_Mean_INT	9	4102286	4116642	14357	EUR+AFR+EAS	qt
HDLC_Mean_INT	9	4823770	5323770	500001	EUR+AFR+EAS	qt
HDLC_Mean_INT	9	13444573	13461234	16662	EUR+AFR+EAS	qt
HDLC_Mean_INT	9	14101921	14214358	112438	EUR+AFR+EAS	qt
HDLC_Mean_INT	9	15263986	15304782	40797	EUR+AFR+EAS	qt
HDLC_Mean_INT	9	21407250	21418371	11122	EUR+AFR+EAS	qt
HDLC_Mean_INT	9	28410683	28425515	14833	EUR+AFR+EAS	qt
HDLC_Mean_INT	9	32455262	32455674	413	EUR+AFR+EAS	qt
HDLC_Mean_INT	9	33118904	33166234	47331	EUR+AFR+EAS	qt
HDLC_Mean_INT	9	73141919	73151110	9192	EUR+AFR+EAS	qt
HDLC_Mean_INT	9	78018249	78047067	28819	EUR+AFR+EAS	qt
HDLC_Mean_INT	9	86368660	86639999	271340	EUR+AFR+EAS	qt
HDLC_Mean_INT	9	90917530	91162213	244684	EUR+AFR+EAS	qt
HDLC_Mean_INT	9	91421564	91921564	500001	EUR+AFR+EAS	qt
HDLC_Mean_INT	9	94685926	94817199	131274	EUR+AFR+EAS	qt
HDLC_Mean_INT	9	99141902	99440639	298738	EUR+AFR+EAS	qt
HDLC_Mean_INT	9	100632571	100737072	104502	EUR+AFR+EAS	qt
HDLC_Mean_INT	9	101678036	101681149	3114	EUR+AFR+EAS	qt
HDLC_Mean_INT	9	105009361	105023438	14078	EUR+AFR+EAS	qt
HDLC_Mean_INT	9	105815811	106315811	500001	EUR+AFR+EAS	qt
HDLC_Mean_INT	9	107589134	107593182	4049	EUR+AFR+EAS	qt
HDLC_Mean_INT	9	107660780	107665739	4960	EUR+AFR+EAS	qt
HDLC_Mean_INT	9	112529172	112581985	52814	EUR+AFR+EAS	qt
HDLC_Mean_INT	9	114290716	114316779	26064	EUR+AFR+EAS	qt
HDLC_Mean_INT	9	117123494	117189193	65700	EUR+AFR+EAS	qt
HDLC_Mean_INT	9	121970419	121987544	17126	EUR+AFR+EAS	qt
HDLC_Mean_INT	9	124127700	124627700	500001	EUR+AFR+EAS	qt
HDLC_Mean_INT	9	126290554	126380439	89886	EUR+AFR+EAS	qt
HDLC_Mean_INT	9	129582563	130011097	428535	EUR+AFR+EAS	qt
HDLC_Mean_INT	9	131838821	131923530	84710	EUR+AFR+EAS	qt
HDLC_Mean_INT	9	133781876	133794491	12616	EUR+AFR+EAS	qt
HDLC_Mean_INT	9	135899711	136399711	500001	EUR+AFR+EAS	qt
HDLC_Mean_INT	9	137652189	137678306	26118	EUR+AFR+EAS	qt
HDLC_Mean_INT	10	649071	1149071	500001	EUR+AFR+EAS	qt
HDLC_Mean_INT	10	3789846	3817494	27649	EUR+AFR+EAS	qt
HDLC_Mean_INT	10	4955702	5008383	52682	EUR+AFR+EAS	qt
HDLC_Mean_INT	10	8447663	8447916	254	EUR+AFR+EAS	qt
HDLC_Mean_INT	10	16332723	16396872	64150	EUR+AFR+EAS	qt
HDLC_Mean_INT	10	17254832	17300228	45397	EUR+AFR+EAS	qt
HDLC_Mean_INT	10	23713792	23801342	87551	EUR+AFR+EAS	qt
HDLC_Mean_INT	10	33612761	33633930	21170	EUR+AFR+EAS	qt
HDLC_Mean_INT	10	38453275	39152577	699303	EUR+AFR+EAS	qt
HDLC_Mean_INT	10	43575614	43600864	25251	EUR+AFR+EAS	qt
HDLC_Mean_INT	10	45952745	46203352	250608	EUR+AFR+EAS	qt
HDLC_Mean_INT	10	52090117	52128924	38808	EUR+AFR+EAS	qt
HDLC_Mean_INT	10	71755243	72255243	500001	EUR+AFR+EAS	qt
HDLC_Mean_INT	10	73843458	73920631	77174	EUR+AFR+EAS	qt
HDLC_Mean_INT	10	75369291	75627348	258058	EUR+AFR+EAS	qt
HDLC_Mean_INT	10	81013645	81018948	5304	EUR+AFR+EAS	qt
HDLC_Mean_INT	10	89603315	89769340	166026	EUR+AFR+EAS	qt
HDLC_Mean_INT	10	91438765	91563689	124925	EUR+AFR+EAS	qt
HDLC_Mean_INT	10	94839642	94845546	5905	EUR+AFR+EAS	qt
HDLC_Mean_INT	10	101889417	102039187	149771	EUR+AFR+EAS	qt
HDLC_Mean_INT	10	103596301	104096301	500001	EUR+AFR+EAS	qt
HDLC_Mean_INT	10	113883047	113950418	67372	EUR+AFR+EAS	qt
HDLC_Mean_INT	10	115786233	115798184	11952	EUR+AFR+EAS	qt
HDLC_Mean_INT	10	118393480	118417453	23974	EUR+AFR+EAS	qt
HDLC_Mean_INT	10	121415685	121438212	22528	EUR+AFR+EAS	qt
HDLC_Mean_INT	10	122971246	123000639	29394	EUR+AFR+EAS	qt
HDLC_Mean_INT	10	125218394	125228822	10429	EUR+AFR+EAS	qt
HDLC_Mean_INT	10	126715154	126731736	16583	EUR+AFR+EAS	qt
HDLC_Mean_INT	11	573586	1073586	500001	EUR+AFR+EAS	qt
HDLC_Mean_INT	11	2206326	2234690	28365	EUR+AFR+EAS	qt
HDLC_Mean_INT	11	2738323	3238323	500001	EUR+AFR+EAS	qt
HDLC_Mean_INT	11	4998232	5951074	952843	EUR+AFR+EAS	qt
HDLC_Mean_INT	11	14615399	15115399	500001	EUR+AFR+EAS	qt
HDLC_Mean_INT	11	18309700	18393845	84146	EUR+AFR+EAS	qt
HDLC_Mean_INT	11	26073694	26120744	47051	EUR+AFR+EAS	qt
HDLC_Mean_INT	11	27675712	27691085	15374	EUR+AFR+EAS	qt
HDLC_Mean_INT	11	29115058	29204531	89474	EUR+AFR+EAS	qt
HDLC_Mean_INT	11	30217503	30395895	178393	EUR+AFR+EAS	qt
HDLC_Mean_INT	11	32449274	32486192	36919	EUR+AFR+EAS	qt
HDLC_Mean_INT	11	33104961	33383085	278125	EUR+AFR+EAS	qt
HDLC_Mean_INT	11	37991972	38029518	37547	EUR+AFR+EAS	qt
HDLC_Mean_INT	11	47245389	47362465	117077	EUR+AFR+EAS	qt
HDLC_Mean_INT	11	54802721	55455958	653238	EUR+AFR+EAS	qt
HDLC_Mean_INT	11	61543499	61622227	78729	EUR+AFR+EAS	qt
HDLC_Mean_INT	11	64004723	64031241	26519	EUR+AFR+EAS	qt
HDLC_Mean_INT	11	68614062	68696973	82912	EUR+AFR+EAS	qt
HDLC_Mean_INT	11	75440535	75570529	129995	EUR+AFR+EAS	qt
HDLC_Mean_INT	11	92317858	92558342	240485	EUR+AFR+EAS	qt
HDLC_Mean_INT	11	95709068	95711032	1965	EUR+AFR+EAS	qt
HDLC_Mean_INT	11	100481208	100569021	87814	EUR+AFR+EAS	qt
HDLC_Mean_INT	11	103870640	103871039	400	EUR+AFR+EAS	qt
HDLC_Mean_INT	11	109959862	110033291	73430	EUR+AFR+EAS	qt
HDLC_Mean_INT	11	113962011	113973184	11174	EUR+AFR+EAS	qt
HDLC_Mean_INT	11	115277904	115648235	370332	EUR+AFR+EAS	qt
HDLC_Mean_INT	11	116528387	117092901	564515	EUR+AFR+EAS	qt
HDLC_Mean_INT	11	118936410	119012962	76553	EUR+AFR+EAS	qt
HDLC_Mean_INT	11	119250880	119750880	500001	EUR+AFR+EAS	qt
HDLC_Mean_INT	11	121800971	121822656	21686	EUR+AFR+EAS	qt
HDLC_Mean_INT	11	122500846	122537421	36576	EUR+AFR+EAS	qt
HDLC_Mean_INT	11	126218153	126228000	9848	EUR+AFR+EAS	qt
HDLC_Mean_INT	11	130794253	130890970	96718	EUR+AFR+EAS	qt
HDLC_Mean_INT	11	132171919	132416765	244847	EUR+AFR+EAS	qt
HDLC_Mean_INT	12	1117683	1190002	72320	EUR+AFR+EAS	qt
HDLC_Mean_INT	12	2908330	2977954	69625	EUR+AFR+EAS	qt
HDLC_Mean_INT	12	4153850	4653850	500001	EUR+AFR+EAS	qt
HDLC_Mean_INT	12	6663388	6733889	70502	EUR+AFR+EAS	qt
HDLC_Mean_INT	12	7632143	7681181	49039	EUR+AFR+EAS	qt
HDLC_Mean_INT	12	9082581	9119414	36834	EUR+AFR+EAS	qt
HDLC_Mean_INT	12	10596117	10645978	49862	EUR+AFR+EAS	qt
HDLC_Mean_INT	12	16444711	16549645	104935	EUR+AFR+EAS	qt
HDLC_Mean_INT	12	17236064	17245635	9572	EUR+AFR+EAS	qt
HDLC_Mean_INT	12	20461604	20473758	12155	EUR+AFR+EAS	qt
HDLC_Mean_INT	12	26443030	26513388	70359	EUR+AFR+EAS	qt
HDLC_Mean_INT	12	32719928	32752651	32724	EUR+AFR+EAS	qt
HDLC_Mean_INT	12	33440641	33690326	249686	EUR+AFR+EAS	qt
HDLC_Mean_INT	12	34354925	34696045	341121	EUR+AFR+EAS	qt
HDLC_Mean_INT	12	37861228	38046777	185550	EUR+AFR+EAS	qt
HDLC_Mean_INT	12	38703716	38806894	103179	EUR+AFR+EAS	qt
HDLC_Mean_INT	12	46628607	46792423	163817	EUR+AFR+EAS	qt
HDLC_Mean_INT	12	49305787	49755162	449376	EUR+AFR+EAS	qt
HDLC_Mean_INT	12	50885635	51220373	334739	EUR+AFR+EAS	qt
HDLC_Mean_INT	12	53756354	53843544	87191	EUR+AFR+EAS	qt
HDLC_Mean_INT	12	57637593	57851182	213590	EUR+AFR+EAS	qt
HDLC_Mean_INT	12	60090044	60223615	133572	EUR+AFR+EAS	qt
HDLC_Mean_INT	12	65449071	65869471	420401	EUR+AFR+EAS	qt
HDLC_Mean_INT	12	67641562	67772510	130949	EUR+AFR+EAS	qt
HDLC_Mean_INT	12	69875018	69971713	96696	EUR+AFR+EAS	qt
HDLC_Mean_INT	12	71096471	71126552	30082	EUR+AFR+EAS	qt
HDLC_Mean_INT	12	72139442	72206833	67392	EUR+AFR+EAS	qt
HDLC_Mean_INT	12	77409358	77450694	41337	EUR+AFR+EAS	qt
HDLC_Mean_INT	12	89669016	89675376	6361	EUR+AFR+EAS	qt
HDLC_Mean_INT	12	100883498	100919672	36175	EUR+AFR+EAS	qt
HDLC_Mean_INT	12	101864287	101891880	27594	EUR+AFR+EAS	qt
HDLC_Mean_INT	12	107680819	107687475	6657	EUR+AFR+EAS	qt
HDLC_Mean_INT	12	109866108	110042348	176241	EUR+AFR+EAS	qt
HDLC_Mean_INT	12	117160976	117184335	23360	EUR+AFR+EAS	qt
HDLC_Mean_INT	12	119040443	119104641	64199	EUR+AFR+EAS	qt
HDLC_Mean_INT	12	125088529	125588529	500001	EUR+AFR+EAS	qt
HDLC_Mean_INT	12	126569179	126651360	82182	EUR+AFR+EAS	qt
HDLC_Mean_INT	12	132177988	132178150	163	EUR+AFR+EAS	qt
HDLC_Mean_INT	13	28604007	28761592	157586	EUR+AFR+EAS	qt
HDLC_Mean_INT	13	32342440	32487823	145384	EUR+AFR+EAS	qt
HDLC_Mean_INT	13	40748931	40813907	64977	EUR+AFR+EAS	qt
HDLC_Mean_INT	13	41446719	41689067	242349	EUR+AFR+EAS	qt
HDLC_Mean_INT	13	50760125	50993083	232959	EUR+AFR+EAS	qt
HDLC_Mean_INT	13	52080884	52334619	253736	EUR+AFR+EAS	qt
HDLC_Mean_INT	13	54064981	54091759	26779	EUR+AFR+EAS	qt
HDLC_Mean_INT	13	61756688	62256688	500001	EUR+AFR+EAS	qt
HDLC_Mean_INT	13	65973886	66473886	500001	EUR+AFR+EAS	qt
HDLC_Mean_INT	13	81248825	81482602	233778	EUR+AFR+EAS	qt
HDLC_Mean_INT	13	85655789	86155789	500001	EUR+AFR+EAS	qt
HDLC_Mean_INT	13	89139212	89254892	115681	EUR+AFR+EAS	qt
HDLC_Mean_INT	13	99105892	99241507	135616	EUR+AFR+EAS	qt
HDLC_Mean_INT	13	109015745	109076461	60717	EUR+AFR+EAS	qt
HDLC_Mean_INT	13	113677208	114177208	500001	EUR+AFR+EAS	qt
HDLC_Mean_INT	14	23294764	23307271	12508	EUR+AFR+EAS	qt
HDLC_Mean_INT	14	24634825	24636025	1201	EUR+AFR+EAS	qt
HDLC_Mean_INT	14	30064026	30151378	87353	EUR+AFR+EAS	qt
HDLC_Mean_INT	14	38837262	38942017	104756	EUR+AFR+EAS	qt
HDLC_Mean_INT	14	52502227	52520146	17920	EUR+AFR+EAS	qt
HDLC_Mean_INT	14	68912671	69412671	500001	EUR+AFR+EAS	qt
HDLC_Mean_INT	14	70472812	70495453	22642	EUR+AFR+EAS	qt
HDLC_Mean_INT	14	74250100	74250126	27	EUR+AFR+EAS	qt
HDLC_Mean_INT	14	75090005	75113682	23678	EUR+AFR+EAS	qt
HDLC_Mean_INT	14	77507205	77529298	22094	EUR+AFR+EAS	qt
HDLC_Mean_INT	14	79899454	79903376	3923	EUR+AFR+EAS	qt
HDLC_Mean_INT	14	81620883	81737076	116194	EUR+AFR+EAS	qt
HDLC_Mean_INT	14	89799382	89804856	5475	EUR+AFR+EAS	qt
HDLC_Mean_INT	14	91329386	91439650	110265	EUR+AFR+EAS	qt
HDLC_Mean_INT	14	92432041	92562825	130785	EUR+AFR+EAS	qt
HDLC_Mean_INT	14	95310081	95810081	500001	EUR+AFR+EAS	qt
HDLC_Mean_INT	14	100451137	100765823	314687	EUR+AFR+EAS	qt
HDLC_Mean_INT	14	103291698	103387971	96274	EUR+AFR+EAS	qt
HDLC_Mean_INT	14	105018228	105518228	500001	EUR+AFR+EAS	qt
HDLC_Mean_INT	15	23932467	23949863	17397	EUR+AFR+EAS	qt
HDLC_Mean_INT	15	25148259	25290268	142010	EUR+AFR+EAS	qt
HDLC_Mean_INT	15	31684284	31726824	42541	EUR+AFR+EAS	qt
HDLC_Mean_INT	15	43580645	44429868	849224	EUR+AFR+EAS	qt
HDLC_Mean_INT	15	46473528	46617966	144439	EUR+AFR+EAS	qt
HDLC_Mean_INT	15	51882218	52212166	329949	EUR+AFR+EAS	qt
HDLC_Mean_INT	15	55882653	56063653	181001	EUR+AFR+EAS	qt
HDLC_Mean_INT	15	57199592	57586614	387023	EUR+AFR+EAS	qt
HDLC_Mean_INT	15	58671178	58698243	27066	EUR+AFR+EAS	qt
HDLC_Mean_INT	15	58723426	58724842	1417	EUR+AFR+EAS	qt
HDLC_Mean_INT	15	61945536	61960302	14767	EUR+AFR+EAS	qt
HDLC_Mean_INT	15	63374825	63449680	74856	EUR+AFR+EAS	qt
HDLC_Mean_INT	15	70376817	70385418	8602	EUR+AFR+EAS	qt
HDLC_Mean_INT	15	73333008	73626970	293963	EUR+AFR+EAS	qt
HDLC_Mean_INT	15	74338024	74838024	500001	EUR+AFR+EAS	qt
HDLC_Mean_INT	15	78234637	78263304	28668	EUR+AFR+EAS	qt
HDLC_Mean_INT	15	84439820	84557450	117631	EUR+AFR+EAS	qt
HDLC_Mean_INT	15	89964777	90464777	500001	EUR+AFR+EAS	qt
HDLC_Mean_INT	15	93564972	93574131	9160	EUR+AFR+EAS	qt
HDLC_Mean_INT	15	99258710	99289607	30898	EUR+AFR+EAS	qt
HDLC_Mean_INT	15	101900699	101916347	15649	EUR+AFR+EAS	qt
HDLC_Mean_INT	16	949766	1037035	87270	EUR+AFR+EAS	qt
HDLC_Mean_INT	16	2049197	2499153	449957	EUR+AFR+EAS	qt
HDLC_Mean_INT	16	3558944	3689678	130735	EUR+AFR+EAS	qt
HDLC_Mean_INT	16	9103406	9122861	19456	EUR+AFR+EAS	qt
HDLC_Mean_INT	16	11767055	11847109	80055	EUR+AFR+EAS	qt
HDLC_Mean_INT	16	14961204	15174571	213368	EUR+AFR+EAS	qt
HDLC_Mean_INT	16	19778575	19975731	197157	EUR+AFR+EAS	qt
HDLC_Mean_INT	16	25234671	25266049	31379	EUR+AFR+EAS	qt
HDLC_Mean_INT	16	29878249	29902414	24166	EUR+AFR+EAS	qt
HDLC_Mean_INT	16	51431230	51485354	54125	EUR+AFR+EAS	qt
HDLC_Mean_INT	16	53799507	53845487	45981	EUR+AFR+EAS	qt
HDLC_Mean_INT	16	56517381	57017381	500001	EUR+AFR+EAS	qt
HDLC_Mean_INT	16	67677001	68381401	704401	EUR+AFR+EAS	qt
HDLC_Mean_INT	16	72079657	72247448	167792	EUR+AFR+EAS	qt
HDLC_Mean_INT	16	74989187	75489187	500001	EUR+AFR+EAS	qt
HDLC_Mean_INT	16	77227831	77252736	24906	EUR+AFR+EAS	qt
HDLC_Mean_INT	16	79734227	79753976	19750	EUR+AFR+EAS	qt
HDLC_Mean_INT	16	81284790	81784790	500001	EUR+AFR+EAS	qt
HDLC_Mean_INT	16	82897506	82945681	48176	EUR+AFR+EAS	qt
HDLC_Mean_INT	16	83975939	83984850	8912	EUR+AFR+EAS	qt
HDLC_Mean_INT	16	85051654	85052180	527	EUR+AFR+EAS	qt
HDLC_Mean_INT	16	85700360	85720955	20596	EUR+AFR+EAS	qt
HDLC_Mean_INT	16	86443965	86470046	26082	EUR+AFR+EAS	qt
HDLC_Mean_INT	16	87137587	87637587	500001	EUR+AFR+EAS	qt
HDLC_Mean_INT	16	88106283	88113959	7677	EUR+AFR+EAS	qt
HDLC_Mean_INT	17	470333	542510	72178	EUR+AFR+EAS	qt
HDLC_Mean_INT	17	1962394	2206114	243721	EUR+AFR+EAS	qt
HDLC_Mean_INT	17	7442259	7530271	88013	EUR+AFR+EAS	qt
HDLC_Mean_INT	17	15875935	16230490	354556	EUR+AFR+EAS	qt
HDLC_Mean_INT	17	17424303	17431208	6906	EUR+AFR+EAS	qt
HDLC_Mean_INT	17	20440621	20508409	67789	EUR+AFR+EAS	qt
HDLC_Mean_INT	17	26628747	26739127	110381	EUR+AFR+EAS	qt
HDLC_Mean_INT	17	28634301	28694394	60094	EUR+AFR+EAS	qt
HDLC_Mean_INT	17	34848874	34952964	104091	EUR+AFR+EAS	qt
HDLC_Mean_INT	17	37746307	37893484	147178	EUR+AFR+EAS	qt
HDLC_Mean_INT	17	41776943	41926126	149184	EUR+AFR+EAS	qt
HDLC_Mean_INT	17	45425115	45786452	361338	EUR+AFR+EAS	qt
HDLC_Mean_INT	17	46957696	47047868	90173	EUR+AFR+EAS	qt
HDLC_Mean_INT	17	58240764	58634810	394047	EUR+AFR+EAS	qt
HDLC_Mean_INT	17	61603890	61637421	33532	EUR+AFR+EAS	qt
HDLC_Mean_INT	17	64445950	64482337	36388	EUR+AFR+EAS	qt
HDLC_Mean_INT	17	66823805	66879927	56123	EUR+AFR+EAS	qt
HDLC_Mean_INT	17	68408395	68511145	102751	EUR+AFR+EAS	qt
HDLC_Mean_INT	17	70645032	70645752	721	EUR+AFR+EAS	qt
HDLC_Mean_INT	17	74028159	74096533	68375	EUR+AFR+EAS	qt
HDLC_Mean_INT	17	76369480	76406170	36691	EUR+AFR+EAS	qt
HDLC_Mean_INT	17	78515527	78627976	112450	EUR+AFR+EAS	qt
HDLC_Mean_INT	17	80287010	80787010	500001	EUR+AFR+EAS	qt
HDLC_Mean_INT	18	2979489	2993695	14207	EUR+AFR+EAS	qt
HDLC_Mean_INT	18	15206044	15408776	202733	EUR+AFR+EAS	qt
HDLC_Mean_INT	18	19848836	19913064	64229	EUR+AFR+EAS	qt
HDLC_Mean_INT	18	21085085	21161134	76050	EUR+AFR+EAS	qt
HDLC_Mean_INT	18	22554244	23054244	500001	EUR+AFR+EAS	qt
HDLC_Mean_INT	18	27495650	27995650	500001	EUR+AFR+EAS	qt
HDLC_Mean_INT	18	29784370	29819131	34762	EUR+AFR+EAS	qt
HDLC_Mean_INT	18	40693119	40776606	83488	EUR+AFR+EAS	qt
HDLC_Mean_INT	18	46754064	47368398	614335	EUR+AFR+EAS	qt
HDLC_Mean_INT	18	51152665	51178882	26218	EUR+AFR+EAS	qt
HDLC_Mean_INT	18	56061001	56151972	90972	EUR+AFR+EAS	qt
HDLC_Mean_INT	18	57922526	58017249	94724	EUR+AFR+EAS	qt
HDLC_Mean_INT	18	60595884	61095884	500001	EUR+AFR+EAS	qt
HDLC_Mean_INT	18	62939108	63031144	92037	EUR+AFR+EAS	qt
HDLC_Mean_INT	19	2759107	2820105	60999	EUR+AFR+EAS	qt
HDLC_Mean_INT	19	4037322	4056346	19025	EUR+AFR+EAS	qt
HDLC_Mean_INT	19	4940630	5018217	77588	EUR+AFR+EAS	qt
HDLC_Mean_INT	19	7220013	7223848	3836	EUR+AFR+EAS	qt
HDLC_Mean_INT	19	8410381	8455700	45320	EUR+AFR+EAS	qt
HDLC_Mean_INT	19	10550109	10622568	72460	EUR+AFR+EAS	qt
HDLC_Mean_INT	19	11329641	11350488	20848	EUR+AFR+EAS	qt
HDLC_Mean_INT	19	15794639	16294639	500001	EUR+AFR+EAS	qt
HDLC_Mean_INT	19	18410375	18444360	33986	EUR+AFR+EAS	qt
HDLC_Mean_INT	19	33883711	33913444	29734	EUR+AFR+EAS	qt
HDLC_Mean_INT	19	35477951	35525322	47372	EUR+AFR+EAS	qt
HDLC_Mean_INT	19	40664718	41164718	500001	EUR+AFR+EAS	qt
HDLC_Mean_INT	19	41757707	41826020	68314	EUR+AFR+EAS	qt
HDLC_Mean_INT	19	43982982	44013943	30962	EUR+AFR+EAS	qt
HDLC_Mean_INT	19	45161941	45661941	500001	EUR+AFR+EAS	qt
HDLC_Mean_INT	19	47542060	47555167	13108	EUR+AFR+EAS	qt
HDLC_Mean_INT	19	48768620	48780656	12037	EUR+AFR+EAS	qt
HDLC_Mean_INT	19	49871274	50371274	500001	EUR+AFR+EAS	qt
HDLC_Mean_INT	19	52313868	52324216	10349	EUR+AFR+EAS	qt
HDLC_Mean_INT	19	54702164	54749558	47395	EUR+AFR+EAS	qt
HDLC_Mean_INT	19	54753202	54759361	6160	EUR+AFR+EAS	qt
HDLC_Mean_INT	19	56134778	56204991	70214	EUR+AFR+EAS	qt
HDLC_Mean_INT	19	57480893	57488423	7531	EUR+AFR+EAS	qt
HDLC_Mean_INT	20	429758	571467	141710	EUR+AFR+EAS	qt
HDLC_Mean_INT	20	12940649	12959398	18750	EUR+AFR+EAS	qt
HDLC_Mean_INT	20	30061695	30432060	370366	EUR+AFR+EAS	qt
HDLC_Mean_INT	20	32912050	33409350	497301	EUR+AFR+EAS	qt
HDLC_Mean_INT	20	39203782	39231106	27325	EUR+AFR+EAS	qt
HDLC_Mean_INT	20	42792364	43292364	500001	EUR+AFR+EAS	qt
HDLC_Mean_INT	20	44545048	44551855	6808	EUR+AFR+EAS	qt
HDLC_Mean_INT	20	49064824	49234884	170061	EUR+AFR+EAS	qt
HDLC_Mean_INT	20	50902910	51188901	285992	EUR+AFR+EAS	qt
HDLC_Mean_INT	20	56080493	56098733	18241	EUR+AFR+EAS	qt
HDLC_Mean_INT	20	57226093	57226319	227	EUR+AFR+EAS	qt
HDLC_Mean_INT	20	57780137	57806102	25966	EUR+AFR+EAS	qt
HDLC_Mean_INT	20	59710326	60210326	500001	EUR+AFR+EAS	qt
HDLC_Mean_INT	20	62695878	62705140	9263	EUR+AFR+EAS	qt
HDLC_Mean_INT	21	30615513	30753606	138094	EUR+AFR+EAS	qt
HDLC_Mean_INT	21	37318801	37399433	80633	EUR+AFR+EAS	qt
HDLC_Mean_INT	21	38719969	38920501	200533	EUR+AFR+EAS	qt
HDLC_Mean_INT	21	42619657	42653567	33911	EUR+AFR+EAS	qt
HDLC_Mean_INT	21	43607858	43641657	33800	EUR+AFR+EAS	qt
HDLC_Mean_INT	21	46244829	46294986	50158	EUR+AFR+EAS	qt
HDLC_Mean_INT	21	46861928	46916046	54119	EUR+AFR+EAS	qt
HDLC_Mean_INT	22	21912246	21985094	72849	EUR+AFR+EAS	qt
HDLC_Mean_INT	22	30874142	30931307	57166	EUR+AFR+EAS	qt
HDLC_Mean_INT	22	36034818	36038076	3259	EUR+AFR+EAS	qt
HDLC_Mean_INT	22	38572440	38608227	35788	EUR+AFR+EAS	qt
HDLC_Mean_INT	22	41414055	41809623	395569	EUR+AFR+EAS	qt
HDLC_Mean_INT	22	44324727	44347251	22525	EUR+AFR+EAS	qt
HDLC_Mean_INT	22	49090482	49104534	14053	EUR+AFR+EAS	qt
HDLC_Min_INT	1	912049	993360	81312	EUR+AFR+EAS	qt
HDLC_Min_INT	1	2521430	2721576	200147	EUR+AFR+EAS	qt
HDLC_Min_INT	1	10271688	10483606	211919	EUR+AFR+EAS	qt
HDLC_Min_INT	1	23718324	23780861	62538	EUR+AFR+EAS	qt
HDLC_Min_INT	1	26987646	27284913	297268	EUR+AFR+EAS	qt
HDLC_Min_INT	1	34540347	34568524	28178	EUR+AFR+EAS	qt
HDLC_Min_INT	1	39551488	40065616	514129	EUR+AFR+EAS	qt
HDLC_Min_INT	1	55487346	55494017	6672	EUR+AFR+EAS	qt
HDLC_Min_INT	1	56939235	57020650	81416	EUR+AFR+EAS	qt
HDLC_Min_INT	1	61726453	61744423	17971	EUR+AFR+EAS	qt
HDLC_Min_INT	1	62900811	63199936	299126	EUR+AFR+EAS	qt
HDLC_Min_INT	1	71397835	71482873	85039	EUR+AFR+EAS	qt
HDLC_Min_INT	1	85721194	85743584	22391	EUR+AFR+EAS	qt
HDLC_Min_INT	1	91325323	91514160	188838	EUR+AFR+EAS	qt
HDLC_Min_INT	1	93539383	93975436	436054	EUR+AFR+EAS	qt
HDLC_Min_INT	1	107539252	107627697	88446	EUR+AFR+EAS	qt
HDLC_Min_INT	1	109814880	109822166	7287	EUR+AFR+EAS	qt
HDLC_Min_INT	1	112272001	112292303	20303	EUR+AFR+EAS	qt
HDLC_Min_INT	1	117486354	117575013	88660	EUR+AFR+EAS	qt
HDLC_Min_INT	1	147193079	147336171	143093	EUR+AFR+EAS	qt
HDLC_Min_INT	1	150618632	150871407	252776	EUR+AFR+EAS	qt
HDLC_Min_INT	1	158441462	158631171	189710	EUR+AFR+EAS	qt
HDLC_Min_INT	1	161163633	161220666	57034	EUR+AFR+EAS	qt
HDLC_Min_INT	1	162506427	162960970	454544	EUR+AFR+EAS	qt
HDLC_Min_INT	1	168191898	168262299	70402	EUR+AFR+EAS	qt
HDLC_Min_INT	1	171451959	171612942	160984	EUR+AFR+EAS	qt
HDLC_Min_INT	1	178513411	178604633	91223	EUR+AFR+EAS	qt
HDLC_Min_INT	1	182115787	182171957	56171	EUR+AFR+EAS	qt
HDLC_Min_INT	1	184006128	184136539	130412	EUR+AFR+EAS	qt
HDLC_Min_INT	1	194922207	195133981	211775	EUR+AFR+EAS	qt
HDLC_Min_INT	1	200022667	200057503	34837	EUR+AFR+EAS	qt
HDLC_Min_INT	1	202177371	202200812	23442	EUR+AFR+EAS	qt
HDLC_Min_INT	1	203498514	203540591	42078	EUR+AFR+EAS	qt
HDLC_Min_INT	1	205024573	205187271	162699	EUR+AFR+EAS	qt
HDLC_Min_INT	1	210068954	210306846	237893	EUR+AFR+EAS	qt
HDLC_Min_INT	1	214604236	214645533	41298	EUR+AFR+EAS	qt
HDLC_Min_INT	1	219622596	219688634	66039	EUR+AFR+EAS	qt
HDLC_Min_INT	1	220970028	220974545	4518	EUR+AFR+EAS	qt
HDLC_Min_INT	1	224537655	224699100	161446	EUR+AFR+EAS	qt
HDLC_Min_INT	1	225965803	226017870	52068	EUR+AFR+EAS	qt
HDLC_Min_INT	1	228103672	228283876	180205	EUR+AFR+EAS	qt
HDLC_Min_INT	1	229594310	229681006	86697	EUR+AFR+EAS	qt
HDLC_Min_INT	1	230293530	230322747	29218	EUR+AFR+EAS	qt
HDLC_Min_INT	1	231470772	231555295	84524	EUR+AFR+EAS	qt
HDLC_Min_INT	1	234842856	234876434	33579	EUR+AFR+EAS	qt
HDLC_Min_INT	1	237845931	237888855	42925	EUR+AFR+EAS	qt
HDLC_Min_INT	1	243098453	243419429	320977	EUR+AFR+EAS	qt
HDLC_Min_INT	1	244136690	244157558	20869	EUR+AFR+EAS	qt
HDLC_Min_INT	2	144588	306576	161989	EUR+AFR+EAS	qt
HDLC_Min_INT	2	3632442	3648186	15745	EUR+AFR+EAS	qt
HDLC_Min_INT	2	19000210	19004322	4113	EUR+AFR+EAS	qt
HDLC_Min_INT	2	20341993	20373372	31380	EUR+AFR+EAS	qt
HDLC_Min_INT	2	21121464	21245329	123866	EUR+AFR+EAS	qt
HDLC_Min_INT	2	26542155	26669983	127829	EUR+AFR+EAS	qt
HDLC_Min_INT	2	32719677	32843295	123619	EUR+AFR+EAS	qt
HDLC_Min_INT	2	44189607	44235543	45937	EUR+AFR+EAS	qt
HDLC_Min_INT	2	45130410	45170153	39744	EUR+AFR+EAS	qt
HDLC_Min_INT	2	46058101	46109293	51193	EUR+AFR+EAS	qt
HDLC_Min_INT	2	58866584	58999505	132922	EUR+AFR+EAS	qt
HDLC_Min_INT	2	65276049	65382167	106119	EUR+AFR+EAS	qt
HDLC_Min_INT	2	66652955	66680892	27938	EUR+AFR+EAS	qt
HDLC_Min_INT	2	68711433	68837528	126096	EUR+AFR+EAS	qt
HDLC_Min_INT	2	72321995	72341155	19161	EUR+AFR+EAS	qt
HDLC_Min_INT	2	85615287	85660126	44840	EUR+AFR+EAS	qt
HDLC_Min_INT	2	86472408	86845509	373102	EUR+AFR+EAS	qt
HDLC_Min_INT	2	100602759	100746573	143815	EUR+AFR+EAS	qt
HDLC_Min_INT	2	106007593	106021801	14209	EUR+AFR+EAS	qt
HDLC_Min_INT	2	111705427	111705738	312	EUR+AFR+EAS	qt
HDLC_Min_INT	2	112656908	112785237	128330	EUR+AFR+EAS	qt
HDLC_Min_INT	2	121097612	121597612	500001	EUR+AFR+EAS	qt
HDLC_Min_INT	2	136138627	136820960	682334	EUR+AFR+EAS	qt
HDLC_Min_INT	2	145634153	145798807	164655	EUR+AFR+EAS	qt
HDLC_Min_INT	2	146346285	146387638	41354	EUR+AFR+EAS	qt
HDLC_Min_INT	2	158593281	159077822	484542	EUR+AFR+EAS	qt
HDLC_Min_INT	2	160754947	160839891	84945	EUR+AFR+EAS	qt
HDLC_Min_INT	2	163124637	163983433	858797	EUR+AFR+EAS	qt
HDLC_Min_INT	2	164602823	164652188	49366	EUR+AFR+EAS	qt
HDLC_Min_INT	2	165501849	165557318	55470	EUR+AFR+EAS	qt
HDLC_Min_INT	2	193787181	194001113	213933	EUR+AFR+EAS	qt
HDLC_Min_INT	2	198378056	198954831	576776	EUR+AFR+EAS	qt
HDLC_Min_INT	2	200705623	201073133	367511	EUR+AFR+EAS	qt
HDLC_Min_INT	2	202082808	202582808	500001	EUR+AFR+EAS	qt
HDLC_Min_INT	2	203281835	203627887	346053	EUR+AFR+EAS	qt
HDLC_Min_INT	2	208122594	208194058	71465	EUR+AFR+EAS	qt
HDLC_Min_INT	2	212404250	212904250	500001	EUR+AFR+EAS	qt
HDLC_Min_INT	2	215260644	215406125	145482	EUR+AFR+EAS	qt
HDLC_Min_INT	2	218667372	218695102	27731	EUR+AFR+EAS	qt
HDLC_Min_INT	2	219699999	219859171	159173	EUR+AFR+EAS	qt
HDLC_Min_INT	2	227020653	227181683	161031	EUR+AFR+EAS	qt
HDLC_Min_INT	2	228532558	228567260	34703	EUR+AFR+EAS	qt
HDLC_Min_INT	2	239869897	239902716	32820	EUR+AFR+EAS	qt
HDLC_Min_INT	2	242237902	242443983	206082	EUR+AFR+EAS	qt
HDLC_Min_INT	3	1913776	1933433	19658	EUR+AFR+EAS	qt
HDLC_Min_INT	3	4753712	4789051	35340	EUR+AFR+EAS	qt
HDLC_Min_INT	3	12281063	12334555	53493	EUR+AFR+EAS	qt
HDLC_Min_INT	3	14485484	14506661	21178	EUR+AFR+EAS	qt
HDLC_Min_INT	3	15647537	15958203	310667	EUR+AFR+EAS	qt
HDLC_Min_INT	3	20454069	20721086	267018	EUR+AFR+EAS	qt
HDLC_Min_INT	3	24286322	24313675	27354	EUR+AFR+EAS	qt
HDLC_Min_INT	3	36966067	37019950	53884	EUR+AFR+EAS	qt
HDLC_Min_INT	3	38162322	38338219	175898	EUR+AFR+EAS	qt
HDLC_Min_INT	3	43905713	44050719	145007	EUR+AFR+EAS	qt
HDLC_Min_INT	3	48705313	49275861	570549	EUR+AFR+EAS	qt
HDLC_Min_INT	3	49897830	50209053	311224	EUR+AFR+EAS	qt
HDLC_Min_INT	3	50607798	51109235	501438	EUR+AFR+EAS	qt
HDLC_Min_INT	3	57041313	57724341	683029	EUR+AFR+EAS	qt
HDLC_Min_INT	3	62209819	62709819	500001	EUR+AFR+EAS	qt
HDLC_Min_INT	3	63828780	64008510	179731	EUR+AFR+EAS	qt
HDLC_Min_INT	3	65893577	65951752	58176	EUR+AFR+EAS	qt
HDLC_Min_INT	3	66868310	66903172	34863	EUR+AFR+EAS	qt
HDLC_Min_INT	3	70455653	70593081	137429	EUR+AFR+EAS	qt
HDLC_Min_INT	3	71498561	71611630	113070	EUR+AFR+EAS	qt
HDLC_Min_INT	3	81679402	82020103	340702	EUR+AFR+EAS	qt
HDLC_Min_INT	3	82555838	83141450	585613	EUR+AFR+EAS	qt
HDLC_Min_INT	3	86740253	86986053	245801	EUR+AFR+EAS	qt
HDLC_Min_INT	3	93645981	93951976	305996	EUR+AFR+EAS	qt
HDLC_Min_INT	3	114821299	115146861	325563	EUR+AFR+EAS	qt
HDLC_Min_INT	3	123155892	123195946	40055	EUR+AFR+EAS	qt
HDLC_Min_INT	3	129299265	129342873	43609	EUR+AFR+EAS	qt
HDLC_Min_INT	3	131238568	131373540	134973	EUR+AFR+EAS	qt
HDLC_Min_INT	3	135798658	136507818	709161	EUR+AFR+EAS	qt
HDLC_Min_INT	3	141069782	141338415	268634	EUR+AFR+EAS	qt
HDLC_Min_INT	3	143110111	143610111	500001	EUR+AFR+EAS	qt
HDLC_Min_INT	3	150055644	150097635	41992	EUR+AFR+EAS	qt
HDLC_Min_INT	3	151990779	152183973	193195	EUR+AFR+EAS	qt
HDLC_Min_INT	3	156791268	156798775	7508	EUR+AFR+EAS	qt
HDLC_Min_INT	3	168989217	169007993	18777	EUR+AFR+EAS	qt
HDLC_Min_INT	3	171711553	172211553	500001	EUR+AFR+EAS	qt
HDLC_Min_INT	3	185729753	185845597	115845	EUR+AFR+EAS	qt
HDLC_Min_INT	3	195019509	195184349	164841	EUR+AFR+EAS	qt
HDLC_Min_INT	3	196049572	196186327	136756	EUR+AFR+EAS	qt
HDLC_Min_INT	4	943534	987276	43743	EUR+AFR+EAS	qt
HDLC_Min_INT	4	4740298	5240298	500001	EUR+AFR+EAS	qt
HDLC_Min_INT	4	20097933	20239195	141263	EUR+AFR+EAS	qt
HDLC_Min_INT	4	26006133	26081817	75685	EUR+AFR+EAS	qt
HDLC_Min_INT	4	36235798	36253779	17982	EUR+AFR+EAS	qt
HDLC_Min_INT	4	36976698	37047979	71282	EUR+AFR+EAS	qt
HDLC_Min_INT	4	38763359	38894380	131022	EUR+AFR+EAS	qt
HDLC_Min_INT	4	39656614	39788949	132336	EUR+AFR+EAS	qt
HDLC_Min_INT	4	45068929	45157013	88085	EUR+AFR+EAS	qt
HDLC_Min_INT	4	55485188	55541408	56221	EUR+AFR+EAS	qt
HDLC_Min_INT	4	57942825	57953278	10454	EUR+AFR+EAS	qt
HDLC_Min_INT	4	69324750	69428222	103473	EUR+AFR+EAS	qt
HDLC_Min_INT	4	77003999	77007912	3914	EUR+AFR+EAS	qt
HDLC_Min_INT	4	87834110	87836855	2746	EUR+AFR+EAS	qt
HDLC_Min_INT	4	88968713	89015857	47145	EUR+AFR+EAS	qt
HDLC_Min_INT	4	89704367	89742764	38398	EUR+AFR+EAS	qt
HDLC_Min_INT	4	90628127	90757845	129719	EUR+AFR+EAS	qt
HDLC_Min_INT	4	95418631	95558854	140224	EUR+AFR+EAS	qt
HDLC_Min_INT	4	99975032	100065917	90886	EUR+AFR+EAS	qt
HDLC_Min_INT	4	102921704	103228830	307127	EUR+AFR+EAS	qt
HDLC_Min_INT	4	105516831	105806108	289278	EUR+AFR+EAS	qt
HDLC_Min_INT	4	110095620	110987437	891818	EUR+AFR+EAS	qt
HDLC_Min_INT	4	143742567	143924210	181644	EUR+AFR+EAS	qt
HDLC_Min_INT	4	145621328	145659064	37737	EUR+AFR+EAS	qt
HDLC_Min_INT	4	146518339	146622587	104249	EUR+AFR+EAS	qt
HDLC_Min_INT	4	154135692	154254534	118843	EUR+AFR+EAS	qt
HDLC_Min_INT	4	157621067	157742691	121625	EUR+AFR+EAS	qt
HDLC_Min_INT	4	169161337	169745448	584112	EUR+AFR+EAS	qt
HDLC_Min_INT	5	1279964	1285974	6011	EUR+AFR+EAS	qt
HDLC_Min_INT	5	2747436	2756365	8930	EUR+AFR+EAS	qt
HDLC_Min_INT	5	12990276	13153952	163677	EUR+AFR+EAS	qt
HDLC_Min_INT	5	39511951	39567016	55066	EUR+AFR+EAS	qt
HDLC_Min_INT	5	53271420	53287099	15680	EUR+AFR+EAS	qt
HDLC_Min_INT	5	55806751	55816888	10138	EUR+AFR+EAS	qt
HDLC_Min_INT	5	55856375	55868097	11723	EUR+AFR+EAS	qt
HDLC_Min_INT	5	62873117	63019432	146316	EUR+AFR+EAS	qt
HDLC_Min_INT	5	67464246	67964246	500001	EUR+AFR+EAS	qt
HDLC_Min_INT	5	72838222	72995701	157480	EUR+AFR+EAS	qt
HDLC_Min_INT	5	74952861	75038901	86041	EUR+AFR+EAS	qt
HDLC_Min_INT	5	78416416	78629346	212931	EUR+AFR+EAS	qt
HDLC_Min_INT	5	105685815	105790223	104409	EUR+AFR+EAS	qt
HDLC_Min_INT	5	107139388	107158573	19186	EUR+AFR+EAS	qt
HDLC_Min_INT	5	108641351	108839563	198213	EUR+AFR+EAS	qt
HDLC_Min_INT	5	112303737	112394503	90767	EUR+AFR+EAS	qt
HDLC_Min_INT	5	115961782	115971204	9423	EUR+AFR+EAS	qt
HDLC_Min_INT	5	118677952	118740693	62742	EUR+AFR+EAS	qt
HDLC_Min_INT	5	132349654	132467373	117720	EUR+AFR+EAS	qt
HDLC_Min_INT	5	134421360	134426681	5322	EUR+AFR+EAS	qt
HDLC_Min_INT	5	141643554	141741847	98294	EUR+AFR+EAS	qt
HDLC_Min_INT	5	142551397	142586382	34986	EUR+AFR+EAS	qt
HDLC_Min_INT	5	147867139	148001470	134332	EUR+AFR+EAS	qt
HDLC_Min_INT	5	153358226	153494239	136014	EUR+AFR+EAS	qt
HDLC_Min_INT	5	157985730	158030813	45084	EUR+AFR+EAS	qt
HDLC_Min_INT	5	167240678	167417799	177122	EUR+AFR+EAS	qt
HDLC_Min_INT	5	170288922	170682540	393619	EUR+AFR+EAS	qt
HDLC_Min_INT	5	172526570	172673319	146750	EUR+AFR+EAS	qt
HDLC_Min_INT	5	180169302	180463658	294357	EUR+AFR+EAS	qt
HDLC_Min_INT	6	11449489	11783491	334003	EUR+AFR+EAS	qt
HDLC_Min_INT	6	15373130	15503696	130567	EUR+AFR+EAS	qt
HDLC_Min_INT	6	16809855	16840741	30887	EUR+AFR+EAS	qt
HDLC_Min_INT	6	20619057	20912672	293616	EUR+AFR+EAS	qt
HDLC_Min_INT	6	26180634	26237068	56435	EUR+AFR+EAS	qt
HDLC_Min_INT	6	34549699	34832661	282963	EUR+AFR+EAS	qt
HDLC_Min_INT	6	36361409	36579252	217844	EUR+AFR+EAS	qt
HDLC_Min_INT	6	41924931	41959793	34863	EUR+AFR+EAS	qt
HDLC_Min_INT	6	43757082	43764551	7470	EUR+AFR+EAS	qt
HDLC_Min_INT	6	46434792	46934792	500001	EUR+AFR+EAS	qt
HDLC_Min_INT	6	52612668	52736056	123389	EUR+AFR+EAS	qt
HDLC_Min_INT	6	76216647	76625079	408433	EUR+AFR+EAS	qt
HDLC_Min_INT	6	79387119	79857900	470782	EUR+AFR+EAS	qt
HDLC_Min_INT	6	86133116	86785430	652315	EUR+AFR+EAS	qt
HDLC_Min_INT	6	97751948	97965126	213179	EUR+AFR+EAS	qt
HDLC_Min_INT	6	109507533	109648130	140598	EUR+AFR+EAS	qt
HDLC_Min_INT	6	116316103	116427814	111712	EUR+AFR+EAS	qt
HDLC_Min_INT	6	127414801	127532807	118007	EUR+AFR+EAS	qt
HDLC_Min_INT	6	130322357	130422142	99786	EUR+AFR+EAS	qt
HDLC_Min_INT	6	131344906	131455383	110478	EUR+AFR+EAS	qt
HDLC_Min_INT	6	137022722	137206262	183541	EUR+AFR+EAS	qt
HDLC_Min_INT	6	139828916	139844429	15514	EUR+AFR+EAS	qt
HDLC_Min_INT	6	143631875	143703321	71447	EUR+AFR+EAS	qt
HDLC_Min_INT	6	153455994	153491660	35667	EUR+AFR+EAS	qt
HDLC_Min_INT	6	161004972	161125454	120483	EUR+AFR+EAS	qt
HDLC_Min_INT	6	164092291	164133001	40711	EUR+AFR+EAS	qt
HDLC_Min_INT	7	985764	1217628	231865	EUR+AFR+EAS	qt
HDLC_Min_INT	7	2347753	2377959	30207	EUR+AFR+EAS	qt
HDLC_Min_INT	7	6400966	6488097	87132	EUR+AFR+EAS	qt
HDLC_Min_INT	7	12247330	12286050	38721	EUR+AFR+EAS	qt
HDLC_Min_INT	7	15889360	15960215	70856	EUR+AFR+EAS	qt
HDLC_Min_INT	7	17811797	17971224	159428	EUR+AFR+EAS	qt
HDLC_Min_INT	7	26394297	26396198	1902	EUR+AFR+EAS	qt
HDLC_Min_INT	7	36170883	36200727	29845	EUR+AFR+EAS	qt
HDLC_Min_INT	7	38280224	38299727	19504	EUR+AFR+EAS	qt
HDLC_Min_INT	7	40812712	40910367	97656	EUR+AFR+EAS	qt
HDLC_Min_INT	7	44586599	44710331	123733	EUR+AFR+EAS	qt
HDLC_Min_INT	7	46609344	46668763	59420	EUR+AFR+EAS	qt
HDLC_Min_INT	7	50258234	50318308	60075	EUR+AFR+EAS	qt
HDLC_Min_INT	7	68930982	69775270	844289	EUR+AFR+EAS	qt
HDLC_Min_INT	7	72830546	73056750	226205	EUR+AFR+EAS	qt
HDLC_Min_INT	7	74220751	74245012	24262	EUR+AFR+EAS	qt
HDLC_Min_INT	7	75079683	75191602	111920	EUR+AFR+EAS	qt
HDLC_Min_INT	7	77828340	77835256	6917	EUR+AFR+EAS	qt
HDLC_Min_INT	7	79832906	79874058	41153	EUR+AFR+EAS	qt
HDLC_Min_INT	7	80294810	80395580	100771	EUR+AFR+EAS	qt
HDLC_Min_INT	7	97670154	97826232	156079	EUR+AFR+EAS	qt
HDLC_Min_INT	7	99620994	99873449	252456	EUR+AFR+EAS	qt
HDLC_Min_INT	7	101732865	101892121	159257	EUR+AFR+EAS	qt
HDLC_Min_INT	7	106763218	107190083	426866	EUR+AFR+EAS	qt
HDLC_Min_INT	7	116951671	117238445	286775	EUR+AFR+EAS	qt
HDLC_Min_INT	7	129663496	129685597	22102	EUR+AFR+EAS	qt
HDLC_Min_INT	7	130422934	130468190	45257	EUR+AFR+EAS	qt
HDLC_Min_INT	7	139013717	139136670	122954	EUR+AFR+EAS	qt
HDLC_Min_INT	7	150504090	150543183	39094	EUR+AFR+EAS	qt
HDLC_Min_INT	8	1086356	1132830	46475	EUR+AFR+EAS	qt
HDLC_Min_INT	8	6569262	6620392	51131	EUR+AFR+EAS	qt
HDLC_Min_INT	8	9177732	9221207	43476	EUR+AFR+EAS	qt
HDLC_Min_INT	8	10566591	10752537	185947	EUR+AFR+EAS	qt
HDLC_Min_INT	8	13179891	13248700	68810	EUR+AFR+EAS	qt
HDLC_Min_INT	8	14390350	14452178	61829	EUR+AFR+EAS	qt
HDLC_Min_INT	8	15101092	15235900	134809	EUR+AFR+EAS	qt
HDLC_Min_INT	8	17697376	17923423	226048	EUR+AFR+EAS	qt
HDLC_Min_INT	8	19727447	19869077	141631	EUR+AFR+EAS	qt
HDLC_Min_INT	8	22235759	22325833	90075	EUR+AFR+EAS	qt
HDLC_Min_INT	8	25214690	25714690	500001	EUR+AFR+EAS	qt
HDLC_Min_INT	8	27406353	27453579	47227	EUR+AFR+EAS	qt
HDLC_Min_INT	8	30819854	30869315	49462	EUR+AFR+EAS	qt
HDLC_Min_INT	8	40535599	40542344	6746	EUR+AFR+EAS	qt
HDLC_Min_INT	8	53343217	53716949	373733	EUR+AFR+EAS	qt
HDLC_Min_INT	8	71017438	71351158	333721	EUR+AFR+EAS	qt
HDLC_Min_INT	8	78652924	78787385	134462	EUR+AFR+EAS	qt
HDLC_Min_INT	8	93204442	93262882	58441	EUR+AFR+EAS	qt
HDLC_Min_INT	8	103824646	103955366	130721	EUR+AFR+EAS	qt
HDLC_Min_INT	8	116464988	116645056	180069	EUR+AFR+EAS	qt
HDLC_Min_INT	8	121860589	121923453	62865	EUR+AFR+EAS	qt
HDLC_Min_INT	8	126477153	126507389	30237	EUR+AFR+EAS	qt
HDLC_Min_INT	8	128309591	128389507	79917	EUR+AFR+EAS	qt
HDLC_Min_INT	8	135758340	135793900	35561	EUR+AFR+EAS	qt
HDLC_Min_INT	8	143310815	143364521	53707	EUR+AFR+EAS	qt
HDLC_Min_INT	8	144263282	144306970	43689	EUR+AFR+EAS	qt
HDLC_Min_INT	9	1032567	1042497	9931	EUR+AFR+EAS	qt
HDLC_Min_INT	9	4102286	4116642	14357	EUR+AFR+EAS	qt
HDLC_Min_INT	9	4823770	5323770	500001	EUR+AFR+EAS	qt
HDLC_Min_INT	9	9048128	9054913	6786	EUR+AFR+EAS	qt
HDLC_Min_INT	9	13444573	13461234	16662	EUR+AFR+EAS	qt
HDLC_Min_INT	9	14155541	14214358	58818	EUR+AFR+EAS	qt
HDLC_Min_INT	9	14716347	14746846	30500	EUR+AFR+EAS	qt
HDLC_Min_INT	9	15285670	15305378	19709	EUR+AFR+EAS	qt
HDLC_Min_INT	9	16845726	16913836	68111	EUR+AFR+EAS	qt
HDLC_Min_INT	9	21407250	21418371	11122	EUR+AFR+EAS	qt
HDLC_Min_INT	9	28410683	28434181	23499	EUR+AFR+EAS	qt
HDLC_Min_INT	9	32452627	32457529	4903	EUR+AFR+EAS	qt
HDLC_Min_INT	9	33118904	33180362	61459	EUR+AFR+EAS	qt
HDLC_Min_INT	9	34151280	34345782	194503	EUR+AFR+EAS	qt
HDLC_Min_INT	9	73141919	73487272	345354	EUR+AFR+EAS	qt
HDLC_Min_INT	9	86368660	86666993	298334	EUR+AFR+EAS	qt
HDLC_Min_INT	9	90940058	91104715	164658	EUR+AFR+EAS	qt
HDLC_Min_INT	9	100632571	100737755	105185	EUR+AFR+EAS	qt
HDLC_Min_INT	9	101678036	101681149	3114	EUR+AFR+EAS	qt
HDLC_Min_INT	9	105009361	105025985	16625	EUR+AFR+EAS	qt
HDLC_Min_INT	9	107586753	107599481	12729	EUR+AFR+EAS	qt
HDLC_Min_INT	9	107639414	107665739	26326	EUR+AFR+EAS	qt
HDLC_Min_INT	9	108854555	109036966	182412	EUR+AFR+EAS	qt
HDLC_Min_INT	9	114048364	114548364	500001	EUR+AFR+EAS	qt
HDLC_Min_INT	9	117123494	117190749	67256	EUR+AFR+EAS	qt
HDLC_Min_INT	9	121970419	121988899	18481	EUR+AFR+EAS	qt
HDLC_Min_INT	9	124127700	124627700	500001	EUR+AFR+EAS	qt
HDLC_Min_INT	9	126260836	126443959	183124	EUR+AFR+EAS	qt
HDLC_Min_INT	9	129582563	130011097	428535	EUR+AFR+EAS	qt
HDLC_Min_INT	9	131838821	131948373	109553	EUR+AFR+EAS	qt
HDLC_Min_INT	9	133779926	133794455	14530	EUR+AFR+EAS	qt
HDLC_Min_INT	9	135899711	136399711	500001	EUR+AFR+EAS	qt
HDLC_Min_INT	9	137652189	137684627	32439	EUR+AFR+EAS	qt
HDLC_Min_INT	10	863482	1091650	228169	EUR+AFR+EAS	qt
HDLC_Min_INT	10	4955702	5045804	90103	EUR+AFR+EAS	qt
HDLC_Min_INT	10	8558247	8606014	47768	EUR+AFR+EAS	qt
HDLC_Min_INT	10	16082723	16582723	500001	EUR+AFR+EAS	qt
HDLC_Min_INT	10	17254832	17335973	81142	EUR+AFR+EAS	qt
HDLC_Min_INT	10	23701831	23818927	117097	EUR+AFR+EAS	qt
HDLC_Min_INT	10	30324681	30824681	500001	EUR+AFR+EAS	qt
HDLC_Min_INT	10	33612761	33633930	21170	EUR+AFR+EAS	qt
HDLC_Min_INT	10	43575614	43600864	25251	EUR+AFR+EAS	qt
HDLC_Min_INT	10	45934437	46229916	295480	EUR+AFR+EAS	qt
HDLC_Min_INT	10	52090117	52323498	233382	EUR+AFR+EAS	qt
HDLC_Min_INT	10	71939374	72012813	73440	EUR+AFR+EAS	qt
HDLC_Min_INT	10	73843458	73920631	77174	EUR+AFR+EAS	qt
HDLC_Min_INT	10	77534000	77657971	123972	EUR+AFR+EAS	qt
HDLC_Min_INT	10	80992657	81018948	26292	EUR+AFR+EAS	qt
HDLC_Min_INT	10	94839642	94845546	5905	EUR+AFR+EAS	qt
HDLC_Min_INT	10	101903906	102039187	135282	EUR+AFR+EAS	qt
HDLC_Min_INT	10	113901194	113951375	50182	EUR+AFR+EAS	qt
HDLC_Min_INT	10	115786233	115798184	11952	EUR+AFR+EAS	qt
HDLC_Min_INT	10	118393480	118417453	23974	EUR+AFR+EAS	qt
HDLC_Min_INT	10	121415685	121433675	17991	EUR+AFR+EAS	qt
HDLC_Min_INT	10	122988935	123000639	11705	EUR+AFR+EAS	qt
HDLC_Min_INT	10	125218394	125251916	33523	EUR+AFR+EAS	qt
HDLC_Min_INT	10	126702698	126734115	31418	EUR+AFR+EAS	qt
HDLC_Min_INT	10	131557933	131587140	29208	EUR+AFR+EAS	qt
HDLC_Min_INT	11	639273	646980	7708	EUR+AFR+EAS	qt
HDLC_Min_INT	11	2193597	2198665	5069	EUR+AFR+EAS	qt
HDLC_Min_INT	11	2969112	3031468	62357	EUR+AFR+EAS	qt
HDLC_Min_INT	11	4998232	5951074	952843	EUR+AFR+EAS	qt
HDLC_Min_INT	11	14615399	15115399	500001	EUR+AFR+EAS	qt
HDLC_Min_INT	11	18307575	18393845	86271	EUR+AFR+EAS	qt
HDLC_Min_INT	11	26093201	26281664	188464	EUR+AFR+EAS	qt
HDLC_Min_INT	11	27646247	27736207	89961	EUR+AFR+EAS	qt
HDLC_Min_INT	11	30750256	30776952	26697	EUR+AFR+EAS	qt
HDLC_Min_INT	11	32446701	32487780	41080	EUR+AFR+EAS	qt
HDLC_Min_INT	11	47159053	47367371	208319	EUR+AFR+EAS	qt
HDLC_Min_INT	11	54718516	55296231	577716	EUR+AFR+EAS	qt
HDLC_Min_INT	11	61543499	61624181	80683	EUR+AFR+EAS	qt
HDLC_Min_INT	11	63858227	64096725	238499	EUR+AFR+EAS	qt
HDLC_Min_INT	11	65380124	65473798	93675	EUR+AFR+EAS	qt
HDLC_Min_INT	11	74224290	74393134	168845	EUR+AFR+EAS	qt
HDLC_Min_INT	11	75445338	75569150	123813	EUR+AFR+EAS	qt
HDLC_Min_INT	11	92317858	92558342	240485	EUR+AFR+EAS	qt
HDLC_Min_INT	11	95709068	95713175	4108	EUR+AFR+EAS	qt
HDLC_Min_INT	11	100481208	100657354	176147	EUR+AFR+EAS	qt
HDLC_Min_INT	11	103860839	103899274	38436	EUR+AFR+EAS	qt
HDLC_Min_INT	11	109959862	110033291	73430	EUR+AFR+EAS	qt
HDLC_Min_INT	11	116571100	117176578	605479	EUR+AFR+EAS	qt
HDLC_Min_INT	11	118936410	119012962	76553	EUR+AFR+EAS	qt
HDLC_Min_INT	11	121800971	121822656	21686	EUR+AFR+EAS	qt
HDLC_Min_INT	11	122500846	122553139	52294	EUR+AFR+EAS	qt
HDLC_Min_INT	11	126218153	126250680	32528	EUR+AFR+EAS	qt
HDLC_Min_INT	11	130794253	130894131	99879	EUR+AFR+EAS	qt
HDLC_Min_INT	11	132171919	132416765	244847	EUR+AFR+EAS	qt
HDLC_Min_INT	12	1101264	1204676	103413	EUR+AFR+EAS	qt
HDLC_Min_INT	12	2908330	2977954	69625	EUR+AFR+EAS	qt
HDLC_Min_INT	12	4382295	4403850	21556	EUR+AFR+EAS	qt
HDLC_Min_INT	12	6663087	6734313	71227	EUR+AFR+EAS	qt
HDLC_Min_INT	12	7632143	7667126	34984	EUR+AFR+EAS	qt
HDLC_Min_INT	12	9058274	9137288	79015	EUR+AFR+EAS	qt
HDLC_Min_INT	12	10550007	10645978	95972	EUR+AFR+EAS	qt
HDLC_Min_INT	12	16444711	16549645	104935	EUR+AFR+EAS	qt
HDLC_Min_INT	12	20461604	20473758	12155	EUR+AFR+EAS	qt
HDLC_Min_INT	12	26440698	26491475	50778	EUR+AFR+EAS	qt
HDLC_Min_INT	12	33381583	33413558	31976	EUR+AFR+EAS	qt
HDLC_Min_INT	12	34354925	34753608	398684	EUR+AFR+EAS	qt
HDLC_Min_INT	12	45843387	46343387	500001	EUR+AFR+EAS	qt
HDLC_Min_INT	12	49305787	49755162	449376	EUR+AFR+EAS	qt
HDLC_Min_INT	12	53730525	53973994	243470	EUR+AFR+EAS	qt
HDLC_Min_INT	12	57637593	57851182	213590	EUR+AFR+EAS	qt
HDLC_Min_INT	12	60079404	60223615	144212	EUR+AFR+EAS	qt
HDLC_Min_INT	12	62618349	62970825	352477	EUR+AFR+EAS	qt
HDLC_Min_INT	12	67641562	67772510	130949	EUR+AFR+EAS	qt
HDLC_Min_INT	12	69855910	70008073	152164	EUR+AFR+EAS	qt
HDLC_Min_INT	12	88301356	89065509	764154	EUR+AFR+EAS	qt
HDLC_Min_INT	12	89669016	89675376	6361	EUR+AFR+EAS	qt
HDLC_Min_INT	12	101861492	101898230	36739	EUR+AFR+EAS	qt
HDLC_Min_INT	12	109851486	110050110	198625	EUR+AFR+EAS	qt
HDLC_Min_INT	12	111708458	112273499	565042	EUR+AFR+EAS	qt
HDLC_Min_INT	12	114230916	114730916	500001	EUR+AFR+EAS	qt
HDLC_Min_INT	12	117160976	117184335	23360	EUR+AFR+EAS	qt
HDLC_Min_INT	12	125088529	125588529	500001	EUR+AFR+EAS	qt
HDLC_Min_INT	13	28604007	28761592	157586	EUR+AFR+EAS	qt
HDLC_Min_INT	13	30177099	30306277	129179	EUR+AFR+EAS	qt
HDLC_Min_INT	13	31574251	31600954	26704	EUR+AFR+EAS	qt
HDLC_Min_INT	13	36052924	36108345	55422	EUR+AFR+EAS	qt
HDLC_Min_INT	13	40748002	40813907	65906	EUR+AFR+EAS	qt
HDLC_Min_INT	13	41446719	41689067	242349	EUR+AFR+EAS	qt
HDLC_Min_INT	13	50760125	50993083	232959	EUR+AFR+EAS	qt
HDLC_Min_INT	13	52080884	52192689	111806	EUR+AFR+EAS	qt
HDLC_Min_INT	13	81249861	81562924	313064	EUR+AFR+EAS	qt
HDLC_Min_INT	13	88679966	88767271	87306	EUR+AFR+EAS	qt
HDLC_Min_INT	13	99105892	99241507	135616	EUR+AFR+EAS	qt
HDLC_Min_INT	13	113677208	114177208	500001	EUR+AFR+EAS	qt
HDLC_Min_INT	14	30064026	30190833	126808	EUR+AFR+EAS	qt
HDLC_Min_INT	14	38805958	38958236	152279	EUR+AFR+EAS	qt
HDLC_Min_INT	14	52453659	52499670	46012	EUR+AFR+EAS	qt
HDLC_Min_INT	14	65860092	66212986	352895	EUR+AFR+EAS	qt
HDLC_Min_INT	14	68912671	69412671	500001	EUR+AFR+EAS	qt
HDLC_Min_INT	14	74222486	74250126	27641	EUR+AFR+EAS	qt
HDLC_Min_INT	14	77507205	77529783	22579	EUR+AFR+EAS	qt
HDLC_Min_INT	14	79703248	79945162	241915	EUR+AFR+EAS	qt
HDLC_Min_INT	14	81620883	81737076	116194	EUR+AFR+EAS	qt
HDLC_Min_INT	14	89793335	89804876	11542	EUR+AFR+EAS	qt
HDLC_Min_INT	14	92427126	92562825	135700	EUR+AFR+EAS	qt
HDLC_Min_INT	14	95310081	95810081	500001	EUR+AFR+EAS	qt
HDLC_Min_INT	14	96862763	96869440	6678	EUR+AFR+EAS	qt
HDLC_Min_INT	14	100451137	100726478	275342	EUR+AFR+EAS	qt
HDLC_Min_INT	14	103229696	103387971	158276	EUR+AFR+EAS	qt
HDLC_Min_INT	14	105248470	105277209	28740	EUR+AFR+EAS	qt
HDLC_Min_INT	15	23932467	23949863	17397	EUR+AFR+EAS	qt
HDLC_Min_INT	15	25148259	25160467	12209	EUR+AFR+EAS	qt
HDLC_Min_INT	15	31679470	31726824	47355	EUR+AFR+EAS	qt
HDLC_Min_INT	15	35585166	36085166	500001	EUR+AFR+EAS	qt
HDLC_Min_INT	15	43580645	44429868	849224	EUR+AFR+EAS	qt
HDLC_Min_INT	15	51513729	51534547	20819	EUR+AFR+EAS	qt
HDLC_Min_INT	15	55882653	56063653	181001	EUR+AFR+EAS	qt
HDLC_Min_INT	15	57040227	57586642	546416	EUR+AFR+EAS	qt
HDLC_Min_INT	15	58671178	58707309	36132	EUR+AFR+EAS	qt
HDLC_Min_INT	15	58723426	58726744	3319	EUR+AFR+EAS	qt
HDLC_Min_INT	15	61945536	61958660	13125	EUR+AFR+EAS	qt
HDLC_Min_INT	15	63374825	63456307	81483	EUR+AFR+EAS	qt
HDLC_Min_INT	15	70376817	70385418	8602	EUR+AFR+EAS	qt
HDLC_Min_INT	15	73341346	73621435	280090	EUR+AFR+EAS	qt
HDLC_Min_INT	15	74338024	74838024	500001	EUR+AFR+EAS	qt
HDLC_Min_INT	15	78195372	78263304	67933	EUR+AFR+EAS	qt
HDLC_Min_INT	15	86952123	87023567	71445	EUR+AFR+EAS	qt
HDLC_Min_INT	15	89964777	90464777	500001	EUR+AFR+EAS	qt
HDLC_Min_INT	15	91489222	91495001	5780	EUR+AFR+EAS	qt
HDLC_Min_INT	15	99248018	99296658	48641	EUR+AFR+EAS	qt
HDLC_Min_INT	15	101895928	101916347	20420	EUR+AFR+EAS	qt
HDLC_Min_INT	16	949905	1030002	80098	EUR+AFR+EAS	qt
HDLC_Min_INT	16	1888738	2388738	500001	EUR+AFR+EAS	qt
HDLC_Min_INT	16	3565123	3749397	184275	EUR+AFR+EAS	qt
HDLC_Min_INT	16	11764329	11839809	75481	EUR+AFR+EAS	qt
HDLC_Min_INT	16	14961204	15378262	417059	EUR+AFR+EAS	qt
HDLC_Min_INT	16	29869176	29911416	42241	EUR+AFR+EAS	qt
HDLC_Min_INT	16	53797908	53845487	47580	EUR+AFR+EAS	qt
HDLC_Min_INT	16	56898198	56900100	1903	EUR+AFR+EAS	qt
HDLC_Min_INT	16	56987015	56994528	7514	EUR+AFR+EAS	qt
HDLC_Min_INT	16	56996211	57005479	9269	EUR+AFR+EAS	qt
HDLC_Min_INT	16	67677001	68442905	765905	EUR+AFR+EAS	qt
HDLC_Min_INT	16	72088461	72247448	158988	EUR+AFR+EAS	qt
HDLC_Min_INT	16	72936570	72968364	31795	EUR+AFR+EAS	qt
HDLC_Min_INT	16	74989187	75489187	500001	EUR+AFR+EAS	qt
HDLC_Min_INT	16	77211845	77261490	49646	EUR+AFR+EAS	qt
HDLC_Min_INT	16	81516383	81549708	33326	EUR+AFR+EAS	qt
HDLC_Min_INT	16	82897506	82945681	48176	EUR+AFR+EAS	qt
HDLC_Min_INT	16	83975939	83992479	16541	EUR+AFR+EAS	qt
HDLC_Min_INT	16	85155480	85160945	5466	EUR+AFR+EAS	qt
HDLC_Min_INT	16	85678747	85762240	83494	EUR+AFR+EAS	qt
HDLC_Min_INT	16	86443965	86472019	28055	EUR+AFR+EAS	qt
HDLC_Min_INT	16	87986136	88117987	131852	EUR+AFR+EAS	qt
HDLC_Min_INT	16	88655325	89155325	500001	EUR+AFR+EAS	qt
HDLC_Min_INT	17	434610	617869	183260	EUR+AFR+EAS	qt
HDLC_Min_INT	17	1962394	2206114	243721	EUR+AFR+EAS	qt
HDLC_Min_INT	17	2856398	2886770	30373	EUR+AFR+EAS	qt
HDLC_Min_INT	17	3884026	4166804	282779	EUR+AFR+EAS	qt
HDLC_Min_INT	17	7442259	7530271	88013	EUR+AFR+EAS	qt
HDLC_Min_INT	17	15868291	16230490	362200	EUR+AFR+EAS	qt
HDLC_Min_INT	17	17422608	17716662	294055	EUR+AFR+EAS	qt
HDLC_Min_INT	17	26612996	26740139	127144	EUR+AFR+EAS	qt
HDLC_Min_INT	17	28746404	29221227	474824	EUR+AFR+EAS	qt
HDLC_Min_INT	17	34838547	34961051	122505	EUR+AFR+EAS	qt
HDLC_Min_INT	17	37746307	37903730	157424	EUR+AFR+EAS	qt
HDLC_Min_INT	17	41776943	41926126	149184	EUR+AFR+EAS	qt
HDLC_Min_INT	17	45374795	45786452	411658	EUR+AFR+EAS	qt
HDLC_Min_INT	17	47037598	47135875	98278	EUR+AFR+EAS	qt
HDLC_Min_INT	17	48624523	48637385	12863	EUR+AFR+EAS	qt
HDLC_Min_INT	17	58209154	58592033	382880	EUR+AFR+EAS	qt
HDLC_Min_INT	17	61947303	62015231	67929	EUR+AFR+EAS	qt
HDLC_Min_INT	17	64445950	64538331	92382	EUR+AFR+EAS	qt
HDLC_Min_INT	17	66823805	66900804	77000	EUR+AFR+EAS	qt
HDLC_Min_INT	17	68416552	68511145	94594	EUR+AFR+EAS	qt
HDLC_Min_INT	17	70645032	70645752	721	EUR+AFR+EAS	qt
HDLC_Min_INT	17	74028159	74081618	53460	EUR+AFR+EAS	qt
HDLC_Min_INT	17	76357378	76406692	49315	EUR+AFR+EAS	qt
HDLC_Min_INT	17	80516236	80537742	21507	EUR+AFR+EAS	qt
HDLC_Min_INT	18	2927023	2997877	70855	EUR+AFR+EAS	qt
HDLC_Min_INT	18	19848836	19913064	64229	EUR+AFR+EAS	qt
HDLC_Min_INT	18	21075441	21165409	89969	EUR+AFR+EAS	qt
HDLC_Min_INT	18	22804244	22854223	49980	EUR+AFR+EAS	qt
HDLC_Min_INT	18	29784370	29819131	34762	EUR+AFR+EAS	qt
HDLC_Min_INT	18	40674041	40868373	194333	EUR+AFR+EAS	qt
HDLC_Min_INT	18	46754064	47169340	415277	EUR+AFR+EAS	qt
HDLC_Min_INT	18	55951835	56150876	199042	EUR+AFR+EAS	qt
HDLC_Min_INT	18	57919046	58017249	98204	EUR+AFR+EAS	qt
HDLC_Min_INT	18	60595884	61095884	500001	EUR+AFR+EAS	qt
HDLC_Min_INT	19	2786397	2821030	34634	EUR+AFR+EAS	qt
HDLC_Min_INT	19	3395897	3417748	21852	EUR+AFR+EAS	qt
HDLC_Min_INT	19	3918371	4418371	500001	EUR+AFR+EAS	qt
HDLC_Min_INT	19	4945250	5024099	78850	EUR+AFR+EAS	qt
HDLC_Min_INT	19	7220013	7223848	3836	EUR+AFR+EAS	qt
HDLC_Min_INT	19	8179323	8679323	500001	EUR+AFR+EAS	qt
HDLC_Min_INT	19	10542807	10600418	57612	EUR+AFR+EAS	qt
HDLC_Min_INT	19	11329641	11350488	20848	EUR+AFR+EAS	qt
HDLC_Min_INT	19	16415993	16443223	27231	EUR+AFR+EAS	qt
HDLC_Min_INT	19	18410375	18447687	37313	EUR+AFR+EAS	qt
HDLC_Min_INT	19	33885318	33933547	48230	EUR+AFR+EAS	qt
HDLC_Min_INT	19	40908795	40915041	6247	EUR+AFR+EAS	qt
HDLC_Min_INT	19	41750550	41826020	75471	EUR+AFR+EAS	qt
HDLC_Min_INT	19	45392254	45426792	34539	EUR+AFR+EAS	qt
HDLC_Min_INT	19	47564591	47625315	60725	EUR+AFR+EAS	qt
HDLC_Min_INT	19	48766032	48794374	28343	EUR+AFR+EAS	qt
HDLC_Min_INT	19	49979398	50161265	181868	EUR+AFR+EAS	qt
HDLC_Min_INT	19	52304593	52342669	38077	EUR+AFR+EAS	qt
HDLC_Min_INT	19	54743931	54782379	38449	EUR+AFR+EAS	qt
HDLC_Min_INT	19	56125944	56222066	96123	EUR+AFR+EAS	qt
HDLC_Min_INT	19	57480893	57488423	7531	EUR+AFR+EAS	qt
HDLC_Min_INT	20	429758	633682	203925	EUR+AFR+EAS	qt
HDLC_Min_INT	20	3843393	4019036	175644	EUR+AFR+EAS	qt
HDLC_Min_INT	20	12940649	12973521	32873	EUR+AFR+EAS	qt
HDLC_Min_INT	20	30053739	30439298	385560	EUR+AFR+EAS	qt
HDLC_Min_INT	20	32903904	33529766	625863	EUR+AFR+EAS	qt
HDLC_Min_INT	20	39143298	39234223	90926	EUR+AFR+EAS	qt
HDLC_Min_INT	20	42792364	43292364	500001	EUR+AFR+EAS	qt
HDLC_Min_INT	20	44545048	44547970	2923	EUR+AFR+EAS	qt
HDLC_Min_INT	20	46096317	46290250	193934	EUR+AFR+EAS	qt
HDLC_Min_INT	20	49066506	49234884	168379	EUR+AFR+EAS	qt
HDLC_Min_INT	20	50902910	51208949	306040	EUR+AFR+EAS	qt
HDLC_Min_INT	20	56135069	56138040	2972	EUR+AFR+EAS	qt
HDLC_Min_INT	20	57226093	57521896	295804	EUR+AFR+EAS	qt
HDLC_Min_INT	20	59710326	60210326	500001	EUR+AFR+EAS	qt
HDLC_Min_INT	20	62692789	62705140	12352	EUR+AFR+EAS	qt
HDLC_Min_INT	21	30484782	30793294	308513	EUR+AFR+EAS	qt
HDLC_Min_INT	21	38719969	38920501	200533	EUR+AFR+EAS	qt
HDLC_Min_INT	21	42619657	42653567	33911	EUR+AFR+EAS	qt
HDLC_Min_INT	21	43595552	43641657	46106	EUR+AFR+EAS	qt
HDLC_Min_INT	21	46235174	46294986	59813	EUR+AFR+EAS	qt
HDLC_Min_INT	21	46853110	46916699	63590	EUR+AFR+EAS	qt
HDLC_Min_INT	22	21910280	21999229	88950	EUR+AFR+EAS	qt
HDLC_Min_INT	22	28604583	29213054	608472	EUR+AFR+EAS	qt
HDLC_Min_INT	22	30872174	30931307	59134	EUR+AFR+EAS	qt
HDLC_Min_INT	22	36033494	36042986	9493	EUR+AFR+EAS	qt
HDLC_Min_INT	22	38505347	38614129	108783	EUR+AFR+EAS	qt
HDLC_Min_INT	22	41407165	41473866	66702	EUR+AFR+EAS	qt
HDLC_Min_INT	22	44324727	44379565	54839	EUR+AFR+EAS	qt
HDLC_Min_INT	22	49087423	49104534	17112	EUR+AFR+EAS	qt
Height_Max_INT	1	2038662	2142518	103857	EUR+AFR+EAS	qt
Height_Max_INT	1	3374991	3874991	500001	EUR+AFR+EAS	qt
Height_Max_INT	1	4767346	5267346	500001	EUR+AFR+EAS	qt
Height_Max_INT	1	9339467	9352808	13342	EUR+AFR+EAS	qt
Height_Max_INT	1	9513724	9531627	17904	EUR+AFR+EAS	qt
Height_Max_INT	1	13937459	13940864	3406	EUR+AFR+EAS	qt
Height_Max_INT	1	14941194	14996942	55749	EUR+AFR+EAS	qt
Height_Max_INT	1	17276627	17377956	101330	EUR+AFR+EAS	qt
Height_Max_INT	1	19669117	19787354	118238	EUR+AFR+EAS	qt
Height_Max_INT	1	21041116	21505827	464712	EUR+AFR+EAS	qt
Height_Max_INT	1	26752129	26891697	139569	EUR+AFR+EAS	qt
Height_Max_INT	1	32011860	32511860	500001	EUR+AFR+EAS	qt
Height_Max_INT	1	36681373	36822312	140940	EUR+AFR+EAS	qt
Height_Max_INT	1	38397341	38463504	66164	EUR+AFR+EAS	qt
Height_Max_INT	1	41456305	41745770	289466	EUR+AFR+EAS	qt
Height_Max_INT	1	46036960	46592420	555461	EUR+AFR+EAS	qt
Height_Max_INT	1	47869861	47940080	70220	EUR+AFR+EAS	qt
Height_Max_INT	1	50891117	51532590	641474	EUR+AFR+EAS	qt
Height_Max_INT	1	56915593	57016131	100539	EUR+AFR+EAS	qt
Height_Max_INT	1	57326630	57826630	500001	EUR+AFR+EAS	qt
Height_Max_INT	1	59749588	59846808	97221	EUR+AFR+EAS	qt
Height_Max_INT	1	61851908	61887310	35403	EUR+AFR+EAS	qt
Height_Max_INT	1	62233623	62733623	500001	EUR+AFR+EAS	qt
Height_Max_INT	1	63477542	63977542	500001	EUR+AFR+EAS	qt
Height_Max_INT	1	65514822	65527407	12586	EUR+AFR+EAS	qt
Height_Max_INT	1	67365034	67512695	147662	EUR+AFR+EAS	qt
Height_Max_INT	1	69348764	69960452	611689	EUR+AFR+EAS	qt
Height_Max_INT	1	71462816	71792524	329709	EUR+AFR+EAS	qt
Height_Max_INT	1	72200030	72700030	500001	EUR+AFR+EAS	qt
Height_Max_INT	1	73069423	73259276	189854	EUR+AFR+EAS	qt
Height_Max_INT	1	77967507	78623626	656120	EUR+AFR+EAS	qt
Height_Max_INT	1	79664253	80004889	340637	EUR+AFR+EAS	qt
Height_Max_INT	1	80605987	81237020	631034	EUR+AFR+EAS	qt
Height_Max_INT	1	82764036	82823809	59774	EUR+AFR+EAS	qt
Height_Max_INT	1	84695017	84728697	33681	EUR+AFR+EAS	qt
Height_Max_INT	1	89092304	89368765	276462	EUR+AFR+EAS	qt
Height_Max_INT	1	92941357	93466062	524706	EUR+AFR+EAS	qt
Height_Max_INT	1	93541276	93588233	46958	EUR+AFR+EAS	qt
Height_Max_INT	1	96773079	96980389	207311	EUR+AFR+EAS	qt
Height_Max_INT	1	97802733	97861661	58929	EUR+AFR+EAS	qt
Height_Max_INT	1	103401033	103580961	179929	EUR+AFR+EAS	qt
Height_Max_INT	1	106967482	106973890	6409	EUR+AFR+EAS	qt
Height_Max_INT	1	107977972	108477972	500001	EUR+AFR+EAS	qt
Height_Max_INT	1	109777258	110304536	527279	EUR+AFR+EAS	qt
Height_Max_INT	1	112035166	112126435	91270	EUR+AFR+EAS	qt
Height_Max_INT	1	113055023	113247563	192541	EUR+AFR+EAS	qt
Height_Max_INT	1	115809848	115830631	20784	EUR+AFR+EAS	qt
Height_Max_INT	1	118849762	118917956	68195	EUR+AFR+EAS	qt
Height_Max_INT	1	146692373	146916713	224341	EUR+AFR+EAS	qt
Height_Max_INT	1	149892872	149995265	102394	EUR+AFR+EAS	qt
Height_Max_INT	1	150281078	150781078	500001	EUR+AFR+EAS	qt
Height_Max_INT	1	154984363	155014426	30064	EUR+AFR+EAS	qt
Height_Max_INT	1	157937856	157976503	38648	EUR+AFR+EAS	qt
Height_Max_INT	1	160373957	160429160	55204	EUR+AFR+EAS	qt
Height_Max_INT	1	161392011	161801762	409752	EUR+AFR+EAS	qt
Height_Max_INT	1	163314515	163319819	5305	EUR+AFR+EAS	qt
Height_Max_INT	1	165326258	165342963	16706	EUR+AFR+EAS	qt
Height_Max_INT	1	167106073	167108096	2024	EUR+AFR+EAS	qt
Height_Max_INT	1	171733830	172370974	637145	EUR+AFR+EAS	qt
Height_Max_INT	1	176690528	176769358	78831	EUR+AFR+EAS	qt
Height_Max_INT	1	183989017	184136539	147523	EUR+AFR+EAS	qt
Height_Max_INT	1	193673742	193770601	96860	EUR+AFR+EAS	qt
Height_Max_INT	1	199787417	199946176	158760	EUR+AFR+EAS	qt
Height_Max_INT	1	203766395	203861162	94768	EUR+AFR+EAS	qt
Height_Max_INT	1	205391018	205891018	500001	EUR+AFR+EAS	qt
Height_Max_INT	1	206836651	206911566	74916	EUR+AFR+EAS	qt
Height_Max_INT	1	210390082	210436110	46029	EUR+AFR+EAS	qt
Height_Max_INT	1	212525543	212525545	3	EUR+AFR+EAS	qt
Height_Max_INT	1	214604236	214645533	41298	EUR+AFR+EAS	qt
Height_Max_INT	1	218591623	218635079	43457	EUR+AFR+EAS	qt
Height_Max_INT	1	219322573	219822573	500001	EUR+AFR+EAS	qt
Height_Max_INT	1	220182144	220442369	260226	EUR+AFR+EAS	qt
Height_Max_INT	1	231110413	231152137	41725	EUR+AFR+EAS	qt
Height_Max_INT	1	234769499	234791721	22223	EUR+AFR+EAS	qt
Height_Max_INT	1	236478236	236598834	120599	EUR+AFR+EAS	qt
Height_Max_INT	1	240838846	240846124	7279	EUR+AFR+EAS	qt
Height_Max_INT	1	241755735	242255735	500001	EUR+AFR+EAS	qt
Height_Max_INT	1	243409313	244092749	683437	EUR+AFR+EAS	qt
Height_Max_INT	1	245125499	245216125	90627	EUR+AFR+EAS	qt
Height_Max_INT	1	246960098	247425307	465210	EUR+AFR+EAS	qt
Height_Max_INT	1	248098174	248338958	240785	EUR+AFR+EAS	qt
Height_Max_INT	2	1629505	1647769	18265	EUR+AFR+EAS	qt
Height_Max_INT	2	3624799	3628383	3585	EUR+AFR+EAS	qt
Height_Max_INT	2	4584583	4597221	12639	EUR+AFR+EAS	qt
Height_Max_INT	2	5364750	5437433	72684	EUR+AFR+EAS	qt
Height_Max_INT	2	6384102	6433107	49006	EUR+AFR+EAS	qt
Height_Max_INT	2	7328561	7828561	500001	EUR+AFR+EAS	qt
Height_Max_INT	2	10178479	10201383	22905	EUR+AFR+EAS	qt
Height_Max_INT	2	20143831	20308417	164587	EUR+AFR+EAS	qt
Height_Max_INT	2	25075281	25291539	216259	EUR+AFR+EAS	qt
Height_Max_INT	2	25463483	25485735	22253	EUR+AFR+EAS	qt
Height_Max_INT	2	29698902	29776037	77136	EUR+AFR+EAS	qt
Height_Max_INT	2	30493701	30520707	27007	EUR+AFR+EAS	qt
Height_Max_INT	2	33336431	33344704	8274	EUR+AFR+EAS	qt
Height_Max_INT	2	33358079	33361425	3347	EUR+AFR+EAS	qt
Height_Max_INT	2	36768875	36782886	14012	EUR+AFR+EAS	qt
Height_Max_INT	2	37995422	37998241	2820	EUR+AFR+EAS	qt
Height_Max_INT	2	46352058	46364617	12560	EUR+AFR+EAS	qt
Height_Max_INT	2	46921285	47025672	104388	EUR+AFR+EAS	qt
Height_Max_INT	2	49560743	49562932	2190	EUR+AFR+EAS	qt
Height_Max_INT	2	50538254	50687013	148760	EUR+AFR+EAS	qt
Height_Max_INT	2	52238488	52329790	91303	EUR+AFR+EAS	qt
Height_Max_INT	2	52388575	52489521	100947	EUR+AFR+EAS	qt
Height_Max_INT	2	53056839	53279842	223004	EUR+AFR+EAS	qt
Height_Max_INT	2	55991509	56115468	123960	EUR+AFR+EAS	qt
Height_Max_INT	2	58979401	59005784	26384	EUR+AFR+EAS	qt
Height_Max_INT	2	60114796	60241822	127027	EUR+AFR+EAS	qt
Height_Max_INT	2	60292497	60301758	9262	EUR+AFR+EAS	qt
Height_Max_INT	2	61184651	61231014	46364	EUR+AFR+EAS	qt
Height_Max_INT	2	61895745	61929529	33785	EUR+AFR+EAS	qt
Height_Max_INT	2	62642303	62648219	5917	EUR+AFR+EAS	qt
Height_Max_INT	2	65043136	65054909	11774	EUR+AFR+EAS	qt
Height_Max_INT	2	66475070	66975070	500001	EUR+AFR+EAS	qt
Height_Max_INT	2	69330118	69331340	1223	EUR+AFR+EAS	qt
Height_Max_INT	2	71525698	71678520	152823	EUR+AFR+EAS	qt
Height_Max_INT	2	75788396	75814139	25744	EUR+AFR+EAS	qt
Height_Max_INT	2	77018564	77289864	271301	EUR+AFR+EAS	qt
Height_Max_INT	2	79476375	79506643	30269	EUR+AFR+EAS	qt
Height_Max_INT	2	79815315	80315315	500001	EUR+AFR+EAS	qt
Height_Max_INT	2	82497978	82939979	442002	EUR+AFR+EAS	qt
Height_Max_INT	2	85787341	85890758	103418	EUR+AFR+EAS	qt
Height_Max_INT	2	88870632	89103554	232923	EUR+AFR+EAS	qt
Height_Max_INT	2	92060978	92306678	245701	EUR+AFR+EAS	qt
Height_Max_INT	2	96251136	97045629	794494	EUR+AFR+EAS	qt
Height_Max_INT	2	100366969	100866969	500001	EUR+AFR+EAS	qt
Height_Max_INT	2	102876719	103016044	139326	EUR+AFR+EAS	qt
Height_Max_INT	2	106687456	106689736	2281	EUR+AFR+EAS	qt
Height_Max_INT	2	109780011	109988514	208504	EUR+AFR+EAS	qt
Height_Max_INT	2	113967990	114002779	34790	EUR+AFR+EAS	qt
Height_Max_INT	2	116666557	117517222	850666	EUR+AFR+EAS	qt
Height_Max_INT	2	121608994	121623691	14698	EUR+AFR+EAS	qt
Height_Max_INT	2	125875029	126546103	671075	EUR+AFR+EAS	qt
Height_Max_INT	2	128023523	128130016	106494	EUR+AFR+EAS	qt
Height_Max_INT	2	129045623	129084322	38700	EUR+AFR+EAS	qt
Height_Max_INT	2	135758231	136387299	629069	EUR+AFR+EAS	qt
Height_Max_INT	2	137442497	137942497	500001	EUR+AFR+EAS	qt
Height_Max_INT	2	141522434	141545726	23293	EUR+AFR+EAS	qt
Height_Max_INT	2	142233950	142240713	6764	EUR+AFR+EAS	qt
Height_Max_INT	2	145222171	145242122	19952	EUR+AFR+EAS	qt
Height_Max_INT	2	148408694	148454344	45651	EUR+AFR+EAS	qt
Height_Max_INT	2	150262085	150821658	559574	EUR+AFR+EAS	qt
Height_Max_INT	2	151783786	152029551	245766	EUR+AFR+EAS	qt
Height_Max_INT	2	153479857	153604615	124759	EUR+AFR+EAS	qt
Height_Max_INT	2	154606450	154789100	182651	EUR+AFR+EAS	qt
Height_Max_INT	2	156992558	157329934	337377	EUR+AFR+EAS	qt
Height_Max_INT	2	165196510	165696510	500001	EUR+AFR+EAS	qt
Height_Max_INT	2	169688747	169737851	49105	EUR+AFR+EAS	qt
Height_Max_INT	2	171762882	172039547	276666	EUR+AFR+EAS	qt
Height_Max_INT	2	172151436	172244067	92632	EUR+AFR+EAS	qt
Height_Max_INT	2	174750200	174838989	88790	EUR+AFR+EAS	qt
Height_Max_INT	2	178489622	178741459	251838	EUR+AFR+EAS	qt
Height_Max_INT	2	180968925	181468925	500001	EUR+AFR+EAS	qt
Height_Max_INT	2	181828140	182096215	268076	EUR+AFR+EAS	qt
Height_Max_INT	2	183700883	183704681	3799	EUR+AFR+EAS	qt
Height_Max_INT	2	185288944	185376667	87724	EUR+AFR+EAS	qt
Height_Max_INT	2	188073163	188340349	267187	EUR+AFR+EAS	qt
Height_Max_INT	2	191502767	191860529	357763	EUR+AFR+EAS	qt
Height_Max_INT	2	197131996	197136381	4386	EUR+AFR+EAS	qt
Height_Max_INT	2	199684488	199889044	204557	EUR+AFR+EAS	qt
Height_Max_INT	2	201071942	201109553	37612	EUR+AFR+EAS	qt
Height_Max_INT	2	202805458	202822034	16577	EUR+AFR+EAS	qt
Height_Max_INT	2	203028129	203437054	408926	EUR+AFR+EAS	qt
Height_Max_INT	2	206055358	206096536	41179	EUR+AFR+EAS	qt
Height_Max_INT	2	206841843	207077439	235597	EUR+AFR+EAS	qt
Height_Max_INT	2	208705523	208723567	18045	EUR+AFR+EAS	qt
Height_Max_INT	2	209600219	209647264	47046	EUR+AFR+EAS	qt
Height_Max_INT	2	210844176	211132415	288240	EUR+AFR+EAS	qt
Height_Max_INT	2	213044255	213185645	141391	EUR+AFR+EAS	qt
Height_Max_INT	2	215110618	215235867	125250	EUR+AFR+EAS	qt
Height_Max_INT	2	216560998	216625435	64438	EUR+AFR+EAS	qt
Height_Max_INT	2	219873482	220029494	156013	EUR+AFR+EAS	qt
Height_Max_INT	2	221448538	221540558	92021	EUR+AFR+EAS	qt
Height_Max_INT	2	223102280	223106835	4556	EUR+AFR+EAS	qt
Height_Max_INT	2	225028919	225144794	115876	EUR+AFR+EAS	qt
Height_Max_INT	2	227586606	227650187	63582	EUR+AFR+EAS	qt
Height_Max_INT	2	232816237	233210951	394715	EUR+AFR+EAS	qt
Height_Max_INT	2	233693708	234193708	500001	EUR+AFR+EAS	qt
Height_Max_INT	2	234738175	234749151	10977	EUR+AFR+EAS	qt
Height_Max_INT	2	235368259	235868259	500001	EUR+AFR+EAS	qt
Height_Max_INT	2	236514769	236520557	5789	EUR+AFR+EAS	qt
Height_Max_INT	2	239288261	239374836	86576	EUR+AFR+EAS	qt
Height_Max_INT	2	242492779	242505068	12290	EUR+AFR+EAS	qt
Height_Max_INT	3	3847045	4083174	236130	EUR+AFR+EAS	qt
Height_Max_INT	3	4728008	4755979	27972	EUR+AFR+EAS	qt
Height_Max_INT	3	9975386	10188835	213450	EUR+AFR+EAS	qt
Height_Max_INT	3	13551420	13577499	26080	EUR+AFR+EAS	qt
Height_Max_INT	3	16525286	17025286	500001	EUR+AFR+EAS	qt
Height_Max_INT	3	19982135	20065662	83528	EUR+AFR+EAS	qt
Height_Max_INT	3	21957066	22005074	48009	EUR+AFR+EAS	qt
Height_Max_INT	3	23125168	23205317	80150	EUR+AFR+EAS	qt
Height_Max_INT	3	24271880	24339644	67765	EUR+AFR+EAS	qt
Height_Max_INT	3	25423431	25446190	22760	EUR+AFR+EAS	qt
Height_Max_INT	3	27375517	27606695	231179	EUR+AFR+EAS	qt
Height_Max_INT	3	29046999	29076528	29530	EUR+AFR+EAS	qt
Height_Max_INT	3	30427622	30481824	54203	EUR+AFR+EAS	qt
Height_Max_INT	3	33289630	33904026	614397	EUR+AFR+EAS	qt
Height_Max_INT	3	38019428	38053206	33779	EUR+AFR+EAS	qt
Height_Max_INT	3	41211575	41308687	97113	EUR+AFR+EAS	qt
Height_Max_INT	3	49899868	50216904	317037	EUR+AFR+EAS	qt
Height_Max_INT	3	52735202	53170109	434908	EUR+AFR+EAS	qt
Height_Max_INT	3	57744398	58244398	500001	EUR+AFR+EAS	qt
Height_Max_INT	3	59509833	59547385	37553	EUR+AFR+EAS	qt
Height_Max_INT	3	59662751	59697659	34909	EUR+AFR+EAS	qt
Height_Max_INT	3	60977517	61039781	62265	EUR+AFR+EAS	qt
Height_Max_INT	3	61307718	61807718	500001	EUR+AFR+EAS	qt
Height_Max_INT	3	63255742	63347239	91498	EUR+AFR+EAS	qt
Height_Max_INT	3	64553217	64580653	27437	EUR+AFR+EAS	qt
Height_Max_INT	3	65972904	65987793	14890	EUR+AFR+EAS	qt
Height_Max_INT	3	67339356	67426281	86926	EUR+AFR+EAS	qt
Height_Max_INT	3	68856218	69272352	416135	EUR+AFR+EAS	qt
Height_Max_INT	3	71354800	71414045	59246	EUR+AFR+EAS	qt
Height_Max_INT	3	72387971	72494085	106115	EUR+AFR+EAS	qt
Height_Max_INT	3	77102312	77602312	500001	EUR+AFR+EAS	qt
Height_Max_INT	3	79274585	79606893	332309	EUR+AFR+EAS	qt
Height_Max_INT	3	81530138	81985189	455052	EUR+AFR+EAS	qt
Height_Max_INT	3	88061341	88196211	134871	EUR+AFR+EAS	qt
Height_Max_INT	3	94226018	94726018	500001	EUR+AFR+EAS	qt
Height_Max_INT	3	99205801	99268774	62974	EUR+AFR+EAS	qt
Height_Max_INT	3	101011537	101270494	258958	EUR+AFR+EAS	qt
Height_Max_INT	3	103350662	103661400	310739	EUR+AFR+EAS	qt
Height_Max_INT	3	105495841	105617022	121182	EUR+AFR+EAS	qt
Height_Max_INT	3	107206802	107235192	28391	EUR+AFR+EAS	qt
Height_Max_INT	3	108107925	108445849	337925	EUR+AFR+EAS	qt
Height_Max_INT	3	110922069	111422069	500001	EUR+AFR+EAS	qt
Height_Max_INT	3	114431225	114508372	77148	EUR+AFR+EAS	qt
Height_Max_INT	3	117484897	117666390	181494	EUR+AFR+EAS	qt
Height_Max_INT	3	119112898	119126012	13115	EUR+AFR+EAS	qt
Height_Max_INT	3	119800156	120300156	500001	EUR+AFR+EAS	qt
Height_Max_INT	3	121350573	121729262	378690	EUR+AFR+EAS	qt
Height_Max_INT	3	123051019	123137791	86773	EUR+AFR+EAS	qt
Height_Max_INT	3	128983853	129052190	68338	EUR+AFR+EAS	qt
Height_Max_INT	3	131377547	131443898	66352	EUR+AFR+EAS	qt
Height_Max_INT	3	132123482	132439403	315922	EUR+AFR+EAS	qt
Height_Max_INT	3	134172307	134174071	1765	EUR+AFR+EAS	qt
Height_Max_INT	3	135773661	136656593	882933	EUR+AFR+EAS	qt
Height_Max_INT	3	138005082	138042669	37588	EUR+AFR+EAS	qt
Height_Max_INT	3	139851859	139862199	10341	EUR+AFR+EAS	qt
Height_Max_INT	3	141033481	141150026	116546	EUR+AFR+EAS	qt
Height_Max_INT	3	144667206	145167206	500001	EUR+AFR+EAS	qt
Height_Max_INT	3	145778195	145904029	125835	EUR+AFR+EAS	qt
Height_Max_INT	3	146973383	147086268	112886	EUR+AFR+EAS	qt
Height_Max_INT	3	151990779	152183973	193195	EUR+AFR+EAS	qt
Height_Max_INT	3	153699868	153931007	231140	EUR+AFR+EAS	qt
Height_Max_INT	3	157845169	158285280	440112	EUR+AFR+EAS	qt
Height_Max_INT	3	160824436	161370419	545984	EUR+AFR+EAS	qt
Height_Max_INT	3	162518458	163018458	500001	EUR+AFR+EAS	qt
Height_Max_INT	3	163605476	164016016	410541	EUR+AFR+EAS	qt
Height_Max_INT	3	165386471	165974980	588510	EUR+AFR+EAS	qt
Height_Max_INT	3	166404529	166904529	500001	EUR+AFR+EAS	qt
Height_Max_INT	3	167751669	167795709	44041	EUR+AFR+EAS	qt
Height_Max_INT	3	168015323	168207694	192372	EUR+AFR+EAS	qt
Height_Max_INT	3	169017471	169037023	19553	EUR+AFR+EAS	qt
Height_Max_INT	3	171919214	171999321	80108	EUR+AFR+EAS	qt
Height_Max_INT	3	174821539	174851481	29943	EUR+AFR+EAS	qt
Height_Max_INT	3	177314668	177333565	18898	EUR+AFR+EAS	qt
Height_Max_INT	3	181259675	181288737	29063	EUR+AFR+EAS	qt
Height_Max_INT	3	185490184	185548663	58480	EUR+AFR+EAS	qt
Height_Max_INT	3	186647763	186648411	649	EUR+AFR+EAS	qt
Height_Max_INT	3	187443314	187453611	10298	EUR+AFR+EAS	qt
Height_Max_INT	3	190842431	190851936	9506	EUR+AFR+EAS	qt
Height_Max_INT	3	194809026	194826238	17213	EUR+AFR+EAS	qt
Height_Max_INT	3	197061760	197070959	9200	EUR+AFR+EAS	qt
Height_Max_INT	4	1006200	1014172	7973	EUR+AFR+EAS	qt
Height_Max_INT	4	1693931	1750487	56557	EUR+AFR+EAS	qt
Height_Max_INT	4	1834422	1979960	145539	EUR+AFR+EAS	qt
Height_Max_INT	4	5017508	5052063	34556	EUR+AFR+EAS	qt
Height_Max_INT	4	8598698	8610463	11766	EUR+AFR+EAS	qt
Height_Max_INT	4	10418078	10534731	116654	EUR+AFR+EAS	qt
Height_Max_INT	4	12897735	12976777	79043	EUR+AFR+EAS	qt
Height_Max_INT	4	15207117	15242556	35440	EUR+AFR+EAS	qt
Height_Max_INT	4	17788715	18035250	246536	EUR+AFR+EAS	qt
Height_Max_INT	4	21041975	21124009	82035	EUR+AFR+EAS	qt
Height_Max_INT	4	22469528	22510210	40683	EUR+AFR+EAS	qt
Height_Max_INT	4	23875158	23902807	27650	EUR+AFR+EAS	qt
Height_Max_INT	4	25342606	25408838	66233	EUR+AFR+EAS	qt
Height_Max_INT	4	26009883	26026002	16120	EUR+AFR+EAS	qt
Height_Max_INT	4	27143759	27212096	68338	EUR+AFR+EAS	qt
Height_Max_INT	4	28246355	28343234	96880	EUR+AFR+EAS	qt
Height_Max_INT	4	30239841	30342632	102792	EUR+AFR+EAS	qt
Height_Max_INT	4	36586462	36725052	138591	EUR+AFR+EAS	qt
Height_Max_INT	4	39983227	40193538	210312	EUR+AFR+EAS	qt
Height_Max_INT	4	41102982	41602982	500001	EUR+AFR+EAS	qt
Height_Max_INT	4	41882601	42155174	272574	EUR+AFR+EAS	qt
Height_Max_INT	4	48467192	48879374	412183	EUR+AFR+EAS	qt
Height_Max_INT	4	56215631	56477181	261551	EUR+AFR+EAS	qt
Height_Max_INT	4	57713592	57903948	190357	EUR+AFR+EAS	qt
Height_Max_INT	4	59939628	60560127	620500	EUR+AFR+EAS	qt
Height_Max_INT	4	62742006	62749901	7896	EUR+AFR+EAS	qt
Height_Max_INT	4	67525322	67647023	121702	EUR+AFR+EAS	qt
Height_Max_INT	4	68474631	68617365	142735	EUR+AFR+EAS	qt
Height_Max_INT	4	69327932	69459173	131242	EUR+AFR+EAS	qt
Height_Max_INT	4	72397710	72402402	4693	EUR+AFR+EAS	qt
Height_Max_INT	4	73418842	73554072	135231	EUR+AFR+EAS	qt
Height_Max_INT	4	74939575	75067842	128268	EUR+AFR+EAS	qt
Height_Max_INT	4	76535889	76844717	308829	EUR+AFR+EAS	qt
Height_Max_INT	4	79168120	79224957	56838	EUR+AFR+EAS	qt
Height_Max_INT	4	79884416	80008582	124167	EUR+AFR+EAS	qt
Height_Max_INT	4	81167508	81207039	39532	EUR+AFR+EAS	qt
Height_Max_INT	4	82127430	82319974	192545	EUR+AFR+EAS	qt
Height_Max_INT	4	83149641	83293033	143393	EUR+AFR+EAS	qt
Height_Max_INT	4	87659122	87965645	306524	EUR+AFR+EAS	qt
Height_Max_INT	4	89798892	90042785	243894	EUR+AFR+EAS	qt
Height_Max_INT	4	91460581	91521634	61054	EUR+AFR+EAS	qt
Height_Max_INT	4	93665778	94150099	484322	EUR+AFR+EAS	qt
Height_Max_INT	4	95069017	95258573	189557	EUR+AFR+EAS	qt
Height_Max_INT	4	97549082	97650186	101105	EUR+AFR+EAS	qt
Height_Max_INT	4	100452712	100657673	204962	EUR+AFR+EAS	qt
Height_Max_INT	4	104587896	104659604	71709	EUR+AFR+EAS	qt
Height_Max_INT	4	106071064	106106709	35646	EUR+AFR+EAS	qt
Height_Max_INT	4	106214476	106215673	1198	EUR+AFR+EAS	qt
Height_Max_INT	4	109373745	109473713	99969	EUR+AFR+EAS	qt
Height_Max_INT	4	111720819	111733700	12882	EUR+AFR+EAS	qt
Height_Max_INT	4	113032405	113532405	500001	EUR+AFR+EAS	qt
Height_Max_INT	4	114877578	114893496	15919	EUR+AFR+EAS	qt
Height_Max_INT	4	116204307	116527931	323625	EUR+AFR+EAS	qt
Height_Max_INT	4	118003242	118932912	929671	EUR+AFR+EAS	qt
Height_Max_INT	4	120158400	120588553	430154	EUR+AFR+EAS	qt
Height_Max_INT	4	120591368	120665371	74004	EUR+AFR+EAS	qt
Height_Max_INT	4	122663430	122797263	133834	EUR+AFR+EAS	qt
Height_Max_INT	4	126890928	127027939	137012	EUR+AFR+EAS	qt
Height_Max_INT	4	127941884	128387281	445398	EUR+AFR+EAS	qt
Height_Max_INT	4	129604804	129622147	17344	EUR+AFR+EAS	qt
Height_Max_INT	4	132435663	132799133	363471	EUR+AFR+EAS	qt
Height_Max_INT	4	134800134	135276735	476602	EUR+AFR+EAS	qt
Height_Max_INT	4	139939653	140117997	178345	EUR+AFR+EAS	qt
Height_Max_INT	4	145517578	145654497	136920	EUR+AFR+EAS	qt
Height_Max_INT	4	148975635	148987972	12338	EUR+AFR+EAS	qt
Height_Max_INT	4	149875777	149998477	122701	EUR+AFR+EAS	qt
Height_Max_INT	4	151352013	152221949	869937	EUR+AFR+EAS	qt
Height_Max_INT	4	153302831	153464765	161935	EUR+AFR+EAS	qt
Height_Max_INT	4	155358687	155424231	65545	EUR+AFR+EAS	qt
Height_Max_INT	4	157607023	157815887	208865	EUR+AFR+EAS	qt
Height_Max_INT	4	158842552	159098784	256233	EUR+AFR+EAS	qt
Height_Max_INT	4	160804527	160960555	156029	EUR+AFR+EAS	qt
Height_Max_INT	4	161897004	162101260	204257	EUR+AFR+EAS	qt
Height_Max_INT	4	166253925	166280680	26756	EUR+AFR+EAS	qt
Height_Max_INT	4	169072888	169298765	225878	EUR+AFR+EAS	qt
Height_Max_INT	4	169772342	169931659	159318	EUR+AFR+EAS	qt
Height_Max_INT	4	172388164	172466860	78697	EUR+AFR+EAS	qt
Height_Max_INT	4	175135244	175241585	106342	EUR+AFR+EAS	qt
Height_Max_INT	4	176018956	176071039	52084	EUR+AFR+EAS	qt
Height_Max_INT	4	180307546	180355476	47931	EUR+AFR+EAS	qt
Height_Max_INT	4	180656321	181156321	500001	EUR+AFR+EAS	qt
Height_Max_INT	4	181824537	182324537	500001	EUR+AFR+EAS	qt
Height_Max_INT	4	184190535	184222146	31612	EUR+AFR+EAS	qt
Height_Max_INT	4	186104261	186184996	80736	EUR+AFR+EAS	qt
Height_Max_INT	4	186447494	186947494	500001	EUR+AFR+EAS	qt
Height_Max_INT	4	187984192	187993408	9217	EUR+AFR+EAS	qt
Height_Max_INT	4	190459838	190485517	25680	EUR+AFR+EAS	qt
Height_Max_INT	5	198620	301699	103080	EUR+AFR+EAS	qt
Height_Max_INT	5	3189452	3219417	29966	EUR+AFR+EAS	qt
Height_Max_INT	5	4323905	4823905	500001	EUR+AFR+EAS	qt
Height_Max_INT	5	6704551	6766557	62007	EUR+AFR+EAS	qt
Height_Max_INT	5	10680997	10790419	109423	EUR+AFR+EAS	qt
Height_Max_INT	5	12692031	13389010	696980	EUR+AFR+EAS	qt
Height_Max_INT	5	14735115	14756486	21372	EUR+AFR+EAS	qt
Height_Max_INT	5	16907538	16949845	42308	EUR+AFR+EAS	qt
Height_Max_INT	5	17962164	18462164	500001	EUR+AFR+EAS	qt
Height_Max_INT	5	19447459	19462474	15016	EUR+AFR+EAS	qt
Height_Max_INT	5	22589590	23089590	500001	EUR+AFR+EAS	qt
Height_Max_INT	5	23811360	24311360	500001	EUR+AFR+EAS	qt
Height_Max_INT	5	24884828	24934186	49359	EUR+AFR+EAS	qt
Height_Max_INT	5	25952584	26103747	151164	EUR+AFR+EAS	qt
Height_Max_INT	5	28792579	29339398	546820	EUR+AFR+EAS	qt
Height_Max_INT	5	32746547	32773314	26768	EUR+AFR+EAS	qt
Height_Max_INT	5	32775047	32832474	57428	EUR+AFR+EAS	qt
Height_Max_INT	5	36786459	37296597	510139	EUR+AFR+EAS	qt
Height_Max_INT	5	37318295	37681646	363352	EUR+AFR+EAS	qt
Height_Max_INT	5	39397662	39437129	39468	EUR+AFR+EAS	qt
Height_Max_INT	5	42309404	42847866	538463	EUR+AFR+EAS	qt
Height_Max_INT	5	50416469	50499689	83221	EUR+AFR+EAS	qt
Height_Max_INT	5	52447514	52947514	500001	EUR+AFR+EAS	qt
Height_Max_INT	5	54863190	55022038	158849	EUR+AFR+EAS	qt
Height_Max_INT	5	56074451	56238811	164361	EUR+AFR+EAS	qt
Height_Max_INT	5	58437527	58476117	38591	EUR+AFR+EAS	qt
Height_Max_INT	5	58736373	58776278	39906	EUR+AFR+EAS	qt
Height_Max_INT	5	60483935	60855070	371136	EUR+AFR+EAS	qt
Height_Max_INT	5	61602684	61965216	362533	EUR+AFR+EAS	qt
Height_Max_INT	5	62232211	62732211	500001	EUR+AFR+EAS	qt
Height_Max_INT	5	63101735	63216232	114498	EUR+AFR+EAS	qt
Height_Max_INT	5	64700969	64844926	143958	EUR+AFR+EAS	qt
Height_Max_INT	5	67587994	67623082	35089	EUR+AFR+EAS	qt
Height_Max_INT	5	71848312	72381679	533368	EUR+AFR+EAS	qt
Height_Max_INT	5	73959258	73964660	5403	EUR+AFR+EAS	qt
Height_Max_INT	5	75086637	75276312	189676	EUR+AFR+EAS	qt
Height_Max_INT	5	77370947	77539937	168991	EUR+AFR+EAS	qt
Height_Max_INT	5	79899922	80229679	329758	EUR+AFR+EAS	qt
Height_Max_INT	5	82032388	82067699	35312	EUR+AFR+EAS	qt
Height_Max_INT	5	83250372	83750372	500001	EUR+AFR+EAS	qt
Height_Max_INT	5	88269849	88421363	151515	EUR+AFR+EAS	qt
Height_Max_INT	5	93915009	94154588	239580	EUR+AFR+EAS	qt
Height_Max_INT	5	95527057	95762477	235421	EUR+AFR+EAS	qt
Height_Max_INT	5	97995590	98517305	521716	EUR+AFR+EAS	qt
Height_Max_INT	5	99128865	99518555	389691	EUR+AFR+EAS	qt
Height_Max_INT	5	101864034	101990095	126062	EUR+AFR+EAS	qt
Height_Max_INT	5	105018936	105065283	46348	EUR+AFR+EAS	qt
Height_Max_INT	5	108046013	108220554	174542	EUR+AFR+EAS	qt
Height_Max_INT	5	111995081	112302332	307252	EUR+AFR+EAS	qt
Height_Max_INT	5	114992716	115078241	85526	EUR+AFR+EAS	qt
Height_Max_INT	5	115986224	116052336	66113	EUR+AFR+EAS	qt
Height_Max_INT	5	119862596	119867187	4592	EUR+AFR+EAS	qt
Height_Max_INT	5	121180007	121321055	141049	EUR+AFR+EAS	qt
Height_Max_INT	5	122652106	122813029	160924	EUR+AFR+EAS	qt
Height_Max_INT	5	131559199	131722951	163753	EUR+AFR+EAS	qt
Height_Max_INT	5	143144557	143172805	28249	EUR+AFR+EAS	qt
Height_Max_INT	5	149706449	149715264	8816	EUR+AFR+EAS	qt
Height_Max_INT	5	154135652	154308701	173050	EUR+AFR+EAS	qt
Height_Max_INT	5	158502728	158522577	19850	EUR+AFR+EAS	qt
Height_Max_INT	5	159568400	159595847	27448	EUR+AFR+EAS	qt
Height_Max_INT	5	164194594	164252520	57927	EUR+AFR+EAS	qt
Height_Max_INT	5	165889589	165942439	52851	EUR+AFR+EAS	qt
Height_Max_INT	5	167177952	167250989	73038	EUR+AFR+EAS	qt
Height_Max_INT	5	168233813	168282813	49001	EUR+AFR+EAS	qt
Height_Max_INT	5	171276393	171283469	7077	EUR+AFR+EAS	qt
Height_Max_INT	5	173881824	174381824	500001	EUR+AFR+EAS	qt
Height_Max_INT	5	176259193	176759193	500001	EUR+AFR+EAS	qt
Height_Max_INT	5	179723799	179747539	23741	EUR+AFR+EAS	qt
Height_Max_INT	6	694849	711197	16349	EUR+AFR+EAS	qt
Height_Max_INT	6	1989604	2201654	212051	EUR+AFR+EAS	qt
Height_Max_INT	6	3794221	3819416	25196	EUR+AFR+EAS	qt
Height_Max_INT	6	4550049	4614058	64010	EUR+AFR+EAS	qt
Height_Max_INT	6	5016899	5516899	500001	EUR+AFR+EAS	qt
Height_Max_INT	6	7684917	7728428	43512	EUR+AFR+EAS	qt
Height_Max_INT	6	9582038	9736138	154101	EUR+AFR+EAS	qt
Height_Max_INT	6	12018020	12069697	51678	EUR+AFR+EAS	qt
Height_Max_INT	6	14091115	14129075	37961	EUR+AFR+EAS	qt
Height_Max_INT	6	15223145	15301420	78276	EUR+AFR+EAS	qt
Height_Max_INT	6	16314031	16362692	48662	EUR+AFR+EAS	qt
Height_Max_INT	6	19838447	19839415	969	EUR+AFR+EAS	qt
Height_Max_INT	6	21905225	22405225	500001	EUR+AFR+EAS	qt
Height_Max_INT	6	23190068	23191842	1775	EUR+AFR+EAS	qt
Height_Max_INT	6	23345677	23845677	500001	EUR+AFR+EAS	qt
Height_Max_INT	6	24141920	24315743	173824	EUR+AFR+EAS	qt
Height_Max_INT	6	26180634	26259807	79174	EUR+AFR+EAS	qt
Height_Max_INT	6	27128307	27296364	168058	EUR+AFR+EAS	qt
Height_Max_INT	6	31322133	31322996	864	EUR+AFR+EAS	qt
Height_Max_INT	6	34148997	34240886	91890	EUR+AFR+EAS	qt
Height_Max_INT	6	35143465	35144704	1240	EUR+AFR+EAS	qt
Height_Max_INT	6	37116078	37150857	34780	EUR+AFR+EAS	qt
Height_Max_INT	6	39727593	39784703	57111	EUR+AFR+EAS	qt
Height_Max_INT	6	41852187	41852616	430	EUR+AFR+EAS	qt
Height_Max_INT	6	47435985	47631310	195326	EUR+AFR+EAS	qt
Height_Max_INT	6	54617731	54723845	106115	EUR+AFR+EAS	qt
Height_Max_INT	6	62200452	62294082	93631	EUR+AFR+EAS	qt
Height_Max_INT	6	64408077	64908077	500001	EUR+AFR+EAS	qt
Height_Max_INT	6	68767014	68809929	42916	EUR+AFR+EAS	qt
Height_Max_INT	6	70762991	71262991	500001	EUR+AFR+EAS	qt
Height_Max_INT	6	72134958	72239764	104807	EUR+AFR+EAS	qt
Height_Max_INT	6	80806341	81145864	339524	EUR+AFR+EAS	qt
Height_Max_INT	6	88450158	88950158	500001	EUR+AFR+EAS	qt
Height_Max_INT	6	90296588	90316178	19591	EUR+AFR+EAS	qt
Height_Max_INT	6	91386419	91397772	11354	EUR+AFR+EAS	qt
Height_Max_INT	6	93650020	94150020	500001	EUR+AFR+EAS	qt
Height_Max_INT	6	94894065	95394065	500001	EUR+AFR+EAS	qt
Height_Max_INT	6	97546036	97742350	196315	EUR+AFR+EAS	qt
Height_Max_INT	6	99194747	99215552	20806	EUR+AFR+EAS	qt
Height_Max_INT	6	100052491	100184271	131781	EUR+AFR+EAS	qt
Height_Max_INT	6	101439966	101939966	500001	EUR+AFR+EAS	qt
Height_Max_INT	6	105358192	105464940	106749	EUR+AFR+EAS	qt
Height_Max_INT	6	109652817	110084534	431718	EUR+AFR+EAS	qt
Height_Max_INT	6	111182040	111335688	153649	EUR+AFR+EAS	qt
Height_Max_INT	6	113572196	113683756	111561	EUR+AFR+EAS	qt
Height_Max_INT	6	117462040	117524038	61999	EUR+AFR+EAS	qt
Height_Max_INT	6	119200898	119700898	500001	EUR+AFR+EAS	qt
Height_Max_INT	6	121813118	121893258	80141	EUR+AFR+EAS	qt
Height_Max_INT	6	124896441	124945602	49162	EUR+AFR+EAS	qt
Height_Max_INT	6	126625617	127080700	455084	EUR+AFR+EAS	qt
Height_Max_INT	6	130322357	130422142	99786	EUR+AFR+EAS	qt
Height_Max_INT	6	132475981	132529455	53475	EUR+AFR+EAS	qt
Height_Max_INT	6	134825313	134878570	53258	EUR+AFR+EAS	qt
Height_Max_INT	6	137017406	137137213	119808	EUR+AFR+EAS	qt
Height_Max_INT	6	138144426	138194772	50347	EUR+AFR+EAS	qt
Height_Max_INT	6	142648056	142866387	218332	EUR+AFR+EAS	qt
Height_Max_INT	6	147905874	147912801	6928	EUR+AFR+EAS	qt
Height_Max_INT	6	149293508	149417910	124403	EUR+AFR+EAS	qt
Height_Max_INT	6	150616582	150626590	10009	EUR+AFR+EAS	qt
Height_Max_INT	6	152123895	152170247	46353	EUR+AFR+EAS	qt
Height_Max_INT	6	156562366	156588256	25891	EUR+AFR+EAS	qt
Height_Max_INT	6	158867503	158947672	80170	EUR+AFR+EAS	qt
Height_Max_INT	6	160710113	160851766	141654	EUR+AFR+EAS	qt
Height_Max_INT	6	164092291	164133001	40711	EUR+AFR+EAS	qt
Height_Max_INT	6	166329862	166341870	12009	EUR+AFR+EAS	qt
Height_Max_INT	6	168809806	168887333	77528	EUR+AFR+EAS	qt
Height_Max_INT	7	948510	960058	11549	EUR+AFR+EAS	qt
Height_Max_INT	7	2750769	2912928	162160	EUR+AFR+EAS	qt
Height_Max_INT	7	4067695	4567695	500001	EUR+AFR+EAS	qt
Height_Max_INT	7	5394483	5395553	1071	EUR+AFR+EAS	qt
Height_Max_INT	7	8003471	8133389	129919	EUR+AFR+EAS	qt
Height_Max_INT	7	9238868	9249992	11125	EUR+AFR+EAS	qt
Height_Max_INT	7	10609817	10688820	79004	EUR+AFR+EAS	qt
Height_Max_INT	7	13189524	13251132	61609	EUR+AFR+EAS	qt
Height_Max_INT	7	18699285	18733748	34464	EUR+AFR+EAS	qt
Height_Max_INT	7	20372191	20465963	93773	EUR+AFR+EAS	qt
Height_Max_INT	7	23474325	23524225	49901	EUR+AFR+EAS	qt
Height_Max_INT	7	28142088	28214664	72577	EUR+AFR+EAS	qt
Height_Max_INT	7	31613487	31646995	33509	EUR+AFR+EAS	qt
Height_Max_INT	7	34941118	35233589	292472	EUR+AFR+EAS	qt
Height_Max_INT	7	38027816	38127002	99187	EUR+AFR+EAS	qt
Height_Max_INT	7	38779423	39279423	500001	EUR+AFR+EAS	qt
Height_Max_INT	7	42203171	42270389	67219	EUR+AFR+EAS	qt
Height_Max_INT	7	43483981	43559619	75639	EUR+AFR+EAS	qt
Height_Max_INT	7	43935758	44435758	500001	EUR+AFR+EAS	qt
Height_Max_INT	7	46172771	46181721	8951	EUR+AFR+EAS	qt
Height_Max_INT	7	46201355	46213154	11800	EUR+AFR+EAS	qt
Height_Max_INT	7	49683459	49742459	59001	EUR+AFR+EAS	qt
Height_Max_INT	7	50573140	50683678	110539	EUR+AFR+EAS	qt
Height_Max_INT	7	51181500	51356181	174682	EUR+AFR+EAS	qt
Height_Max_INT	7	52090861	52916704	825844	EUR+AFR+EAS	qt
Height_Max_INT	7	54236024	54525308	289285	EUR+AFR+EAS	qt
Height_Max_INT	7	55781309	55931851	150543	EUR+AFR+EAS	qt
Height_Max_INT	7	63771630	64099391	327762	EUR+AFR+EAS	qt
Height_Max_INT	7	65200393	66019190	818798	EUR+AFR+EAS	qt
Height_Max_INT	7	70641454	70653292	11839	EUR+AFR+EAS	qt
Height_Max_INT	7	73164380	73664380	500001	EUR+AFR+EAS	qt
Height_Max_INT	7	74460108	74499316	39209	EUR+AFR+EAS	qt
Height_Max_INT	7	77245974	77573156	327183	EUR+AFR+EAS	qt
Height_Max_INT	7	78377037	78433060	56024	EUR+AFR+EAS	qt
Height_Max_INT	7	79405079	80196613	791535	EUR+AFR+EAS	qt
Height_Max_INT	7	80765633	80831733	66101	EUR+AFR+EAS	qt
Height_Max_INT	7	81801744	81821333	19590	EUR+AFR+EAS	qt
Height_Max_INT	7	84449746	84689993	240248	EUR+AFR+EAS	qt
Height_Max_INT	7	85557236	85628826	71591	EUR+AFR+EAS	qt
Height_Max_INT	7	87105176	87128910	23735	EUR+AFR+EAS	qt
Height_Max_INT	7	88662774	88717411	54638	EUR+AFR+EAS	qt
Height_Max_INT	7	89232499	89732499	500001	EUR+AFR+EAS	qt
Height_Max_INT	7	92223518	92327026	103509	EUR+AFR+EAS	qt
Height_Max_INT	7	94033112	94056044	22933	EUR+AFR+EAS	qt
Height_Max_INT	7	96382990	96882990	500001	EUR+AFR+EAS	qt
Height_Max_INT	7	100438291	100525146	86856	EUR+AFR+EAS	qt
Height_Max_INT	7	104593713	105040962	447250	EUR+AFR+EAS	qt
Height_Max_INT	7	106811374	107207695	396322	EUR+AFR+EAS	qt
Height_Max_INT	7	110996515	111496515	500001	EUR+AFR+EAS	qt
Height_Max_INT	7	112295700	112587413	291714	EUR+AFR+EAS	qt
Height_Max_INT	7	116055528	116224638	169111	EUR+AFR+EAS	qt
Height_Max_INT	7	121954709	121967349	12641	EUR+AFR+EAS	qt
Height_Max_INT	7	127250641	127489607	238967	EUR+AFR+EAS	qt
Height_Max_INT	7	128815560	128834952	19393	EUR+AFR+EAS	qt
Height_Max_INT	7	132475678	132691625	215948	EUR+AFR+EAS	qt
Height_Max_INT	7	135045786	135179485	133700	EUR+AFR+EAS	qt
Height_Max_INT	7	137590369	137611873	21505	EUR+AFR+EAS	qt
Height_Max_INT	7	139714607	139761248	46642	EUR+AFR+EAS	qt
Height_Max_INT	7	143085819	143105566	19748	EUR+AFR+EAS	qt
Height_Max_INT	7	144174307	144674307	500001	EUR+AFR+EAS	qt
Height_Max_INT	7	145044049	145117978	73930	EUR+AFR+EAS	qt
Height_Max_INT	7	148629759	148650375	20617	EUR+AFR+EAS	qt
Height_Max_INT	7	150504840	150543967	39128	EUR+AFR+EAS	qt
Height_Max_INT	7	152255809	152276071	20263	EUR+AFR+EAS	qt
Height_Max_INT	7	154197079	154197095	17	EUR+AFR+EAS	qt
Height_Max_INT	7	155603978	155607369	3392	EUR+AFR+EAS	qt
Height_Max_INT	7	156172079	156208176	36098	EUR+AFR+EAS	qt
Height_Max_INT	7	157198031	157208617	10587	EUR+AFR+EAS	qt
Height_Max_INT	8	961324	1035601	74278	EUR+AFR+EAS	qt
Height_Max_INT	8	3289039	3789039	500001	EUR+AFR+EAS	qt
Height_Max_INT	8	4775412	4808405	32994	EUR+AFR+EAS	qt
Height_Max_INT	8	6363918	6391659	27742	EUR+AFR+EAS	qt
Height_Max_INT	8	8747894	8781000	33107	EUR+AFR+EAS	qt
Height_Max_INT	8	9801369	10301369	500001	EUR+AFR+EAS	qt
Height_Max_INT	8	11616547	11629637	13091	EUR+AFR+EAS	qt
Height_Max_INT	8	13122120	13622120	500001	EUR+AFR+EAS	qt
Height_Max_INT	8	14397689	14403746	6058	EUR+AFR+EAS	qt
Height_Max_INT	8	17668426	17766265	97840	EUR+AFR+EAS	qt
Height_Max_INT	8	19270077	19385863	115787	EUR+AFR+EAS	qt
Height_Max_INT	8	23871718	23892477	20760	EUR+AFR+EAS	qt
Height_Max_INT	8	24041988	24107296	65309	EUR+AFR+EAS	qt
Height_Max_INT	8	30300915	30477733	176819	EUR+AFR+EAS	qt
Height_Max_INT	8	33087456	33823661	736206	EUR+AFR+EAS	qt
Height_Max_INT	8	38014429	38310910	296482	EUR+AFR+EAS	qt
Height_Max_INT	8	39868155	40368155	500001	EUR+AFR+EAS	qt
Height_Max_INT	8	41161759	41194973	33215	EUR+AFR+EAS	qt
Height_Max_INT	8	43186257	43676382	490126	EUR+AFR+EAS	qt
Height_Max_INT	8	49218578	49573166	354589	EUR+AFR+EAS	qt
Height_Max_INT	8	54017300	54385704	368405	EUR+AFR+EAS	qt
Height_Max_INT	8	57058706	57194163	135458	EUR+AFR+EAS	qt
Height_Max_INT	8	65436968	65480867	43900	EUR+AFR+EAS	qt
Height_Max_INT	8	67430804	67947443	516640	EUR+AFR+EAS	qt
Height_Max_INT	8	69539344	69606023	66680	EUR+AFR+EAS	qt
Height_Max_INT	8	71017982	71312810	294829	EUR+AFR+EAS	qt
Height_Max_INT	8	78093837	78257162	163326	EUR+AFR+EAS	qt
Height_Max_INT	8	80971908	81108566	136659	EUR+AFR+EAS	qt
Height_Max_INT	8	83318880	83353874	34995	EUR+AFR+EAS	qt
Height_Max_INT	8	87287651	87558283	270633	EUR+AFR+EAS	qt
Height_Max_INT	8	89056569	89063755	7187	EUR+AFR+EAS	qt
Height_Max_INT	8	90656140	90853505	197366	EUR+AFR+EAS	qt
Height_Max_INT	8	92038304	92265638	227335	EUR+AFR+EAS	qt
Height_Max_INT	8	92516185	93016185	500001	EUR+AFR+EAS	qt
Height_Max_INT	8	93471921	93537374	65454	EUR+AFR+EAS	qt
Height_Max_INT	8	95641853	96141853	500001	EUR+AFR+EAS	qt
Height_Max_INT	8	96409963	96433217	23255	EUR+AFR+EAS	qt
Height_Max_INT	8	97855207	97944133	88927	EUR+AFR+EAS	qt
Height_Max_INT	8	100700396	100743556	43161	EUR+AFR+EAS	qt
Height_Max_INT	8	102749408	102916321	166914	EUR+AFR+EAS	qt
Height_Max_INT	8	104156603	104164831	8229	EUR+AFR+EAS	qt
Height_Max_INT	8	105187614	105261175	73562	EUR+AFR+EAS	qt
Height_Max_INT	8	109060280	109346121	285842	EUR+AFR+EAS	qt
Height_Max_INT	8	110427971	110912086	484116	EUR+AFR+EAS	qt
Height_Max_INT	8	115013081	115194679	181599	EUR+AFR+EAS	qt
Height_Max_INT	8	116464988	116645056	180069	EUR+AFR+EAS	qt
Height_Max_INT	8	120392313	120576658	184346	EUR+AFR+EAS	qt
Height_Max_INT	8	123975664	123988824	13161	EUR+AFR+EAS	qt
Height_Max_INT	8	125610771	125634335	23565	EUR+AFR+EAS	qt
Height_Max_INT	8	126478758	126508746	29989	EUR+AFR+EAS	qt
Height_Max_INT	8	129173118	129206486	33369	EUR+AFR+EAS	qt
Height_Max_INT	8	130717716	130759999	42284	EUR+AFR+EAS	qt
Height_Max_INT	8	135550073	135647246	97174	EUR+AFR+EAS	qt
Height_Max_INT	8	139369387	139869387	500001	EUR+AFR+EAS	qt
Height_Max_INT	8	142257506	142315175	57670	EUR+AFR+EAS	qt
Height_Max_INT	8	144309595	144467440	157846	EUR+AFR+EAS	qt
Height_Max_INT	8	146047268	146547268	500001	EUR+AFR+EAS	qt
Height_Max_INT	9	553032	655227	102196	EUR+AFR+EAS	qt
Height_Max_INT	9	1556594	1711210	154617	EUR+AFR+EAS	qt
Height_Max_INT	9	4490251	4990251	500001	EUR+AFR+EAS	qt
Height_Max_INT	9	12587983	12680607	92625	EUR+AFR+EAS	qt
Height_Max_INT	9	13976614	14024192	47579	EUR+AFR+EAS	qt
Height_Max_INT	9	16399953	16469196	69244	EUR+AFR+EAS	qt
Height_Max_INT	9	20298585	20323852	25268	EUR+AFR+EAS	qt
Height_Max_INT	9	21156118	21411729	255612	EUR+AFR+EAS	qt
Height_Max_INT	9	22142956	22177677	34722	EUR+AFR+EAS	qt
Height_Max_INT	9	23179756	23206311	26556	EUR+AFR+EAS	qt
Height_Max_INT	9	25040818	25090139	49322	EUR+AFR+EAS	qt
Height_Max_INT	9	27421131	27458939	37809	EUR+AFR+EAS	qt
Height_Max_INT	9	29304397	29326137	21741	EUR+AFR+EAS	qt
Height_Max_INT	9	30120753	30250068	129316	EUR+AFR+EAS	qt
Height_Max_INT	9	31548364	31777360	228997	EUR+AFR+EAS	qt
Height_Max_INT	9	35883302	35902363	19062	EUR+AFR+EAS	qt
Height_Max_INT	9	37912418	38012506	100089	EUR+AFR+EAS	qt
Height_Max_INT	9	74253040	74272678	19639	EUR+AFR+EAS	qt
Height_Max_INT	9	78505692	78542286	36595	EUR+AFR+EAS	qt
Height_Max_INT	9	80050231	80058577	8347	EUR+AFR+EAS	qt
Height_Max_INT	9	83288944	83406794	117851	EUR+AFR+EAS	qt
Height_Max_INT	9	86368660	86694759	326100	EUR+AFR+EAS	qt
Height_Max_INT	9	89073689	89126786	53098	EUR+AFR+EAS	qt
Height_Max_INT	9	90800874	90886728	85855	EUR+AFR+EAS	qt
Height_Max_INT	9	97959594	98459594	500001	EUR+AFR+EAS	qt
Height_Max_INT	9	99101679	99267553	165875	EUR+AFR+EAS	qt
Height_Max_INT	9	104722436	104737212	14777	EUR+AFR+EAS	qt
Height_Max_INT	9	109424994	109492544	67551	EUR+AFR+EAS	qt
Height_Max_INT	9	109554196	109644865	90670	EUR+AFR+EAS	qt
Height_Max_INT	9	117848112	117917190	69079	EUR+AFR+EAS	qt
Height_Max_INT	9	119103247	119134796	31550	EUR+AFR+EAS	qt
Height_Max_INT	9	119266695	119309525	42831	EUR+AFR+EAS	qt
Height_Max_INT	9	120414762	120914762	500001	EUR+AFR+EAS	qt
Height_Max_INT	9	123354222	123629724	275503	EUR+AFR+EAS	qt
Height_Max_INT	9	125550272	126120655	570384	EUR+AFR+EAS	qt
Height_Max_INT	9	126929486	126942477	12992	EUR+AFR+EAS	qt
Height_Max_INT	9	127803907	127987802	183896	EUR+AFR+EAS	qt
Height_Max_INT	9	130497591	130523904	26314	EUR+AFR+EAS	qt
Height_Max_INT	9	131195824	131308577	112754	EUR+AFR+EAS	qt
Height_Max_INT	9	133423184	133521958	98775	EUR+AFR+EAS	qt
Height_Max_INT	9	134462341	134638172	175832	EUR+AFR+EAS	qt
Height_Max_INT	9	136875263	136925744	50482	EUR+AFR+EAS	qt
Height_Max_INT	9	138276182	138282787	6606	EUR+AFR+EAS	qt
Height_Max_INT	9	139101583	139141908	40326	EUR+AFR+EAS	qt
Height_Max_INT	10	196639	317501	120863	EUR+AFR+EAS	qt
Height_Max_INT	10	1729026	1734473	5448	EUR+AFR+EAS	qt
Height_Max_INT	10	3184507	3198491	13985	EUR+AFR+EAS	qt
Height_Max_INT	10	4955702	5045804	90103	EUR+AFR+EAS	qt
Height_Max_INT	10	7450221	7472082	21862	EUR+AFR+EAS	qt
Height_Max_INT	10	7879189	8379189	500001	EUR+AFR+EAS	qt
Height_Max_INT	10	9382931	9797960	415030	EUR+AFR+EAS	qt
Height_Max_INT	10	12908939	12954655	45717	EUR+AFR+EAS	qt
Height_Max_INT	10	13011790	13081272	69483	EUR+AFR+EAS	qt
Height_Max_INT	10	15141845	15179190	37346	EUR+AFR+EAS	qt
Height_Max_INT	10	17143000	17166942	23943	EUR+AFR+EAS	qt
Height_Max_INT	10	18401960	18425999	24040	EUR+AFR+EAS	qt
Height_Max_INT	10	19708060	20061287	353228	EUR+AFR+EAS	qt
Height_Max_INT	10	23660793	23699610	38818	EUR+AFR+EAS	qt
Height_Max_INT	10	25117354	25177056	59703	EUR+AFR+EAS	qt
Height_Max_INT	10	27900680	27904113	3434	EUR+AFR+EAS	qt
Height_Max_INT	10	30515166	30566692	51527	EUR+AFR+EAS	qt
Height_Max_INT	10	31495974	31871944	375971	EUR+AFR+EAS	qt
Height_Max_INT	10	33493300	33532130	38831	EUR+AFR+EAS	qt
Height_Max_INT	10	34278727	34778727	500001	EUR+AFR+EAS	qt
Height_Max_INT	10	36208419	36239156	30738	EUR+AFR+EAS	qt
Height_Max_INT	10	37291612	37791612	500001	EUR+AFR+EAS	qt
Height_Max_INT	10	44104101	44107592	3492	EUR+AFR+EAS	qt
Height_Max_INT	10	46063734	46282881	219148	EUR+AFR+EAS	qt
Height_Max_INT	10	49445540	49514751	69212	EUR+AFR+EAS	qt
Height_Max_INT	10	50616528	50635888	19361	EUR+AFR+EAS	qt
Height_Max_INT	10	52735529	52792487	56959	EUR+AFR+EAS	qt
Height_Max_INT	10	56813538	57161597	348060	EUR+AFR+EAS	qt
Height_Max_INT	10	60239071	60375172	136102	EUR+AFR+EAS	qt
Height_Max_INT	10	61457466	61469538	12073	EUR+AFR+EAS	qt
Height_Max_INT	10	64451233	64616940	165708	EUR+AFR+EAS	qt
Height_Max_INT	10	66585513	66810981	225469	EUR+AFR+EAS	qt
Height_Max_INT	10	69912278	69965177	52900	EUR+AFR+EAS	qt
Height_Max_INT	10	72865864	73365864	500001	EUR+AFR+EAS	qt
Height_Max_INT	10	74505147	74707822	202676	EUR+AFR+EAS	qt
Height_Max_INT	10	74722375	75310757	588383	EUR+AFR+EAS	qt
Height_Max_INT	10	76815686	77044147	228462	EUR+AFR+EAS	qt
Height_Max_INT	10	81101609	81142365	40757	EUR+AFR+EAS	qt
Height_Max_INT	10	82824046	83182683	358638	EUR+AFR+EAS	qt
Height_Max_INT	10	86072296	86279253	206958	EUR+AFR+EAS	qt
Height_Max_INT	10	89698190	89777788	79599	EUR+AFR+EAS	qt
Height_Max_INT	10	97759583	97969369	209787	EUR+AFR+EAS	qt
Height_Max_INT	10	100583267	101083267	500001	EUR+AFR+EAS	qt
Height_Max_INT	10	104222963	104454700	231738	EUR+AFR+EAS	qt
Height_Max_INT	10	106483739	106559787	76049	EUR+AFR+EAS	qt
Height_Max_INT	10	107582247	107738832	156586	EUR+AFR+EAS	qt
Height_Max_INT	10	108353915	108853915	500001	EUR+AFR+EAS	qt
Height_Max_INT	10	111962102	112076906	114805	EUR+AFR+EAS	qt
Height_Max_INT	10	113956457	113972406	15950	EUR+AFR+EAS	qt
Height_Max_INT	10	114678843	114721404	42562	EUR+AFR+EAS	qt
Height_Max_INT	10	115789375	115805056	15682	EUR+AFR+EAS	qt
Height_Max_INT	10	118808890	118885523	76634	EUR+AFR+EAS	qt
Height_Max_INT	10	119026566	119148641	122076	EUR+AFR+EAS	qt
Height_Max_INT	10	120961897	121461897	500001	EUR+AFR+EAS	qt
Height_Max_INT	10	124127990	124198585	70596	EUR+AFR+EAS	qt
Height_Max_INT	10	124910933	125410933	500001	EUR+AFR+EAS	qt
Height_Max_INT	10	126264311	126290498	26188	EUR+AFR+EAS	qt
Height_Max_INT	10	127661376	127728390	67015	EUR+AFR+EAS	qt
Height_Max_INT	10	129897791	129947649	49859	EUR+AFR+EAS	qt
Height_Max_INT	10	131266470	131441249	174780	EUR+AFR+EAS	qt
Height_Max_INT	10	132195688	132695688	500001	EUR+AFR+EAS	qt
Height_Max_INT	10	134213897	134226395	12499	EUR+AFR+EAS	qt
Height_Max_INT	10	135105674	135105934	261	EUR+AFR+EAS	qt
Height_Max_INT	11	2770777	2813345	42569	EUR+AFR+EAS	qt
Height_Max_INT	11	4601269	4622159	20891	EUR+AFR+EAS	qt
Height_Max_INT	11	8005408	8505408	500001	EUR+AFR+EAS	qt
Height_Max_INT	11	11792049	12009140	217092	EUR+AFR+EAS	qt
Height_Max_INT	11	12652968	12748899	95932	EUR+AFR+EAS	qt
Height_Max_INT	11	20190576	20235409	44834	EUR+AFR+EAS	qt
Height_Max_INT	11	21056964	21556964	500001	EUR+AFR+EAS	qt
Height_Max_INT	11	22325986	22368962	42977	EUR+AFR+EAS	qt
Height_Max_INT	11	25046374	25167293	120920	EUR+AFR+EAS	qt
Height_Max_INT	11	26920575	27016360	95786	EUR+AFR+EAS	qt
Height_Max_INT	11	30445366	30533622	88257	EUR+AFR+EAS	qt
Height_Max_INT	11	33896780	33905371	8592	EUR+AFR+EAS	qt
Height_Max_INT	11	35460843	35495129	34287	EUR+AFR+EAS	qt
Height_Max_INT	11	38358053	38858053	500001	EUR+AFR+EAS	qt
Height_Max_INT	11	40522337	41134771	612435	EUR+AFR+EAS	qt
Height_Max_INT	11	41810056	41962123	152068	EUR+AFR+EAS	qt
Height_Max_INT	11	42960784	42991552	30769	EUR+AFR+EAS	qt
Height_Max_INT	11	47335838	47946836	610999	EUR+AFR+EAS	qt
Height_Max_INT	11	57158625	57189637	31013	EUR+AFR+EAS	qt
Height_Max_INT	11	61591636	61597212	5577	EUR+AFR+EAS	qt
Height_Max_INT	11	66207837	67382429	1174593	EUR+AFR+EAS	qt
Height_Max_INT	11	69275432	69278319	2888	EUR+AFR+EAS	qt
Height_Max_INT	11	71439081	71832239	393159	EUR+AFR+EAS	qt
Height_Max_INT	11	75275479	75284334	8856	EUR+AFR+EAS	qt
Height_Max_INT	11	77909014	78286462	377449	EUR+AFR+EAS	qt
Height_Max_INT	11	79195729	79615271	419543	EUR+AFR+EAS	qt
Height_Max_INT	11	82695957	82823657	127701	EUR+AFR+EAS	qt
Height_Max_INT	11	83655151	83839992	184842	EUR+AFR+EAS	qt
Height_Max_INT	11	85706478	86206478	500001	EUR+AFR+EAS	qt
Height_Max_INT	11	89144438	89203446	59009	EUR+AFR+EAS	qt
Height_Max_INT	11	91325484	91825484	500001	EUR+AFR+EAS	qt
Height_Max_INT	11	94533444	94917882	384439	EUR+AFR+EAS	qt
Height_Max_INT	11	98631288	99131288	500001	EUR+AFR+EAS	qt
Height_Max_INT	11	99231152	99731152	500001	EUR+AFR+EAS	qt
Height_Max_INT	11	100699139	100748503	49365	EUR+AFR+EAS	qt
Height_Max_INT	11	101990252	102135427	145176	EUR+AFR+EAS	qt
Height_Max_INT	11	104356788	104483705	126918	EUR+AFR+EAS	qt
Height_Max_INT	11	108453966	108675710	221745	EUR+AFR+EAS	qt
Height_Max_INT	11	110222049	110304997	82949	EUR+AFR+EAS	qt
Height_Max_INT	11	111629743	111782697	152955	EUR+AFR+EAS	qt
Height_Max_INT	11	114032010	114071485	39476	EUR+AFR+EAS	qt
Height_Max_INT	11	114403622	114903622	500001	EUR+AFR+EAS	qt
Height_Max_INT	11	115414722	115457089	42368	EUR+AFR+EAS	qt
Height_Max_INT	11	116727936	117097222	369287	EUR+AFR+EAS	qt
Height_Max_INT	11	118566746	118731762	165017	EUR+AFR+EAS	qt
Height_Max_INT	11	121669698	121768166	98469	EUR+AFR+EAS	qt
Height_Max_INT	11	122804133	122847837	43705	EUR+AFR+EAS	qt
Height_Max_INT	11	123658951	123885254	226304	EUR+AFR+EAS	qt
Height_Max_INT	11	125575224	126075224	500001	EUR+AFR+EAS	qt
Height_Max_INT	11	128657908	128691976	34069	EUR+AFR+EAS	qt
Height_Max_INT	11	130266117	130282078	15962	EUR+AFR+EAS	qt
Height_Max_INT	11	130862059	131362059	500001	EUR+AFR+EAS	qt
Height_Max_INT	11	133301686	133303640	1955	EUR+AFR+EAS	qt
Height_Max_INT	11	133973454	134123428	149975	EUR+AFR+EAS	qt
Height_Max_INT	12	573594	592524	18931	EUR+AFR+EAS	qt
Height_Max_INT	12	3096134	3122420	26287	EUR+AFR+EAS	qt
Height_Max_INT	12	4328521	4384844	56324	EUR+AFR+EAS	qt
Height_Max_INT	12	5759348	6259348	500001	EUR+AFR+EAS	qt
Height_Max_INT	12	6696856	6864439	167584	EUR+AFR+EAS	qt
Height_Max_INT	12	6953257	7055380	102124	EUR+AFR+EAS	qt
Height_Max_INT	12	7636679	7666373	29695	EUR+AFR+EAS	qt
Height_Max_INT	12	9045793	9157346	111554	EUR+AFR+EAS	qt
Height_Max_INT	12	11855093	11904983	49891	EUR+AFR+EAS	qt
Height_Max_INT	12	12004409	12022098	17690	EUR+AFR+EAS	qt
Height_Max_INT	12	12621099	13121099	500001	EUR+AFR+EAS	qt
Height_Max_INT	12	14860417	14919505	59089	EUR+AFR+EAS	qt
Height_Max_INT	12	15822244	15871796	49553	EUR+AFR+EAS	qt
Height_Max_INT	12	16579853	16682444	102592	EUR+AFR+EAS	qt
Height_Max_INT	12	16915505	17091309	175805	EUR+AFR+EAS	qt
Height_Max_INT	12	17659832	17819147	159316	EUR+AFR+EAS	qt
Height_Max_INT	12	18319231	18819231	500001	EUR+AFR+EAS	qt
Height_Max_INT	12	18970786	19086452	115667	EUR+AFR+EAS	qt
Height_Max_INT	12	20526501	20571684	45184	EUR+AFR+EAS	qt
Height_Max_INT	12	20803549	20862536	58988	EUR+AFR+EAS	qt
Height_Max_INT	12	24152783	24269807	117025	EUR+AFR+EAS	qt
Height_Max_INT	12	26147214	26175917	28704	EUR+AFR+EAS	qt
Height_Max_INT	12	28264703	28739627	474925	EUR+AFR+EAS	qt
Height_Max_INT	12	30751112	30918286	167175	EUR+AFR+EAS	qt
Height_Max_INT	12	33443324	34241026	797703	EUR+AFR+EAS	qt
Height_Max_INT	12	43055117	43060391	5275	EUR+AFR+EAS	qt
Height_Max_INT	12	46650737	46858498	207762	EUR+AFR+EAS	qt
Height_Max_INT	12	47182540	47198588	16049	EUR+AFR+EAS	qt
Height_Max_INT	12	52647803	52649266	1464	EUR+AFR+EAS	qt
Height_Max_INT	12	53869931	54034783	164853	EUR+AFR+EAS	qt
Height_Max_INT	12	55357249	55432439	75191	EUR+AFR+EAS	qt
Height_Max_INT	12	56698467	56704347	5881	EUR+AFR+EAS	qt
Height_Max_INT	12	58219173	58330541	111369	EUR+AFR+EAS	qt
Height_Max_INT	12	58845031	58961897	116867	EUR+AFR+EAS	qt
Height_Max_INT	12	60863550	61304227	440678	EUR+AFR+EAS	qt
Height_Max_INT	12	61849612	61917631	68020	EUR+AFR+EAS	qt
Height_Max_INT	12	62932777	62944802	12026	EUR+AFR+EAS	qt
Height_Max_INT	12	63525392	63637742	112351	EUR+AFR+EAS	qt
Height_Max_INT	12	66168151	66268892	100742	EUR+AFR+EAS	qt
Height_Max_INT	12	66314759	66383738	68980	EUR+AFR+EAS	qt
Height_Max_INT	12	67819376	67865418	46043	EUR+AFR+EAS	qt
Height_Max_INT	12	69827658	69831694	4037	EUR+AFR+EAS	qt
Height_Max_INT	12	72223833	72323107	99275	EUR+AFR+EAS	qt
Height_Max_INT	12	74134791	74540895	406105	EUR+AFR+EAS	qt
Height_Max_INT	12	75387016	75542554	155539	EUR+AFR+EAS	qt
Height_Max_INT	12	75911400	75981887	70488	EUR+AFR+EAS	qt
Height_Max_INT	12	77331190	77831190	500001	EUR+AFR+EAS	qt
Height_Max_INT	12	78746673	78832826	86154	EUR+AFR+EAS	qt
Height_Max_INT	12	78847941	78922665	74725	EUR+AFR+EAS	qt
Height_Max_INT	12	79807070	80097602	290533	EUR+AFR+EAS	qt
Height_Max_INT	12	81334738	81339647	4910	EUR+AFR+EAS	qt
Height_Max_INT	12	82430190	82930190	500001	EUR+AFR+EAS	qt
Height_Max_INT	12	86277317	86523093	245777	EUR+AFR+EAS	qt
Height_Max_INT	12	89162115	89337963	175849	EUR+AFR+EAS	qt
Height_Max_INT	12	93975208	93996035	20828	EUR+AFR+EAS	qt
Height_Max_INT	12	94090867	94190163	99297	EUR+AFR+EAS	qt
Height_Max_INT	12	95840894	95928560	87667	EUR+AFR+EAS	qt
Height_Max_INT	12	97115101	97358671	243571	EUR+AFR+EAS	qt
Height_Max_INT	12	102343853	102391633	47781	EUR+AFR+EAS	qt
Height_Max_INT	12	102418404	102914561	496158	EUR+AFR+EAS	qt
Height_Max_INT	12	107174646	107229705	55060	EUR+AFR+EAS	qt
Height_Max_INT	12	113164710	113212371	47662	EUR+AFR+EAS	qt
Height_Max_INT	12	115946322	116446322	500001	EUR+AFR+EAS	qt
Height_Max_INT	12	118136874	118166882	30009	EUR+AFR+EAS	qt
Height_Max_INT	12	124764360	124791650	27291	EUR+AFR+EAS	qt
Height_Max_INT	12	124798413	124834795	36383	EUR+AFR+EAS	qt
Height_Max_INT	12	127256662	127428300	171639	EUR+AFR+EAS	qt
Height_Max_INT	12	128570906	129070906	500001	EUR+AFR+EAS	qt
Height_Max_INT	12	129305338	129805338	500001	EUR+AFR+EAS	qt
Height_Max_INT	12	130744300	130781878	37579	EUR+AFR+EAS	qt
Height_Max_INT	12	131617309	131619932	2624	EUR+AFR+EAS	qt
Height_Max_INT	12	133362170	133486532	124363	EUR+AFR+EAS	qt
Height_Max_INT	13	21541770	21617112	75343	EUR+AFR+EAS	qt
Height_Max_INT	13	24134208	24183145	48938	EUR+AFR+EAS	qt
Height_Max_INT	13	25538373	25609728	71356	EUR+AFR+EAS	qt
Height_Max_INT	13	26332492	26412496	80005	EUR+AFR+EAS	qt
Height_Max_INT	13	27957286	28111559	154274	EUR+AFR+EAS	qt
Height_Max_INT	13	28667205	28691097	23893	EUR+AFR+EAS	qt
Height_Max_INT	13	30169098	30188660	19563	EUR+AFR+EAS	qt
Height_Max_INT	13	30852867	31352867	500001	EUR+AFR+EAS	qt
Height_Max_INT	13	32998610	33381721	383112	EUR+AFR+EAS	qt
Height_Max_INT	13	35789988	35920471	130484	EUR+AFR+EAS	qt
Height_Max_INT	13	36796172	36944732	148561	EUR+AFR+EAS	qt
Height_Max_INT	13	41112849	41123706	10858	EUR+AFR+EAS	qt
Height_Max_INT	13	44919927	45093470	173544	EUR+AFR+EAS	qt
Height_Max_INT	13	50423492	51039388	615897	EUR+AFR+EAS	qt
Height_Max_INT	13	51065836	51167209	101374	EUR+AFR+EAS	qt
Height_Max_INT	13	53079882	53336163	256282	EUR+AFR+EAS	qt
Height_Max_INT	13	54064981	54107583	42603	EUR+AFR+EAS	qt
Height_Max_INT	13	58897910	59167761	269852	EUR+AFR+EAS	qt
Height_Max_INT	13	62738845	62868719	129875	EUR+AFR+EAS	qt
Height_Max_INT	13	66504848	66725233	220386	EUR+AFR+EAS	qt
Height_Max_INT	13	73848013	73863096	15084	EUR+AFR+EAS	qt
Height_Max_INT	13	74737788	74865005	127218	EUR+AFR+EAS	qt
Height_Max_INT	13	76245090	76260356	15267	EUR+AFR+EAS	qt
Height_Max_INT	13	78364169	78693867	329699	EUR+AFR+EAS	qt
Height_Max_INT	13	80814004	80875422	61419	EUR+AFR+EAS	qt
Height_Max_INT	13	80902558	81402558	500001	EUR+AFR+EAS	qt
Height_Max_INT	13	82603693	82873150	269458	EUR+AFR+EAS	qt
Height_Max_INT	13	84631393	84708289	76897	EUR+AFR+EAS	qt
Height_Max_INT	13	85921542	85935643	14102	EUR+AFR+EAS	qt
Height_Max_INT	13	88297139	88331177	34039	EUR+AFR+EAS	qt
Height_Max_INT	13	90091475	90173515	82041	EUR+AFR+EAS	qt
Height_Max_INT	13	91983331	92058888	75558	EUR+AFR+EAS	qt
Height_Max_INT	13	94311998	94485352	173355	EUR+AFR+EAS	qt
Height_Max_INT	13	95612369	95663899	51531	EUR+AFR+EAS	qt
Height_Max_INT	13	97073977	97131363	57387	EUR+AFR+EAS	qt
Height_Max_INT	13	99438976	99591528	152553	EUR+AFR+EAS	qt
Height_Max_INT	13	101276884	101378195	101312	EUR+AFR+EAS	qt
Height_Max_INT	13	103736421	104236421	500001	EUR+AFR+EAS	qt
Height_Max_INT	13	105702062	105789679	87618	EUR+AFR+EAS	qt
Height_Max_INT	13	106211079	106711079	500001	EUR+AFR+EAS	qt
Height_Max_INT	13	107046700	107063633	16934	EUR+AFR+EAS	qt
Height_Max_INT	13	109816688	109830299	13612	EUR+AFR+EAS	qt
Height_Max_INT	13	111352073	111407858	55786	EUR+AFR+EAS	qt
Height_Max_INT	13	114964257	115093704	129448	EUR+AFR+EAS	qt
Height_Max_INT	14	21801136	21977962	176827	EUR+AFR+EAS	qt
Height_Max_INT	14	24817817	24835115	17299	EUR+AFR+EAS	qt
Height_Max_INT	14	29213010	29626644	413635	EUR+AFR+EAS	qt
Height_Max_INT	14	31657352	32258333	600982	EUR+AFR+EAS	qt
Height_Max_INT	14	33924693	34424693	500001	EUR+AFR+EAS	qt
Height_Max_INT	14	37144516	37156758	12243	EUR+AFR+EAS	qt
Height_Max_INT	14	40554094	41054094	500001	EUR+AFR+EAS	qt
Height_Max_INT	14	45726456	45828979	102524	EUR+AFR+EAS	qt
Height_Max_INT	14	47847942	48133263	285322	EUR+AFR+EAS	qt
Height_Max_INT	14	49500948	49538399	37452	EUR+AFR+EAS	qt
Height_Max_INT	14	50862057	51156734	294678	EUR+AFR+EAS	qt
Height_Max_INT	14	52334552	52379281	44730	EUR+AFR+EAS	qt
Height_Max_INT	14	53400629	53472029	71401	EUR+AFR+EAS	qt
Height_Max_INT	14	55235767	55280981	45215	EUR+AFR+EAS	qt
Height_Max_INT	14	60789176	61108825	319650	EUR+AFR+EAS	qt
Height_Max_INT	14	65510386	65605967	95582	EUR+AFR+EAS	qt
Height_Max_INT	14	68581480	68720610	139131	EUR+AFR+EAS	qt
Height_Max_INT	14	70410483	70443534	33052	EUR+AFR+EAS	qt
Height_Max_INT	14	74976986	75015099	38114	EUR+AFR+EAS	qt
Height_Max_INT	14	76082609	76465432	382824	EUR+AFR+EAS	qt
Height_Max_INT	14	77496619	77542494	45876	EUR+AFR+EAS	qt
Height_Max_INT	14	79712252	79945162	232911	EUR+AFR+EAS	qt
Height_Max_INT	14	84361733	84562483	200751	EUR+AFR+EAS	qt
Height_Max_INT	14	85970315	85995799	25485	EUR+AFR+EAS	qt
Height_Max_INT	14	89499078	89557484	58407	EUR+AFR+EAS	qt
Height_Max_INT	14	90983939	91005443	21505	EUR+AFR+EAS	qt
Height_Max_INT	14	92418168	92531888	113721	EUR+AFR+EAS	qt
Height_Max_INT	14	93405676	93407062	1387	EUR+AFR+EAS	qt
Height_Max_INT	14	94838142	94844947	6806	EUR+AFR+EAS	qt
Height_Max_INT	14	97781834	97836399	54566	EUR+AFR+EAS	qt
Height_Max_INT	14	98351517	98403647	52131	EUR+AFR+EAS	qt
Height_Max_INT	14	103849715	104018651	168937	EUR+AFR+EAS	qt
Height_Max_INT	14	105877057	105971435	94379	EUR+AFR+EAS	qt
Height_Max_INT	15	24221953	24244351	22399	EUR+AFR+EAS	qt
Height_Max_INT	15	26784778	27284778	500001	EUR+AFR+EAS	qt
Height_Max_INT	15	30134791	30162502	27712	EUR+AFR+EAS	qt
Height_Max_INT	15	31930789	32430789	500001	EUR+AFR+EAS	qt
Height_Max_INT	15	34431780	34537617	105838	EUR+AFR+EAS	qt
Height_Max_INT	15	36805924	37021411	215488	EUR+AFR+EAS	qt
Height_Max_INT	15	41251512	41532869	281358	EUR+AFR+EAS	qt
Height_Max_INT	15	43635690	44325177	689488	EUR+AFR+EAS	qt
Height_Max_INT	15	45357410	45402940	45531	EUR+AFR+EAS	qt
Height_Max_INT	15	45445499	45544288	98790	EUR+AFR+EAS	qt
Height_Max_INT	15	46698478	46741181	42704	EUR+AFR+EAS	qt
Height_Max_INT	15	48685101	48686310	1210	EUR+AFR+EAS	qt
Height_Max_INT	15	51507794	51605408	97615	EUR+AFR+EAS	qt
Height_Max_INT	15	52403752	52506655	102904	EUR+AFR+EAS	qt
Height_Max_INT	15	53378001	53534338	156338	EUR+AFR+EAS	qt
Height_Max_INT	15	53905729	53997089	91361	EUR+AFR+EAS	qt
Height_Max_INT	15	54936197	54984088	47892	EUR+AFR+EAS	qt
Height_Max_INT	15	56117756	56272990	155235	EUR+AFR+EAS	qt
Height_Max_INT	15	57017888	57596350	578463	EUR+AFR+EAS	qt
Height_Max_INT	15	57808226	57923236	115011	EUR+AFR+EAS	qt
Height_Max_INT	15	59456195	59503103	46909	EUR+AFR+EAS	qt
Height_Max_INT	15	61398017	61414507	16491	EUR+AFR+EAS	qt
Height_Max_INT	15	67207698	67707698	500001	EUR+AFR+EAS	qt
Height_Max_INT	15	74336633	74353561	16929	EUR+AFR+EAS	qt
Height_Max_INT	15	78940795	79106220	165426	EUR+AFR+EAS	qt
Height_Max_INT	15	81818710	81836091	17382	EUR+AFR+EAS	qt
Height_Max_INT	15	84424622	84557450	132829	EUR+AFR+EAS	qt
Height_Max_INT	15	89383764	89403404	19641	EUR+AFR+EAS	qt
Height_Max_INT	15	91395480	91426560	31081	EUR+AFR+EAS	qt
Height_Max_INT	15	92620903	92633899	12997	EUR+AFR+EAS	qt
Height_Max_INT	15	94012012	94021731	9720	EUR+AFR+EAS	qt
Height_Max_INT	15	95826797	95829524	2728	EUR+AFR+EAS	qt
Height_Max_INT	15	96820190	96830550	10361	EUR+AFR+EAS	qt
Height_Max_INT	15	97479799	97490390	10592	EUR+AFR+EAS	qt
Height_Max_INT	15	98944896	99444896	500001	EUR+AFR+EAS	qt
Height_Max_INT	15	100442953	100942953	500001	EUR+AFR+EAS	qt
Height_Max_INT	15	101307373	101807373	500001	EUR+AFR+EAS	qt
Height_Max_INT	16	760161	792190	32030	EUR+AFR+EAS	qt
Height_Max_INT	16	1837558	1848470	10913	EUR+AFR+EAS	qt
Height_Max_INT	16	4310709	4332858	22150	EUR+AFR+EAS	qt
Height_Max_INT	16	5893814	5930458	36645	EUR+AFR+EAS	qt
Height_Max_INT	16	7377907	7421353	43447	EUR+AFR+EAS	qt
Height_Max_INT	16	9179905	9228945	49041	EUR+AFR+EAS	qt
Height_Max_INT	16	10756793	10817812	61020	EUR+AFR+EAS	qt
Height_Max_INT	16	11349604	11414898	65295	EUR+AFR+EAS	qt
Height_Max_INT	16	12070183	12152352	82170	EUR+AFR+EAS	qt
Height_Max_INT	16	12882094	12919171	37078	EUR+AFR+EAS	qt
Height_Max_INT	16	14377400	14406119	28720	EUR+AFR+EAS	qt
Height_Max_INT	16	17561673	17645256	83584	EUR+AFR+EAS	qt
Height_Max_INT	16	19706199	19841876	135678	EUR+AFR+EAS	qt
Height_Max_INT	16	21570834	22012374	441541	EUR+AFR+EAS	qt
Height_Max_INT	16	24698903	24859449	160547	EUR+AFR+EAS	qt
Height_Max_INT	16	26682392	26795600	113209	EUR+AFR+EAS	qt
Height_Max_INT	16	29958216	30118345	160130	EUR+AFR+EAS	qt
Height_Max_INT	16	34223636	34729506	505871	EUR+AFR+EAS	qt
Height_Max_INT	16	51095561	51251514	155954	EUR+AFR+EAS	qt
Height_Max_INT	16	53428157	53538157	110001	EUR+AFR+EAS	qt
Height_Max_INT	16	55046655	55125097	78443	EUR+AFR+EAS	qt
Height_Max_INT	16	56993025	56994212	1188	EUR+AFR+EAS	qt
Height_Max_INT	16	59273090	59441980	168891	EUR+AFR+EAS	qt
Height_Max_INT	16	63339663	63839663	500001	EUR+AFR+EAS	qt
Height_Max_INT	16	64936928	65041770	104843	EUR+AFR+EAS	qt
Height_Max_INT	16	69549187	69830415	281229	EUR+AFR+EAS	qt
Height_Max_INT	16	75158350	75217180	58831	EUR+AFR+EAS	qt
Height_Max_INT	16	77015309	77016280	972	EUR+AFR+EAS	qt
Height_Max_INT	16	78062057	78270369	208313	EUR+AFR+EAS	qt
Height_Max_INT	16	79376806	79876806	500001	EUR+AFR+EAS	qt
Height_Max_INT	16	82152710	82224469	71760	EUR+AFR+EAS	qt
Height_Max_INT	16	84652472	85152472	500001	EUR+AFR+EAS	qt
Height_Max_INT	16	88840564	88854779	14216	EUR+AFR+EAS	qt
Height_Max_INT	16	89454365	89954365	500001	EUR+AFR+EAS	qt
Height_Max_INT	17	1661829	1691737	29909	EUR+AFR+EAS	qt
Height_Max_INT	17	3948495	4143697	195203	EUR+AFR+EAS	qt
Height_Max_INT	17	6902179	6938335	36157	EUR+AFR+EAS	qt
Height_Max_INT	17	7571752	7700063	128312	EUR+AFR+EAS	qt
Height_Max_INT	17	9158416	9163174	4759	EUR+AFR+EAS	qt
Height_Max_INT	17	10031571	10035337	3767	EUR+AFR+EAS	qt
Height_Max_INT	17	12263589	12278913	15325	EUR+AFR+EAS	qt
Height_Max_INT	17	13642772	14142772	500001	EUR+AFR+EAS	qt
Height_Max_INT	17	15173221	15221451	48231	EUR+AFR+EAS	qt
Height_Max_INT	17	15913940	16144639	230700	EUR+AFR+EAS	qt
Height_Max_INT	17	17646334	17654361	8028	EUR+AFR+EAS	qt
Height_Max_INT	17	17720319	17752639	32321	EUR+AFR+EAS	qt
Height_Max_INT	17	21239703	21284673	44971	EUR+AFR+EAS	qt
Height_Max_INT	17	29164023	29263700	99678	EUR+AFR+EAS	qt
Height_Max_INT	17	31605845	31608693	2849	EUR+AFR+EAS	qt
Height_Max_INT	17	32803978	32825508	21531	EUR+AFR+EAS	qt
Height_Max_INT	17	35979129	36479129	500001	EUR+AFR+EAS	qt
Height_Max_INT	17	36913807	36968221	54415	EUR+AFR+EAS	qt
Height_Max_INT	17	38724215	38760998	36784	EUR+AFR+EAS	qt
Height_Max_INT	17	46957696	47047868	90173	EUR+AFR+EAS	qt
Height_Max_INT	17	51195730	51573216	377487	EUR+AFR+EAS	qt
Height_Max_INT	17	52997371	53238871	241501	EUR+AFR+EAS	qt
Height_Max_INT	17	54839652	54937903	98252	EUR+AFR+EAS	qt
Height_Max_INT	17	59491384	59498250	6867	EUR+AFR+EAS	qt
Height_Max_INT	17	61675292	61964208	288917	EUR+AFR+EAS	qt
Height_Max_INT	17	65763871	66035411	271541	EUR+AFR+EAS	qt
Height_Max_INT	17	71123063	71142376	19314	EUR+AFR+EAS	qt
Height_Max_INT	17	73308722	73417662	108941	EUR+AFR+EAS	qt
Height_Max_INT	17	76661269	76833916	172648	EUR+AFR+EAS	qt
Height_Max_INT	17	77777125	77796437	19313	EUR+AFR+EAS	qt
Height_Max_INT	17	79919360	79981316	61957	EUR+AFR+EAS	qt
Height_Max_INT	18	321998	323943	1946	EUR+AFR+EAS	qt
Height_Max_INT	18	3799195	3820765	21571	EUR+AFR+EAS	qt
Height_Max_INT	18	4196528	4696528	500001	EUR+AFR+EAS	qt
Height_Max_INT	18	5543652	5555207	11556	EUR+AFR+EAS	qt
Height_Max_INT	18	6147347	6183699	36353	EUR+AFR+EAS	qt
Height_Max_INT	18	7375319	7875319	500001	EUR+AFR+EAS	qt
Height_Max_INT	18	9996769	10496769	500001	EUR+AFR+EAS	qt
Height_Max_INT	18	10845868	11345868	500001	EUR+AFR+EAS	qt
Height_Max_INT	18	12945310	13164588	219279	EUR+AFR+EAS	qt
Height_Max_INT	18	14637708	15158108	520401	EUR+AFR+EAS	qt
Height_Max_INT	18	20707622	20749076	41455	EUR+AFR+EAS	qt
Height_Max_INT	18	23552876	23785095	232220	EUR+AFR+EAS	qt
Height_Max_INT	18	29784370	29819131	34762	EUR+AFR+EAS	qt
Height_Max_INT	18	33023749	33063368	39620	EUR+AFR+EAS	qt
Height_Max_INT	18	39415747	39452973	37227	EUR+AFR+EAS	qt
Height_Max_INT	18	41427543	41454805	27263	EUR+AFR+EAS	qt
Height_Max_INT	18	44663687	44768013	104327	EUR+AFR+EAS	qt
Height_Max_INT	18	46572136	46985187	413052	EUR+AFR+EAS	qt
Height_Max_INT	18	50622395	50995585	373191	EUR+AFR+EAS	qt
Height_Max_INT	18	53130630	53166594	35965	EUR+AFR+EAS	qt
Height_Max_INT	18	57732418	57913965	181548	EUR+AFR+EAS	qt
Height_Max_INT	18	59019900	59519900	500001	EUR+AFR+EAS	qt
Height_Max_INT	18	60064462	60082093	17632	EUR+AFR+EAS	qt
Height_Max_INT	18	61675209	61813628	138420	EUR+AFR+EAS	qt
Height_Max_INT	18	69044007	69046482	2476	EUR+AFR+EAS	qt
Height_Max_INT	18	71830607	72330607	500001	EUR+AFR+EAS	qt
Height_Max_INT	18	74972027	74994860	22834	EUR+AFR+EAS	qt
Height_Max_INT	18	76234057	76265578	31522	EUR+AFR+EAS	qt
Height_Max_INT	18	77188486	77234209	45724	EUR+AFR+EAS	qt
Height_Max_INT	19	2129473	2226676	97204	EUR+AFR+EAS	qt
Height_Max_INT	19	3383393	3416668	33276	EUR+AFR+EAS	qt
Height_Max_INT	19	7199233	7210569	11337	EUR+AFR+EAS	qt
Height_Max_INT	19	8637832	8670147	32316	EUR+AFR+EAS	qt
Height_Max_INT	19	10727014	10750783	23770	EUR+AFR+EAS	qt
Height_Max_INT	19	19324806	19781917	457112	EUR+AFR+EAS	qt
Height_Max_INT	19	22439042	22659822	220781	EUR+AFR+EAS	qt
Height_Max_INT	19	30265235	30328753	63519	EUR+AFR+EAS	qt
Height_Max_INT	19	30982165	31051857	69693	EUR+AFR+EAS	qt
Height_Max_INT	19	33068146	33168059	99914	EUR+AFR+EAS	qt
Height_Max_INT	19	36138841	36283289	144449	EUR+AFR+EAS	qt
Height_Max_INT	19	37379032	37855839	476808	EUR+AFR+EAS	qt
Height_Max_INT	19	41858921	41947242	88322	EUR+AFR+EAS	qt
Height_Max_INT	19	50755572	50775779	20208	EUR+AFR+EAS	qt
Height_Max_INT	19	52173068	52180808	7741	EUR+AFR+EAS	qt
Height_Max_INT	19	54753543	54759666	6124	EUR+AFR+EAS	qt
Height_Max_INT	19	55970574	56045712	75139	EUR+AFR+EAS	qt
Height_Max_INT	19	57785727	57825552	39826	EUR+AFR+EAS	qt
Height_Max_INT	20	29829	529829	500001	EUR+AFR+EAS	qt
Height_Max_INT	20	2345721	2357183	11463	EUR+AFR+EAS	qt
Height_Max_INT	20	4096741	4102954	6214	EUR+AFR+EAS	qt
Height_Max_INT	20	6564919	6635509	70591	EUR+AFR+EAS	qt
Height_Max_INT	20	8985231	8994390	9160	EUR+AFR+EAS	qt
Height_Max_INT	20	10904550	10975671	71122	EUR+AFR+EAS	qt
Height_Max_INT	20	12292965	12294875	1911	EUR+AFR+EAS	qt
Height_Max_INT	20	13259045	13266552	7508	EUR+AFR+EAS	qt
Height_Max_INT	20	14761742	14865696	103955	EUR+AFR+EAS	qt
Height_Max_INT	20	16078767	16151566	72800	EUR+AFR+EAS	qt
Height_Max_INT	20	20385601	20391220	5620	EUR+AFR+EAS	qt
Height_Max_INT	20	21065004	21414058	349055	EUR+AFR+EAS	qt
Height_Max_INT	20	23697510	24197510	500001	EUR+AFR+EAS	qt
Height_Max_INT	20	30079334	30432060	352727	EUR+AFR+EAS	qt
Height_Max_INT	20	32274380	32363537	89158	EUR+AFR+EAS	qt
Height_Max_INT	20	33799280	33882720	83441	EUR+AFR+EAS	qt
Height_Max_INT	20	35877010	35886540	9531	EUR+AFR+EAS	qt
Height_Max_INT	20	39620847	39942516	321670	EUR+AFR+EAS	qt
Height_Max_INT	20	43496143	43551278	55136	EUR+AFR+EAS	qt
Height_Max_INT	20	45560081	45580354	20274	EUR+AFR+EAS	qt
Height_Max_INT	20	46418021	46450985	32965	EUR+AFR+EAS	qt
Height_Max_INT	20	47508077	47933479	425403	EUR+AFR+EAS	qt
Height_Max_INT	20	50807399	50909306	101908	EUR+AFR+EAS	qt
Height_Max_INT	20	54099577	54122094	22518	EUR+AFR+EAS	qt
Height_Max_INT	20	54833431	54884760	51330	EUR+AFR+EAS	qt
Height_Max_INT	20	57628095	57674276	46182	EUR+AFR+EAS	qt
Height_Max_INT	20	61440005	61451332	11328	EUR+AFR+EAS	qt
Height_Max_INT	20	62328375	62395318	66944	EUR+AFR+EAS	qt
Height_Max_INT	21	17355049	17402034	46986	EUR+AFR+EAS	qt
Height_Max_INT	21	19495692	19505020	9329	EUR+AFR+EAS	qt
Height_Max_INT	21	27178610	27266307	87698	EUR+AFR+EAS	qt
Height_Max_INT	21	28280322	28372763	92442	EUR+AFR+EAS	qt
Height_Max_INT	21	31391595	31421056	29462	EUR+AFR+EAS	qt
Height_Max_INT	21	33777560	33875359	97800	EUR+AFR+EAS	qt
Height_Max_INT	21	35653304	35717962	64659	EUR+AFR+EAS	qt
Height_Max_INT	21	39485558	39690663	205106	EUR+AFR+EAS	qt
Height_Max_INT	21	41413744	41448645	34902	EUR+AFR+EAS	qt
Height_Max_INT	21	43823752	44323752	500001	EUR+AFR+EAS	qt
Height_Max_INT	21	45135494	45635494	500001	EUR+AFR+EAS	qt
Height_Max_INT	21	47289870	47419520	129651	EUR+AFR+EAS	qt
Height_Max_INT	22	17375915	17875915	500001	EUR+AFR+EAS	qt
Height_Max_INT	22	20775082	20791438	16357	EUR+AFR+EAS	qt
Height_Max_INT	22	22097006	22333218	236213	EUR+AFR+EAS	qt
Height_Max_INT	22	24240340	24399364	159025	EUR+AFR+EAS	qt
Height_Max_INT	22	25066565	25091395	24831	EUR+AFR+EAS	qt
Height_Max_INT	22	28356600	28833353	476754	EUR+AFR+EAS	qt
Height_Max_INT	22	33046110	33106737	60628	EUR+AFR+EAS	qt
Height_Max_INT	22	34222689	34258086	35398	EUR+AFR+EAS	qt
Height_Max_INT	22	35534933	35638301	103369	EUR+AFR+EAS	qt
Height_Max_INT	22	38284746	38784746	500001	EUR+AFR+EAS	qt
Height_Max_INT	22	42070374	42339525	269152	EUR+AFR+EAS	qt
Height_Max_INT	22	45696695	45838887	142193	EUR+AFR+EAS	qt
Height_Max_INT	22	46469639	46484465	14827	EUR+AFR+EAS	qt
Height_Max_INT	22	48839376	48853277	13902	EUR+AFR+EAS	qt
Height_Max_INT	22	50163058	50332324	169267	EUR+AFR+EAS	qt
Height_Mean_INT	1	2038662	2142518	103857	EUR+AFR+EAS	qt
Height_Mean_INT	1	5251279	5309907	58629	EUR+AFR+EAS	qt
Height_Mean_INT	1	9339467	9352808	13342	EUR+AFR+EAS	qt
Height_Mean_INT	1	9513724	9531627	17904	EUR+AFR+EAS	qt
Height_Mean_INT	1	13937459	13940864	3406	EUR+AFR+EAS	qt
Height_Mean_INT	1	14941194	14996942	55749	EUR+AFR+EAS	qt
Height_Mean_INT	1	17276627	17377956	101330	EUR+AFR+EAS	qt
Height_Mean_INT	1	18208211	18223004	14794	EUR+AFR+EAS	qt
Height_Mean_INT	1	19669117	19787354	118238	EUR+AFR+EAS	qt
Height_Mean_INT	1	21041116	21505827	464712	EUR+AFR+EAS	qt
Height_Mean_INT	1	26752129	26891697	139569	EUR+AFR+EAS	qt
Height_Mean_INT	1	30473480	30485392	11913	EUR+AFR+EAS	qt
Height_Mean_INT	1	32327685	32603696	276012	EUR+AFR+EAS	qt
Height_Mean_INT	1	35133608	35174826	41219	EUR+AFR+EAS	qt
Height_Mean_INT	1	36681373	36822312	140940	EUR+AFR+EAS	qt
Height_Mean_INT	1	38397341	38463504	66164	EUR+AFR+EAS	qt
Height_Mean_INT	1	41456305	41745770	289466	EUR+AFR+EAS	qt
Height_Mean_INT	1	46036960	46592420	555461	EUR+AFR+EAS	qt
Height_Mean_INT	1	47869861	47940080	70220	EUR+AFR+EAS	qt
Height_Mean_INT	1	50891117	51532590	641474	EUR+AFR+EAS	qt
Height_Mean_INT	1	56915593	57016131	100539	EUR+AFR+EAS	qt
Height_Mean_INT	1	57326630	57826630	500001	EUR+AFR+EAS	qt
Height_Mean_INT	1	59749588	59846808	97221	EUR+AFR+EAS	qt
Height_Mean_INT	1	62233623	62733623	500001	EUR+AFR+EAS	qt
Height_Mean_INT	1	63477542	63977542	500001	EUR+AFR+EAS	qt
Height_Mean_INT	1	67365034	67512695	147662	EUR+AFR+EAS	qt
Height_Mean_INT	1	71462816	71792524	329709	EUR+AFR+EAS	qt
Height_Mean_INT	1	73069423	73259276	189854	EUR+AFR+EAS	qt
Height_Mean_INT	1	77967507	78623626	656120	EUR+AFR+EAS	qt
Height_Mean_INT	1	81773544	81821441	47898	EUR+AFR+EAS	qt
Height_Mean_INT	1	82764036	82823809	59774	EUR+AFR+EAS	qt
Height_Mean_INT	1	89092304	89368765	276462	EUR+AFR+EAS	qt
Height_Mean_INT	1	95599497	95740660	141164	EUR+AFR+EAS	qt
Height_Mean_INT	1	96773079	96980389	207311	EUR+AFR+EAS	qt
Height_Mean_INT	1	97802733	97861661	58929	EUR+AFR+EAS	qt
Height_Mean_INT	1	103401033	103580961	179929	EUR+AFR+EAS	qt
Height_Mean_INT	1	106943473	106973890	30418	EUR+AFR+EAS	qt
Height_Mean_INT	1	107977972	108477972	500001	EUR+AFR+EAS	qt
Height_Mean_INT	1	109713271	109750671	37401	EUR+AFR+EAS	qt
Height_Mean_INT	1	113055023	113247563	192541	EUR+AFR+EAS	qt
Height_Mean_INT	1	115809848	115830631	20784	EUR+AFR+EAS	qt
Height_Mean_INT	1	118849762	118917956	68195	EUR+AFR+EAS	qt
Height_Mean_INT	1	146692373	146916713	224341	EUR+AFR+EAS	qt
Height_Mean_INT	1	149892872	149995265	102394	EUR+AFR+EAS	qt
Height_Mean_INT	1	150281078	150781078	500001	EUR+AFR+EAS	qt
Height_Mean_INT	1	154984363	155014426	30064	EUR+AFR+EAS	qt
Height_Mean_INT	1	157937856	157976503	38648	EUR+AFR+EAS	qt
Height_Mean_INT	1	160373957	160429160	55204	EUR+AFR+EAS	qt
Height_Mean_INT	1	161392011	161801762	409752	EUR+AFR+EAS	qt
Height_Mean_INT	1	165326258	165342963	16706	EUR+AFR+EAS	qt
Height_Mean_INT	1	167106073	167108096	2024	EUR+AFR+EAS	qt
Height_Mean_INT	1	171845078	172404670	559593	EUR+AFR+EAS	qt
Height_Mean_INT	1	176690528	176769358	78831	EUR+AFR+EAS	qt
Height_Mean_INT	1	183989017	184136539	147523	EUR+AFR+EAS	qt
Height_Mean_INT	1	199787417	199946176	158760	EUR+AFR+EAS	qt
Height_Mean_INT	1	205391018	205891018	500001	EUR+AFR+EAS	qt
Height_Mean_INT	1	207217359	207251518	34160	EUR+AFR+EAS	qt
Height_Mean_INT	1	212392486	212422567	30082	EUR+AFR+EAS	qt
Height_Mean_INT	1	212525543	212525545	3	EUR+AFR+EAS	qt
Height_Mean_INT	1	214604236	214645533	41298	EUR+AFR+EAS	qt
Height_Mean_INT	1	218591623	218635079	43457	EUR+AFR+EAS	qt
Height_Mean_INT	1	220182144	220442369	260226	EUR+AFR+EAS	qt
Height_Mean_INT	1	231110413	231152137	41725	EUR+AFR+EAS	qt
Height_Mean_INT	1	234729643	234762074	32432	EUR+AFR+EAS	qt
Height_Mean_INT	1	236643064	237143064	500001	EUR+AFR+EAS	qt
Height_Mean_INT	1	238525991	238555363	29373	EUR+AFR+EAS	qt
Height_Mean_INT	1	239702217	239751980	49764	EUR+AFR+EAS	qt
Height_Mean_INT	1	240838846	240846124	7279	EUR+AFR+EAS	qt
Height_Mean_INT	1	241755735	242255735	500001	EUR+AFR+EAS	qt
Height_Mean_INT	1	243409313	244092749	683437	EUR+AFR+EAS	qt
Height_Mean_INT	1	245125499	245216125	90627	EUR+AFR+EAS	qt
Height_Mean_INT	1	246960098	247425307	465210	EUR+AFR+EAS	qt
Height_Mean_INT	1	248085241	248585241	500001	EUR+AFR+EAS	qt
Height_Mean_INT	2	1629505	1647769	18265	EUR+AFR+EAS	qt
Height_Mean_INT	2	5364750	5437433	72684	EUR+AFR+EAS	qt
Height_Mean_INT	2	6384102	6433107	49006	EUR+AFR+EAS	qt
Height_Mean_INT	2	10178479	10201383	22905	EUR+AFR+EAS	qt
Height_Mean_INT	2	15052322	15508471	456150	EUR+AFR+EAS	qt
Height_Mean_INT	2	16120506	16125539	5034	EUR+AFR+EAS	qt
Height_Mean_INT	2	20143831	20308417	164587	EUR+AFR+EAS	qt
Height_Mean_INT	2	25344464	25453213	108750	EUR+AFR+EAS	qt
Height_Mean_INT	2	25463483	25485735	22253	EUR+AFR+EAS	qt
Height_Mean_INT	2	29698902	29776037	77136	EUR+AFR+EAS	qt
Height_Mean_INT	2	30493701	30520707	27007	EUR+AFR+EAS	qt
Height_Mean_INT	2	33336431	33344704	8274	EUR+AFR+EAS	qt
Height_Mean_INT	2	33358079	33361425	3347	EUR+AFR+EAS	qt
Height_Mean_INT	2	36768875	36782886	14012	EUR+AFR+EAS	qt
Height_Mean_INT	2	37995422	37998241	2820	EUR+AFR+EAS	qt
Height_Mean_INT	2	46352058	46364617	12560	EUR+AFR+EAS	qt
Height_Mean_INT	2	46921285	47025672	104388	EUR+AFR+EAS	qt
Height_Mean_INT	2	47575552	47733451	157900	EUR+AFR+EAS	qt
Height_Mean_INT	2	49147087	49156580	9494	EUR+AFR+EAS	qt
Height_Mean_INT	2	50284581	50434045	149465	EUR+AFR+EAS	qt
Height_Mean_INT	2	52238488	52329790	91303	EUR+AFR+EAS	qt
Height_Mean_INT	2	53056839	53279842	223004	EUR+AFR+EAS	qt
Height_Mean_INT	2	55987068	56115468	128401	EUR+AFR+EAS	qt
Height_Mean_INT	2	58913361	59000612	87252	EUR+AFR+EAS	qt
Height_Mean_INT	2	60114796	60241822	127027	EUR+AFR+EAS	qt
Height_Mean_INT	2	60292497	60301758	9262	EUR+AFR+EAS	qt
Height_Mean_INT	2	61184651	61231014	46364	EUR+AFR+EAS	qt
Height_Mean_INT	2	62141032	62371236	230205	EUR+AFR+EAS	qt
Height_Mean_INT	2	65043136	65054909	11774	EUR+AFR+EAS	qt
Height_Mean_INT	2	66475070	66975070	500001	EUR+AFR+EAS	qt
Height_Mean_INT	2	69330118	69331340	1223	EUR+AFR+EAS	qt
Height_Mean_INT	2	71525698	71678520	152823	EUR+AFR+EAS	qt
Height_Mean_INT	2	78083901	78583901	500001	EUR+AFR+EAS	qt
Height_Mean_INT	2	79476375	79506643	30269	EUR+AFR+EAS	qt
Height_Mean_INT	2	82015147	82194831	179685	EUR+AFR+EAS	qt
Height_Mean_INT	2	85787341	85890758	103418	EUR+AFR+EAS	qt
Height_Mean_INT	2	88870632	89103554	232923	EUR+AFR+EAS	qt
Height_Mean_INT	2	92060978	92306678	245701	EUR+AFR+EAS	qt
Height_Mean_INT	2	96251136	97045629	794494	EUR+AFR+EAS	qt
Height_Mean_INT	2	100640986	100805273	164288	EUR+AFR+EAS	qt
Height_Mean_INT	2	102918018	103094323	176306	EUR+AFR+EAS	qt
Height_Mean_INT	2	106687456	106689736	2281	EUR+AFR+EAS	qt
Height_Mean_INT	2	113967990	114002779	34790	EUR+AFR+EAS	qt
Height_Mean_INT	2	115819269	116319269	500001	EUR+AFR+EAS	qt
Height_Mean_INT	2	118247155	118360705	113551	EUR+AFR+EAS	qt
Height_Mean_INT	2	121608994	121623691	14698	EUR+AFR+EAS	qt
Height_Mean_INT	2	125875029	126546103	671075	EUR+AFR+EAS	qt
Height_Mean_INT	2	127990177	128179553	189377	EUR+AFR+EAS	qt
Height_Mean_INT	2	129045623	129084322	38700	EUR+AFR+EAS	qt
Height_Mean_INT	2	130215426	130715426	500001	EUR+AFR+EAS	qt
Height_Mean_INT	2	135758231	136462661	704431	EUR+AFR+EAS	qt
Height_Mean_INT	2	137442497	137942497	500001	EUR+AFR+EAS	qt
Height_Mean_INT	2	141522434	141545726	23293	EUR+AFR+EAS	qt
Height_Mean_INT	2	142233950	142240713	6764	EUR+AFR+EAS	qt
Height_Mean_INT	2	145222171	145242122	19952	EUR+AFR+EAS	qt
Height_Mean_INT	2	148457312	148920494	463183	EUR+AFR+EAS	qt
Height_Mean_INT	2	150262085	150682320	420236	EUR+AFR+EAS	qt
Height_Mean_INT	2	151783786	152029551	245766	EUR+AFR+EAS	qt
Height_Mean_INT	2	153473435	153618773	145339	EUR+AFR+EAS	qt
Height_Mean_INT	2	156594212	156650258	56047	EUR+AFR+EAS	qt
Height_Mean_INT	2	164623496	165123496	500001	EUR+AFR+EAS	qt
Height_Mean_INT	2	165196510	165696510	500001	EUR+AFR+EAS	qt
Height_Mean_INT	2	166127513	166141756	14244	EUR+AFR+EAS	qt
Height_Mean_INT	2	166762211	167153446	391236	EUR+AFR+EAS	qt
Height_Mean_INT	2	169688747	169737851	49105	EUR+AFR+EAS	qt
Height_Mean_INT	2	171762882	172039547	276666	EUR+AFR+EAS	qt
Height_Mean_INT	2	172151436	172244067	92632	EUR+AFR+EAS	qt
Height_Mean_INT	2	174750200	174838989	88790	EUR+AFR+EAS	qt
Height_Mean_INT	2	175925321	176200053	274733	EUR+AFR+EAS	qt
Height_Mean_INT	2	176962102	176970456	8355	EUR+AFR+EAS	qt
Height_Mean_INT	2	178489622	178741459	251838	EUR+AFR+EAS	qt
Height_Mean_INT	2	181828140	182096215	268076	EUR+AFR+EAS	qt
Height_Mean_INT	2	183700883	183704681	3799	EUR+AFR+EAS	qt
Height_Mean_INT	2	185288944	185376667	87724	EUR+AFR+EAS	qt
Height_Mean_INT	2	188073163	188340349	267187	EUR+AFR+EAS	qt
Height_Mean_INT	2	191502767	191870320	367554	EUR+AFR+EAS	qt
Height_Mean_INT	2	193475893	193677516	201624	EUR+AFR+EAS	qt
Height_Mean_INT	2	197131996	197136381	4386	EUR+AFR+EAS	qt
Height_Mean_INT	2	199684488	199889044	204557	EUR+AFR+EAS	qt
Height_Mean_INT	2	201071942	201109553	37612	EUR+AFR+EAS	qt
Height_Mean_INT	2	203028129	203437054	408926	EUR+AFR+EAS	qt
Height_Mean_INT	2	206055358	206096536	41179	EUR+AFR+EAS	qt
Height_Mean_INT	2	207058820	207122476	63657	EUR+AFR+EAS	qt
Height_Mean_INT	2	208705523	208723567	18045	EUR+AFR+EAS	qt
Height_Mean_INT	2	210844176	211143185	299010	EUR+AFR+EAS	qt
Height_Mean_INT	2	213044255	213185645	141391	EUR+AFR+EAS	qt
Height_Mean_INT	2	215110618	215235867	125250	EUR+AFR+EAS	qt
Height_Mean_INT	2	216560998	216625435	64438	EUR+AFR+EAS	qt
Height_Mean_INT	2	219873482	220029494	156013	EUR+AFR+EAS	qt
Height_Mean_INT	2	221464958	221521161	56204	EUR+AFR+EAS	qt
Height_Mean_INT	2	225028919	225144794	115876	EUR+AFR+EAS	qt
Height_Mean_INT	2	227586606	227650187	63582	EUR+AFR+EAS	qt
Height_Mean_INT	2	230312983	230363167	50185	EUR+AFR+EAS	qt
Height_Mean_INT	2	232816237	233210951	394715	EUR+AFR+EAS	qt
Height_Mean_INT	2	235368259	235868259	500001	EUR+AFR+EAS	qt
Height_Mean_INT	2	236514769	236520557	5789	EUR+AFR+EAS	qt
Height_Mean_INT	2	239288261	239374836	86576	EUR+AFR+EAS	qt
Height_Mean_INT	2	242492779	242505068	12290	EUR+AFR+EAS	qt
Height_Mean_INT	3	4728008	4755979	27972	EUR+AFR+EAS	qt
Height_Mean_INT	3	9975386	10188835	213450	EUR+AFR+EAS	qt
Height_Mean_INT	3	16525286	17025286	500001	EUR+AFR+EAS	qt
Height_Mean_INT	3	19982135	20065662	83528	EUR+AFR+EAS	qt
Height_Mean_INT	3	21957066	22005074	48009	EUR+AFR+EAS	qt
Height_Mean_INT	3	25423431	25446190	22760	EUR+AFR+EAS	qt
Height_Mean_INT	3	27375517	27606695	231179	EUR+AFR+EAS	qt
Height_Mean_INT	3	30427622	30481824	54203	EUR+AFR+EAS	qt
Height_Mean_INT	3	33289630	33904026	614397	EUR+AFR+EAS	qt
Height_Mean_INT	3	38004661	38053206	48546	EUR+AFR+EAS	qt
Height_Mean_INT	3	41211575	41308687	97113	EUR+AFR+EAS	qt
Height_Mean_INT	3	43043647	43140537	96891	EUR+AFR+EAS	qt
Height_Mean_INT	3	49899868	50216904	317037	EUR+AFR+EAS	qt
Height_Mean_INT	3	52735202	53170109	434908	EUR+AFR+EAS	qt
Height_Mean_INT	3	57744398	58244398	500001	EUR+AFR+EAS	qt
Height_Mean_INT	3	59509833	59547385	37553	EUR+AFR+EAS	qt
Height_Mean_INT	3	59662751	59697659	34909	EUR+AFR+EAS	qt
Height_Mean_INT	3	60977517	61039781	62265	EUR+AFR+EAS	qt
Height_Mean_INT	3	61307718	61807718	500001	EUR+AFR+EAS	qt
Height_Mean_INT	3	62026680	62044019	17340	EUR+AFR+EAS	qt
Height_Mean_INT	3	64546459	64580653	34195	EUR+AFR+EAS	qt
Height_Mean_INT	3	65972904	65987793	14890	EUR+AFR+EAS	qt
Height_Mean_INT	3	67339356	67426281	86926	EUR+AFR+EAS	qt
Height_Mean_INT	3	68856218	69272352	416135	EUR+AFR+EAS	qt
Height_Mean_INT	3	71354800	71414045	59246	EUR+AFR+EAS	qt
Height_Mean_INT	3	72387971	72494085	106115	EUR+AFR+EAS	qt
Height_Mean_INT	3	77102312	77602312	500001	EUR+AFR+EAS	qt
Height_Mean_INT	3	79175867	79409145	233279	EUR+AFR+EAS	qt
Height_Mean_INT	3	81707511	81985189	277679	EUR+AFR+EAS	qt
Height_Mean_INT	3	88061341	88196211	134871	EUR+AFR+EAS	qt
Height_Mean_INT	3	89984654	90482150	497497	EUR+AFR+EAS	qt
Height_Mean_INT	3	99205801	99268774	62974	EUR+AFR+EAS	qt
Height_Mean_INT	3	103350662	103661400	310739	EUR+AFR+EAS	qt
Height_Mean_INT	3	105014929	105177488	162560	EUR+AFR+EAS	qt
Height_Mean_INT	3	107206802	107235192	28391	EUR+AFR+EAS	qt
Height_Mean_INT	3	109813532	110312167	498636	EUR+AFR+EAS	qt
Height_Mean_INT	3	111521268	111534829	13562	EUR+AFR+EAS	qt
Height_Mean_INT	3	114431225	114508372	77148	EUR+AFR+EAS	qt
Height_Mean_INT	3	117484897	117666390	181494	EUR+AFR+EAS	qt
Height_Mean_INT	3	119112898	119126012	13115	EUR+AFR+EAS	qt
Height_Mean_INT	3	119800156	120300156	500001	EUR+AFR+EAS	qt
Height_Mean_INT	3	121350573	121729262	378690	EUR+AFR+EAS	qt
Height_Mean_INT	3	125904688	125921924	17237	EUR+AFR+EAS	qt
Height_Mean_INT	3	128983853	129052190	68338	EUR+AFR+EAS	qt
Height_Mean_INT	3	131290478	131374120	83643	EUR+AFR+EAS	qt
Height_Mean_INT	3	132123482	132439403	315922	EUR+AFR+EAS	qt
Height_Mean_INT	3	134167300	134349205	181906	EUR+AFR+EAS	qt
Height_Mean_INT	3	135773661	136656593	882933	EUR+AFR+EAS	qt
Height_Mean_INT	3	138170116	138362294	192179	EUR+AFR+EAS	qt
Height_Mean_INT	3	139851859	139862199	10341	EUR+AFR+EAS	qt
Height_Mean_INT	3	141033481	141076084	42604	EUR+AFR+EAS	qt
Height_Mean_INT	3	141079309	141154542	75234	EUR+AFR+EAS	qt
Height_Mean_INT	3	146973383	147086268	112886	EUR+AFR+EAS	qt
Height_Mean_INT	3	151987696	152170690	182995	EUR+AFR+EAS	qt
Height_Mean_INT	3	153699868	153931007	231140	EUR+AFR+EAS	qt
Height_Mean_INT	3	157845169	158285280	440112	EUR+AFR+EAS	qt
Height_Mean_INT	3	159962614	159993572	30959	EUR+AFR+EAS	qt
Height_Mean_INT	3	160824436	161370419	545984	EUR+AFR+EAS	qt
Height_Mean_INT	3	162069009	162230070	161062	EUR+AFR+EAS	qt
Height_Mean_INT	3	162518458	163018458	500001	EUR+AFR+EAS	qt
Height_Mean_INT	3	163605476	164016016	410541	EUR+AFR+EAS	qt
Height_Mean_INT	3	165386471	165974980	588510	EUR+AFR+EAS	qt
Height_Mean_INT	3	167751669	167795709	44041	EUR+AFR+EAS	qt
Height_Mean_INT	3	168015323	168207694	192372	EUR+AFR+EAS	qt
Height_Mean_INT	3	169017471	169037023	19553	EUR+AFR+EAS	qt
Height_Mean_INT	3	169238015	169319933	81919	EUR+AFR+EAS	qt
Height_Mean_INT	3	171919214	171996939	77726	EUR+AFR+EAS	qt
Height_Mean_INT	3	177314668	177333565	18898	EUR+AFR+EAS	qt
Height_Mean_INT	3	178791157	178962897	171741	EUR+AFR+EAS	qt
Height_Mean_INT	3	181378692	181426554	47863	EUR+AFR+EAS	qt
Height_Mean_INT	3	185490184	185548663	58480	EUR+AFR+EAS	qt
Height_Mean_INT	3	186647763	186648411	649	EUR+AFR+EAS	qt
Height_Mean_INT	3	187443314	187453611	10298	EUR+AFR+EAS	qt
Height_Mean_INT	3	190842431	190851936	9506	EUR+AFR+EAS	qt
Height_Mean_INT	3	194809026	194826238	17213	EUR+AFR+EAS	qt
Height_Mean_INT	3	197101909	197122521	20613	EUR+AFR+EAS	qt
Height_Mean_INT	4	1006200	1014172	7973	EUR+AFR+EAS	qt
Height_Mean_INT	4	1693931	1750487	56557	EUR+AFR+EAS	qt
Height_Mean_INT	4	1834422	1979960	145539	EUR+AFR+EAS	qt
Height_Mean_INT	4	5017508	5052063	34556	EUR+AFR+EAS	qt
Height_Mean_INT	4	8598698	8610463	11766	EUR+AFR+EAS	qt
Height_Mean_INT	4	10463111	10510881	47771	EUR+AFR+EAS	qt
Height_Mean_INT	4	12897735	12976777	79043	EUR+AFR+EAS	qt
Height_Mean_INT	4	15207117	15242556	35440	EUR+AFR+EAS	qt
Height_Mean_INT	4	17788715	18035250	246536	EUR+AFR+EAS	qt
Height_Mean_INT	4	22416928	22484279	67352	EUR+AFR+EAS	qt
Height_Mean_INT	4	23875158	23902807	27650	EUR+AFR+EAS	qt
Height_Mean_INT	4	25342606	25408838	66233	EUR+AFR+EAS	qt
Height_Mean_INT	4	26009883	26026002	16120	EUR+AFR+EAS	qt
Height_Mean_INT	4	26755727	26936262	180536	EUR+AFR+EAS	qt
Height_Mean_INT	4	28246049	28484209	238161	EUR+AFR+EAS	qt
Height_Mean_INT	4	30239841	30342632	102792	EUR+AFR+EAS	qt
Height_Mean_INT	4	39983227	40193538	210312	EUR+AFR+EAS	qt
Height_Mean_INT	4	41102982	41602982	500001	EUR+AFR+EAS	qt
Height_Mean_INT	4	41882601	42155174	272574	EUR+AFR+EAS	qt
Height_Mean_INT	4	48972188	49324633	352446	EUR+AFR+EAS	qt
Height_Mean_INT	4	57713592	57903948	190357	EUR+AFR+EAS	qt
Height_Mean_INT	4	60206315	60235353	29039	EUR+AFR+EAS	qt
Height_Mean_INT	4	62957276	63237761	280486	EUR+AFR+EAS	qt
Height_Mean_INT	4	67525322	67647023	121702	EUR+AFR+EAS	qt
Height_Mean_INT	4	68474631	68617365	142735	EUR+AFR+EAS	qt
Height_Mean_INT	4	68696168	68715168	19001	EUR+AFR+EAS	qt
Height_Mean_INT	4	69327932	69459173	131242	EUR+AFR+EAS	qt
Height_Mean_INT	4	72397710	72402402	4693	EUR+AFR+EAS	qt
Height_Mean_INT	4	73418842	73554072	135231	EUR+AFR+EAS	qt
Height_Mean_INT	4	74729616	74834656	105041	EUR+AFR+EAS	qt
Height_Mean_INT	4	76505839	76636834	130996	EUR+AFR+EAS	qt
Height_Mean_INT	4	79544657	79854852	310196	EUR+AFR+EAS	qt
Height_Mean_INT	4	79884416	80008582	124167	EUR+AFR+EAS	qt
Height_Mean_INT	4	81167508	81207039	39532	EUR+AFR+EAS	qt
Height_Mean_INT	4	82127430	82319974	192545	EUR+AFR+EAS	qt
Height_Mean_INT	4	83149641	83293033	143393	EUR+AFR+EAS	qt
Height_Mean_INT	4	84553758	84609512	55755	EUR+AFR+EAS	qt
Height_Mean_INT	4	87659122	87965645	306524	EUR+AFR+EAS	qt
Height_Mean_INT	4	93665778	94150099	484322	EUR+AFR+EAS	qt
Height_Mean_INT	4	97549082	97650186	101105	EUR+AFR+EAS	qt
Height_Mean_INT	4	100452712	100657673	204962	EUR+AFR+EAS	qt
Height_Mean_INT	4	101275912	101338217	62306	EUR+AFR+EAS	qt
Height_Mean_INT	4	106071064	106106709	35646	EUR+AFR+EAS	qt
Height_Mean_INT	4	106214476	106215673	1198	EUR+AFR+EAS	qt
Height_Mean_INT	4	109373745	109473713	99969	EUR+AFR+EAS	qt
Height_Mean_INT	4	111720819	111733700	12882	EUR+AFR+EAS	qt
Height_Mean_INT	4	113032405	113532405	500001	EUR+AFR+EAS	qt
Height_Mean_INT	4	114877578	114893496	15919	EUR+AFR+EAS	qt
Height_Mean_INT	4	116204307	116527931	323625	EUR+AFR+EAS	qt
Height_Mean_INT	4	117814289	118169869	355581	EUR+AFR+EAS	qt
Height_Mean_INT	4	120158400	120588553	430154	EUR+AFR+EAS	qt
Height_Mean_INT	4	120591368	120665371	74004	EUR+AFR+EAS	qt
Height_Mean_INT	4	122663430	122797263	133834	EUR+AFR+EAS	qt
Height_Mean_INT	4	126890928	127027939	137012	EUR+AFR+EAS	qt
Height_Mean_INT	4	127680682	127997933	317252	EUR+AFR+EAS	qt
Height_Mean_INT	4	129604804	129622147	17344	EUR+AFR+EAS	qt
Height_Mean_INT	4	132435663	132799133	363471	EUR+AFR+EAS	qt
Height_Mean_INT	4	135020910	135423242	402333	EUR+AFR+EAS	qt
Height_Mean_INT	4	138881933	139117012	235080	EUR+AFR+EAS	qt
Height_Mean_INT	4	139939653	140117997	178345	EUR+AFR+EAS	qt
Height_Mean_INT	4	141009952	141025562	15611	EUR+AFR+EAS	qt
Height_Mean_INT	4	141801478	141812645	11168	EUR+AFR+EAS	qt
Height_Mean_INT	4	145517578	145654497	136920	EUR+AFR+EAS	qt
Height_Mean_INT	4	148975635	148987972	12338	EUR+AFR+EAS	qt
Height_Mean_INT	4	149637983	150137983	500001	EUR+AFR+EAS	qt
Height_Mean_INT	4	151352013	152221949	869937	EUR+AFR+EAS	qt
Height_Mean_INT	4	154398842	154443121	44280	EUR+AFR+EAS	qt
Height_Mean_INT	4	155358687	155424231	65545	EUR+AFR+EAS	qt
Height_Mean_INT	4	157607023	157815887	208865	EUR+AFR+EAS	qt
Height_Mean_INT	4	158842552	159098784	256233	EUR+AFR+EAS	qt
Height_Mean_INT	4	160804527	160960555	156029	EUR+AFR+EAS	qt
Height_Mean_INT	4	162005279	162139580	134302	EUR+AFR+EAS	qt
Height_Mean_INT	4	166253925	166280680	26756	EUR+AFR+EAS	qt
Height_Mean_INT	4	167634660	168134660	500001	EUR+AFR+EAS	qt
Height_Mean_INT	4	169072888	169298765	225878	EUR+AFR+EAS	qt
Height_Mean_INT	4	169772342	169931659	159318	EUR+AFR+EAS	qt
Height_Mean_INT	4	172388164	172466860	78697	EUR+AFR+EAS	qt
Height_Mean_INT	4	172986643	173248955	262313	EUR+AFR+EAS	qt
Height_Mean_INT	4	173940340	174051064	110725	EUR+AFR+EAS	qt
Height_Mean_INT	4	175964481	176042534	78054	EUR+AFR+EAS	qt
Height_Mean_INT	4	177241136	177259491	18356	EUR+AFR+EAS	qt
Height_Mean_INT	4	178555214	179055214	500001	EUR+AFR+EAS	qt
Height_Mean_INT	4	180307546	180355476	47931	EUR+AFR+EAS	qt
Height_Mean_INT	4	180888092	180901643	13552	EUR+AFR+EAS	qt
Height_Mean_INT	4	181824537	182324537	500001	EUR+AFR+EAS	qt
Height_Mean_INT	4	184190535	184253083	62549	EUR+AFR+EAS	qt
Height_Mean_INT	4	186104261	186184996	80736	EUR+AFR+EAS	qt
Height_Mean_INT	4	186447494	186947494	500001	EUR+AFR+EAS	qt
Height_Mean_INT	4	187316285	187816285	500001	EUR+AFR+EAS	qt
Height_Mean_INT	4	189337309	189837309	500001	EUR+AFR+EAS	qt
Height_Mean_INT	5	198620	301699	103080	EUR+AFR+EAS	qt
Height_Mean_INT	5	2333303	2353801	20499	EUR+AFR+EAS	qt
Height_Mean_INT	5	3189452	3219417	29966	EUR+AFR+EAS	qt
Height_Mean_INT	5	5035477	5535477	500001	EUR+AFR+EAS	qt
Height_Mean_INT	5	6704551	6766557	62007	EUR+AFR+EAS	qt
Height_Mean_INT	5	9467241	9508111	40871	EUR+AFR+EAS	qt
Height_Mean_INT	5	10680997	10790419	109423	EUR+AFR+EAS	qt
Height_Mean_INT	5	14735115	14756486	21372	EUR+AFR+EAS	qt
Height_Mean_INT	5	16907538	16949845	42308	EUR+AFR+EAS	qt
Height_Mean_INT	5	18535080	19035080	500001	EUR+AFR+EAS	qt
Height_Mean_INT	5	19447459	19462474	15016	EUR+AFR+EAS	qt
Height_Mean_INT	5	22589590	23089590	500001	EUR+AFR+EAS	qt
Height_Mean_INT	5	24884828	24934186	49359	EUR+AFR+EAS	qt
Height_Mean_INT	5	25952584	26103747	151164	EUR+AFR+EAS	qt
Height_Mean_INT	5	27356723	27856723	500001	EUR+AFR+EAS	qt
Height_Mean_INT	5	32746547	32773314	26768	EUR+AFR+EAS	qt
Height_Mean_INT	5	32775047	32832474	57428	EUR+AFR+EAS	qt
Height_Mean_INT	5	34649098	34656475	7378	EUR+AFR+EAS	qt
Height_Mean_INT	5	36786459	37296597	510139	EUR+AFR+EAS	qt
Height_Mean_INT	5	37318295	37681646	363352	EUR+AFR+EAS	qt
Height_Mean_INT	5	39397662	39437129	39468	EUR+AFR+EAS	qt
Height_Mean_INT	5	42309404	42847866	538463	EUR+AFR+EAS	qt
Height_Mean_INT	5	50416469	50499689	83221	EUR+AFR+EAS	qt
Height_Mean_INT	5	52447514	52947514	500001	EUR+AFR+EAS	qt
Height_Mean_INT	5	54863190	55020712	157523	EUR+AFR+EAS	qt
Height_Mean_INT	5	58437527	58476117	38591	EUR+AFR+EAS	qt
Height_Mean_INT	5	58736373	58776278	39906	EUR+AFR+EAS	qt
Height_Mean_INT	5	60520493	61020493	500001	EUR+AFR+EAS	qt
Height_Mean_INT	5	61602684	61965216	362533	EUR+AFR+EAS	qt
Height_Mean_INT	5	64429465	64981819	552355	EUR+AFR+EAS	qt
Height_Mean_INT	5	67587994	67623082	35089	EUR+AFR+EAS	qt
Height_Mean_INT	5	71848312	72381679	533368	EUR+AFR+EAS	qt
Height_Mean_INT	5	73959258	73964660	5403	EUR+AFR+EAS	qt
Height_Mean_INT	5	75086637	75276312	189676	EUR+AFR+EAS	qt
Height_Mean_INT	5	77370947	77539937	168991	EUR+AFR+EAS	qt
Height_Mean_INT	5	82032388	82067699	35312	EUR+AFR+EAS	qt
Height_Mean_INT	5	83250372	83750372	500001	EUR+AFR+EAS	qt
Height_Mean_INT	5	88269849	88421363	151515	EUR+AFR+EAS	qt
Height_Mean_INT	5	95527057	95762477	235421	EUR+AFR+EAS	qt
Height_Mean_INT	5	97765809	98517305	751497	EUR+AFR+EAS	qt
Height_Mean_INT	5	101864034	101990095	126062	EUR+AFR+EAS	qt
Height_Mean_INT	5	105018936	105065283	46348	EUR+AFR+EAS	qt
Height_Mean_INT	5	108046013	108220554	174542	EUR+AFR+EAS	qt
Height_Mean_INT	5	111995081	112302332	307252	EUR+AFR+EAS	qt
Height_Mean_INT	5	114992716	115078241	85526	EUR+AFR+EAS	qt
Height_Mean_INT	5	115986224	116052336	66113	EUR+AFR+EAS	qt
Height_Mean_INT	5	117159005	117659005	500001	EUR+AFR+EAS	qt
Height_Mean_INT	5	119862596	119867187	4592	EUR+AFR+EAS	qt
Height_Mean_INT	5	122652106	122813029	160924	EUR+AFR+EAS	qt
Height_Mean_INT	5	131559199	131722951	163753	EUR+AFR+EAS	qt
Height_Mean_INT	5	146190853	146300606	109754	EUR+AFR+EAS	qt
Height_Mean_INT	5	149704806	149778364	73559	EUR+AFR+EAS	qt
Height_Mean_INT	5	150577266	150646168	68903	EUR+AFR+EAS	qt
Height_Mean_INT	5	152349953	152849953	500001	EUR+AFR+EAS	qt
Height_Mean_INT	5	154135652	154308701	173050	EUR+AFR+EAS	qt
Height_Mean_INT	5	158502728	158522577	19850	EUR+AFR+EAS	qt
Height_Mean_INT	5	159568400	159595847	27448	EUR+AFR+EAS	qt
Height_Mean_INT	5	162876976	163376976	500001	EUR+AFR+EAS	qt
Height_Mean_INT	5	163913001	164346243	433243	EUR+AFR+EAS	qt
Height_Mean_INT	5	165889589	165942439	52851	EUR+AFR+EAS	qt
Height_Mean_INT	5	167177952	167250989	73038	EUR+AFR+EAS	qt
Height_Mean_INT	5	168233813	168282813	49001	EUR+AFR+EAS	qt
Height_Mean_INT	5	171276393	171283469	7077	EUR+AFR+EAS	qt
Height_Mean_INT	5	176259193	176759193	500001	EUR+AFR+EAS	qt
Height_Mean_INT	5	179723799	179747539	23741	EUR+AFR+EAS	qt
Height_Mean_INT	6	694849	711197	16349	EUR+AFR+EAS	qt
Height_Mean_INT	6	1989604	2201654	212051	EUR+AFR+EAS	qt
Height_Mean_INT	6	3794221	3819416	25196	EUR+AFR+EAS	qt
Height_Mean_INT	6	4550049	4614058	64010	EUR+AFR+EAS	qt
Height_Mean_INT	6	5016899	5516899	500001	EUR+AFR+EAS	qt
Height_Mean_INT	6	7684917	7728428	43512	EUR+AFR+EAS	qt
Height_Mean_INT	6	9582038	9736138	154101	EUR+AFR+EAS	qt
Height_Mean_INT	6	12018020	12069697	51678	EUR+AFR+EAS	qt
Height_Mean_INT	6	14091115	14129075	37961	EUR+AFR+EAS	qt
Height_Mean_INT	6	19838447	19839415	969	EUR+AFR+EAS	qt
Height_Mean_INT	6	21398301	21450842	52542	EUR+AFR+EAS	qt
Height_Mean_INT	6	21905225	22405225	500001	EUR+AFR+EAS	qt
Height_Mean_INT	6	23190068	23191842	1775	EUR+AFR+EAS	qt
Height_Mean_INT	6	23345677	23845677	500001	EUR+AFR+EAS	qt
Height_Mean_INT	6	24141920	24755099	613180	EUR+AFR+EAS	qt
Height_Mean_INT	6	25094569	25142888	48320	EUR+AFR+EAS	qt
Height_Mean_INT	6	26180634	26259807	79174	EUR+AFR+EAS	qt
Height_Mean_INT	6	28669698	29350221	680524	EUR+AFR+EAS	qt
Height_Mean_INT	6	31322133	31322996	864	EUR+AFR+EAS	qt
Height_Mean_INT	6	34148997	34240886	91890	EUR+AFR+EAS	qt
Height_Mean_INT	6	35143465	35144704	1240	EUR+AFR+EAS	qt
Height_Mean_INT	6	37116078	37150857	34780	EUR+AFR+EAS	qt
Height_Mean_INT	6	39727593	39784703	57111	EUR+AFR+EAS	qt
Height_Mean_INT	6	41852187	41852616	430	EUR+AFR+EAS	qt
Height_Mean_INT	6	47435985	47631310	195326	EUR+AFR+EAS	qt
Height_Mean_INT	6	50597378	50934086	336709	EUR+AFR+EAS	qt
Height_Mean_INT	6	54617731	54723845	106115	EUR+AFR+EAS	qt
Height_Mean_INT	6	64066377	64897329	830953	EUR+AFR+EAS	qt
Height_Mean_INT	6	68742167	68807439	65273	EUR+AFR+EAS	qt
Height_Mean_INT	6	70762991	71262991	500001	EUR+AFR+EAS	qt
Height_Mean_INT	6	72123629	72236448	112820	EUR+AFR+EAS	qt
Height_Mean_INT	6	80806341	81145864	339524	EUR+AFR+EAS	qt
Height_Mean_INT	6	90296588	90316178	19591	EUR+AFR+EAS	qt
Height_Mean_INT	6	91386419	91397772	11354	EUR+AFR+EAS	qt
Height_Mean_INT	6	93650020	94150020	500001	EUR+AFR+EAS	qt
Height_Mean_INT	6	94894065	95394065	500001	EUR+AFR+EAS	qt
Height_Mean_INT	6	97546036	97742350	196315	EUR+AFR+EAS	qt
Height_Mean_INT	6	100052491	100184271	131781	EUR+AFR+EAS	qt
Height_Mean_INT	6	101439966	101939966	500001	EUR+AFR+EAS	qt
Height_Mean_INT	6	105358192	105464940	106749	EUR+AFR+EAS	qt
Height_Mean_INT	6	109652817	110084534	431718	EUR+AFR+EAS	qt
Height_Mean_INT	6	117440991	117524038	83048	EUR+AFR+EAS	qt
Height_Mean_INT	6	119200898	119700898	500001	EUR+AFR+EAS	qt
Height_Mean_INT	6	121813118	121893258	80141	EUR+AFR+EAS	qt
Height_Mean_INT	6	124896441	124945602	49162	EUR+AFR+EAS	qt
Height_Mean_INT	6	126625617	127080700	455084	EUR+AFR+EAS	qt
Height_Mean_INT	6	130322357	130422142	99786	EUR+AFR+EAS	qt
Height_Mean_INT	6	132475981	132529455	53475	EUR+AFR+EAS	qt
Height_Mean_INT	6	136225316	136240616	15301	EUR+AFR+EAS	qt
Height_Mean_INT	6	138176959	138676959	500001	EUR+AFR+EAS	qt
Height_Mean_INT	6	142648056	142866387	218332	EUR+AFR+EAS	qt
Height_Mean_INT	6	147905874	147912801	6928	EUR+AFR+EAS	qt
Height_Mean_INT	6	149293508	149417910	124403	EUR+AFR+EAS	qt
Height_Mean_INT	6	152123895	152170247	46353	EUR+AFR+EAS	qt
Height_Mean_INT	6	156562366	156588256	25891	EUR+AFR+EAS	qt
Height_Mean_INT	6	158867503	158947672	80170	EUR+AFR+EAS	qt
Height_Mean_INT	6	160710113	160851766	141654	EUR+AFR+EAS	qt
Height_Mean_INT	6	166329862	166341870	12009	EUR+AFR+EAS	qt
Height_Mean_INT	6	168809806	168887333	77528	EUR+AFR+EAS	qt
Height_Mean_INT	6	170620320	170752217	131898	EUR+AFR+EAS	qt
Height_Mean_INT	7	948510	960058	11549	EUR+AFR+EAS	qt
Height_Mean_INT	7	2750769	2912928	162160	EUR+AFR+EAS	qt
Height_Mean_INT	7	4146299	4146658	360	EUR+AFR+EAS	qt
Height_Mean_INT	7	8003471	8133389	129919	EUR+AFR+EAS	qt
Height_Mean_INT	7	9238868	9249992	11125	EUR+AFR+EAS	qt
Height_Mean_INT	7	10609817	10688820	79004	EUR+AFR+EAS	qt
Height_Mean_INT	7	13189524	13251132	61609	EUR+AFR+EAS	qt
Height_Mean_INT	7	18697782	18733748	35967	EUR+AFR+EAS	qt
Height_Mean_INT	7	20432574	20465963	33390	EUR+AFR+EAS	qt
Height_Mean_INT	7	23474325	23524225	49901	EUR+AFR+EAS	qt
Height_Mean_INT	7	28142088	28214664	72577	EUR+AFR+EAS	qt
Height_Mean_INT	7	31613487	31680935	67449	EUR+AFR+EAS	qt
Height_Mean_INT	7	32547070	33056938	509869	EUR+AFR+EAS	qt
Height_Mean_INT	7	34941118	35233589	292472	EUR+AFR+EAS	qt
Height_Mean_INT	7	38027816	38127002	99187	EUR+AFR+EAS	qt
Height_Mean_INT	7	38779423	39279423	500001	EUR+AFR+EAS	qt
Height_Mean_INT	7	42203171	42270389	67219	EUR+AFR+EAS	qt
Height_Mean_INT	7	43935758	44435758	500001	EUR+AFR+EAS	qt
Height_Mean_INT	7	46172771	46181721	8951	EUR+AFR+EAS	qt
Height_Mean_INT	7	46201355	46213154	11800	EUR+AFR+EAS	qt
Height_Mean_INT	7	48644268	48692515	48248	EUR+AFR+EAS	qt
Height_Mean_INT	7	50573140	50683678	110539	EUR+AFR+EAS	qt
Height_Mean_INT	7	51181500	51356181	174682	EUR+AFR+EAS	qt
Height_Mean_INT	7	52090861	52916704	825844	EUR+AFR+EAS	qt
Height_Mean_INT	7	54236024	54525308	289285	EUR+AFR+EAS	qt
Height_Mean_INT	7	55781309	55931851	150543	EUR+AFR+EAS	qt
Height_Mean_INT	7	56653099	56765738	112640	EUR+AFR+EAS	qt
Height_Mean_INT	7	65200393	66019190	818798	EUR+AFR+EAS	qt
Height_Mean_INT	7	70639849	70652939	13091	EUR+AFR+EAS	qt
Height_Mean_INT	7	73164380	73664380	500001	EUR+AFR+EAS	qt
Height_Mean_INT	7	74460108	74499316	39209	EUR+AFR+EAS	qt
Height_Mean_INT	7	77245974	77573156	327183	EUR+AFR+EAS	qt
Height_Mean_INT	7	78377037	78433060	56024	EUR+AFR+EAS	qt
Height_Mean_INT	7	79405079	80196613	791535	EUR+AFR+EAS	qt
Height_Mean_INT	7	80886818	81104135	217318	EUR+AFR+EAS	qt
Height_Mean_INT	7	83004981	83050730	45750	EUR+AFR+EAS	qt
Height_Mean_INT	7	87105176	87128910	23735	EUR+AFR+EAS	qt
Height_Mean_INT	7	88662774	88717411	54638	EUR+AFR+EAS	qt
Height_Mean_INT	7	92223518	92327026	103509	EUR+AFR+EAS	qt
Height_Mean_INT	7	96382990	96882990	500001	EUR+AFR+EAS	qt
Height_Mean_INT	7	100438291	100525146	86856	EUR+AFR+EAS	qt
Height_Mean_INT	7	104593713	105040962	447250	EUR+AFR+EAS	qt
Height_Mean_INT	7	106811374	107207695	396322	EUR+AFR+EAS	qt
Height_Mean_INT	7	107934279	107941070	6792	EUR+AFR+EAS	qt
Height_Mean_INT	7	112126766	112278353	151588	EUR+AFR+EAS	qt
Height_Mean_INT	7	116055528	116224638	169111	EUR+AFR+EAS	qt
Height_Mean_INT	7	121954709	121967349	12641	EUR+AFR+EAS	qt
Height_Mean_INT	7	127250641	127489607	238967	EUR+AFR+EAS	qt
Height_Mean_INT	7	128815560	128834952	19393	EUR+AFR+EAS	qt
Height_Mean_INT	7	132475678	132656873	181196	EUR+AFR+EAS	qt
Height_Mean_INT	7	135207451	135357476	150026	EUR+AFR+EAS	qt
Height_Mean_INT	7	139714607	139761248	46642	EUR+AFR+EAS	qt
Height_Mean_INT	7	143085819	143105566	19748	EUR+AFR+EAS	qt
Height_Mean_INT	7	145044049	145117978	73930	EUR+AFR+EAS	qt
Height_Mean_INT	7	146690200	147190200	500001	EUR+AFR+EAS	qt
Height_Mean_INT	7	148629759	148650375	20617	EUR+AFR+EAS	qt
Height_Mean_INT	7	150504840	150543967	39128	EUR+AFR+EAS	qt
Height_Mean_INT	7	152337646	152381266	43621	EUR+AFR+EAS	qt
Height_Mean_INT	7	154134353	154634353	500001	EUR+AFR+EAS	qt
Height_Mean_INT	7	156172079	156208176	36098	EUR+AFR+EAS	qt
Height_Mean_INT	7	157198031	157208617	10587	EUR+AFR+EAS	qt
Height_Mean_INT	7	158408709	158516007	107299	EUR+AFR+EAS	qt
Height_Mean_INT	8	961324	1035601	74278	EUR+AFR+EAS	qt
Height_Mean_INT	8	1511837	2011837	500001	EUR+AFR+EAS	qt
Height_Mean_INT	8	2022928	2522928	500001	EUR+AFR+EAS	qt
Height_Mean_INT	8	3289039	3789039	500001	EUR+AFR+EAS	qt
Height_Mean_INT	8	4775412	4808405	32994	EUR+AFR+EAS	qt
Height_Mean_INT	8	6363918	6391659	27742	EUR+AFR+EAS	qt
Height_Mean_INT	8	8747894	8781000	33107	EUR+AFR+EAS	qt
Height_Mean_INT	8	11616547	11633188	16642	EUR+AFR+EAS	qt
Height_Mean_INT	8	13122120	13622120	500001	EUR+AFR+EAS	qt
Height_Mean_INT	8	14309889	14638355	328467	EUR+AFR+EAS	qt
Height_Mean_INT	8	19270077	19386143	116067	EUR+AFR+EAS	qt
Height_Mean_INT	8	23915931	23963881	47951	EUR+AFR+EAS	qt
Height_Mean_INT	8	24041988	24107296	65309	EUR+AFR+EAS	qt
Height_Mean_INT	8	28535241	28614217	78977	EUR+AFR+EAS	qt
Height_Mean_INT	8	30300915	30477733	176819	EUR+AFR+EAS	qt
Height_Mean_INT	8	36929372	36992242	62871	EUR+AFR+EAS	qt
Height_Mean_INT	8	38014429	38310910	296482	EUR+AFR+EAS	qt
Height_Mean_INT	8	39868155	40368155	500001	EUR+AFR+EAS	qt
Height_Mean_INT	8	41161759	41194973	33215	EUR+AFR+EAS	qt
Height_Mean_INT	8	43186257	43676382	490126	EUR+AFR+EAS	qt
Height_Mean_INT	8	49218578	49573166	354589	EUR+AFR+EAS	qt
Height_Mean_INT	8	53162201	53246246	84046	EUR+AFR+EAS	qt
Height_Mean_INT	8	53848159	54015755	167597	EUR+AFR+EAS	qt
Height_Mean_INT	8	57058706	57194163	135458	EUR+AFR+EAS	qt
Height_Mean_INT	8	67430804	67947443	516640	EUR+AFR+EAS	qt
Height_Mean_INT	8	68980919	69011195	30277	EUR+AFR+EAS	qt
Height_Mean_INT	8	71013928	71338720	324793	EUR+AFR+EAS	qt
Height_Mean_INT	8	73810541	73830114	19574	EUR+AFR+EAS	qt
Height_Mean_INT	8	78017501	78331402	313902	EUR+AFR+EAS	qt
Height_Mean_INT	8	81512601	81840108	327508	EUR+AFR+EAS	qt
Height_Mean_INT	8	83318880	83353874	34995	EUR+AFR+EAS	qt
Height_Mean_INT	8	84331276	84516916	185641	EUR+AFR+EAS	qt
Height_Mean_INT	8	87333014	87558283	225270	EUR+AFR+EAS	qt
Height_Mean_INT	8	89056569	89063755	7187	EUR+AFR+EAS	qt
Height_Mean_INT	8	92050604	92265638	215035	EUR+AFR+EAS	qt
Height_Mean_INT	8	92516185	93016185	500001	EUR+AFR+EAS	qt
Height_Mean_INT	8	96409963	96433217	23255	EUR+AFR+EAS	qt
Height_Mean_INT	8	98918892	98943598	24707	EUR+AFR+EAS	qt
Height_Mean_INT	8	100700396	100743556	43161	EUR+AFR+EAS	qt
Height_Mean_INT	8	101740615	101814068	73454	EUR+AFR+EAS	qt
Height_Mean_INT	8	102749408	102916321	166914	EUR+AFR+EAS	qt
Height_Mean_INT	8	105509049	105687968	178920	EUR+AFR+EAS	qt
Height_Mean_INT	8	109013996	109156783	142788	EUR+AFR+EAS	qt
Height_Mean_INT	8	117505141	117574612	69472	EUR+AFR+EAS	qt
Height_Mean_INT	8	120392313	120576658	184346	EUR+AFR+EAS	qt
Height_Mean_INT	8	123975664	123988824	13161	EUR+AFR+EAS	qt
Height_Mean_INT	8	125610771	125634335	23565	EUR+AFR+EAS	qt
Height_Mean_INT	8	126468621	126508746	40126	EUR+AFR+EAS	qt
Height_Mean_INT	8	127946773	128032672	85900	EUR+AFR+EAS	qt
Height_Mean_INT	8	129173118	129206486	33369	EUR+AFR+EAS	qt
Height_Mean_INT	8	130717716	130759999	42284	EUR+AFR+EAS	qt
Height_Mean_INT	8	135550073	135642976	92904	EUR+AFR+EAS	qt
Height_Mean_INT	8	136703803	136767663	63861	EUR+AFR+EAS	qt
Height_Mean_INT	8	139369448	139869448	500001	EUR+AFR+EAS	qt
Height_Mean_INT	8	140340073	140840073	500001	EUR+AFR+EAS	qt
Height_Mean_INT	8	141537406	141569178	31773	EUR+AFR+EAS	qt
Height_Mean_INT	8	144309595	144467440	157846	EUR+AFR+EAS	qt
Height_Mean_INT	9	553032	655227	102196	EUR+AFR+EAS	qt
Height_Mean_INT	9	1556594	1711210	154617	EUR+AFR+EAS	qt
Height_Mean_INT	9	4490251	4990251	500001	EUR+AFR+EAS	qt
Height_Mean_INT	9	13928028	13975480	47453	EUR+AFR+EAS	qt
Height_Mean_INT	9	16999123	17255442	256320	EUR+AFR+EAS	qt
Height_Mean_INT	9	18614351	18649119	34769	EUR+AFR+EAS	qt
Height_Mean_INT	9	20298585	20323852	25268	EUR+AFR+EAS	qt
Height_Mean_INT	9	21995941	22059061	63121	EUR+AFR+EAS	qt
Height_Mean_INT	9	23179756	23206311	26556	EUR+AFR+EAS	qt
Height_Mean_INT	9	25040818	25090139	49322	EUR+AFR+EAS	qt
Height_Mean_INT	9	25735449	25816532	81084	EUR+AFR+EAS	qt
Height_Mean_INT	9	30120753	30250068	129316	EUR+AFR+EAS	qt
Height_Mean_INT	9	31548364	31777360	228997	EUR+AFR+EAS	qt
Height_Mean_INT	9	35883302	35902363	19062	EUR+AFR+EAS	qt
Height_Mean_INT	9	37912418	38012506	100089	EUR+AFR+EAS	qt
Height_Mean_INT	9	71069547	71075578	6032	EUR+AFR+EAS	qt
Height_Mean_INT	9	78505692	78542286	36595	EUR+AFR+EAS	qt
Height_Mean_INT	9	80050231	80058577	8347	EUR+AFR+EAS	qt
Height_Mean_INT	9	80718006	80930751	212746	EUR+AFR+EAS	qt
Height_Mean_INT	9	83288944	83416172	127229	EUR+AFR+EAS	qt
Height_Mean_INT	9	86368660	86666993	298334	EUR+AFR+EAS	qt
Height_Mean_INT	9	89073689	89126786	53098	EUR+AFR+EAS	qt
Height_Mean_INT	9	90800874	90886728	85855	EUR+AFR+EAS	qt
Height_Mean_INT	9	97959594	98459594	500001	EUR+AFR+EAS	qt
Height_Mean_INT	9	99101679	99267553	165875	EUR+AFR+EAS	qt
Height_Mean_INT	9	103875047	103932783	57737	EUR+AFR+EAS	qt
Height_Mean_INT	9	104722436	104737212	14777	EUR+AFR+EAS	qt
Height_Mean_INT	9	109424994	109492544	67551	EUR+AFR+EAS	qt
Height_Mean_INT	9	109554196	109644865	90670	EUR+AFR+EAS	qt
Height_Mean_INT	9	118175689	118675689	500001	EUR+AFR+EAS	qt
Height_Mean_INT	9	119103247	119134796	31550	EUR+AFR+EAS	qt
Height_Mean_INT	9	119243634	119254725	11092	EUR+AFR+EAS	qt
Height_Mean_INT	9	122810847	122849134	38288	EUR+AFR+EAS	qt
Height_Mean_INT	9	123503512	123629724	126213	EUR+AFR+EAS	qt
Height_Mean_INT	9	125550272	126120655	570384	EUR+AFR+EAS	qt
Height_Mean_INT	9	129647028	130081502	434475	EUR+AFR+EAS	qt
Height_Mean_INT	9	131195824	131308577	112754	EUR+AFR+EAS	qt
Height_Mean_INT	9	133423184	133521958	98775	EUR+AFR+EAS	qt
Height_Mean_INT	9	136875263	136925744	50482	EUR+AFR+EAS	qt
Height_Mean_INT	9	138276182	138282787	6606	EUR+AFR+EAS	qt
Height_Mean_INT	9	139101583	139141908	40326	EUR+AFR+EAS	qt
Height_Mean_INT	10	196639	317501	120863	EUR+AFR+EAS	qt
Height_Mean_INT	10	3184507	3198491	13985	EUR+AFR+EAS	qt
Height_Mean_INT	10	4955702	5045804	90103	EUR+AFR+EAS	qt
Height_Mean_INT	10	7879189	8379189	500001	EUR+AFR+EAS	qt
Height_Mean_INT	10	11082192	11128578	46387	EUR+AFR+EAS	qt
Height_Mean_INT	10	12908939	12954655	45717	EUR+AFR+EAS	qt
Height_Mean_INT	10	13011790	13081272	69483	EUR+AFR+EAS	qt
Height_Mean_INT	10	14046518	14106484	59967	EUR+AFR+EAS	qt
Height_Mean_INT	10	15141845	15179190	37346	EUR+AFR+EAS	qt
Height_Mean_INT	10	17143000	17166942	23943	EUR+AFR+EAS	qt
Height_Mean_INT	10	18401960	18425999	24040	EUR+AFR+EAS	qt
Height_Mean_INT	10	23660793	23699610	38818	EUR+AFR+EAS	qt
Height_Mean_INT	10	25177056	25180554	3499	EUR+AFR+EAS	qt
Height_Mean_INT	10	27257718	27260630	2913	EUR+AFR+EAS	qt
Height_Mean_INT	10	27968062	27975180	7119	EUR+AFR+EAS	qt
Height_Mean_INT	10	30515166	30566692	51527	EUR+AFR+EAS	qt
Height_Mean_INT	10	31166346	31358978	192633	EUR+AFR+EAS	qt
Height_Mean_INT	10	31495974	31871944	375971	EUR+AFR+EAS	qt
Height_Mean_INT	10	33493300	33532130	38831	EUR+AFR+EAS	qt
Height_Mean_INT	10	34708474	34966976	258503	EUR+AFR+EAS	qt
Height_Mean_INT	10	36208419	36239156	30738	EUR+AFR+EAS	qt
Height_Mean_INT	10	37291612	37791612	500001	EUR+AFR+EAS	qt
Height_Mean_INT	10	44104101	44107592	3492	EUR+AFR+EAS	qt
Height_Mean_INT	10	45787708	46254376	466669	EUR+AFR+EAS	qt
Height_Mean_INT	10	49445540	49514751	69212	EUR+AFR+EAS	qt
Height_Mean_INT	10	50616528	50635888	19361	EUR+AFR+EAS	qt
Height_Mean_INT	10	52735529	52792487	56959	EUR+AFR+EAS	qt
Height_Mean_INT	10	56549734	56785468	235735	EUR+AFR+EAS	qt
Height_Mean_INT	10	60239071	60375172	136102	EUR+AFR+EAS	qt
Height_Mean_INT	10	61457466	61469538	12073	EUR+AFR+EAS	qt
Height_Mean_INT	10	64451233	64616940	165708	EUR+AFR+EAS	qt
Height_Mean_INT	10	66585513	66810981	225469	EUR+AFR+EAS	qt
Height_Mean_INT	10	69912278	69965177	52900	EUR+AFR+EAS	qt
Height_Mean_INT	10	72857993	73357993	500001	EUR+AFR+EAS	qt
Height_Mean_INT	10	73939338	74109116	169779	EUR+AFR+EAS	qt
Height_Mean_INT	10	74722375	75310757	588383	EUR+AFR+EAS	qt
Height_Mean_INT	10	76815686	77044147	228462	EUR+AFR+EAS	qt
Height_Mean_INT	10	81101609	81142365	40757	EUR+AFR+EAS	qt
Height_Mean_INT	10	86072296	86279253	206958	EUR+AFR+EAS	qt
Height_Mean_INT	10	89698190	89777788	79599	EUR+AFR+EAS	qt
Height_Mean_INT	10	97759583	97969369	209787	EUR+AFR+EAS	qt
Height_Mean_INT	10	98584546	98757563	173018	EUR+AFR+EAS	qt
Height_Mean_INT	10	100616567	100743366	126800	EUR+AFR+EAS	qt
Height_Mean_INT	10	104222963	104454700	231738	EUR+AFR+EAS	qt
Height_Mean_INT	10	106483739	106559787	76049	EUR+AFR+EAS	qt
Height_Mean_INT	10	107720168	107893686	173519	EUR+AFR+EAS	qt
Height_Mean_INT	10	108685212	108725848	40637	EUR+AFR+EAS	qt
Height_Mean_INT	10	111962102	112076906	114805	EUR+AFR+EAS	qt
Height_Mean_INT	10	113956457	113972406	15950	EUR+AFR+EAS	qt
Height_Mean_INT	10	114678843	114721404	42562	EUR+AFR+EAS	qt
Height_Mean_INT	10	115789375	115805056	15682	EUR+AFR+EAS	qt
Height_Mean_INT	10	118568352	118673908	105557	EUR+AFR+EAS	qt
Height_Mean_INT	10	119026566	119148641	122076	EUR+AFR+EAS	qt
Height_Mean_INT	10	120961897	121461897	500001	EUR+AFR+EAS	qt
Height_Mean_INT	10	124127990	124198585	70596	EUR+AFR+EAS	qt
Height_Mean_INT	10	124910933	125410933	500001	EUR+AFR+EAS	qt
Height_Mean_INT	10	126264311	126290498	26188	EUR+AFR+EAS	qt
Height_Mean_INT	10	127661376	127728390	67015	EUR+AFR+EAS	qt
Height_Mean_INT	10	129387315	129416860	29546	EUR+AFR+EAS	qt
Height_Mean_INT	10	130637610	130669061	31452	EUR+AFR+EAS	qt
Height_Mean_INT	10	131266470	131441249	174780	EUR+AFR+EAS	qt
Height_Mean_INT	10	132195688	132695688	500001	EUR+AFR+EAS	qt
Height_Mean_INT	10	135105674	135105934	261	EUR+AFR+EAS	qt
Height_Mean_INT	11	2770777	2813345	42569	EUR+AFR+EAS	qt
Height_Mean_INT	11	4601269	4622159	20891	EUR+AFR+EAS	qt
Height_Mean_INT	11	8005408	8505408	500001	EUR+AFR+EAS	qt
Height_Mean_INT	11	11792049	12009140	217092	EUR+AFR+EAS	qt
Height_Mean_INT	11	12652968	12748899	95932	EUR+AFR+EAS	qt
Height_Mean_INT	11	13268144	13292261	24118	EUR+AFR+EAS	qt
Height_Mean_INT	11	18612468	18664241	51774	EUR+AFR+EAS	qt
Height_Mean_INT	11	20305085	20331160	26076	EUR+AFR+EAS	qt
Height_Mean_INT	11	21056964	21556964	500001	EUR+AFR+EAS	qt
Height_Mean_INT	11	22325986	22368962	42977	EUR+AFR+EAS	qt
Height_Mean_INT	11	24892924	24966048	73125	EUR+AFR+EAS	qt
Height_Mean_INT	11	26920575	27016360	95786	EUR+AFR+EAS	qt
Height_Mean_INT	11	30445366	30533622	88257	EUR+AFR+EAS	qt
Height_Mean_INT	11	33896780	33905371	8592	EUR+AFR+EAS	qt
Height_Mean_INT	11	35460843	35495129	34287	EUR+AFR+EAS	qt
Height_Mean_INT	11	36156051	36169545	13495	EUR+AFR+EAS	qt
Height_Mean_INT	11	38135137	38606955	471819	EUR+AFR+EAS	qt
Height_Mean_INT	11	40522337	41134771	612435	EUR+AFR+EAS	qt
Height_Mean_INT	11	43670501	43878534	208034	EUR+AFR+EAS	qt
Height_Mean_INT	11	47372377	47946836	574460	EUR+AFR+EAS	qt
Height_Mean_INT	11	48000643	48068100	67458	EUR+AFR+EAS	qt
Height_Mean_INT	11	57158625	57189637	31013	EUR+AFR+EAS	qt
Height_Mean_INT	11	57418588	57756568	337981	EUR+AFR+EAS	qt
Height_Mean_INT	11	61591636	61597212	5577	EUR+AFR+EAS	qt
Height_Mean_INT	11	66207837	67382429	1174593	EUR+AFR+EAS	qt
Height_Mean_INT	11	69275432	69278319	2888	EUR+AFR+EAS	qt
Height_Mean_INT	11	75275479	75284334	8856	EUR+AFR+EAS	qt
Height_Mean_INT	11	77909014	78286462	377449	EUR+AFR+EAS	qt
Height_Mean_INT	11	79195729	79615271	419543	EUR+AFR+EAS	qt
Height_Mean_INT	11	83655151	83839992	184842	EUR+AFR+EAS	qt
Height_Mean_INT	11	89144438	89203446	59009	EUR+AFR+EAS	qt
Height_Mean_INT	11	94533444	94917882	384439	EUR+AFR+EAS	qt
Height_Mean_INT	11	98631288	99131288	500001	EUR+AFR+EAS	qt
Height_Mean_INT	11	99222882	99722882	500001	EUR+AFR+EAS	qt
Height_Mean_INT	11	100768769	100856018	87250	EUR+AFR+EAS	qt
Height_Mean_INT	11	101990252	102135427	145176	EUR+AFR+EAS	qt
Height_Mean_INT	11	107766772	108266772	500001	EUR+AFR+EAS	qt
Height_Mean_INT	11	110222049	110304997	82949	EUR+AFR+EAS	qt
Height_Mean_INT	11	111469166	111988631	519466	EUR+AFR+EAS	qt
Height_Mean_INT	11	114032010	114071485	39476	EUR+AFR+EAS	qt
Height_Mean_INT	11	115414722	115457089	42368	EUR+AFR+EAS	qt
Height_Mean_INT	11	116727936	117097222	369287	EUR+AFR+EAS	qt
Height_Mean_INT	11	118566746	118731762	165017	EUR+AFR+EAS	qt
Height_Mean_INT	11	121669698	121768166	98469	EUR+AFR+EAS	qt
Height_Mean_INT	11	122804133	122847837	43705	EUR+AFR+EAS	qt
Height_Mean_INT	11	125575224	126075224	500001	EUR+AFR+EAS	qt
Height_Mean_INT	11	128563037	128578157	15121	EUR+AFR+EAS	qt
Height_Mean_INT	11	128657908	128691976	34069	EUR+AFR+EAS	qt
Height_Mean_INT	11	130266117	130282078	15962	EUR+AFR+EAS	qt
Height_Mean_INT	11	130862059	131362059	500001	EUR+AFR+EAS	qt
Height_Mean_INT	11	133317715	133367430	49716	EUR+AFR+EAS	qt
Height_Mean_INT	11	133973454	134123428	149975	EUR+AFR+EAS	qt
Height_Mean_INT	12	573594	592524	18931	EUR+AFR+EAS	qt
Height_Mean_INT	12	3096134	3122420	26287	EUR+AFR+EAS	qt
Height_Mean_INT	12	4328521	4384844	56324	EUR+AFR+EAS	qt
Height_Mean_INT	12	5642112	5673427	31316	EUR+AFR+EAS	qt
Height_Mean_INT	12	6696856	6864439	167584	EUR+AFR+EAS	qt
Height_Mean_INT	12	6953257	7055380	102124	EUR+AFR+EAS	qt
Height_Mean_INT	12	7636679	7666373	29695	EUR+AFR+EAS	qt
Height_Mean_INT	12	9045793	9157346	111554	EUR+AFR+EAS	qt
Height_Mean_INT	12	11855093	11904983	49891	EUR+AFR+EAS	qt
Height_Mean_INT	12	12004409	12022098	17690	EUR+AFR+EAS	qt
Height_Mean_INT	12	12621099	13121099	500001	EUR+AFR+EAS	qt
Height_Mean_INT	12	14855099	14955899	100801	EUR+AFR+EAS	qt
Height_Mean_INT	12	16579853	16682444	102592	EUR+AFR+EAS	qt
Height_Mean_INT	12	17764219	17819147	54929	EUR+AFR+EAS	qt
Height_Mean_INT	12	18970786	19086452	115667	EUR+AFR+EAS	qt
Height_Mean_INT	12	20526501	20571684	45184	EUR+AFR+EAS	qt
Height_Mean_INT	12	20803549	20862536	58988	EUR+AFR+EAS	qt
Height_Mean_INT	12	24152783	24269807	117025	EUR+AFR+EAS	qt
Height_Mean_INT	12	26147214	26175917	28704	EUR+AFR+EAS	qt
Height_Mean_INT	12	28264703	28739627	474925	EUR+AFR+EAS	qt
Height_Mean_INT	12	30751112	30918286	167175	EUR+AFR+EAS	qt
Height_Mean_INT	12	43055117	43060391	5275	EUR+AFR+EAS	qt
Height_Mean_INT	12	46650737	46858498	207762	EUR+AFR+EAS	qt
Height_Mean_INT	12	47182540	47198588	16049	EUR+AFR+EAS	qt
Height_Mean_INT	12	53869931	54034783	164853	EUR+AFR+EAS	qt
Height_Mean_INT	12	56698467	56704347	5881	EUR+AFR+EAS	qt
Height_Mean_INT	12	58219173	58330541	111369	EUR+AFR+EAS	qt
Height_Mean_INT	12	60863550	61304227	440678	EUR+AFR+EAS	qt
Height_Mean_INT	12	61924685	61945917	21233	EUR+AFR+EAS	qt
Height_Mean_INT	12	62932777	62944802	12026	EUR+AFR+EAS	qt
Height_Mean_INT	12	63527713	63642698	114986	EUR+AFR+EAS	qt
Height_Mean_INT	12	66168151	66268892	100742	EUR+AFR+EAS	qt
Height_Mean_INT	12	66314759	66383738	68980	EUR+AFR+EAS	qt
Height_Mean_INT	12	69827658	69831694	4037	EUR+AFR+EAS	qt
Height_Mean_INT	12	71950407	72331101	380695	EUR+AFR+EAS	qt
Height_Mean_INT	12	72600854	73100854	500001	EUR+AFR+EAS	qt
Height_Mean_INT	12	74134791	74540895	406105	EUR+AFR+EAS	qt
Height_Mean_INT	12	75202787	75427585	224799	EUR+AFR+EAS	qt
Height_Mean_INT	12	77331190	77831190	500001	EUR+AFR+EAS	qt
Height_Mean_INT	12	78847941	78922665	74725	EUR+AFR+EAS	qt
Height_Mean_INT	12	79807070	80097602	290533	EUR+AFR+EAS	qt
Height_Mean_INT	12	81334738	81339647	4910	EUR+AFR+EAS	qt
Height_Mean_INT	12	82430190	82930190	500001	EUR+AFR+EAS	qt
Height_Mean_INT	12	85050325	85089129	38805	EUR+AFR+EAS	qt
Height_Mean_INT	12	85764203	85779761	15559	EUR+AFR+EAS	qt
Height_Mean_INT	12	89162115	89337963	175849	EUR+AFR+EAS	qt
Height_Mean_INT	12	93975208	93996035	20828	EUR+AFR+EAS	qt
Height_Mean_INT	12	94090867	94190163	99297	EUR+AFR+EAS	qt
Height_Mean_INT	12	95840894	95928560	87667	EUR+AFR+EAS	qt
Height_Mean_INT	12	97115101	97358671	243571	EUR+AFR+EAS	qt
Height_Mean_INT	12	98311137	98385439	74303	EUR+AFR+EAS	qt
Height_Mean_INT	12	102343853	102391633	47781	EUR+AFR+EAS	qt
Height_Mean_INT	12	102397730	102883464	485735	EUR+AFR+EAS	qt
Height_Mean_INT	12	107296028	107334262	38235	EUR+AFR+EAS	qt
Height_Mean_INT	12	111616207	111660599	44393	EUR+AFR+EAS	qt
Height_Mean_INT	12	113944252	114043049	98798	EUR+AFR+EAS	qt
Height_Mean_INT	12	115088313	115117029	28717	EUR+AFR+EAS	qt
Height_Mean_INT	12	115946322	116446322	500001	EUR+AFR+EAS	qt
Height_Mean_INT	12	118136874	118166882	30009	EUR+AFR+EAS	qt
Height_Mean_INT	12	124765361	124786491	21131	EUR+AFR+EAS	qt
Height_Mean_INT	12	124798413	124834795	36383	EUR+AFR+EAS	qt
Height_Mean_INT	12	127178300	127678300	500001	EUR+AFR+EAS	qt
Height_Mean_INT	12	128570906	129070906	500001	EUR+AFR+EAS	qt
Height_Mean_INT	12	129555338	129802301	246964	EUR+AFR+EAS	qt
Height_Mean_INT	12	130744300	130781878	37579	EUR+AFR+EAS	qt
Height_Mean_INT	12	133362170	133486532	124363	EUR+AFR+EAS	qt
Height_Mean_INT	13	21541770	21617112	75343	EUR+AFR+EAS	qt
Height_Mean_INT	13	24134208	24183145	48938	EUR+AFR+EAS	qt
Height_Mean_INT	13	25693831	26193831	500001	EUR+AFR+EAS	qt
Height_Mean_INT	13	27957286	28111559	154274	EUR+AFR+EAS	qt
Height_Mean_INT	13	28667205	28691097	23893	EUR+AFR+EAS	qt
Height_Mean_INT	13	30169098	30188660	19563	EUR+AFR+EAS	qt
Height_Mean_INT	13	32998610	33381721	383112	EUR+AFR+EAS	qt
Height_Mean_INT	13	34719487	34728853	9367	EUR+AFR+EAS	qt
Height_Mean_INT	13	36796172	36944732	148561	EUR+AFR+EAS	qt
Height_Mean_INT	13	41112849	41123706	10858	EUR+AFR+EAS	qt
Height_Mean_INT	13	44690110	44756903	66794	EUR+AFR+EAS	qt
Height_Mean_INT	13	44919927	45093470	173544	EUR+AFR+EAS	qt
Height_Mean_INT	13	45785784	45793179	7396	EUR+AFR+EAS	qt
Height_Mean_INT	13	50423492	51039388	615897	EUR+AFR+EAS	qt
Height_Mean_INT	13	51065836	51167209	101374	EUR+AFR+EAS	qt
Height_Mean_INT	13	54064981	54107583	42603	EUR+AFR+EAS	qt
Height_Mean_INT	13	58897910	59167761	269852	EUR+AFR+EAS	qt
Height_Mean_INT	13	60257021	60379091	122071	EUR+AFR+EAS	qt
Height_Mean_INT	13	62738845	62868719	129875	EUR+AFR+EAS	qt
Height_Mean_INT	13	66504848	66725233	220386	EUR+AFR+EAS	qt
Height_Mean_INT	13	73848013	73863096	15084	EUR+AFR+EAS	qt
Height_Mean_INT	13	74737788	74865005	127218	EUR+AFR+EAS	qt
Height_Mean_INT	13	75671978	75771078	99101	EUR+AFR+EAS	qt
Height_Mean_INT	13	78364169	78693867	329699	EUR+AFR+EAS	qt
Height_Mean_INT	13	80814004	80875422	61419	EUR+AFR+EAS	qt
Height_Mean_INT	13	80902558	81402558	500001	EUR+AFR+EAS	qt
Height_Mean_INT	13	82603693	82873150	269458	EUR+AFR+EAS	qt
Height_Mean_INT	13	85921542	85935643	14102	EUR+AFR+EAS	qt
Height_Mean_INT	13	88297139	88331177	34039	EUR+AFR+EAS	qt
Height_Mean_INT	13	90175872	90176416	545	EUR+AFR+EAS	qt
Height_Mean_INT	13	91983331	92047229	63899	EUR+AFR+EAS	qt
Height_Mean_INT	13	94654819	95154819	500001	EUR+AFR+EAS	qt
Height_Mean_INT	13	95652504	95663206	10703	EUR+AFR+EAS	qt
Height_Mean_INT	13	97073977	97131363	57387	EUR+AFR+EAS	qt
Height_Mean_INT	13	99438976	99591528	152553	EUR+AFR+EAS	qt
Height_Mean_INT	13	101275126	101371082	95957	EUR+AFR+EAS	qt
Height_Mean_INT	13	105702062	105789679	87618	EUR+AFR+EAS	qt
Height_Mean_INT	13	107046700	107063633	16934	EUR+AFR+EAS	qt
Height_Mean_INT	13	108237102	108737102	500001	EUR+AFR+EAS	qt
Height_Mean_INT	13	109816688	109830299	13612	EUR+AFR+EAS	qt
Height_Mean_INT	13	111352073	111407858	55786	EUR+AFR+EAS	qt
Height_Mean_INT	13	114964257	115093704	129448	EUR+AFR+EAS	qt
Height_Mean_INT	14	21801136	21977962	176827	EUR+AFR+EAS	qt
Height_Mean_INT	14	24817817	24835115	17299	EUR+AFR+EAS	qt
Height_Mean_INT	14	29213010	29652725	439716	EUR+AFR+EAS	qt
Height_Mean_INT	14	33407692	33412996	5305	EUR+AFR+EAS	qt
Height_Mean_INT	14	37144516	37156758	12243	EUR+AFR+EAS	qt
Height_Mean_INT	14	39057092	39303017	245926	EUR+AFR+EAS	qt
Height_Mean_INT	14	40554094	41054094	500001	EUR+AFR+EAS	qt
Height_Mean_INT	14	45449618	45844526	394909	EUR+AFR+EAS	qt
Height_Mean_INT	14	47847942	48133263	285322	EUR+AFR+EAS	qt
Height_Mean_INT	14	49777030	50277030	500001	EUR+AFR+EAS	qt
Height_Mean_INT	14	50862057	51156734	294678	EUR+AFR+EAS	qt
Height_Mean_INT	14	52334552	52379281	44730	EUR+AFR+EAS	qt
Height_Mean_INT	14	53400629	53472029	71401	EUR+AFR+EAS	qt
Height_Mean_INT	14	55235767	55280981	45215	EUR+AFR+EAS	qt
Height_Mean_INT	14	60789176	61108825	319650	EUR+AFR+EAS	qt
Height_Mean_INT	14	65510386	65605967	95582	EUR+AFR+EAS	qt
Height_Mean_INT	14	68581480	68720610	139131	EUR+AFR+EAS	qt
Height_Mean_INT	14	70410483	70443534	33052	EUR+AFR+EAS	qt
Height_Mean_INT	14	72451556	72951556	500001	EUR+AFR+EAS	qt
Height_Mean_INT	14	74976986	75015099	38114	EUR+AFR+EAS	qt
Height_Mean_INT	14	76082609	76465432	382824	EUR+AFR+EAS	qt
Height_Mean_INT	14	77479580	77546186	66607	EUR+AFR+EAS	qt
Height_Mean_INT	14	78663660	79163660	500001	EUR+AFR+EAS	qt
Height_Mean_INT	14	81807801	81875570	67770	EUR+AFR+EAS	qt
Height_Mean_INT	14	85966964	85999565	32602	EUR+AFR+EAS	qt
Height_Mean_INT	14	89499078	89557484	58407	EUR+AFR+EAS	qt
Height_Mean_INT	14	90983939	91005443	21505	EUR+AFR+EAS	qt
Height_Mean_INT	14	92418168	92531888	113721	EUR+AFR+EAS	qt
Height_Mean_INT	14	93405676	93407062	1387	EUR+AFR+EAS	qt
Height_Mean_INT	14	94838142	94844947	6806	EUR+AFR+EAS	qt
Height_Mean_INT	14	98351517	98403647	52131	EUR+AFR+EAS	qt
Height_Mean_INT	14	103849715	104017793	168079	EUR+AFR+EAS	qt
Height_Mean_INT	15	24254848	25036083	781236	EUR+AFR+EAS	qt
Height_Mean_INT	15	26895196	27034778	139583	EUR+AFR+EAS	qt
Height_Mean_INT	15	30134791	30162502	27712	EUR+AFR+EAS	qt
Height_Mean_INT	15	31930789	32430789	500001	EUR+AFR+EAS	qt
Height_Mean_INT	15	33163249	33238088	74840	EUR+AFR+EAS	qt
Height_Mean_INT	15	34431780	34537617	105838	EUR+AFR+EAS	qt
Height_Mean_INT	15	34857607	35357607	500001	EUR+AFR+EAS	qt
Height_Mean_INT	15	36896276	36978557	82282	EUR+AFR+EAS	qt
Height_Mean_INT	15	41251512	41532869	281358	EUR+AFR+EAS	qt
Height_Mean_INT	15	43635690	44325177	689488	EUR+AFR+EAS	qt
Height_Mean_INT	15	44417068	44528862	111795	EUR+AFR+EAS	qt
Height_Mean_INT	15	45357410	45402940	45531	EUR+AFR+EAS	qt
Height_Mean_INT	15	45445499	45544288	98790	EUR+AFR+EAS	qt
Height_Mean_INT	15	46698478	46741181	42704	EUR+AFR+EAS	qt
Height_Mean_INT	15	48685101	48686310	1210	EUR+AFR+EAS	qt
Height_Mean_INT	15	51507794	51605408	97615	EUR+AFR+EAS	qt
Height_Mean_INT	15	52403752	52506655	102904	EUR+AFR+EAS	qt
Height_Mean_INT	15	53905729	53997089	91361	EUR+AFR+EAS	qt
Height_Mean_INT	15	54936197	54984088	47892	EUR+AFR+EAS	qt
Height_Mean_INT	15	55803996	55818610	14615	EUR+AFR+EAS	qt
Height_Mean_INT	15	56117756	56151030	33275	EUR+AFR+EAS	qt
Height_Mean_INT	15	57017888	57596350	578463	EUR+AFR+EAS	qt
Height_Mean_INT	15	58333645	58530411	196767	EUR+AFR+EAS	qt
Height_Mean_INT	15	59456195	59503103	46909	EUR+AFR+EAS	qt
Height_Mean_INT	15	61398017	61414507	16491	EUR+AFR+EAS	qt
Height_Mean_INT	15	67207698	67707698	500001	EUR+AFR+EAS	qt
Height_Mean_INT	15	74222202	74234902	12701	EUR+AFR+EAS	qt
Height_Mean_INT	15	81818710	81836091	17382	EUR+AFR+EAS	qt
Height_Mean_INT	15	84375801	84557450	181650	EUR+AFR+EAS	qt
Height_Mean_INT	15	89383764	89403404	19641	EUR+AFR+EAS	qt
Height_Mean_INT	15	91395480	91426560	31081	EUR+AFR+EAS	qt
Height_Mean_INT	15	94012012	94021731	9720	EUR+AFR+EAS	qt
Height_Mean_INT	15	95826797	95829524	2728	EUR+AFR+EAS	qt
Height_Mean_INT	15	97479799	97490390	10592	EUR+AFR+EAS	qt
Height_Mean_INT	15	98944896	99444896	500001	EUR+AFR+EAS	qt
Height_Mean_INT	15	100442953	100942953	500001	EUR+AFR+EAS	qt
Height_Mean_INT	15	101307373	101807373	500001	EUR+AFR+EAS	qt
Height_Mean_INT	16	760161	792190	32030	EUR+AFR+EAS	qt
Height_Mean_INT	16	1837558	1848470	10913	EUR+AFR+EAS	qt
Height_Mean_INT	16	4310709	4332858	22150	EUR+AFR+EAS	qt
Height_Mean_INT	16	4938160	4954532	16373	EUR+AFR+EAS	qt
Height_Mean_INT	16	5893814	5930458	36645	EUR+AFR+EAS	qt
Height_Mean_INT	16	7377907	7421353	43447	EUR+AFR+EAS	qt
Height_Mean_INT	16	9024564	9093451	68888	EUR+AFR+EAS	qt
Height_Mean_INT	16	10756793	10817812	61020	EUR+AFR+EAS	qt
Height_Mean_INT	16	12070183	12152352	82170	EUR+AFR+EAS	qt
Height_Mean_INT	16	14377400	14406119	28720	EUR+AFR+EAS	qt
Height_Mean_INT	16	17561673	17645256	83584	EUR+AFR+EAS	qt
Height_Mean_INT	16	19706199	19841876	135678	EUR+AFR+EAS	qt
Height_Mean_INT	16	23059376	23355567	296192	EUR+AFR+EAS	qt
Height_Mean_INT	16	24688461	24728227	39767	EUR+AFR+EAS	qt
Height_Mean_INT	16	26682392	26795600	113209	EUR+AFR+EAS	qt
Height_Mean_INT	16	29958216	30118345	160130	EUR+AFR+EAS	qt
Height_Mean_INT	16	34223636	34729506	505871	EUR+AFR+EAS	qt
Height_Mean_INT	16	53428157	53538157	110001	EUR+AFR+EAS	qt
Height_Mean_INT	16	55474324	55507988	33665	EUR+AFR+EAS	qt
Height_Mean_INT	16	56993025	56994212	1188	EUR+AFR+EAS	qt
Height_Mean_INT	16	59273090	59452139	179050	EUR+AFR+EAS	qt
Height_Mean_INT	16	60207153	60707153	500001	EUR+AFR+EAS	qt
Height_Mean_INT	16	63339663	63839663	500001	EUR+AFR+EAS	qt
Height_Mean_INT	16	64935280	65134457	199178	EUR+AFR+EAS	qt
Height_Mean_INT	16	67259663	67625797	366135	EUR+AFR+EAS	qt
Height_Mean_INT	16	69549187	69833663	284477	EUR+AFR+EAS	qt
Height_Mean_INT	16	75158350	75217180	58831	EUR+AFR+EAS	qt
Height_Mean_INT	16	77015309	77016280	972	EUR+AFR+EAS	qt
Height_Mean_INT	16	78062057	78270369	208313	EUR+AFR+EAS	qt
Height_Mean_INT	16	79171571	79177261	5691	EUR+AFR+EAS	qt
Height_Mean_INT	16	82152710	82224469	71760	EUR+AFR+EAS	qt
Height_Mean_INT	16	84976903	84988111	11209	EUR+AFR+EAS	qt
Height_Mean_INT	16	88840564	88854779	14216	EUR+AFR+EAS	qt
Height_Mean_INT	16	89454365	89954365	500001	EUR+AFR+EAS	qt
Height_Mean_INT	17	1661829	1691737	29909	EUR+AFR+EAS	qt
Height_Mean_INT	17	4738958	4932841	193884	EUR+AFR+EAS	qt
Height_Mean_INT	17	6902179	6938335	36157	EUR+AFR+EAS	qt
Height_Mean_INT	17	7329134	7437665	108532	EUR+AFR+EAS	qt
Height_Mean_INT	17	9158416	9163174	4759	EUR+AFR+EAS	qt
Height_Mean_INT	17	10027480	10035337	7858	EUR+AFR+EAS	qt
Height_Mean_INT	17	11898421	12005251	106831	EUR+AFR+EAS	qt
Height_Mean_INT	17	13927239	14427239	500001	EUR+AFR+EAS	qt
Height_Mean_INT	17	15913940	16144639	230700	EUR+AFR+EAS	qt
Height_Mean_INT	17	17646334	17654361	8028	EUR+AFR+EAS	qt
Height_Mean_INT	17	17720319	17752639	32321	EUR+AFR+EAS	qt
Height_Mean_INT	17	21239703	21284673	44971	EUR+AFR+EAS	qt
Height_Mean_INT	17	29164023	29263700	99678	EUR+AFR+EAS	qt
Height_Mean_INT	17	31605845	31608693	2849	EUR+AFR+EAS	qt
Height_Mean_INT	17	33590259	33600952	10694	EUR+AFR+EAS	qt
Height_Mean_INT	17	33631878	34131878	500001	EUR+AFR+EAS	qt
Height_Mean_INT	17	35979129	36479129	500001	EUR+AFR+EAS	qt
Height_Mean_INT	17	36913807	36968221	54415	EUR+AFR+EAS	qt
Height_Mean_INT	17	37327165	37338168	11004	EUR+AFR+EAS	qt
Height_Mean_INT	17	38660278	38693916	33639	EUR+AFR+EAS	qt
Height_Mean_INT	17	46957696	47047868	90173	EUR+AFR+EAS	qt
Height_Mean_INT	17	51195730	51573216	377487	EUR+AFR+EAS	qt
Height_Mean_INT	17	52997371	53238871	241501	EUR+AFR+EAS	qt
Height_Mean_INT	17	59491384	59498250	6867	EUR+AFR+EAS	qt
Height_Mean_INT	17	61675292	61964208	288917	EUR+AFR+EAS	qt
Height_Mean_INT	17	65763871	66035411	271541	EUR+AFR+EAS	qt
Height_Mean_INT	17	69886304	69961830	75527	EUR+AFR+EAS	qt
Height_Mean_INT	17	71123063	71142376	19314	EUR+AFR+EAS	qt
Height_Mean_INT	17	71997498	72497498	500001	EUR+AFR+EAS	qt
Height_Mean_INT	17	73308722	73417662	108941	EUR+AFR+EAS	qt
Height_Mean_INT	17	76661269	76833916	172648	EUR+AFR+EAS	qt
Height_Mean_INT	17	76913790	76914288	499	EUR+AFR+EAS	qt
Height_Mean_INT	17	77796889	77800743	3855	EUR+AFR+EAS	qt
Height_Mean_INT	17	79919360	79981316	61957	EUR+AFR+EAS	qt
Height_Mean_INT	18	295046	305713	10668	EUR+AFR+EAS	qt
Height_Mean_INT	18	3799195	3820765	21571	EUR+AFR+EAS	qt
Height_Mean_INT	18	4196528	4696528	500001	EUR+AFR+EAS	qt
Height_Mean_INT	18	5181341	5195207	13867	EUR+AFR+EAS	qt
Height_Mean_INT	18	6147347	6183699	36353	EUR+AFR+EAS	qt
Height_Mean_INT	18	7375319	7875319	500001	EUR+AFR+EAS	qt
Height_Mean_INT	18	10845868	11345868	500001	EUR+AFR+EAS	qt
Height_Mean_INT	18	12945310	13164588	219279	EUR+AFR+EAS	qt
Height_Mean_INT	18	15232648	15408723	176076	EUR+AFR+EAS	qt
Height_Mean_INT	18	20707622	20749076	41455	EUR+AFR+EAS	qt
Height_Mean_INT	18	23552876	23785095	232220	EUR+AFR+EAS	qt
Height_Mean_INT	18	29784370	29819131	34762	EUR+AFR+EAS	qt
Height_Mean_INT	18	31531422	31607713	76292	EUR+AFR+EAS	qt
Height_Mean_INT	18	33022574	33097189	74616	EUR+AFR+EAS	qt
Height_Mean_INT	18	39415747	39452973	37227	EUR+AFR+EAS	qt
Height_Mean_INT	18	41731788	41888423	156636	EUR+AFR+EAS	qt
Height_Mean_INT	18	46572136	46985187	413052	EUR+AFR+EAS	qt
Height_Mean_INT	18	50555225	50880850	325626	EUR+AFR+EAS	qt
Height_Mean_INT	18	53050058	53096708	46651	EUR+AFR+EAS	qt
Height_Mean_INT	18	54960794	55016775	55982	EUR+AFR+EAS	qt
Height_Mean_INT	18	57732418	57913965	181548	EUR+AFR+EAS	qt
Height_Mean_INT	18	60194040	60313505	119466	EUR+AFR+EAS	qt
Height_Mean_INT	18	61561031	62061031	500001	EUR+AFR+EAS	qt
Height_Mean_INT	18	63381739	63458054	76316	EUR+AFR+EAS	qt
Height_Mean_INT	18	65204709	65704709	500001	EUR+AFR+EAS	qt
Height_Mean_INT	18	66297774	66475288	177515	EUR+AFR+EAS	qt
Height_Mean_INT	18	71830607	72330607	500001	EUR+AFR+EAS	qt
Height_Mean_INT	18	74972027	74994860	22834	EUR+AFR+EAS	qt
Height_Mean_INT	18	77188486	77234209	45724	EUR+AFR+EAS	qt
Height_Mean_INT	19	2131148	2208859	77712	EUR+AFR+EAS	qt
Height_Mean_INT	19	3383393	3416668	33276	EUR+AFR+EAS	qt
Height_Mean_INT	19	7199233	7210569	11337	EUR+AFR+EAS	qt
Height_Mean_INT	19	8637832	8670147	32316	EUR+AFR+EAS	qt
Height_Mean_INT	19	10727014	10750783	23770	EUR+AFR+EAS	qt
Height_Mean_INT	19	13705915	14205915	500001	EUR+AFR+EAS	qt
Height_Mean_INT	19	15335988	15528983	192996	EUR+AFR+EAS	qt
Height_Mean_INT	19	19350103	19781917	431815	EUR+AFR+EAS	qt
Height_Mean_INT	19	22439042	22659822	220781	EUR+AFR+EAS	qt
Height_Mean_INT	19	30265235	30328753	63519	EUR+AFR+EAS	qt
Height_Mean_INT	19	30982165	31051857	69693	EUR+AFR+EAS	qt
Height_Mean_INT	19	33068146	33168059	99914	EUR+AFR+EAS	qt
Height_Mean_INT	19	36138841	36283289	144449	EUR+AFR+EAS	qt
Height_Mean_INT	19	37379032	37855839	476808	EUR+AFR+EAS	qt
Height_Mean_INT	19	41881222	41947242	66021	EUR+AFR+EAS	qt
Height_Mean_INT	19	50105239	50164390	59152	EUR+AFR+EAS	qt
Height_Mean_INT	19	52173068	52180808	7741	EUR+AFR+EAS	qt
Height_Mean_INT	19	54753543	54759666	6124	EUR+AFR+EAS	qt
Height_Mean_INT	19	55970574	56045712	75139	EUR+AFR+EAS	qt
Height_Mean_INT	19	57785727	57825552	39826	EUR+AFR+EAS	qt
Height_Mean_INT	20	801128	1301128	500001	EUR+AFR+EAS	qt
Height_Mean_INT	20	2056553	2556553	500001	EUR+AFR+EAS	qt
Height_Mean_INT	20	4096741	4102954	6214	EUR+AFR+EAS	qt
Height_Mean_INT	20	6564919	6635509	70591	EUR+AFR+EAS	qt
Height_Mean_INT	20	8985231	8994390	9160	EUR+AFR+EAS	qt
Height_Mean_INT	20	10904550	10975671	71122	EUR+AFR+EAS	qt
Height_Mean_INT	20	12292965	12294875	1911	EUR+AFR+EAS	qt
Height_Mean_INT	20	13259045	13266552	7508	EUR+AFR+EAS	qt
Height_Mean_INT	20	14659926	15085286	425361	EUR+AFR+EAS	qt
Height_Mean_INT	20	16078767	16148952	70186	EUR+AFR+EAS	qt
Height_Mean_INT	20	17756728	17773410	16683	EUR+AFR+EAS	qt
Height_Mean_INT	20	20385601	20391220	5620	EUR+AFR+EAS	qt
Height_Mean_INT	20	21065004	21414058	349055	EUR+AFR+EAS	qt
Height_Mean_INT	20	23697510	24197510	500001	EUR+AFR+EAS	qt
Height_Mean_INT	20	30079334	30432060	352727	EUR+AFR+EAS	qt
Height_Mean_INT	20	32274380	32363537	89158	EUR+AFR+EAS	qt
Height_Mean_INT	20	33799280	33882720	83441	EUR+AFR+EAS	qt
Height_Mean_INT	20	39620847	39942516	321670	EUR+AFR+EAS	qt
Height_Mean_INT	20	43496143	43551278	55136	EUR+AFR+EAS	qt
Height_Mean_INT	20	45549871	45580354	30484	EUR+AFR+EAS	qt
Height_Mean_INT	20	46418021	46450985	32965	EUR+AFR+EAS	qt
Height_Mean_INT	20	47508077	47933479	425403	EUR+AFR+EAS	qt
Height_Mean_INT	20	50807399	50909306	101908	EUR+AFR+EAS	qt
Height_Mean_INT	20	52610443	52673923	63481	EUR+AFR+EAS	qt
Height_Mean_INT	20	54833431	54884760	51330	EUR+AFR+EAS	qt
Height_Mean_INT	20	57618326	57673509	55184	EUR+AFR+EAS	qt
Height_Mean_INT	20	61440005	61451332	11328	EUR+AFR+EAS	qt
Height_Mean_INT	20	62328375	62395318	66944	EUR+AFR+EAS	qt
Height_Mean_INT	21	15244434	15268506	24073	EUR+AFR+EAS	qt
Height_Mean_INT	21	16556367	16582933	26567	EUR+AFR+EAS	qt
Height_Mean_INT	21	17355049	17402034	46986	EUR+AFR+EAS	qt
Height_Mean_INT	21	19495692	19505020	9329	EUR+AFR+EAS	qt
Height_Mean_INT	21	20320695	20550959	230265	EUR+AFR+EAS	qt
Height_Mean_INT	21	27208416	27266307	57892	EUR+AFR+EAS	qt
Height_Mean_INT	21	28280322	28372763	92442	EUR+AFR+EAS	qt
Height_Mean_INT	21	29998134	30495194	497061	EUR+AFR+EAS	qt
Height_Mean_INT	21	31391595	31421056	29462	EUR+AFR+EAS	qt
Height_Mean_INT	21	32604761	32666326	61566	EUR+AFR+EAS	qt
Height_Mean_INT	21	33778511	33867280	88770	EUR+AFR+EAS	qt
Height_Mean_INT	21	35653304	35717962	64659	EUR+AFR+EAS	qt
Height_Mean_INT	21	37689720	37791466	101747	EUR+AFR+EAS	qt
Height_Mean_INT	21	39485558	39690663	205106	EUR+AFR+EAS	qt
Height_Mean_INT	21	43984126	44020651	36526	EUR+AFR+EAS	qt
Height_Mean_INT	21	46274150	46292613	18464	EUR+AFR+EAS	qt
Height_Mean_INT	21	47410379	47453019	42641	EUR+AFR+EAS	qt
Height_Mean_INT	22	17375915	17875915	500001	EUR+AFR+EAS	qt
Height_Mean_INT	22	20775082	20791438	16357	EUR+AFR+EAS	qt
Height_Mean_INT	22	22097006	22333218	236213	EUR+AFR+EAS	qt
Height_Mean_INT	22	24211980	24295813	83834	EUR+AFR+EAS	qt
Height_Mean_INT	22	25066565	25091395	24831	EUR+AFR+EAS	qt
Height_Mean_INT	22	26836716	26900622	63907	EUR+AFR+EAS	qt
Height_Mean_INT	22	28356600	28962094	605495	EUR+AFR+EAS	qt
Height_Mean_INT	22	33046110	33106737	60628	EUR+AFR+EAS	qt
Height_Mean_INT	22	35559745	35702068	142324	EUR+AFR+EAS	qt
Height_Mean_INT	22	38284746	38784746	500001	EUR+AFR+EAS	qt
Height_Mean_INT	22	45068596	45084247	15652	EUR+AFR+EAS	qt
Height_Mean_INT	22	45696695	45838887	142193	EUR+AFR+EAS	qt
Height_Mean_INT	22	46469639	46484465	14827	EUR+AFR+EAS	qt
Height_Mean_INT	22	48839376	48853277	13902	EUR+AFR+EAS	qt
Height_Mean_INT	22	50163058	50332324	169267	EUR+AFR+EAS	qt
Height_Min_INT	1	2038662	2142518	103857	EUR+AFR+EAS	qt
Height_Min_INT	1	6574273	6638064	63792	EUR+AFR+EAS	qt
Height_Min_INT	1	9339467	9352808	13342	EUR+AFR+EAS	qt
Height_Min_INT	1	9513724	9550430	36707	EUR+AFR+EAS	qt
Height_Min_INT	1	13937459	13940864	3406	EUR+AFR+EAS	qt
Height_Min_INT	1	14958264	14996942	38679	EUR+AFR+EAS	qt
Height_Min_INT	1	17284498	17377956	93459	EUR+AFR+EAS	qt
Height_Min_INT	1	19669117	19787354	118238	EUR+AFR+EAS	qt
Height_Min_INT	1	21041116	21505827	464712	EUR+AFR+EAS	qt
Height_Min_INT	1	23294839	23550794	255956	EUR+AFR+EAS	qt
Height_Min_INT	1	26752129	26891697	139569	EUR+AFR+EAS	qt
Height_Min_INT	1	32011860	32511860	500001	EUR+AFR+EAS	qt
Height_Min_INT	1	35133608	35174826	41219	EUR+AFR+EAS	qt
Height_Min_INT	1	36681373	36822312	140940	EUR+AFR+EAS	qt
Height_Min_INT	1	38397341	38463504	66164	EUR+AFR+EAS	qt
Height_Min_INT	1	41457693	41747554	289862	EUR+AFR+EAS	qt
Height_Min_INT	1	47869861	47940080	70220	EUR+AFR+EAS	qt
Height_Min_INT	1	50891117	51532590	641474	EUR+AFR+EAS	qt
Height_Min_INT	1	56915593	57016131	100539	EUR+AFR+EAS	qt
Height_Min_INT	1	59749588	59846808	97221	EUR+AFR+EAS	qt
Height_Min_INT	1	59990791	60064155	73365	EUR+AFR+EAS	qt
Height_Min_INT	1	62233623	62733623	500001	EUR+AFR+EAS	qt
Height_Min_INT	1	63477542	63977542	500001	EUR+AFR+EAS	qt
Height_Min_INT	1	67365034	67512695	147662	EUR+AFR+EAS	qt
Height_Min_INT	1	69253943	69753943	500001	EUR+AFR+EAS	qt
Height_Min_INT	1	71462816	71792524	329709	EUR+AFR+EAS	qt
Height_Min_INT	1	73069423	73259276	189854	EUR+AFR+EAS	qt
Height_Min_INT	1	77967507	78623626	656120	EUR+AFR+EAS	qt
Height_Min_INT	1	79834971	80334971	500001	EUR+AFR+EAS	qt
Height_Min_INT	1	80739543	80781284	41742	EUR+AFR+EAS	qt
Height_Min_INT	1	81773544	81821441	47898	EUR+AFR+EAS	qt
Height_Min_INT	1	82764036	82823809	59774	EUR+AFR+EAS	qt
Height_Min_INT	1	84060984	84560984	500001	EUR+AFR+EAS	qt
Height_Min_INT	1	86258390	86434378	175989	EUR+AFR+EAS	qt
Height_Min_INT	1	89092304	89368765	276462	EUR+AFR+EAS	qt
Height_Min_INT	1	92941357	93466062	524706	EUR+AFR+EAS	qt
Height_Min_INT	1	95599497	95740660	141164	EUR+AFR+EAS	qt
Height_Min_INT	1	97802733	97861661	58929	EUR+AFR+EAS	qt
Height_Min_INT	1	103401033	103580961	179929	EUR+AFR+EAS	qt
Height_Min_INT	1	105145412	105191024	45613	EUR+AFR+EAS	qt
Height_Min_INT	1	106943473	106973890	30418	EUR+AFR+EAS	qt
Height_Min_INT	1	109713271	109789347	76077	EUR+AFR+EAS	qt
Height_Min_INT	1	111094012	111594012	500001	EUR+AFR+EAS	qt
Height_Min_INT	1	113055023	113247563	192541	EUR+AFR+EAS	qt
Height_Min_INT	1	115809848	115830631	20784	EUR+AFR+EAS	qt
Height_Min_INT	1	116712667	117212667	500001	EUR+AFR+EAS	qt
Height_Min_INT	1	118849762	118917956	68195	EUR+AFR+EAS	qt
Height_Min_INT	1	146692373	146916713	224341	EUR+AFR+EAS	qt
Height_Min_INT	1	149892872	149995265	102394	EUR+AFR+EAS	qt
Height_Min_INT	1	150281078	150781078	500001	EUR+AFR+EAS	qt
Height_Min_INT	1	154984363	155014426	30064	EUR+AFR+EAS	qt
Height_Min_INT	1	157937856	157976503	38648	EUR+AFR+EAS	qt
Height_Min_INT	1	160373957	160429160	55204	EUR+AFR+EAS	qt
Height_Min_INT	1	161392011	161801762	409752	EUR+AFR+EAS	qt
Height_Min_INT	1	165326258	165342963	16706	EUR+AFR+EAS	qt
Height_Min_INT	1	168422530	168575711	153182	EUR+AFR+EAS	qt
Height_Min_INT	1	172096100	172187474	91375	EUR+AFR+EAS	qt
Height_Min_INT	1	176753486	176779994	26509	EUR+AFR+EAS	qt
Height_Min_INT	1	184003532	184136539	133008	EUR+AFR+EAS	qt
Height_Min_INT	1	189667596	190167596	500001	EUR+AFR+EAS	qt
Height_Min_INT	1	197311971	197857845	545875	EUR+AFR+EAS	qt
Height_Min_INT	1	199787417	199946176	158760	EUR+AFR+EAS	qt
Height_Min_INT	1	201690200	201720194	29995	EUR+AFR+EAS	qt
Height_Min_INT	1	202747183	203247183	500001	EUR+AFR+EAS	qt
Height_Min_INT	1	204131631	204161507	29877	EUR+AFR+EAS	qt
Height_Min_INT	1	205641018	205656453	15436	EUR+AFR+EAS	qt
Height_Min_INT	1	205670369	205757824	87456	EUR+AFR+EAS	qt
Height_Min_INT	1	207217359	207251518	34160	EUR+AFR+EAS	qt
Height_Min_INT	1	208310909	208312645	1737	EUR+AFR+EAS	qt
Height_Min_INT	1	210545986	210549296	3311	EUR+AFR+EAS	qt
Height_Min_INT	1	212392486	212426434	33949	EUR+AFR+EAS	qt
Height_Min_INT	1	212525543	212525545	3	EUR+AFR+EAS	qt
Height_Min_INT	1	214604236	214645533	41298	EUR+AFR+EAS	qt
Height_Min_INT	1	218591623	218635079	43457	EUR+AFR+EAS	qt
Height_Min_INT	1	222981253	223210115	228863	EUR+AFR+EAS	qt
Height_Min_INT	1	227683197	227985252	302056	EUR+AFR+EAS	qt
Height_Min_INT	1	229732022	229841432	109411	EUR+AFR+EAS	qt
Height_Min_INT	1	231110413	231152137	41725	EUR+AFR+EAS	qt
Height_Min_INT	1	235333174	235537124	203951	EUR+AFR+EAS	qt
Height_Min_INT	1	236643064	237143064	500001	EUR+AFR+EAS	qt
Height_Min_INT	1	237412219	237417798	5580	EUR+AFR+EAS	qt
Height_Min_INT	1	238525991	238555363	29373	EUR+AFR+EAS	qt
Height_Min_INT	1	239429031	239468556	39526	EUR+AFR+EAS	qt
Height_Min_INT	1	240838846	240846124	7279	EUR+AFR+EAS	qt
Height_Min_INT	1	244144531	244166235	21705	EUR+AFR+EAS	qt
Height_Min_INT	1	245123172	245159619	36448	EUR+AFR+EAS	qt
Height_Min_INT	1	246729990	246811696	81707	EUR+AFR+EAS	qt
Height_Min_INT	1	248085241	248585241	500001	EUR+AFR+EAS	qt
Height_Min_INT	2	30762	306838	276077	EUR+AFR+EAS	qt
Height_Min_INT	2	1629505	1647769	18265	EUR+AFR+EAS	qt
Height_Min_INT	2	5364750	5437433	72684	EUR+AFR+EAS	qt
Height_Min_INT	2	6384102	6433107	49006	EUR+AFR+EAS	qt
Height_Min_INT	2	10178479	10201383	22905	EUR+AFR+EAS	qt
Height_Min_INT	2	12129329	12143098	13770	EUR+AFR+EAS	qt
Height_Min_INT	2	14840622	15340622	500001	EUR+AFR+EAS	qt
Height_Min_INT	2	16120506	16125539	5034	EUR+AFR+EAS	qt
Height_Min_INT	2	20143831	20308417	164587	EUR+AFR+EAS	qt
Height_Min_INT	2	25421803	25432750	10948	EUR+AFR+EAS	qt
Height_Min_INT	2	25463483	25485735	22253	EUR+AFR+EAS	qt
Height_Min_INT	2	29492976	29580922	87947	EUR+AFR+EAS	qt
Height_Min_INT	2	30493701	30520707	27007	EUR+AFR+EAS	qt
Height_Min_INT	2	33336431	33344704	8274	EUR+AFR+EAS	qt
Height_Min_INT	2	33358079	33361425	3347	EUR+AFR+EAS	qt
Height_Min_INT	2	36768875	36782886	14012	EUR+AFR+EAS	qt
Height_Min_INT	2	37745422	38245422	500001	EUR+AFR+EAS	qt
Height_Min_INT	2	39701839	40201839	500001	EUR+AFR+EAS	qt
Height_Min_INT	2	46352453	46364617	12165	EUR+AFR+EAS	qt
Height_Min_INT	2	46921285	47025672	104388	EUR+AFR+EAS	qt
Height_Min_INT	2	47651248	47725842	74595	EUR+AFR+EAS	qt
Height_Min_INT	2	49191041	49235767	44727	EUR+AFR+EAS	qt
Height_Min_INT	2	50251100	50340782	89683	EUR+AFR+EAS	qt
Height_Min_INT	2	52238488	52329790	91303	EUR+AFR+EAS	qt
Height_Min_INT	2	53056839	53279842	223004	EUR+AFR+EAS	qt
Height_Min_INT	2	55991509	56115468	123960	EUR+AFR+EAS	qt
Height_Min_INT	2	57913621	57935873	22253	EUR+AFR+EAS	qt
Height_Min_INT	2	60114796	60241822	127027	EUR+AFR+EAS	qt
Height_Min_INT	2	60292497	60301758	9262	EUR+AFR+EAS	qt
Height_Min_INT	2	61184651	61231014	46364	EUR+AFR+EAS	qt
Height_Min_INT	2	62961179	63615723	654545	EUR+AFR+EAS	qt
Height_Min_INT	2	65048641	65051771	3131	EUR+AFR+EAS	qt
Height_Min_INT	2	66058935	66092227	33293	EUR+AFR+EAS	qt
Height_Min_INT	2	66475070	66975070	500001	EUR+AFR+EAS	qt
Height_Min_INT	2	67782987	67863498	80512	EUR+AFR+EAS	qt
Height_Min_INT	2	69330284	69331340	1057	EUR+AFR+EAS	qt
Height_Min_INT	2	71525698	71682790	157093	EUR+AFR+EAS	qt
Height_Min_INT	2	77018564	77289864	271301	EUR+AFR+EAS	qt
Height_Min_INT	2	78083901	78583901	500001	EUR+AFR+EAS	qt
Height_Min_INT	2	80700196	81200196	500001	EUR+AFR+EAS	qt
Height_Min_INT	2	82015147	82194831	179685	EUR+AFR+EAS	qt
Height_Min_INT	2	85787341	85890758	103418	EUR+AFR+EAS	qt
Height_Min_INT	2	88870632	89103554	232923	EUR+AFR+EAS	qt
Height_Min_INT	2	92060978	92306678	245701	EUR+AFR+EAS	qt
Height_Min_INT	2	96251136	97045629	794494	EUR+AFR+EAS	qt
Height_Min_INT	2	100640986	100805273	164288	EUR+AFR+EAS	qt
Height_Min_INT	2	101609827	101670955	61129	EUR+AFR+EAS	qt
Height_Min_INT	2	106687456	106689736	2281	EUR+AFR+EAS	qt
Height_Min_INT	2	109780011	109988514	208504	EUR+AFR+EAS	qt
Height_Min_INT	2	113967990	114003479	35490	EUR+AFR+EAS	qt
Height_Min_INT	2	115819269	116319269	500001	EUR+AFR+EAS	qt
Height_Min_INT	2	116879027	117379027	500001	EUR+AFR+EAS	qt
Height_Min_INT	2	121608994	121623691	14698	EUR+AFR+EAS	qt
Height_Min_INT	2	123006064	123476107	470044	EUR+AFR+EAS	qt
Height_Min_INT	2	125009089	125509089	500001	EUR+AFR+EAS	qt
Height_Min_INT	2	125875029	126546103	671075	EUR+AFR+EAS	qt
Height_Min_INT	2	127990177	128179553	189377	EUR+AFR+EAS	qt
Height_Min_INT	2	129045623	129084322	38700	EUR+AFR+EAS	qt
Height_Min_INT	2	130215426	130715426	500001	EUR+AFR+EAS	qt
Height_Min_INT	2	135758231	136462661	704431	EUR+AFR+EAS	qt
Height_Min_INT	2	140945848	141445848	500001	EUR+AFR+EAS	qt
Height_Min_INT	2	142233950	142240713	6764	EUR+AFR+EAS	qt
Height_Min_INT	2	144390331	144890331	500001	EUR+AFR+EAS	qt
Height_Min_INT	2	145222171	145242122	19952	EUR+AFR+EAS	qt
Height_Min_INT	2	148457312	148956584	499273	EUR+AFR+EAS	qt
Height_Min_INT	2	150620317	151120317	500001	EUR+AFR+EAS	qt
Height_Min_INT	2	153473435	153618773	145339	EUR+AFR+EAS	qt
Height_Min_INT	2	156594212	156650258	56047	EUR+AFR+EAS	qt
Height_Min_INT	2	158891135	158939959	48825	EUR+AFR+EAS	qt
Height_Min_INT	2	161101169	161344062	242894	EUR+AFR+EAS	qt
Height_Min_INT	2	162913498	162930725	17228	EUR+AFR+EAS	qt
Height_Min_INT	2	169688747	169737851	49105	EUR+AFR+EAS	qt
Height_Min_INT	2	171762882	172027579	264698	EUR+AFR+EAS	qt
Height_Min_INT	2	172151436	172244067	92632	EUR+AFR+EAS	qt
Height_Min_INT	2	173831934	173867629	35696	EUR+AFR+EAS	qt
Height_Min_INT	2	174750200	174838989	88790	EUR+AFR+EAS	qt
Height_Min_INT	2	176962102	176970456	8355	EUR+AFR+EAS	qt
Height_Min_INT	2	178489622	178741459	251838	EUR+AFR+EAS	qt
Height_Min_INT	2	183700883	183704681	3799	EUR+AFR+EAS	qt
Height_Min_INT	2	185288944	185376667	87724	EUR+AFR+EAS	qt
Height_Min_INT	2	188073163	188340349	267187	EUR+AFR+EAS	qt
Height_Min_INT	2	191502767	191860529	357763	EUR+AFR+EAS	qt
Height_Min_INT	2	193475893	193677516	201624	EUR+AFR+EAS	qt
Height_Min_INT	2	197404714	197669189	264476	EUR+AFR+EAS	qt
Height_Min_INT	2	199684488	199851159	166672	EUR+AFR+EAS	qt
Height_Min_INT	2	203028129	203437054	408926	EUR+AFR+EAS	qt
Height_Min_INT	2	204404113	204904113	500001	EUR+AFR+EAS	qt
Height_Min_INT	2	205957667	205990030	32364	EUR+AFR+EAS	qt
Height_Min_INT	2	208705523	208723567	18045	EUR+AFR+EAS	qt
Height_Min_INT	2	209600219	209647264	47046	EUR+AFR+EAS	qt
Height_Min_INT	2	210844176	211143185	299010	EUR+AFR+EAS	qt
Height_Min_INT	2	213044255	213185645	141391	EUR+AFR+EAS	qt
Height_Min_INT	2	214856247	215175943	319697	EUR+AFR+EAS	qt
Height_Min_INT	2	219873482	220029494	156013	EUR+AFR+EAS	qt
Height_Min_INT	2	221448538	221540558	92021	EUR+AFR+EAS	qt
Height_Min_INT	2	225028919	225144794	115876	EUR+AFR+EAS	qt
Height_Min_INT	2	230071711	230116035	44325	EUR+AFR+EAS	qt
Height_Min_INT	2	232821945	233189184	367240	EUR+AFR+EAS	qt
Height_Min_INT	2	236514769	236520557	5789	EUR+AFR+EAS	qt
Height_Min_INT	2	239288261	239374836	86576	EUR+AFR+EAS	qt
Height_Min_INT	2	242492779	242500662	7884	EUR+AFR+EAS	qt
Height_Min_INT	3	4742030	4779268	37239	EUR+AFR+EAS	qt
Height_Min_INT	3	9975386	10188835	213450	EUR+AFR+EAS	qt
Height_Min_INT	3	13551420	13577499	26080	EUR+AFR+EAS	qt
Height_Min_INT	3	15944769	15953999	9231	EUR+AFR+EAS	qt
Height_Min_INT	3	17219137	17888256	669120	EUR+AFR+EAS	qt
Height_Min_INT	3	18939227	19016478	77252	EUR+AFR+EAS	qt
Height_Min_INT	3	19982135	20065662	83528	EUR+AFR+EAS	qt
Height_Min_INT	3	21957066	22005074	48009	EUR+AFR+EAS	qt
Height_Min_INT	3	23125168	23203454	78287	EUR+AFR+EAS	qt
Height_Min_INT	3	25354249	25446190	91942	EUR+AFR+EAS	qt
Height_Min_INT	3	27375517	27606695	231179	EUR+AFR+EAS	qt
Height_Min_INT	3	29046999	29076528	29530	EUR+AFR+EAS	qt
Height_Min_INT	3	30427622	30481824	54203	EUR+AFR+EAS	qt
Height_Min_INT	3	33289630	33904026	614397	EUR+AFR+EAS	qt
Height_Min_INT	3	38019428	38053206	33779	EUR+AFR+EAS	qt
Height_Min_INT	3	39746684	40246684	500001	EUR+AFR+EAS	qt
Height_Min_INT	3	41199617	41308687	109071	EUR+AFR+EAS	qt
Height_Min_INT	3	43043647	43140537	96891	EUR+AFR+EAS	qt
Height_Min_INT	3	49899868	50216904	317037	EUR+AFR+EAS	qt
Height_Min_INT	3	52523508	53170109	646602	EUR+AFR+EAS	qt
Height_Min_INT	3	55382074	55474222	92149	EUR+AFR+EAS	qt
Height_Min_INT	3	57744398	58244398	500001	EUR+AFR+EAS	qt
Height_Min_INT	3	59663669	59697659	33991	EUR+AFR+EAS	qt
Height_Min_INT	3	60980825	61016039	35215	EUR+AFR+EAS	qt
Height_Min_INT	3	61307718	61807718	500001	EUR+AFR+EAS	qt
Height_Min_INT	3	65972904	65987793	14890	EUR+AFR+EAS	qt
Height_Min_INT	3	66789001	66826273	37273	EUR+AFR+EAS	qt
Height_Min_INT	3	67339356	67426281	86926	EUR+AFR+EAS	qt
Height_Min_INT	3	68590011	68701043	111033	EUR+AFR+EAS	qt
Height_Min_INT	3	70836756	71018894	182139	EUR+AFR+EAS	qt
Height_Min_INT	3	72387971	72494085	106115	EUR+AFR+EAS	qt
Height_Min_INT	3	77102312	77602312	500001	EUR+AFR+EAS	qt
Height_Min_INT	3	88061341	88196211	134871	EUR+AFR+EAS	qt
Height_Min_INT	3	89984654	90482150	497497	EUR+AFR+EAS	qt
Height_Min_INT	3	99211106	99268774	57669	EUR+AFR+EAS	qt
Height_Min_INT	3	103718154	103744162	26009	EUR+AFR+EAS	qt
Height_Min_INT	3	105014929	105163363	148435	EUR+AFR+EAS	qt
Height_Min_INT	3	105996767	106093039	96273	EUR+AFR+EAS	qt
Height_Min_INT	3	107206802	107235192	28391	EUR+AFR+EAS	qt
Height_Min_INT	3	110999371	111499371	500001	EUR+AFR+EAS	qt
Height_Min_INT	3	114431225	114508372	77148	EUR+AFR+EAS	qt
Height_Min_INT	3	117484931	117822657	337727	EUR+AFR+EAS	qt
Height_Min_INT	3	119112898	119126012	13115	EUR+AFR+EAS	qt
Height_Min_INT	3	119800156	120300156	500001	EUR+AFR+EAS	qt
Height_Min_INT	3	121350573	121729262	378690	EUR+AFR+EAS	qt
Height_Min_INT	3	123051019	123137791	86773	EUR+AFR+EAS	qt
Height_Min_INT	3	128983853	129052190	68338	EUR+AFR+EAS	qt
Height_Min_INT	3	131290478	131374120	83643	EUR+AFR+EAS	qt
Height_Min_INT	3	132123482	132439403	315922	EUR+AFR+EAS	qt
Height_Min_INT	3	134178562	134340850	162289	EUR+AFR+EAS	qt
Height_Min_INT	3	135773661	136656593	882933	EUR+AFR+EAS	qt
Height_Min_INT	3	138170116	138362294	192179	EUR+AFR+EAS	qt
Height_Min_INT	3	139851859	139862199	10341	EUR+AFR+EAS	qt
Height_Min_INT	3	141033481	141336708	303228	EUR+AFR+EAS	qt
Height_Min_INT	3	146973383	147086268	112886	EUR+AFR+EAS	qt
Height_Min_INT	3	148606741	149106741	500001	EUR+AFR+EAS	qt
Height_Min_INT	3	151987696	152170690	182995	EUR+AFR+EAS	qt
Height_Min_INT	3	153858473	153926744	68272	EUR+AFR+EAS	qt
Height_Min_INT	3	157845169	158285280	440112	EUR+AFR+EAS	qt
Height_Min_INT	3	160824436	161370419	545984	EUR+AFR+EAS	qt
Height_Min_INT	3	162069009	162230070	161062	EUR+AFR+EAS	qt
Height_Min_INT	3	165386471	165974980	588510	EUR+AFR+EAS	qt
Height_Min_INT	3	167751669	167795709	44041	EUR+AFR+EAS	qt
Height_Min_INT	3	168141212	168201575	60364	EUR+AFR+EAS	qt
Height_Min_INT	3	168769492	169269492	500001	EUR+AFR+EAS	qt
Height_Min_INT	3	171919214	171987684	68471	EUR+AFR+EAS	qt
Height_Min_INT	3	175933622	176433622	500001	EUR+AFR+EAS	qt
Height_Min_INT	3	177314668	177333565	18898	EUR+AFR+EAS	qt
Height_Min_INT	3	178174944	178231482	56539	EUR+AFR+EAS	qt
Height_Min_INT	3	181378350	181426554	48205	EUR+AFR+EAS	qt
Height_Min_INT	3	185490184	185548663	58480	EUR+AFR+EAS	qt
Height_Min_INT	3	187443314	187453611	10298	EUR+AFR+EAS	qt
Height_Min_INT	3	191046770	191132748	85979	EUR+AFR+EAS	qt
Height_Min_INT	3	194809026	194826238	17213	EUR+AFR+EAS	qt
Height_Min_INT	3	196049572	196186327	136756	EUR+AFR+EAS	qt
Height_Min_INT	3	197041204	197057764	16561	EUR+AFR+EAS	qt
Height_Min_INT	4	756200	1256200	500001	EUR+AFR+EAS	qt
Height_Min_INT	4	1693931	1750487	56557	EUR+AFR+EAS	qt
Height_Min_INT	4	1834989	2004931	169943	EUR+AFR+EAS	qt
Height_Min_INT	4	5017508	5052063	34556	EUR+AFR+EAS	qt
Height_Min_INT	4	5859510	5871588	12079	EUR+AFR+EAS	qt
Height_Min_INT	4	8598698	8610463	11766	EUR+AFR+EAS	qt
Height_Min_INT	4	10463111	10510881	47771	EUR+AFR+EAS	qt
Height_Min_INT	4	12897735	12976777	79043	EUR+AFR+EAS	qt
Height_Min_INT	4	15207117	15242556	35440	EUR+AFR+EAS	qt
Height_Min_INT	4	17615865	18115865	500001	EUR+AFR+EAS	qt
Height_Min_INT	4	23875158	23902807	27650	EUR+AFR+EAS	qt
Height_Min_INT	4	25342606	25408838	66233	EUR+AFR+EAS	qt
Height_Min_INT	4	26009883	26026002	16120	EUR+AFR+EAS	qt
Height_Min_INT	4	26755727	26936262	180536	EUR+AFR+EAS	qt
Height_Min_INT	4	28401577	28562062	160486	EUR+AFR+EAS	qt
Height_Min_INT	4	30239841	30342632	102792	EUR+AFR+EAS	qt
Height_Min_INT	4	31869022	32150293	281272	EUR+AFR+EAS	qt
Height_Min_INT	4	32790751	32829624	38874	EUR+AFR+EAS	qt
Height_Min_INT	4	39983227	40193538	210312	EUR+AFR+EAS	qt
Height_Min_INT	4	41102982	41602982	500001	EUR+AFR+EAS	qt
Height_Min_INT	4	41882601	42155174	272574	EUR+AFR+EAS	qt
Height_Min_INT	4	42770587	43142255	371669	EUR+AFR+EAS	qt
Height_Min_INT	4	45036936	45161827	124892	EUR+AFR+EAS	qt
Height_Min_INT	4	48972188	49324633	352446	EUR+AFR+EAS	qt
Height_Min_INT	4	56215631	56477181	261551	EUR+AFR+EAS	qt
Height_Min_INT	4	57717475	57903948	186474	EUR+AFR+EAS	qt
Height_Min_INT	4	62942494	63121945	179452	EUR+AFR+EAS	qt
Height_Min_INT	4	67525322	67647023	121702	EUR+AFR+EAS	qt
Height_Min_INT	4	68474631	68617365	142735	EUR+AFR+EAS	qt
Height_Min_INT	4	68705673	68715168	9496	EUR+AFR+EAS	qt
Height_Min_INT	4	71738825	71972406	233582	EUR+AFR+EAS	qt
Height_Min_INT	4	73418842	73554072	135231	EUR+AFR+EAS	qt
Height_Min_INT	4	76505839	76636834	130996	EUR+AFR+EAS	qt
Height_Min_INT	4	79884416	79981840	97425	EUR+AFR+EAS	qt
Height_Min_INT	4	81167904	81207039	39136	EUR+AFR+EAS	qt
Height_Min_INT	4	82127430	82325636	198207	EUR+AFR+EAS	qt
Height_Min_INT	4	83149641	83293033	143393	EUR+AFR+EAS	qt
Height_Min_INT	4	87659122	87965645	306524	EUR+AFR+EAS	qt
Height_Min_INT	4	93452066	93625932	173867	EUR+AFR+EAS	qt
Height_Min_INT	4	95164179	95411022	246844	EUR+AFR+EAS	qt
Height_Min_INT	4	97549082	97650186	101105	EUR+AFR+EAS	qt
Height_Min_INT	4	100452712	100657673	204962	EUR+AFR+EAS	qt
Height_Min_INT	4	101275912	101338217	62306	EUR+AFR+EAS	qt
Height_Min_INT	4	106071064	106106709	35646	EUR+AFR+EAS	qt
Height_Min_INT	4	106214476	106215673	1198	EUR+AFR+EAS	qt
Height_Min_INT	4	109373745	109473713	99969	EUR+AFR+EAS	qt
Height_Min_INT	4	113032405	113532405	500001	EUR+AFR+EAS	qt
Height_Min_INT	4	114877578	114893496	15919	EUR+AFR+EAS	qt
Height_Min_INT	4	120158400	120588553	430154	EUR+AFR+EAS	qt
Height_Min_INT	4	120619421	120665371	45951	EUR+AFR+EAS	qt
Height_Min_INT	4	122663430	122797263	133834	EUR+AFR+EAS	qt
Height_Min_INT	4	126890928	127027939	137012	EUR+AFR+EAS	qt
Height_Min_INT	4	128272178	129060430	788253	EUR+AFR+EAS	qt
Height_Min_INT	4	129629046	129636150	7105	EUR+AFR+EAS	qt
Height_Min_INT	4	131688005	131714357	26353	EUR+AFR+EAS	qt
Height_Min_INT	4	135020910	135423242	402333	EUR+AFR+EAS	qt
Height_Min_INT	4	138881933	139117012	235080	EUR+AFR+EAS	qt
Height_Min_INT	4	139938139	140165132	226994	EUR+AFR+EAS	qt
Height_Min_INT	4	141009952	141025562	15611	EUR+AFR+EAS	qt
Height_Min_INT	4	143897600	144239811	342212	EUR+AFR+EAS	qt
Height_Min_INT	4	145517578	145605033	87456	EUR+AFR+EAS	qt
Height_Min_INT	4	148975635	148987972	12338	EUR+AFR+EAS	qt
Height_Min_INT	4	149637983	150137983	500001	EUR+AFR+EAS	qt
Height_Min_INT	4	151505322	152221949	716628	EUR+AFR+EAS	qt
Height_Min_INT	4	154385570	154416481	30912	EUR+AFR+EAS	qt
Height_Min_INT	4	155160589	155339762	179174	EUR+AFR+EAS	qt
Height_Min_INT	4	157610515	157815887	205373	EUR+AFR+EAS	qt
Height_Min_INT	4	158842552	159098784	256233	EUR+AFR+EAS	qt
Height_Min_INT	4	159982551	160137711	155161	EUR+AFR+EAS	qt
Height_Min_INT	4	160804527	160960555	156029	EUR+AFR+EAS	qt
Height_Min_INT	4	161897004	162082725	185722	EUR+AFR+EAS	qt
Height_Min_INT	4	166253925	166280680	26756	EUR+AFR+EAS	qt
Height_Min_INT	4	167634660	168134660	500001	EUR+AFR+EAS	qt
Height_Min_INT	4	169772342	169941852	169511	EUR+AFR+EAS	qt
Height_Min_INT	4	171588195	171626347	38153	EUR+AFR+EAS	qt
Height_Min_INT	4	175731229	176231229	500001	EUR+AFR+EAS	qt
Height_Min_INT	4	177241136	177259491	18356	EUR+AFR+EAS	qt
Height_Min_INT	4	180307546	180355476	47931	EUR+AFR+EAS	qt
Height_Min_INT	4	181987123	182487123	500001	EUR+AFR+EAS	qt
Height_Min_INT	4	184190535	184253083	62549	EUR+AFR+EAS	qt
Height_Min_INT	4	185078746	185578746	500001	EUR+AFR+EAS	qt
Height_Min_INT	4	186455476	186955476	500001	EUR+AFR+EAS	qt
Height_Min_INT	4	187316285	187816285	500001	EUR+AFR+EAS	qt
Height_Min_INT	5	198620	301699	103080	EUR+AFR+EAS	qt
Height_Min_INT	5	2333303	2353801	20499	EUR+AFR+EAS	qt
Height_Min_INT	5	3189452	3219417	29966	EUR+AFR+EAS	qt
Height_Min_INT	5	6704551	6766557	62007	EUR+AFR+EAS	qt
Height_Min_INT	5	9467241	9508111	40871	EUR+AFR+EAS	qt
Height_Min_INT	5	10680997	10790419	109423	EUR+AFR+EAS	qt
Height_Min_INT	5	14735115	14756486	21372	EUR+AFR+EAS	qt
Height_Min_INT	5	16979591	16988253	8663	EUR+AFR+EAS	qt
Height_Min_INT	5	18535080	19035080	500001	EUR+AFR+EAS	qt
Height_Min_INT	5	22589590	23089590	500001	EUR+AFR+EAS	qt
Height_Min_INT	5	24884828	24934186	49359	EUR+AFR+EAS	qt
Height_Min_INT	5	26811826	27311826	500001	EUR+AFR+EAS	qt
Height_Min_INT	5	27356723	27856723	500001	EUR+AFR+EAS	qt
Height_Min_INT	5	32765489	32772691	7203	EUR+AFR+EAS	qt
Height_Min_INT	5	32775047	32832474	57428	EUR+AFR+EAS	qt
Height_Min_INT	5	36786459	37296597	510139	EUR+AFR+EAS	qt
Height_Min_INT	5	37443648	37681646	237999	EUR+AFR+EAS	qt
Height_Min_INT	5	39397662	39437129	39468	EUR+AFR+EAS	qt
Height_Min_INT	5	42309404	42847866	538463	EUR+AFR+EAS	qt
Height_Min_INT	5	50416469	50499689	83221	EUR+AFR+EAS	qt
Height_Min_INT	5	52632291	52663928	31638	EUR+AFR+EAS	qt
Height_Min_INT	5	54863190	55020712	157523	EUR+AFR+EAS	qt
Height_Min_INT	5	58437527	58476117	38591	EUR+AFR+EAS	qt
Height_Min_INT	5	58722921	58776278	53358	EUR+AFR+EAS	qt
Height_Min_INT	5	60520493	61020493	500001	EUR+AFR+EAS	qt
Height_Min_INT	5	61502434	62002434	500001	EUR+AFR+EAS	qt
Height_Min_INT	5	64345499	64425765	80267	EUR+AFR+EAS	qt
Height_Min_INT	5	64700969	64787899	86931	EUR+AFR+EAS	qt
Height_Min_INT	5	67587994	67623082	35089	EUR+AFR+EAS	qt
Height_Min_INT	5	68053206	68553206	500001	EUR+AFR+EAS	qt
Height_Min_INT	5	71848312	72381679	533368	EUR+AFR+EAS	qt
Height_Min_INT	5	73959258	73964660	5403	EUR+AFR+EAS	qt
Height_Min_INT	5	77370947	77539937	168991	EUR+AFR+EAS	qt
Height_Min_INT	5	80767316	80969507	202192	EUR+AFR+EAS	qt
Height_Min_INT	5	82032388	82067699	35312	EUR+AFR+EAS	qt
Height_Min_INT	5	88273653	88416354	142702	EUR+AFR+EAS	qt
Height_Min_INT	5	91155920	91464234	308315	EUR+AFR+EAS	qt
Height_Min_INT	5	93877310	93994618	117309	EUR+AFR+EAS	qt
Height_Min_INT	5	95527057	95762477	235421	EUR+AFR+EAS	qt
Height_Min_INT	5	97765809	98517305	751497	EUR+AFR+EAS	qt
Height_Min_INT	5	101864034	101990095	126062	EUR+AFR+EAS	qt
Height_Min_INT	5	103412546	103538722	126177	EUR+AFR+EAS	qt
Height_Min_INT	5	105018936	105065283	46348	EUR+AFR+EAS	qt
Height_Min_INT	5	108046013	108220554	174542	EUR+AFR+EAS	qt
Height_Min_INT	5	111136499	111436850	300352	EUR+AFR+EAS	qt
Height_Min_INT	5	113660356	113731523	71168	EUR+AFR+EAS	qt
Height_Min_INT	5	114992716	115078241	85526	EUR+AFR+EAS	qt
Height_Min_INT	5	117162119	117651391	489273	EUR+AFR+EAS	qt
Height_Min_INT	5	119862596	119867187	4592	EUR+AFR+EAS	qt
Height_Min_INT	5	121090823	121321055	230233	EUR+AFR+EAS	qt
Height_Min_INT	5	122652106	122813029	160924	EUR+AFR+EAS	qt
Height_Min_INT	5	131559199	131722951	163753	EUR+AFR+EAS	qt
Height_Min_INT	5	134331822	134374108	42287	EUR+AFR+EAS	qt
Height_Min_INT	5	143144557	143172805	28249	EUR+AFR+EAS	qt
Height_Min_INT	5	146190853	146300606	109754	EUR+AFR+EAS	qt
Height_Min_INT	5	149704806	149778364	73559	EUR+AFR+EAS	qt
Height_Min_INT	5	150577266	150646168	68903	EUR+AFR+EAS	qt
Height_Min_INT	5	152349953	152849953	500001	EUR+AFR+EAS	qt
Height_Min_INT	5	154135652	154308701	173050	EUR+AFR+EAS	qt
Height_Min_INT	5	156717434	156803499	86066	EUR+AFR+EAS	qt
Height_Min_INT	5	158299860	158446223	146364	EUR+AFR+EAS	qt
Height_Min_INT	5	159568400	159595847	27448	EUR+AFR+EAS	qt
Height_Min_INT	5	163913001	164346243	433243	EUR+AFR+EAS	qt
Height_Min_INT	5	165889589	165942439	52851	EUR+AFR+EAS	qt
Height_Min_INT	5	168233813	168282813	49001	EUR+AFR+EAS	qt
Height_Min_INT	5	171274708	171283469	8762	EUR+AFR+EAS	qt
Height_Min_INT	5	176259193	176759193	500001	EUR+AFR+EAS	qt
Height_Min_INT	5	179723799	179747539	23741	EUR+AFR+EAS	qt
Height_Min_INT	6	694849	711197	16349	EUR+AFR+EAS	qt
Height_Min_INT	6	1989604	2201654	212051	EUR+AFR+EAS	qt
Height_Min_INT	6	3794221	3819416	25196	EUR+AFR+EAS	qt
Height_Min_INT	6	4608536	4616390	7855	EUR+AFR+EAS	qt
Height_Min_INT	6	5228092	5291511	63420	EUR+AFR+EAS	qt
Height_Min_INT	6	7684917	7728428	43512	EUR+AFR+EAS	qt
Height_Min_INT	6	9836994	10336994	500001	EUR+AFR+EAS	qt
Height_Min_INT	6	12018020	12069697	51678	EUR+AFR+EAS	qt
Height_Min_INT	6	14091115	14129075	37961	EUR+AFR+EAS	qt
Height_Min_INT	6	17391289	17432895	41607	EUR+AFR+EAS	qt
Height_Min_INT	6	19838447	19839415	969	EUR+AFR+EAS	qt
Height_Min_INT	6	21318679	21382818	64140	EUR+AFR+EAS	qt
Height_Min_INT	6	21905225	22405225	500001	EUR+AFR+EAS	qt
Height_Min_INT	6	23893577	23984742	91166	EUR+AFR+EAS	qt
Height_Min_INT	6	24151521	24315743	164223	EUR+AFR+EAS	qt
Height_Min_INT	6	25762646	25870542	107897	EUR+AFR+EAS	qt
Height_Min_INT	6	26180634	26259807	79174	EUR+AFR+EAS	qt
Height_Min_INT	6	27041282	27290082	248801	EUR+AFR+EAS	qt
Height_Min_INT	6	28048996	28175153	126158	EUR+AFR+EAS	qt
Height_Min_INT	6	34148997	34240886	91890	EUR+AFR+EAS	qt
Height_Min_INT	6	35143465	35144704	1240	EUR+AFR+EAS	qt
Height_Min_INT	6	37116078	37143657	27580	EUR+AFR+EAS	qt
Height_Min_INT	6	37761564	38131416	369853	EUR+AFR+EAS	qt
Height_Min_INT	6	39727593	39784703	57111	EUR+AFR+EAS	qt
Height_Min_INT	6	40737595	40858497	120903	EUR+AFR+EAS	qt
Height_Min_INT	6	41852187	41852616	430	EUR+AFR+EAS	qt
Height_Min_INT	6	47435985	47631310	195326	EUR+AFR+EAS	qt
Height_Min_INT	6	50415277	50915277	500001	EUR+AFR+EAS	qt
Height_Min_INT	6	52244377	52366206	121830	EUR+AFR+EAS	qt
Height_Min_INT	6	53330801	53349401	18601	EUR+AFR+EAS	qt
Height_Min_INT	6	54617731	54723845	106115	EUR+AFR+EAS	qt
Height_Min_INT	6	63583542	64098688	515147	EUR+AFR+EAS	qt
Height_Min_INT	6	68767014	68809929	42916	EUR+AFR+EAS	qt
Height_Min_INT	6	70762991	71262991	500001	EUR+AFR+EAS	qt
Height_Min_INT	6	72123629	72236448	112820	EUR+AFR+EAS	qt
Height_Min_INT	6	73480021	73531612	51592	EUR+AFR+EAS	qt
Height_Min_INT	6	74443222	74581244	138023	EUR+AFR+EAS	qt
Height_Min_INT	6	76164589	76567954	403366	EUR+AFR+EAS	qt
Height_Min_INT	6	77940124	78111495	171372	EUR+AFR+EAS	qt
Height_Min_INT	6	80832033	80934301	102269	EUR+AFR+EAS	qt
Height_Min_INT	6	81775766	81849279	73514	EUR+AFR+EAS	qt
Height_Min_INT	6	90296588	90316178	19591	EUR+AFR+EAS	qt
Height_Min_INT	6	91211667	91359318	147652	EUR+AFR+EAS	qt
Height_Min_INT	6	93650020	94150020	500001	EUR+AFR+EAS	qt
Height_Min_INT	6	96048735	96190008	141274	EUR+AFR+EAS	qt
Height_Min_INT	6	97325902	97797992	472091	EUR+AFR+EAS	qt
Height_Min_INT	6	98770554	98865572	95019	EUR+AFR+EAS	qt
Height_Min_INT	6	100052491	100184271	131781	EUR+AFR+EAS	qt
Height_Min_INT	6	104005895	104209816	203922	EUR+AFR+EAS	qt
Height_Min_INT	6	105358192	105464940	106749	EUR+AFR+EAS	qt
Height_Min_INT	6	109652817	110084534	431718	EUR+AFR+EAS	qt
Height_Min_INT	6	111197338	111360323	162986	EUR+AFR+EAS	qt
Height_Min_INT	6	113572196	113683756	111561	EUR+AFR+EAS	qt
Height_Min_INT	6	117440991	117524038	83048	EUR+AFR+EAS	qt
Height_Min_INT	6	119200898	119700898	500001	EUR+AFR+EAS	qt
Height_Min_INT	6	121813118	121893258	80141	EUR+AFR+EAS	qt
Height_Min_INT	6	126625617	127080700	455084	EUR+AFR+EAS	qt
Height_Min_INT	6	130322357	130422142	99786	EUR+AFR+EAS	qt
Height_Min_INT	6	136349775	136849775	500001	EUR+AFR+EAS	qt
Height_Min_INT	6	138304132	138426959	122828	EUR+AFR+EAS	qt
Height_Min_INT	6	142648056	142866387	218332	EUR+AFR+EAS	qt
Height_Min_INT	6	145781114	146316791	535678	EUR+AFR+EAS	qt
Height_Min_INT	6	149310677	149361111	50435	EUR+AFR+EAS	qt
Height_Min_INT	6	152123895	152170247	46353	EUR+AFR+EAS	qt
Height_Min_INT	6	153561796	153594954	33159	EUR+AFR+EAS	qt
Height_Min_INT	6	154165892	154445047	279156	EUR+AFR+EAS	qt
Height_Min_INT	6	156562366	156588256	25891	EUR+AFR+EAS	qt
Height_Min_INT	6	158867503	158947672	80170	EUR+AFR+EAS	qt
Height_Min_INT	6	160710113	160851766	141654	EUR+AFR+EAS	qt
Height_Min_INT	6	164092291	164133001	40711	EUR+AFR+EAS	qt
Height_Min_INT	6	166302990	166313447	10458	EUR+AFR+EAS	qt
Height_Min_INT	6	168809806	168887333	77528	EUR+AFR+EAS	qt
Height_Min_INT	7	2750769	2912928	162160	EUR+AFR+EAS	qt
Height_Min_INT	7	5394483	5395553	1071	EUR+AFR+EAS	qt
Height_Min_INT	7	8003471	8133389	129919	EUR+AFR+EAS	qt
Height_Min_INT	7	9238868	9249992	11125	EUR+AFR+EAS	qt
Height_Min_INT	7	10609817	10688820	79004	EUR+AFR+EAS	qt
Height_Min_INT	7	12247330	12286050	38721	EUR+AFR+EAS	qt
Height_Min_INT	7	18731058	18733748	2691	EUR+AFR+EAS	qt
Height_Min_INT	7	20372191	20462862	90672	EUR+AFR+EAS	qt
Height_Min_INT	7	21901593	21940122	38530	EUR+AFR+EAS	qt
Height_Min_INT	7	23481671	23523743	42073	EUR+AFR+EAS	qt
Height_Min_INT	7	28162674	28214664	51991	EUR+AFR+EAS	qt
Height_Min_INT	7	32547070	33056938	509869	EUR+AFR+EAS	qt
Height_Min_INT	7	34941118	35233589	292472	EUR+AFR+EAS	qt
Height_Min_INT	7	38027816	38127002	99187	EUR+AFR+EAS	qt
Height_Min_INT	7	42203171	42270389	67219	EUR+AFR+EAS	qt
Height_Min_INT	7	44162355	44185955	23601	EUR+AFR+EAS	qt
Height_Min_INT	7	46170022	46212931	42910	EUR+AFR+EAS	qt
Height_Min_INT	7	49677632	49729959	52328	EUR+AFR+EAS	qt
Height_Min_INT	7	50573140	50683678	110539	EUR+AFR+EAS	qt
Height_Min_INT	7	51079850	51088102	8253	EUR+AFR+EAS	qt
Height_Min_INT	7	52148995	52266063	117069	EUR+AFR+EAS	qt
Height_Min_INT	7	55767468	55913743	146276	EUR+AFR+EAS	qt
Height_Min_INT	7	56727843	56765738	37896	EUR+AFR+EAS	qt
Height_Min_INT	7	63771630	64351034	579405	EUR+AFR+EAS	qt
Height_Min_INT	7	65216742	66015768	799027	EUR+AFR+EAS	qt
Height_Min_INT	7	69337749	69823612	485864	EUR+AFR+EAS	qt
Height_Min_INT	7	70649789	70658286	8498	EUR+AFR+EAS	qt
Height_Min_INT	7	73164380	73664380	500001	EUR+AFR+EAS	qt
Height_Min_INT	7	78377037	78433060	56024	EUR+AFR+EAS	qt
Height_Min_INT	7	79811316	79925530	114215	EUR+AFR+EAS	qt
Height_Min_INT	7	80886818	81104135	217318	EUR+AFR+EAS	qt
Height_Min_INT	7	84521679	84689993	168315	EUR+AFR+EAS	qt
Height_Min_INT	7	87105176	87128910	23735	EUR+AFR+EAS	qt
Height_Min_INT	7	88619435	88732949	113515	EUR+AFR+EAS	qt
Height_Min_INT	7	90304057	90513486	209430	EUR+AFR+EAS	qt
Height_Min_INT	7	92223518	92327026	103509	EUR+AFR+EAS	qt
Height_Min_INT	7	94033112	94056044	22933	EUR+AFR+EAS	qt
Height_Min_INT	7	95263322	95373899	110578	EUR+AFR+EAS	qt
Height_Min_INT	7	96382990	96882990	500001	EUR+AFR+EAS	qt
Height_Min_INT	7	98717685	98785659	67975	EUR+AFR+EAS	qt
Height_Min_INT	7	104593713	105040962	447250	EUR+AFR+EAS	qt
Height_Min_INT	7	106786142	107207695	421554	EUR+AFR+EAS	qt
Height_Min_INT	7	112228948	112587413	358466	EUR+AFR+EAS	qt
Height_Min_INT	7	114083550	114199943	116394	EUR+AFR+EAS	qt
Height_Min_INT	7	116055528	116224638	169111	EUR+AFR+EAS	qt
Height_Min_INT	7	121954709	121967349	12641	EUR+AFR+EAS	qt
Height_Min_INT	7	128815560	128834952	19393	EUR+AFR+EAS	qt
Height_Min_INT	7	132475678	132691625	215948	EUR+AFR+EAS	qt
Height_Min_INT	7	135207451	135357476	150026	EUR+AFR+EAS	qt
Height_Min_INT	7	140232243	140316236	83994	EUR+AFR+EAS	qt
Height_Min_INT	7	143085819	143105566	19748	EUR+AFR+EAS	qt
Height_Min_INT	7	144174307	144674307	500001	EUR+AFR+EAS	qt
Height_Min_INT	7	145044049	145117978	73930	EUR+AFR+EAS	qt
Height_Min_INT	7	148629759	148650375	20617	EUR+AFR+EAS	qt
Height_Min_INT	7	150504840	150543967	39128	EUR+AFR+EAS	qt
Height_Min_INT	7	152337646	152381266	43621	EUR+AFR+EAS	qt
Height_Min_INT	7	153270338	153770338	500001	EUR+AFR+EAS	qt
Height_Min_INT	7	154134353	154634353	500001	EUR+AFR+EAS	qt
Height_Min_INT	7	156303332	156332575	29244	EUR+AFR+EAS	qt
Height_Min_INT	7	158408709	158516007	107299	EUR+AFR+EAS	qt
Height_Min_INT	8	954702	1035601	80900	EUR+AFR+EAS	qt
Height_Min_INT	8	2022928	2522928	500001	EUR+AFR+EAS	qt
Height_Min_INT	8	3143518	3158443	14926	EUR+AFR+EAS	qt
Height_Min_INT	8	4775412	4808405	32994	EUR+AFR+EAS	qt
Height_Min_INT	8	6317165	6353599	36435	EUR+AFR+EAS	qt
Height_Min_INT	8	8002675	8502675	500001	EUR+AFR+EAS	qt
Height_Min_INT	8	11616547	11633188	16642	EUR+AFR+EAS	qt
Height_Min_INT	8	13122120	13622120	500001	EUR+AFR+EAS	qt
Height_Min_INT	8	14397689	14412015	14327	EUR+AFR+EAS	qt
Height_Min_INT	8	17668426	17766265	97840	EUR+AFR+EAS	qt
Height_Min_INT	8	19270077	19386143	116067	EUR+AFR+EAS	qt
Height_Min_INT	8	24041988	24107296	65309	EUR+AFR+EAS	qt
Height_Min_INT	8	27491654	27564846	73193	EUR+AFR+EAS	qt
Height_Min_INT	8	28535241	28614217	78977	EUR+AFR+EAS	qt
Height_Min_INT	8	30300915	30477733	176819	EUR+AFR+EAS	qt
Height_Min_INT	8	33087456	33823661	736206	EUR+AFR+EAS	qt
Height_Min_INT	8	36883212	36983899	100688	EUR+AFR+EAS	qt
Height_Min_INT	8	38014429	38310910	296482	EUR+AFR+EAS	qt
Height_Min_INT	8	41161759	41194973	33215	EUR+AFR+EAS	qt
Height_Min_INT	8	41739152	41769333	30182	EUR+AFR+EAS	qt
Height_Min_INT	8	43186257	43676382	490126	EUR+AFR+EAS	qt
Height_Min_INT	8	49275995	49538620	262626	EUR+AFR+EAS	qt
Height_Min_INT	8	53123243	53226405	103163	EUR+AFR+EAS	qt
Height_Min_INT	8	54043005	54114655	71651	EUR+AFR+EAS	qt
Height_Min_INT	8	57058706	57194163	135458	EUR+AFR+EAS	qt
Height_Min_INT	8	67430804	67947443	516640	EUR+AFR+EAS	qt
Height_Min_INT	8	71013928	71338720	324793	EUR+AFR+EAS	qt
Height_Min_INT	8	74612751	74721125	108375	EUR+AFR+EAS	qt
Height_Min_INT	8	75883054	76003013	119960	EUR+AFR+EAS	qt
Height_Min_INT	8	78017501	78257162	239662	EUR+AFR+EAS	qt
Height_Min_INT	8	82434425	82583237	148813	EUR+AFR+EAS	qt
Height_Min_INT	8	83318880	83353874	34995	EUR+AFR+EAS	qt
Height_Min_INT	8	84331276	84516916	185641	EUR+AFR+EAS	qt
Height_Min_INT	8	87333014	87558283	225270	EUR+AFR+EAS	qt
Height_Min_INT	8	88995059	89081238	86180	EUR+AFR+EAS	qt
Height_Min_INT	8	92050604	92265638	215035	EUR+AFR+EAS	qt
Height_Min_INT	8	95641853	96141853	500001	EUR+AFR+EAS	qt
Height_Min_INT	8	96409963	96433217	23255	EUR+AFR+EAS	qt
Height_Min_INT	8	100700396	100743556	43161	EUR+AFR+EAS	qt
Height_Min_INT	8	101558700	102058700	500001	EUR+AFR+EAS	qt
Height_Min_INT	8	102749408	102916321	166914	EUR+AFR+EAS	qt
Height_Min_INT	8	104156603	104164831	8229	EUR+AFR+EAS	qt
Height_Min_INT	8	105509049	105687968	178920	EUR+AFR+EAS	qt
Height_Min_INT	8	109013996	109081660	67665	EUR+AFR+EAS	qt
Height_Min_INT	8	111320283	112099595	779313	EUR+AFR+EAS	qt
Height_Min_INT	8	114198799	114394256	195458	EUR+AFR+EAS	qt
Height_Min_INT	8	116464988	116645056	180069	EUR+AFR+EAS	qt
Height_Min_INT	8	120392313	120576658	184346	EUR+AFR+EAS	qt
Height_Min_INT	8	123975664	123988824	13161	EUR+AFR+EAS	qt
Height_Min_INT	8	125610771	125634335	23565	EUR+AFR+EAS	qt
Height_Min_INT	8	126468621	126508746	40126	EUR+AFR+EAS	qt
Height_Min_INT	8	127946773	128032672	85900	EUR+AFR+EAS	qt
Height_Min_INT	8	129170431	129206486	36056	EUR+AFR+EAS	qt
Height_Min_INT	8	130717716	130759999	42284	EUR+AFR+EAS	qt
Height_Min_INT	8	135572297	135648040	75744	EUR+AFR+EAS	qt
Height_Min_INT	8	136703803	136767663	63861	EUR+AFR+EAS	qt
Height_Min_INT	8	139369448	139869448	500001	EUR+AFR+EAS	qt
Height_Min_INT	8	140344946	140844946	500001	EUR+AFR+EAS	qt
Height_Min_INT	8	141543138	141568725	25588	EUR+AFR+EAS	qt
Height_Min_INT	8	142257506	142315175	57670	EUR+AFR+EAS	qt
Height_Min_INT	8	144308325	144472501	164177	EUR+AFR+EAS	qt
Height_Min_INT	9	553032	655227	102196	EUR+AFR+EAS	qt
Height_Min_INT	9	1556594	1711210	154617	EUR+AFR+EAS	qt
Height_Min_INT	9	4490251	4990251	500001	EUR+AFR+EAS	qt
Height_Min_INT	9	7093008	7140684	47677	EUR+AFR+EAS	qt
Height_Min_INT	9	13928028	13975480	47453	EUR+AFR+EAS	qt
Height_Min_INT	9	16999123	17255442	256320	EUR+AFR+EAS	qt
Height_Min_INT	9	20302444	20323852	21409	EUR+AFR+EAS	qt
Height_Min_INT	9	21156118	21411729	255612	EUR+AFR+EAS	qt
Height_Min_INT	9	21998139	22059061	60923	EUR+AFR+EAS	qt
Height_Min_INT	9	23179756	23206311	26556	EUR+AFR+EAS	qt
Height_Min_INT	9	26253009	26317973	64965	EUR+AFR+EAS	qt
Height_Min_INT	9	30120753	30405187	284435	EUR+AFR+EAS	qt
Height_Min_INT	9	31548364	31777360	228997	EUR+AFR+EAS	qt
Height_Min_INT	9	35883302	35902363	19062	EUR+AFR+EAS	qt
Height_Min_INT	9	37912418	38012506	100089	EUR+AFR+EAS	qt
Height_Min_INT	9	71351907	71669422	317516	EUR+AFR+EAS	qt
Height_Min_INT	9	74950213	75188960	238748	EUR+AFR+EAS	qt
Height_Min_INT	9	78505692	78542286	36595	EUR+AFR+EAS	qt
Height_Min_INT	9	83288944	83416172	127229	EUR+AFR+EAS	qt
Height_Min_INT	9	86368660	86681071	312412	EUR+AFR+EAS	qt
Height_Min_INT	9	89073689	89116527	42839	EUR+AFR+EAS	qt
Height_Min_INT	9	90800874	90886728	85855	EUR+AFR+EAS	qt
Height_Min_INT	9	97959594	98459594	500001	EUR+AFR+EAS	qt
Height_Min_INT	9	99101679	99253933	152255	EUR+AFR+EAS	qt
Height_Min_INT	9	101858382	101931769	73388	EUR+AFR+EAS	qt
Height_Min_INT	9	103875047	103932783	57737	EUR+AFR+EAS	qt
Height_Min_INT	9	104722688	104737212	14525	EUR+AFR+EAS	qt
Height_Min_INT	9	107254395	107547577	293183	EUR+AFR+EAS	qt
Height_Min_INT	9	109424994	109492544	67551	EUR+AFR+EAS	qt
Height_Min_INT	9	109554196	109644865	90670	EUR+AFR+EAS	qt
Height_Min_INT	9	113791974	113807082	15109	EUR+AFR+EAS	qt
Height_Min_INT	9	117985886	118047871	61986	EUR+AFR+EAS	qt
Height_Min_INT	9	119103247	119134796	31550	EUR+AFR+EAS	qt
Height_Min_INT	9	119273079	119294758	21680	EUR+AFR+EAS	qt
Height_Min_INT	9	120422613	120922613	500001	EUR+AFR+EAS	qt
Height_Min_INT	9	122894081	122954644	60564	EUR+AFR+EAS	qt
Height_Min_INT	9	123338333	123838333	500001	EUR+AFR+EAS	qt
Height_Min_INT	9	124992824	124993505	682	EUR+AFR+EAS	qt
Height_Min_INT	9	125550272	126120655	570384	EUR+AFR+EAS	qt
Height_Min_INT	9	127228930	127559038	330109	EUR+AFR+EAS	qt
Height_Min_INT	9	129625226	129948771	323546	EUR+AFR+EAS	qt
Height_Min_INT	9	131009468	131151306	141839	EUR+AFR+EAS	qt
Height_Min_INT	9	131200607	131306710	106104	EUR+AFR+EAS	qt
Height_Min_INT	9	132223981	132254665	30685	EUR+AFR+EAS	qt
Height_Min_INT	9	133423184	133521958	98775	EUR+AFR+EAS	qt
Height_Min_INT	9	134451883	134638172	186290	EUR+AFR+EAS	qt
Height_Min_INT	9	136907832	136974020	66189	EUR+AFR+EAS	qt
Height_Min_INT	9	138276182	138282787	6606	EUR+AFR+EAS	qt
Height_Min_INT	9	139101583	139141908	40326	EUR+AFR+EAS	qt
Height_Min_INT	10	196639	317501	120863	EUR+AFR+EAS	qt
Height_Min_INT	10	833755	917330	83576	EUR+AFR+EAS	qt
Height_Min_INT	10	3184507	3198491	13985	EUR+AFR+EAS	qt
Height_Min_INT	10	4955702	5045804	90103	EUR+AFR+EAS	qt
Height_Min_INT	10	7486663	7516515	29853	EUR+AFR+EAS	qt
Height_Min_INT	10	7879189	8379189	500001	EUR+AFR+EAS	qt
Height_Min_INT	10	9965784	10081300	115517	EUR+AFR+EAS	qt
Height_Min_INT	10	12908939	12954655	45717	EUR+AFR+EAS	qt
Height_Min_INT	10	13043530	13081272	37743	EUR+AFR+EAS	qt
Height_Min_INT	10	14046518	14106484	59967	EUR+AFR+EAS	qt
Height_Min_INT	10	15141845	15179190	37346	EUR+AFR+EAS	qt
Height_Min_INT	10	17143000	17166942	23943	EUR+AFR+EAS	qt
Height_Min_INT	10	17684237	17777789	93553	EUR+AFR+EAS	qt
Height_Min_INT	10	23660793	23699610	38818	EUR+AFR+EAS	qt
Height_Min_INT	10	23701831	23834420	132590	EUR+AFR+EAS	qt
Height_Min_INT	10	25177056	25180554	3499	EUR+AFR+EAS	qt
Height_Min_INT	10	27900680	27904113	3434	EUR+AFR+EAS	qt
Height_Min_INT	10	27968062	27975180	7119	EUR+AFR+EAS	qt
Height_Min_INT	10	30516851	30566692	49842	EUR+AFR+EAS	qt
Height_Min_INT	10	31510139	31866347	356209	EUR+AFR+EAS	qt
Height_Min_INT	10	33538621	33544837	6217	EUR+AFR+EAS	qt
Height_Min_INT	10	34708474	34966976	258503	EUR+AFR+EAS	qt
Height_Min_INT	10	36214658	36239156	24499	EUR+AFR+EAS	qt
Height_Min_INT	10	38346017	38459245	113229	EUR+AFR+EAS	qt
Height_Min_INT	10	44104101	44107592	3492	EUR+AFR+EAS	qt
Height_Min_INT	10	44769844	44823802	53959	EUR+AFR+EAS	qt
Height_Min_INT	10	45805089	46165306	360218	EUR+AFR+EAS	qt
Height_Min_INT	10	49445540	49514751	69212	EUR+AFR+EAS	qt
Height_Min_INT	10	50616528	50635888	19361	EUR+AFR+EAS	qt
Height_Min_INT	10	52735529	52792487	56959	EUR+AFR+EAS	qt
Height_Min_INT	10	56549734	56785468	235735	EUR+AFR+EAS	qt
Height_Min_INT	10	60239071	60375172	136102	EUR+AFR+EAS	qt
Height_Min_INT	10	61457466	61469538	12073	EUR+AFR+EAS	qt
Height_Min_INT	10	64451233	64616940	165708	EUR+AFR+EAS	qt
Height_Min_INT	10	66929026	67220439	291414	EUR+AFR+EAS	qt
Height_Min_INT	10	68578970	68587261	8292	EUR+AFR+EAS	qt
Height_Min_INT	10	69912278	69965177	52900	EUR+AFR+EAS	qt
Height_Min_INT	10	72857993	73357993	500001	EUR+AFR+EAS	qt
Height_Min_INT	10	73939338	74109116	169779	EUR+AFR+EAS	qt
Height_Min_INT	10	74720682	75310757	590076	EUR+AFR+EAS	qt
Height_Min_INT	10	76815686	77044147	228462	EUR+AFR+EAS	qt
Height_Min_INT	10	78187034	78643886	456853	EUR+AFR+EAS	qt
Height_Min_INT	10	79603688	79703255	99568	EUR+AFR+EAS	qt
Height_Min_INT	10	81101609	81142365	40757	EUR+AFR+EAS	qt
Height_Min_INT	10	86072296	86279253	206958	EUR+AFR+EAS	qt
Height_Min_INT	10	89698190	89776074	77885	EUR+AFR+EAS	qt
Height_Min_INT	10	97759583	97969369	209787	EUR+AFR+EAS	qt
Height_Min_INT	10	99824323	100026791	202469	EUR+AFR+EAS	qt
Height_Min_INT	10	104222963	104454700	231738	EUR+AFR+EAS	qt
Height_Min_INT	10	106642034	106826712	184679	EUR+AFR+EAS	qt
Height_Min_INT	10	107720168	107893686	173519	EUR+AFR+EAS	qt
Height_Min_INT	10	110260649	111034130	773482	EUR+AFR+EAS	qt
Height_Min_INT	10	111631265	111755762	124498	EUR+AFR+EAS	qt
Height_Min_INT	10	113958826	113972406	13581	EUR+AFR+EAS	qt
Height_Min_INT	10	114678843	114721404	42562	EUR+AFR+EAS	qt
Height_Min_INT	10	115789375	115805056	15682	EUR+AFR+EAS	qt
Height_Min_INT	10	118922362	118939743	17382	EUR+AFR+EAS	qt
Height_Min_INT	10	121118492	121181627	63136	EUR+AFR+EAS	qt
Height_Min_INT	10	124126033	124200854	74822	EUR+AFR+EAS	qt
Height_Min_INT	10	124910933	125410933	500001	EUR+AFR+EAS	qt
Height_Min_INT	10	126264311	126290498	26188	EUR+AFR+EAS	qt
Height_Min_INT	10	127661376	127728390	67015	EUR+AFR+EAS	qt
Height_Min_INT	10	129049351	129145782	96432	EUR+AFR+EAS	qt
Height_Min_INT	10	130637610	130669061	31452	EUR+AFR+EAS	qt
Height_Min_INT	10	131266470	131441249	174780	EUR+AFR+EAS	qt
Height_Min_INT	10	132195688	132695688	500001	EUR+AFR+EAS	qt
Height_Min_INT	10	135105674	135105934	261	EUR+AFR+EAS	qt
Height_Min_INT	11	2178330	2179204	875	EUR+AFR+EAS	qt
Height_Min_INT	11	2770777	2813345	42569	EUR+AFR+EAS	qt
Height_Min_INT	11	4601269	4622159	20891	EUR+AFR+EAS	qt
Height_Min_INT	11	6626049	6632349	6301	EUR+AFR+EAS	qt
Height_Min_INT	11	7503165	7542684	39520	EUR+AFR+EAS	qt
Height_Min_INT	11	8005408	8505408	500001	EUR+AFR+EAS	qt
Height_Min_INT	11	12652968	12748899	95932	EUR+AFR+EAS	qt
Height_Min_INT	11	13268144	13292261	24118	EUR+AFR+EAS	qt
Height_Min_INT	11	20190576	20235409	44834	EUR+AFR+EAS	qt
Height_Min_INT	11	20792856	21292856	500001	EUR+AFR+EAS	qt
Height_Min_INT	11	22325986	22368962	42977	EUR+AFR+EAS	qt
Height_Min_INT	11	24892924	24966048	73125	EUR+AFR+EAS	qt
Height_Min_INT	11	26920575	27016360	95786	EUR+AFR+EAS	qt
Height_Min_INT	11	30445366	30533622	88257	EUR+AFR+EAS	qt
Height_Min_INT	11	33960965	34460965	500001	EUR+AFR+EAS	qt
Height_Min_INT	11	35460843	35495129	34287	EUR+AFR+EAS	qt
Height_Min_INT	11	39294065	39794065	500001	EUR+AFR+EAS	qt
Height_Min_INT	11	40522337	41134771	612435	EUR+AFR+EAS	qt
Height_Min_INT	11	42985037	43137851	152815	EUR+AFR+EAS	qt
Height_Min_INT	11	43670501	43878534	208034	EUR+AFR+EAS	qt
Height_Min_INT	11	47314534	47946836	632303	EUR+AFR+EAS	qt
Height_Min_INT	11	57159256	57181665	22410	EUR+AFR+EAS	qt
Height_Min_INT	11	57418588	57756568	337981	EUR+AFR+EAS	qt
Height_Min_INT	11	60197743	60220947	23205	EUR+AFR+EAS	qt
Height_Min_INT	11	61591636	61597212	5577	EUR+AFR+EAS	qt
Height_Min_INT	11	62433525	62933525	500001	EUR+AFR+EAS	qt
Height_Min_INT	11	66899619	67184725	285107	EUR+AFR+EAS	qt
Height_Min_INT	11	69275432	69277890	2459	EUR+AFR+EAS	qt
Height_Min_INT	11	71992063	72087696	95634	EUR+AFR+EAS	qt
Height_Min_INT	11	75275479	75284334	8856	EUR+AFR+EAS	qt
Height_Min_INT	11	77909014	78280606	371593	EUR+AFR+EAS	qt
Height_Min_INT	11	78870373	79615271	744899	EUR+AFR+EAS	qt
Height_Min_INT	11	82782686	82837497	54812	EUR+AFR+EAS	qt
Height_Min_INT	11	85659381	85871214	211834	EUR+AFR+EAS	qt
Height_Min_INT	11	92035030	92436100	401071	EUR+AFR+EAS	qt
Height_Min_INT	11	94533444	94917882	384439	EUR+AFR+EAS	qt
Height_Min_INT	11	99222882	99722882	500001	EUR+AFR+EAS	qt
Height_Min_INT	11	100768769	100856018	87250	EUR+AFR+EAS	qt
Height_Min_INT	11	101990252	102135427	145176	EUR+AFR+EAS	qt
Height_Min_INT	11	106654256	107154256	500001	EUR+AFR+EAS	qt
Height_Min_INT	11	110222049	110304997	82949	EUR+AFR+EAS	qt
Height_Min_INT	11	111629743	111782697	152955	EUR+AFR+EAS	qt
Height_Min_INT	11	114032010	114071485	39476	EUR+AFR+EAS	qt
Height_Min_INT	11	115414722	115457089	42368	EUR+AFR+EAS	qt
Height_Min_INT	11	116727936	117097222	369287	EUR+AFR+EAS	qt
Height_Min_INT	11	118566746	118731762	165017	EUR+AFR+EAS	qt
Height_Min_INT	11	121669698	121768166	98469	EUR+AFR+EAS	qt
Height_Min_INT	11	122802489	122847837	45349	EUR+AFR+EAS	qt
Height_Min_INT	11	125575224	126075224	500001	EUR+AFR+EAS	qt
Height_Min_INT	11	128657908	128691976	34069	EUR+AFR+EAS	qt
Height_Min_INT	11	130266117	130282078	15962	EUR+AFR+EAS	qt
Height_Min_INT	11	130862059	131362059	500001	EUR+AFR+EAS	qt
Height_Min_INT	11	132798112	132873651	75540	EUR+AFR+EAS	qt
Height_Min_INT	11	133973454	134123428	149975	EUR+AFR+EAS	qt
Height_Min_INT	12	574998	591300	16303	EUR+AFR+EAS	qt
Height_Min_INT	12	3100933	3125648	24716	EUR+AFR+EAS	qt
Height_Min_INT	12	4328521	4384844	56324	EUR+AFR+EAS	qt
Height_Min_INT	12	5642112	5663172	21061	EUR+AFR+EAS	qt
Height_Min_INT	12	6696856	6864439	167584	EUR+AFR+EAS	qt
Height_Min_INT	12	7600835	7627311	26477	EUR+AFR+EAS	qt
Height_Min_INT	12	7636679	7660430	23752	EUR+AFR+EAS	qt
Height_Min_INT	12	9045793	9157346	111554	EUR+AFR+EAS	qt
Height_Min_INT	12	11855093	11904983	49891	EUR+AFR+EAS	qt
Height_Min_INT	12	12004409	12016045	11637	EUR+AFR+EAS	qt
Height_Min_INT	12	12621099	13121099	500001	EUR+AFR+EAS	qt
Height_Min_INT	12	14855099	14955899	100801	EUR+AFR+EAS	qt
Height_Min_INT	12	17764219	17819147	54929	EUR+AFR+EAS	qt
Height_Min_INT	12	18879551	19535634	656084	EUR+AFR+EAS	qt
Height_Min_INT	12	19817930	19825007	7078	EUR+AFR+EAS	qt
Height_Min_INT	12	20526501	20571359	44859	EUR+AFR+EAS	qt
Height_Min_INT	12	20803549	20862536	58988	EUR+AFR+EAS	qt
Height_Min_INT	12	24152783	24269807	117025	EUR+AFR+EAS	qt
Height_Min_INT	12	26114019	26187424	73406	EUR+AFR+EAS	qt
Height_Min_INT	12	28264703	28739627	474925	EUR+AFR+EAS	qt
Height_Min_INT	12	30751112	30918286	167175	EUR+AFR+EAS	qt
Height_Min_INT	12	32647758	32678711	30954	EUR+AFR+EAS	qt
Height_Min_INT	12	33580492	34080492	500001	EUR+AFR+EAS	qt
Height_Min_INT	12	38809222	39304512	495291	EUR+AFR+EAS	qt
Height_Min_INT	12	40433169	40620416	187248	EUR+AFR+EAS	qt
Height_Min_INT	12	43055117	43060391	5275	EUR+AFR+EAS	qt
Height_Min_INT	12	44412844	44661614	248771	EUR+AFR+EAS	qt
Height_Min_INT	12	46673433	46990287	316855	EUR+AFR+EAS	qt
Height_Min_INT	12	47182540	47198588	16049	EUR+AFR+EAS	qt
Height_Min_INT	12	50503082	51079874	576793	EUR+AFR+EAS	qt
Height_Min_INT	12	52452260	52453481	1222	EUR+AFR+EAS	qt
Height_Min_INT	12	53869931	54034783	164853	EUR+AFR+EAS	qt
Height_Min_INT	12	56454347	56954347	500001	EUR+AFR+EAS	qt
Height_Min_INT	12	58219173	58330541	111369	EUR+AFR+EAS	qt
Height_Min_INT	12	60861783	61304227	442445	EUR+AFR+EAS	qt
Height_Min_INT	12	61924685	61945852	21168	EUR+AFR+EAS	qt
Height_Min_INT	12	62932777	62944802	12026	EUR+AFR+EAS	qt
Height_Min_INT	12	63534083	63639314	105232	EUR+AFR+EAS	qt
Height_Min_INT	12	66231626	66261977	30352	EUR+AFR+EAS	qt
Height_Min_INT	12	66314759	66383738	68980	EUR+AFR+EAS	qt
Height_Min_INT	12	69827658	69831694	4037	EUR+AFR+EAS	qt
Height_Min_INT	12	71950407	72331101	380695	EUR+AFR+EAS	qt
Height_Min_INT	12	74134791	74540482	405692	EUR+AFR+EAS	qt
Height_Min_INT	12	75237088	75554059	316972	EUR+AFR+EAS	qt
Height_Min_INT	12	77331190	77831190	500001	EUR+AFR+EAS	qt
Height_Min_INT	12	78746900	78820360	73461	EUR+AFR+EAS	qt
Height_Min_INT	12	78847941	78922665	74725	EUR+AFR+EAS	qt
Height_Min_INT	12	79807070	80097602	290533	EUR+AFR+EAS	qt
Height_Min_INT	12	81334738	81396573	61836	EUR+AFR+EAS	qt
Height_Min_INT	12	81423653	81830693	407041	EUR+AFR+EAS	qt
Height_Min_INT	12	85050325	85089129	38805	EUR+AFR+EAS	qt
Height_Min_INT	12	86538570	86893859	355290	EUR+AFR+EAS	qt
Height_Min_INT	12	89107944	89345231	237288	EUR+AFR+EAS	qt
Height_Min_INT	12	90161466	90569445	407980	EUR+AFR+EAS	qt
Height_Min_INT	12	92525867	92572984	47118	EUR+AFR+EAS	qt
Height_Min_INT	12	93985482	93993266	7785	EUR+AFR+EAS	qt
Height_Min_INT	12	94090867	94181470	90604	EUR+AFR+EAS	qt
Height_Min_INT	12	95840894	95928560	87667	EUR+AFR+EAS	qt
Height_Min_INT	12	97115101	97358671	243571	EUR+AFR+EAS	qt
Height_Min_INT	12	98311137	98385439	74303	EUR+AFR+EAS	qt
Height_Min_INT	12	99007356	99137384	130029	EUR+AFR+EAS	qt
Height_Min_INT	12	100975916	101475916	500001	EUR+AFR+EAS	qt
Height_Min_INT	12	102343853	102391633	47781	EUR+AFR+EAS	qt
Height_Min_INT	12	102447060	102697175	250116	EUR+AFR+EAS	qt
Height_Min_INT	12	107296028	107334262	38235	EUR+AFR+EAS	qt
Height_Min_INT	12	110277300	110313754	36455	EUR+AFR+EAS	qt
Height_Min_INT	12	111586426	111630519	44094	EUR+AFR+EAS	qt
Height_Min_INT	12	113051062	113176548	125487	EUR+AFR+EAS	qt
Height_Min_INT	12	113944252	114043049	98798	EUR+AFR+EAS	qt
Height_Min_INT	12	115088313	115117029	28717	EUR+AFR+EAS	qt
Height_Min_INT	12	115946322	116446322	500001	EUR+AFR+EAS	qt
Height_Min_INT	12	118153955	118424457	270503	EUR+AFR+EAS	qt
Height_Min_INT	12	124763796	124786491	22696	EUR+AFR+EAS	qt
Height_Min_INT	12	124798413	124834795	36383	EUR+AFR+EAS	qt
Height_Min_INT	12	127216562	127380482	163921	EUR+AFR+EAS	qt
Height_Min_INT	12	129555338	129925898	370561	EUR+AFR+EAS	qt
Height_Min_INT	12	131617309	131619932	2624	EUR+AFR+EAS	qt
Height_Min_INT	12	133362170	133486532	124363	EUR+AFR+EAS	qt
Height_Min_INT	13	21541770	21617112	75343	EUR+AFR+EAS	qt
Height_Min_INT	13	24121482	24182550	61069	EUR+AFR+EAS	qt
Height_Min_INT	13	25538373	25609728	71356	EUR+AFR+EAS	qt
Height_Min_INT	13	27957286	28111559	154274	EUR+AFR+EAS	qt
Height_Min_INT	13	30169098	30188660	19563	EUR+AFR+EAS	qt
Height_Min_INT	13	32998610	33381721	383112	EUR+AFR+EAS	qt
Height_Min_INT	13	34719487	34728853	9367	EUR+AFR+EAS	qt
Height_Min_INT	13	35768040	35982296	214257	EUR+AFR+EAS	qt
Height_Min_INT	13	36796172	36944732	148561	EUR+AFR+EAS	qt
Height_Min_INT	13	41112849	41123706	10858	EUR+AFR+EAS	qt
Height_Min_INT	13	44690110	44756903	66794	EUR+AFR+EAS	qt
Height_Min_INT	13	44919927	45093470	173544	EUR+AFR+EAS	qt
Height_Min_INT	13	45785784	45793179	7396	EUR+AFR+EAS	qt
Height_Min_INT	13	50423492	51039388	615897	EUR+AFR+EAS	qt
Height_Min_INT	13	51065836	51167209	101374	EUR+AFR+EAS	qt
Height_Min_INT	13	54064981	54107583	42603	EUR+AFR+EAS	qt
Height_Min_INT	13	58897910	59167761	269852	EUR+AFR+EAS	qt
Height_Min_INT	13	60257021	60379091	122071	EUR+AFR+EAS	qt
Height_Min_INT	13	62738845	62868719	129875	EUR+AFR+EAS	qt
Height_Min_INT	13	66483838	66500873	17036	EUR+AFR+EAS	qt
Height_Min_INT	13	69212134	69478497	266364	EUR+AFR+EAS	qt
Height_Min_INT	13	71768134	71834405	66272	EUR+AFR+EAS	qt
Height_Min_INT	13	73848013	73863096	15084	EUR+AFR+EAS	qt
Height_Min_INT	13	74737788	74865005	127218	EUR+AFR+EAS	qt
Height_Min_INT	13	75671978	75771078	99101	EUR+AFR+EAS	qt
Height_Min_INT	13	78364169	78693867	329699	EUR+AFR+EAS	qt
Height_Min_INT	13	81159943	81281197	121255	EUR+AFR+EAS	qt
Height_Min_INT	13	85921542	85935643	14102	EUR+AFR+EAS	qt
Height_Min_INT	13	91983331	92047229	63899	EUR+AFR+EAS	qt
Height_Min_INT	13	95614466	95662559	48094	EUR+AFR+EAS	qt
Height_Min_INT	13	97073977	97131363	57387	EUR+AFR+EAS	qt
Height_Min_INT	13	99438976	99591528	152553	EUR+AFR+EAS	qt
Height_Min_INT	13	100409104	100456122	47019	EUR+AFR+EAS	qt
Height_Min_INT	13	101275126	101371082	95957	EUR+AFR+EAS	qt
Height_Min_INT	13	105702062	105789679	87618	EUR+AFR+EAS	qt
Height_Min_INT	13	107046700	107063633	16934	EUR+AFR+EAS	qt
Height_Min_INT	13	109817955	109824404	6450	EUR+AFR+EAS	qt
Height_Min_INT	13	110345264	110685449	340186	EUR+AFR+EAS	qt
Height_Min_INT	13	111352073	111407858	55786	EUR+AFR+EAS	qt
Height_Min_INT	13	114133961	114300888	166928	EUR+AFR+EAS	qt
Height_Min_INT	13	114964257	115093704	129448	EUR+AFR+EAS	qt
Height_Min_INT	14	21801136	21977962	176827	EUR+AFR+EAS	qt
Height_Min_INT	14	24817817	24835115	17299	EUR+AFR+EAS	qt
Height_Min_INT	14	29250613	29474941	224329	EUR+AFR+EAS	qt
Height_Min_INT	14	31657352	32258333	600982	EUR+AFR+EAS	qt
Height_Min_INT	14	33407692	33412996	5305	EUR+AFR+EAS	qt
Height_Min_INT	14	37144516	37156758	12243	EUR+AFR+EAS	qt
Height_Min_INT	14	40554094	41054094	500001	EUR+AFR+EAS	qt
Height_Min_INT	14	47847942	48133263	285322	EUR+AFR+EAS	qt
Height_Min_INT	14	49777030	50277030	500001	EUR+AFR+EAS	qt
Height_Min_INT	14	50960444	51170177	209734	EUR+AFR+EAS	qt
Height_Min_INT	14	52360689	52377811	17123	EUR+AFR+EAS	qt
Height_Min_INT	14	55235282	55280981	45700	EUR+AFR+EAS	qt
Height_Min_INT	14	60789176	61108825	319650	EUR+AFR+EAS	qt
Height_Min_INT	14	65520246	65610039	89794	EUR+AFR+EAS	qt
Height_Min_INT	14	68327447	68725826	398380	EUR+AFR+EAS	qt
Height_Min_INT	14	70578237	70633411	55175	EUR+AFR+EAS	qt
Height_Min_INT	14	74976986	75015099	38114	EUR+AFR+EAS	qt
Height_Min_INT	14	76082609	76465432	382824	EUR+AFR+EAS	qt
Height_Min_INT	14	77891282	78084015	192734	EUR+AFR+EAS	qt
Height_Min_INT	14	78663660	79163660	500001	EUR+AFR+EAS	qt
Height_Min_INT	14	79703248	79945162	241915	EUR+AFR+EAS	qt
Height_Min_INT	14	83879253	84379253	500001	EUR+AFR+EAS	qt
Height_Min_INT	14	85966964	85999565	32602	EUR+AFR+EAS	qt
Height_Min_INT	14	89499078	89557484	58407	EUR+AFR+EAS	qt
Height_Min_INT	14	90983939	91005443	21505	EUR+AFR+EAS	qt
Height_Min_INT	14	92415320	92559678	144359	EUR+AFR+EAS	qt
Height_Min_INT	14	94838142	94844947	6806	EUR+AFR+EAS	qt
Height_Min_INT	14	97781834	97845699	63866	EUR+AFR+EAS	qt
Height_Min_INT	14	98351517	98403647	52131	EUR+AFR+EAS	qt
Height_Min_INT	14	103629024	104129024	500001	EUR+AFR+EAS	qt
Height_Min_INT	15	24526542	24832750	306209	EUR+AFR+EAS	qt
Height_Min_INT	15	26895196	27034778	139583	EUR+AFR+EAS	qt
Height_Min_INT	15	30134791	30162502	27712	EUR+AFR+EAS	qt
Height_Min_INT	15	31930789	32430789	500001	EUR+AFR+EAS	qt
Height_Min_INT	15	34431780	34606698	174919	EUR+AFR+EAS	qt
Height_Min_INT	15	34857607	35357607	500001	EUR+AFR+EAS	qt
Height_Min_INT	15	36896276	36978557	82282	EUR+AFR+EAS	qt
Height_Min_INT	15	41251512	41532869	281358	EUR+AFR+EAS	qt
Height_Min_INT	15	42451108	43028749	577642	EUR+AFR+EAS	qt
Height_Min_INT	15	43635690	44325177	689488	EUR+AFR+EAS	qt
Height_Min_INT	15	45363424	45409271	45848	EUR+AFR+EAS	qt
Height_Min_INT	15	45445499	45544288	98790	EUR+AFR+EAS	qt
Height_Min_INT	15	46698478	46741181	42704	EUR+AFR+EAS	qt
Height_Min_INT	15	47520360	47549084	28725	EUR+AFR+EAS	qt
Height_Min_INT	15	48685101	48686310	1210	EUR+AFR+EAS	qt
Height_Min_INT	15	51507794	51605408	97615	EUR+AFR+EAS	qt
Height_Min_INT	15	52403526	52553453	149928	EUR+AFR+EAS	qt
Height_Min_INT	15	53905729	53997089	91361	EUR+AFR+EAS	qt
Height_Min_INT	15	54954864	54984088	29225	EUR+AFR+EAS	qt
Height_Min_INT	15	55803996	55817681	13686	EUR+AFR+EAS	qt
Height_Min_INT	15	56117756	56151030	33275	EUR+AFR+EAS	qt
Height_Min_INT	15	57200020	57700020	500001	EUR+AFR+EAS	qt
Height_Min_INT	15	58333645	58530411	196767	EUR+AFR+EAS	qt
Height_Min_INT	15	61398017	61414507	16491	EUR+AFR+EAS	qt
Height_Min_INT	15	62131989	62381630	249642	EUR+AFR+EAS	qt
Height_Min_INT	15	67207698	67707698	500001	EUR+AFR+EAS	qt
Height_Min_INT	15	74225388	74226765	1378	EUR+AFR+EAS	qt
Height_Min_INT	15	84286999	84786999	500001	EUR+AFR+EAS	qt
Height_Min_INT	15	86890486	87000385	109900	EUR+AFR+EAS	qt
Height_Min_INT	15	88097094	88265273	168180	EUR+AFR+EAS	qt
Height_Min_INT	15	89383764	89403404	19641	EUR+AFR+EAS	qt
Height_Min_INT	15	90620712	90623052	2341	EUR+AFR+EAS	qt
Height_Min_INT	15	91395480	91424574	29095	EUR+AFR+EAS	qt
Height_Min_INT	15	92605281	92801580	196300	EUR+AFR+EAS	qt
Height_Min_INT	15	94012012	94021731	9720	EUR+AFR+EAS	qt
Height_Min_INT	15	94551607	94566815	15209	EUR+AFR+EAS	qt
Height_Min_INT	15	95826797	95829524	2728	EUR+AFR+EAS	qt
Height_Min_INT	15	96670585	96671173	589	EUR+AFR+EAS	qt
Height_Min_INT	15	98944896	99444896	500001	EUR+AFR+EAS	qt
Height_Min_INT	15	100442953	100942953	500001	EUR+AFR+EAS	qt
Height_Min_INT	16	760161	792190	32030	EUR+AFR+EAS	qt
Height_Min_INT	16	1837558	1848470	10913	EUR+AFR+EAS	qt
Height_Min_INT	16	4068206	4568206	500001	EUR+AFR+EAS	qt
Height_Min_INT	16	5893814	5930458	36645	EUR+AFR+EAS	qt
Height_Min_INT	16	7387344	7418978	31635	EUR+AFR+EAS	qt
Height_Min_INT	16	9024564	9093451	68888	EUR+AFR+EAS	qt
Height_Min_INT	16	10755761	10811687	55927	EUR+AFR+EAS	qt
Height_Min_INT	16	12070183	12138097	67915	EUR+AFR+EAS	qt
Height_Min_INT	16	14377400	14406119	28720	EUR+AFR+EAS	qt
Height_Min_INT	16	17561673	17645256	83584	EUR+AFR+EAS	qt
Height_Min_INT	16	19706199	19841876	135678	EUR+AFR+EAS	qt
Height_Min_INT	16	22140516	22586427	445912	EUR+AFR+EAS	qt
Height_Min_INT	16	24688461	24728227	39767	EUR+AFR+EAS	qt
Height_Min_INT	16	26521017	26546004	24988	EUR+AFR+EAS	qt
Height_Min_INT	16	29958216	30118345	160130	EUR+AFR+EAS	qt
Height_Min_INT	16	32236049	32736049	500001	EUR+AFR+EAS	qt
Height_Min_INT	16	34223636	34729506	505871	EUR+AFR+EAS	qt
Height_Min_INT	16	53428157	53538157	110001	EUR+AFR+EAS	qt
Height_Min_INT	16	55046655	55125097	78443	EUR+AFR+EAS	qt
Height_Min_INT	16	56993025	56994212	1188	EUR+AFR+EAS	qt
Height_Min_INT	16	58978812	59478812	500001	EUR+AFR+EAS	qt
Height_Min_INT	16	60207153	60707153	500001	EUR+AFR+EAS	qt
Height_Min_INT	16	64955846	64955852	7	EUR+AFR+EAS	qt
Height_Min_INT	16	67259663	67554340	294678	EUR+AFR+EAS	qt
Height_Min_INT	16	69128053	69432250	304198	EUR+AFR+EAS	qt
Height_Min_INT	16	69774860	69880293	105434	EUR+AFR+EAS	qt
Height_Min_INT	16	75158350	75217180	58831	EUR+AFR+EAS	qt
Height_Min_INT	16	77015309	77016280	972	EUR+AFR+EAS	qt
Height_Min_INT	16	78062057	78270369	208313	EUR+AFR+EAS	qt
Height_Min_INT	16	79225992	79274125	48134	EUR+AFR+EAS	qt
Height_Min_INT	16	81557195	81591030	33836	EUR+AFR+EAS	qt
Height_Min_INT	16	83976711	83992084	15374	EUR+AFR+EAS	qt
Height_Min_INT	16	84891989	84901475	9487	EUR+AFR+EAS	qt
Height_Min_INT	16	88840564	88854779	14216	EUR+AFR+EAS	qt
Height_Min_INT	16	89454365	89954365	500001	EUR+AFR+EAS	qt
Height_Min_INT	17	1661829	1691737	29909	EUR+AFR+EAS	qt
Height_Min_INT	17	4738958	4932841	193884	EUR+AFR+EAS	qt
Height_Min_INT	17	6924242	6938335	14094	EUR+AFR+EAS	qt
Height_Min_INT	17	7351479	7437181	85703	EUR+AFR+EAS	qt
Height_Min_INT	17	9158416	9163174	4759	EUR+AFR+EAS	qt
Height_Min_INT	17	10027480	10035337	7858	EUR+AFR+EAS	qt
Height_Min_INT	17	11898421	12005251	106831	EUR+AFR+EAS	qt
Height_Min_INT	17	15173221	15221451	48231	EUR+AFR+EAS	qt
Height_Min_INT	17	17646334	17654361	8028	EUR+AFR+EAS	qt
Height_Min_INT	17	17720319	17752639	32321	EUR+AFR+EAS	qt
Height_Min_INT	17	21029498	21529498	500001	EUR+AFR+EAS	qt
Height_Min_INT	17	28956421	29456421	500001	EUR+AFR+EAS	qt
Height_Min_INT	17	31605845	31608693	2849	EUR+AFR+EAS	qt
Height_Min_INT	17	32675289	33175289	500001	EUR+AFR+EAS	qt
Height_Min_INT	17	33590259	33594958	4700	EUR+AFR+EAS	qt
Height_Min_INT	17	35017442	35017554	113	EUR+AFR+EAS	qt
Height_Min_INT	17	36219586	36229129	9544	EUR+AFR+EAS	qt
Height_Min_INT	17	36913807	36968221	54415	EUR+AFR+EAS	qt
Height_Min_INT	17	37088168	37588168	500001	EUR+AFR+EAS	qt
Height_Min_INT	17	38660278	38693916	33639	EUR+AFR+EAS	qt
Height_Min_INT	17	46957696	47047868	90173	EUR+AFR+EAS	qt
Height_Min_INT	17	52997371	53238871	241501	EUR+AFR+EAS	qt
Height_Min_INT	17	54839652	54937903	98252	EUR+AFR+EAS	qt
Height_Min_INT	17	55764602	55771339	6738	EUR+AFR+EAS	qt
Height_Min_INT	17	59491384	59498250	6867	EUR+AFR+EAS	qt
Height_Min_INT	17	61703320	61964161	260842	EUR+AFR+EAS	qt
Height_Min_INT	17	65903006	66144402	241397	EUR+AFR+EAS	qt
Height_Min_INT	17	69911623	69932525	20903	EUR+AFR+EAS	qt
Height_Min_INT	17	71123063	71142376	19314	EUR+AFR+EAS	qt
Height_Min_INT	17	72373369	72379169	5801	EUR+AFR+EAS	qt
Height_Min_INT	17	73308722	73417662	108941	EUR+AFR+EAS	qt
Height_Min_INT	17	76661269	76833916	172648	EUR+AFR+EAS	qt
Height_Min_INT	17	76913790	76914288	499	EUR+AFR+EAS	qt
Height_Min_INT	17	79919360	79981316	61957	EUR+AFR+EAS	qt
Height_Min_INT	18	295046	305713	10668	EUR+AFR+EAS	qt
Height_Min_INT	18	3799195	3820765	21571	EUR+AFR+EAS	qt
Height_Min_INT	18	5181341	5195207	13867	EUR+AFR+EAS	qt
Height_Min_INT	18	6912940	6956107	43168	EUR+AFR+EAS	qt
Height_Min_INT	18	7375319	7875319	500001	EUR+AFR+EAS	qt
Height_Min_INT	18	8550632	9050632	500001	EUR+AFR+EAS	qt
Height_Min_INT	18	10845868	11345868	500001	EUR+AFR+EAS	qt
Height_Min_INT	18	12945310	13164588	219279	EUR+AFR+EAS	qt
Height_Min_INT	18	20707622	20749076	41455	EUR+AFR+EAS	qt
Height_Min_INT	18	23552876	23785095	232220	EUR+AFR+EAS	qt
Height_Min_INT	18	29784370	29819131	34762	EUR+AFR+EAS	qt
Height_Min_INT	18	31531422	31607713	76292	EUR+AFR+EAS	qt
Height_Min_INT	18	33022574	33097189	74616	EUR+AFR+EAS	qt
Height_Min_INT	18	39415747	39452973	37227	EUR+AFR+EAS	qt
Height_Min_INT	18	41415487	41454805	39319	EUR+AFR+EAS	qt
Height_Min_INT	18	43546123	44046123	500001	EUR+AFR+EAS	qt
Height_Min_INT	18	44593259	44800515	207257	EUR+AFR+EAS	qt
Height_Min_INT	18	46572136	46985187	413052	EUR+AFR+EAS	qt
Height_Min_INT	18	50555225	50907620	352396	EUR+AFR+EAS	qt
Height_Min_INT	18	53050058	53096708	46651	EUR+AFR+EAS	qt
Height_Min_INT	18	54960794	55016775	55982	EUR+AFR+EAS	qt
Height_Min_INT	18	57732418	57913965	181548	EUR+AFR+EAS	qt
Height_Min_INT	18	60194040	60313505	119466	EUR+AFR+EAS	qt
Height_Min_INT	18	61561031	62061031	500001	EUR+AFR+EAS	qt
Height_Min_INT	18	62545588	62898108	352521	EUR+AFR+EAS	qt
Height_Min_INT	18	65204709	65704709	500001	EUR+AFR+EAS	qt
Height_Min_INT	18	74972027	74994860	22834	EUR+AFR+EAS	qt
Height_Min_INT	18	77188486	77238226	49741	EUR+AFR+EAS	qt
Height_Min_INT	19	2129473	2226676	97204	EUR+AFR+EAS	qt
Height_Min_INT	19	3393786	3416668	22883	EUR+AFR+EAS	qt
Height_Min_INT	19	5470637	5473120	2484	EUR+AFR+EAS	qt
Height_Min_INT	19	6205825	6275839	70015	EUR+AFR+EAS	qt
Height_Min_INT	19	7207599	7208744	1146	EUR+AFR+EAS	qt
Height_Min_INT	19	8637832	8670147	32316	EUR+AFR+EAS	qt
Height_Min_INT	19	10727014	10750783	23770	EUR+AFR+EAS	qt
Height_Min_INT	19	13955915	13958518	2604	EUR+AFR+EAS	qt
Height_Min_INT	19	15335988	15528983	192996	EUR+AFR+EAS	qt
Height_Min_INT	19	19350103	19781917	431815	EUR+AFR+EAS	qt
Height_Min_INT	19	22577079	22583761	6683	EUR+AFR+EAS	qt
Height_Min_INT	19	30982165	31051857	69693	EUR+AFR+EAS	qt
Height_Min_INT	19	33888539	33917914	29376	EUR+AFR+EAS	qt
Height_Min_INT	19	34660410	34918735	258326	EUR+AFR+EAS	qt
Height_Min_INT	19	36138841	36283289	144449	EUR+AFR+EAS	qt
Height_Min_INT	19	37376756	37815381	438626	EUR+AFR+EAS	qt
Height_Min_INT	19	39136009	39247909	111901	EUR+AFR+EAS	qt
Height_Min_INT	19	40052874	40112886	60013	EUR+AFR+EAS	qt
Height_Min_INT	19	41885151	41947242	62092	EUR+AFR+EAS	qt
Height_Min_INT	19	46898942	46983360	84419	EUR+AFR+EAS	qt
Height_Min_INT	19	50735678	50762558	26881	EUR+AFR+EAS	qt
Height_Min_INT	19	52173068	52180808	7741	EUR+AFR+EAS	qt
Height_Min_INT	19	54753543	54759666	6124	EUR+AFR+EAS	qt
Height_Min_INT	19	55818225	55879672	61448	EUR+AFR+EAS	qt
Height_Min_INT	20	2056553	2556553	500001	EUR+AFR+EAS	qt
Height_Min_INT	20	4088071	4088097	27	EUR+AFR+EAS	qt
Height_Min_INT	20	4096741	4102954	6214	EUR+AFR+EAS	qt
Height_Min_INT	20	6564919	6635509	70591	EUR+AFR+EAS	qt
Height_Min_INT	20	10904550	10975671	71122	EUR+AFR+EAS	qt
Height_Min_INT	20	13259045	13270683	11639	EUR+AFR+EAS	qt
Height_Min_INT	20	17756728	17773410	16683	EUR+AFR+EAS	qt
Height_Min_INT	20	21065004	21414058	349055	EUR+AFR+EAS	qt
Height_Min_INT	20	25098235	25177264	79030	EUR+AFR+EAS	qt
Height_Min_INT	20	32274380	32374698	100319	EUR+AFR+EAS	qt
Height_Min_INT	20	33799280	33882720	83441	EUR+AFR+EAS	qt
Height_Min_INT	20	39620847	39942516	321670	EUR+AFR+EAS	qt
Height_Min_INT	20	43496143	43551278	55136	EUR+AFR+EAS	qt
Height_Min_INT	20	44673546	44747947	74402	EUR+AFR+EAS	qt
Height_Min_INT	20	45549871	45580354	30484	EUR+AFR+EAS	qt
Height_Min_INT	20	46418021	46450985	32965	EUR+AFR+EAS	qt
Height_Min_INT	20	47508077	47933479	425403	EUR+AFR+EAS	qt
Height_Min_INT	20	52310650	52333713	23064	EUR+AFR+EAS	qt
Height_Min_INT	20	54835015	54884793	49779	EUR+AFR+EAS	qt
Height_Min_INT	20	57618326	57673509	55184	EUR+AFR+EAS	qt
Height_Min_INT	20	61440005	61451332	11328	EUR+AFR+EAS	qt
Height_Min_INT	20	62301795	62376939	75145	EUR+AFR+EAS	qt
Height_Min_INT	21	17355049	17402034	46986	EUR+AFR+EAS	qt
Height_Min_INT	21	27208416	27266307	57892	EUR+AFR+EAS	qt
Height_Min_INT	21	28280322	28372763	92442	EUR+AFR+EAS	qt
Height_Min_INT	21	29998134	30495194	497061	EUR+AFR+EAS	qt
Height_Min_INT	21	31391595	31421056	29462	EUR+AFR+EAS	qt
Height_Min_INT	21	33778511	33867280	88770	EUR+AFR+EAS	qt
Height_Min_INT	21	35653304	35717962	64659	EUR+AFR+EAS	qt
Height_Min_INT	21	37689720	37791466	101747	EUR+AFR+EAS	qt
Height_Min_INT	21	39485558	39690663	205106	EUR+AFR+EAS	qt
Height_Min_INT	21	43984126	44020651	36526	EUR+AFR+EAS	qt
Height_Min_INT	21	46274150	46292613	18464	EUR+AFR+EAS	qt
Height_Min_INT	21	47516905	47552527	35623	EUR+AFR+EAS	qt
Height_Min_INT	22	17375915	17875915	500001	EUR+AFR+EAS	qt
Height_Min_INT	22	19557325	19593156	35832	EUR+AFR+EAS	qt
Height_Min_INT	22	20775082	20791438	16357	EUR+AFR+EAS	qt
Height_Min_INT	22	22002632	22060673	58042	EUR+AFR+EAS	qt
Height_Min_INT	22	24211980	24295813	83834	EUR+AFR+EAS	qt
Height_Min_INT	22	25066565	25091395	24831	EUR+AFR+EAS	qt
Height_Min_INT	22	28356600	28962094	605495	EUR+AFR+EAS	qt
Height_Min_INT	22	33046110	33105817	59708	EUR+AFR+EAS	qt
Height_Min_INT	22	35638115	35724659	86545	EUR+AFR+EAS	qt
Height_Min_INT	22	38284746	38784746	500001	EUR+AFR+EAS	qt
Height_Min_INT	22	42070374	42339525	269152	EUR+AFR+EAS	qt
Height_Min_INT	22	45068596	45084247	15652	EUR+AFR+EAS	qt
Height_Min_INT	22	45697031	45838887	141857	EUR+AFR+EAS	qt
Height_Min_INT	22	46481985	46484465	2481	EUR+AFR+EAS	qt
Height_Min_INT	22	48839376	48853277	13902	EUR+AFR+EAS	qt
Height_Min_INT	22	50162630	50344960	182331	EUR+AFR+EAS	qt
HeightSRCm_INT	1	959842	990417	30576	EUR+AFR	qt
HeightSRCm_INT	1	2038662	2142727	104066	EUR+AFR	qt
HeightSRCm_INT	1	3171239	3671239	500001	EUR+AFR	qt
HeightSRCm_INT	1	6574273	6637171	62899	EUR+AFR	qt
HeightSRCm_INT	1	9339467	9352808	13342	EUR+AFR	qt
HeightSRCm_INT	1	17276627	17377956	101330	EUR+AFR	qt
HeightSRCm_INT	1	19669117	19787354	118238	EUR+AFR	qt
HeightSRCm_INT	1	21041116	21505827	464712	EUR+AFR	qt
HeightSRCm_INT	1	23294136	23551623	257488	EUR+AFR	qt
HeightSRCm_INT	1	26752129	26891697	139569	EUR+AFR	qt
HeightSRCm_INT	1	28289243	28411054	121812	EUR+AFR	qt
HeightSRCm_INT	1	31175505	31198733	23229	EUR+AFR	qt
HeightSRCm_INT	1	32327685	32414767	87083	EUR+AFR	qt
HeightSRCm_INT	1	35968899	35969652	754	EUR+AFR	qt
HeightSRCm_INT	1	36681373	36822312	140940	EUR+AFR	qt
HeightSRCm_INT	1	38386727	38463504	76778	EUR+AFR	qt
HeightSRCm_INT	1	41456305	41744807	288503	EUR+AFR	qt
HeightSRCm_INT	1	45515883	45764803	248921	EUR+AFR	qt
HeightSRCm_INT	1	47869861	47940080	70220	EUR+AFR	qt
HeightSRCm_INT	1	48824645	49324645	500001	EUR+AFR	qt
HeightSRCm_INT	1	50891117	51532590	641474	EUR+AFR	qt
HeightSRCm_INT	1	54931874	54959521	27648	EUR+AFR	qt
HeightSRCm_INT	1	56522571	56769453	246883	EUR+AFR	qt
HeightSRCm_INT	1	59749588	59846808	97221	EUR+AFR	qt
HeightSRCm_INT	1	60379614	60487310	107697	EUR+AFR	qt
HeightSRCm_INT	1	62233623	62733623	500001	EUR+AFR	qt
HeightSRCm_INT	1	63484137	63664610	180474	EUR+AFR	qt
HeightSRCm_INT	1	67365034	67512695	147662	EUR+AFR	qt
HeightSRCm_INT	1	68118594	68137863	19270	EUR+AFR	qt
HeightSRCm_INT	1	70973706	71473706	500001	EUR+AFR	qt
HeightSRCm_INT	1	76527518	76535980	8463	EUR+AFR	qt
HeightSRCm_INT	1	77967507	78623626	656120	EUR+AFR	qt
HeightSRCm_INT	1	81248745	81490561	241817	EUR+AFR	qt
HeightSRCm_INT	1	86251836	86341153	89318	EUR+AFR	qt
HeightSRCm_INT	1	87239175	87413987	174813	EUR+AFR	qt
HeightSRCm_INT	1	89092304	89366468	274165	EUR+AFR	qt
HeightSRCm_INT	1	92941357	93466062	524706	EUR+AFR	qt
HeightSRCm_INT	1	100258388	100707108	448721	EUR+AFR	qt
HeightSRCm_INT	1	101735917	101758494	22578	EUR+AFR	qt
HeightSRCm_INT	1	103340623	103549862	209240	EUR+AFR	qt
HeightSRCm_INT	1	106943473	106973890	30418	EUR+AFR	qt
HeightSRCm_INT	1	109777258	110304536	527279	EUR+AFR	qt
HeightSRCm_INT	1	113060432	113247563	187132	EUR+AFR	qt
HeightSRCm_INT	1	113933454	114417065	483612	EUR+AFR	qt
HeightSRCm_INT	1	117023514	117523514	500001	EUR+AFR	qt
HeightSRCm_INT	1	118849762	118917956	68195	EUR+AFR	qt
HeightSRCm_INT	1	146744944	147244944	500001	EUR+AFR	qt
HeightSRCm_INT	1	149892872	149995265	102394	EUR+AFR	qt
HeightSRCm_INT	1	155306440	155862224	555785	EUR+AFR	qt
HeightSRCm_INT	1	157937856	157976503	38648	EUR+AFR	qt
HeightSRCm_INT	1	160373957	160429160	55204	EUR+AFR	qt
HeightSRCm_INT	1	165575368	165619079	43712	EUR+AFR	qt
HeightSRCm_INT	1	167881144	168021894	140751	EUR+AFR	qt
HeightSRCm_INT	1	169758843	170004508	245666	EUR+AFR	qt
HeightSRCm_INT	1	171971674	172181828	210155	EUR+AFR	qt
HeightSRCm_INT	1	173547659	174183758	636100	EUR+AFR	qt
