## Supplementary Note Tables for "Systematic variant-to-gene mapping highlights *TGFB2* and *VEGFA* as adipokine-coding genes with non-obese, insulin-resistance-like characteristics and distinct disease risks" (part 2 of 3)

### Sheet: SNT1_loci_to_finemap (continued)
Supplementary Note Table 1: Genomic loci selected for multi-ancestry fine-mapping across MVP traits.
HeightSRCm_INT	1	176772439	176823007	50569	EUR+AFR	qt
HeightSRCm_INT	1	178985658	179042450	56793	EUR+AFR	qt
HeightSRCm_INT	1	180905694	180909061	3368	EUR+AFR	qt
HeightSRCm_INT	1	182969010	183115341	146332	EUR+AFR	qt
HeightSRCm_INT	1	183989017	184102201	113185	EUR+AFR	qt
HeightSRCm_INT	1	185920545	186019066	98522	EUR+AFR	qt
HeightSRCm_INT	1	198693657	199035039	341383	EUR+AFR	qt
HeightSRCm_INT	1	199787801	199934534	146734	EUR+AFR	qt
HeightSRCm_INT	1	201693762	201719335	25574	EUR+AFR	qt
HeightSRCm_INT	1	205670369	205757824	87456	EUR+AFR	qt
HeightSRCm_INT	1	207054504	207658395	603892	EUR+AFR	qt
HeightSRCm_INT	1	210140319	210640319	500001	EUR+AFR	qt
HeightSRCm_INT	1	211921767	212237798	316032	EUR+AFR	qt
HeightSRCm_INT	1	213160160	213371186	211027	EUR+AFR	qt
HeightSRCm_INT	1	214604236	214645533	41298	EUR+AFR	qt
HeightSRCm_INT	1	218591623	218635079	43457	EUR+AFR	qt
HeightSRCm_INT	1	221205860	221269255	63396	EUR+AFR	qt
HeightSRCm_INT	1	222981253	223210115	228863	EUR+AFR	qt
HeightSRCm_INT	1	224537655	224699100	161446	EUR+AFR	qt
HeightSRCm_INT	1	227683197	227985252	302056	EUR+AFR	qt
HeightSRCm_INT	1	231152137	231164514	12378	EUR+AFR	qt
HeightSRCm_INT	1	235333174	235522964	189791	EUR+AFR	qt
HeightSRCm_INT	1	240263189	240424863	161675	EUR+AFR	qt
HeightSRCm_INT	1	243643403	243648068	4666	EUR+AFR	qt
HeightSRCm_INT	1	244979633	245479633	500001	EUR+AFR	qt
HeightSRCm_INT	1	245793298	245834084	40787	EUR+AFR	qt
HeightSRCm_INT	2	211317	306838	95522	EUR+AFR	qt
HeightSRCm_INT	2	1629505	1647769	18265	EUR+AFR	qt
HeightSRCm_INT	2	6398203	6412217	14015	EUR+AFR	qt
HeightSRCm_INT	2	7159468	7659468	500001	EUR+AFR	qt
HeightSRCm_INT	2	8106668	8237963	131296	EUR+AFR	qt
HeightSRCm_INT	2	10178479	10201383	22905	EUR+AFR	qt
HeightSRCm_INT	2	12148920	12149851	932	EUR+AFR	qt
HeightSRCm_INT	2	16120506	16125539	5034	EUR+AFR	qt
HeightSRCm_INT	2	18555117	18618605	63489	EUR+AFR	qt
HeightSRCm_INT	2	20143831	20308417	164587	EUR+AFR	qt
HeightSRCm_INT	2	25463483	25485735	22253	EUR+AFR	qt
HeightSRCm_INT	2	27598097	27752871	154775	EUR+AFR	qt
HeightSRCm_INT	2	29698902	29776037	77136	EUR+AFR	qt
HeightSRCm_INT	2	30493701	30520707	27007	EUR+AFR	qt
HeightSRCm_INT	2	33358079	33361425	3347	EUR+AFR	qt
HeightSRCm_INT	2	37995422	37998241	2820	EUR+AFR	qt
HeightSRCm_INT	2	44388183	44492753	104571	EUR+AFR	qt
HeightSRCm_INT	2	46921285	47025672	104388	EUR+AFR	qt
HeightSRCm_INT	2	55991509	56115468	123960	EUR+AFR	qt
HeightSRCm_INT	2	60729294	60736837	7544	EUR+AFR	qt
HeightSRCm_INT	2	61384324	61852465	468142	EUR+AFR	qt
HeightSRCm_INT	2	64509483	64553247	43765	EUR+AFR	qt
HeightSRCm_INT	2	66395061	66413916	18856	EUR+AFR	qt
HeightSRCm_INT	2	68349118	68507833	158716	EUR+AFR	qt
HeightSRCm_INT	2	69426515	69522893	96379	EUR+AFR	qt
HeightSRCm_INT	2	71525698	71678520	152823	EUR+AFR	qt
HeightSRCm_INT	2	82015147	82194831	179685	EUR+AFR	qt
HeightSRCm_INT	2	85787341	85890758	103418	EUR+AFR	qt
HeightSRCm_INT	2	86922397	87026803	104407	EUR+AFR	qt
HeightSRCm_INT	2	88870632	89103554	232923	EUR+AFR	qt
HeightSRCm_INT	2	92060978	92306678	245701	EUR+AFR	qt
HeightSRCm_INT	2	97045629	97882417	836789	EUR+AFR	qt
HeightSRCm_INT	2	101699594	101727693	28100	EUR+AFR	qt
HeightSRCm_INT	2	103096695	103177565	80871	EUR+AFR	qt
HeightSRCm_INT	2	105856225	105873470	17246	EUR+AFR	qt
HeightSRCm_INT	2	106696966	106880411	183446	EUR+AFR	qt
HeightSRCm_INT	2	109780011	109988514	208504	EUR+AFR	qt
HeightSRCm_INT	2	112584242	112587099	2858	EUR+AFR	qt
HeightSRCm_INT	2	114532234	114603003	70770	EUR+AFR	qt
HeightSRCm_INT	2	119569722	119634677	64956	EUR+AFR	qt
HeightSRCm_INT	2	121608994	121623691	14698	EUR+AFR	qt
HeightSRCm_INT	2	125775145	126243471	468327	EUR+AFR	qt
HeightSRCm_INT	2	129137161	129145704	8544	EUR+AFR	qt
HeightSRCm_INT	2	135758231	136327302	569072	EUR+AFR	qt
HeightSRCm_INT	2	141564764	141614663	49900	EUR+AFR	qt
HeightSRCm_INT	2	142233950	142240713	6764	EUR+AFR	qt
HeightSRCm_INT	2	145256508	145270592	14085	EUR+AFR	qt
HeightSRCm_INT	2	149926814	149929175	2362	EUR+AFR	qt
HeightSRCm_INT	2	153661724	153842899	181176	EUR+AFR	qt
HeightSRCm_INT	2	156594212	156650258	56047	EUR+AFR	qt
HeightSRCm_INT	2	158000309	158118624	118316	EUR+AFR	qt
HeightSRCm_INT	2	159446668	159946668	500001	EUR+AFR	qt
HeightSRCm_INT	2	160386341	160675214	288874	EUR+AFR	qt
HeightSRCm_INT	2	162913498	162930725	17228	EUR+AFR	qt
HeightSRCm_INT	2	168949234	168989270	40037	EUR+AFR	qt
HeightSRCm_INT	2	169688747	169737851	49105	EUR+AFR	qt
HeightSRCm_INT	2	172151436	172244067	92632	EUR+AFR	qt
HeightSRCm_INT	2	173849809	173881383	31575	EUR+AFR	qt
HeightSRCm_INT	2	174723407	174838989	115583	EUR+AFR	qt
HeightSRCm_INT	2	177016728	177071181	54454	EUR+AFR	qt
HeightSRCm_INT	2	178489622	178741459	251838	EUR+AFR	qt
HeightSRCm_INT	2	180354642	180360816	6175	EUR+AFR	qt
HeightSRCm_INT	2	181628510	181644577	16068	EUR+AFR	qt
HeightSRCm_INT	2	183700883	183704681	3799	EUR+AFR	qt
HeightSRCm_INT	2	188075497	188375793	300297	EUR+AFR	qt
HeightSRCm_INT	2	190501035	190772608	271574	EUR+AFR	qt
HeightSRCm_INT	2	191502767	191860529	357763	EUR+AFR	qt
HeightSRCm_INT	2	199684488	199759336	74849	EUR+AFR	qt
HeightSRCm_INT	2	202836995	202839997	3003	EUR+AFR	qt
HeightSRCm_INT	2	203350235	203941783	591549	EUR+AFR	qt
HeightSRCm_INT	2	208705523	208723567	18045	EUR+AFR	qt
HeightSRCm_INT	2	210844176	211132415	288240	EUR+AFR	qt
HeightSRCm_INT	2	213777705	213988969	211265	EUR+AFR	qt
HeightSRCm_INT	2	216560780	216625435	64656	EUR+AFR	qt
HeightSRCm_INT	2	218481617	218578035	96419	EUR+AFR	qt
HeightSRCm_INT	2	219877655	220022715	145061	EUR+AFR	qt
HeightSRCm_INT	2	225028919	225129948	101030	EUR+AFR	qt
HeightSRCm_INT	2	227326633	227368066	41434	EUR+AFR	qt
HeightSRCm_INT	2	232829539	233161818	332280	EUR+AFR	qt
HeightSRCm_INT	2	236561022	236568023	7002	EUR+AFR	qt
HeightSRCm_INT	2	238352099	238449107	97009	EUR+AFR	qt
HeightSRCm_INT	2	239288261	239374836	86576	EUR+AFR	qt
HeightSRCm_INT	2	242492779	242500662	7884	EUR+AFR	qt
HeightSRCm_INT	3	3484048	3984048	500001	EUR+AFR	qt
HeightSRCm_INT	3	8906295	9003124	96830	EUR+AFR	qt
HeightSRCm_INT	3	9975386	10188835	213450	EUR+AFR	qt
HeightSRCm_INT	3	11627016	11682129	55114	EUR+AFR	qt
HeightSRCm_INT	3	12519202	12738605	219404	EUR+AFR	qt
HeightSRCm_INT	3	13551420	13577499	26080	EUR+AFR	qt
HeightSRCm_INT	3	15905727	15995368	89642	EUR+AFR	qt
HeightSRCm_INT	3	19982135	20065662	83528	EUR+AFR	qt
HeightSRCm_INT	3	23125168	23203454	78287	EUR+AFR	qt
HeightSRCm_INT	3	25077932	25146601	68670	EUR+AFR	qt
HeightSRCm_INT	3	30566257	30566565	309	EUR+AFR	qt
HeightSRCm_INT	3	33289630	33904026	614397	EUR+AFR	qt
HeightSRCm_INT	3	38019428	38053206	33779	EUR+AFR	qt
HeightSRCm_INT	3	41222586	41348260	125675	EUR+AFR	qt
HeightSRCm_INT	3	42975718	43140537	164820	EUR+AFR	qt
HeightSRCm_INT	3	44489880	44779701	289822	EUR+AFR	qt
HeightSRCm_INT	3	51333959	51890742	556784	EUR+AFR	qt
HeightSRCm_INT	3	55479641	55529483	49843	EUR+AFR	qt
HeightSRCm_INT	3	56543750	56763328	219579	EUR+AFR	qt
HeightSRCm_INT	3	59593494	59614609	21116	EUR+AFR	qt
HeightSRCm_INT	3	61512919	61557775	44857	EUR+AFR	qt
HeightSRCm_INT	3	64546459	64580653	34195	EUR+AFR	qt
HeightSRCm_INT	3	66789001	66826273	37273	EUR+AFR	qt
HeightSRCm_INT	3	67339356	67426281	86926	EUR+AFR	qt
HeightSRCm_INT	3	70005281	70027374	22094	EUR+AFR	qt
HeightSRCm_INT	3	70897294	71018894	121601	EUR+AFR	qt
HeightSRCm_INT	3	72387971	72494085	106115	EUR+AFR	qt
HeightSRCm_INT	3	73867480	73877100	9621	EUR+AFR	qt
HeightSRCm_INT	3	83535533	84038915	503383	EUR+AFR	qt
HeightSRCm_INT	3	88061341	88196211	134871	EUR+AFR	qt
HeightSRCm_INT	3	96659932	97159932	500001	EUR+AFR	qt
HeightSRCm_INT	3	99205801	99268774	62974	EUR+AFR	qt
HeightSRCm_INT	3	112828302	112880861	52560	EUR+AFR	qt
HeightSRCm_INT	3	114431225	114508372	77148	EUR+AFR	qt
HeightSRCm_INT	3	115978764	116478764	500001	EUR+AFR	qt
HeightSRCm_INT	3	117703389	117933854	230466	EUR+AFR	qt
HeightSRCm_INT	3	119800156	120300156	500001	EUR+AFR	qt
HeightSRCm_INT	3	121350573	121729262	378690	EUR+AFR	qt
HeightSRCm_INT	3	122403544	122605544	202001	EUR+AFR	qt
HeightSRCm_INT	3	124549136	124645365	96230	EUR+AFR	qt
HeightSRCm_INT	3	126445118	126781859	336742	EUR+AFR	qt
HeightSRCm_INT	3	127352970	127458217	105248	EUR+AFR	qt
HeightSRCm_INT	3	128983853	129052190	68338	EUR+AFR	qt
HeightSRCm_INT	3	132123482	132439403	315922	EUR+AFR	qt
HeightSRCm_INT	3	134173091	134358947	185857	EUR+AFR	qt
HeightSRCm_INT	3	135773661	136487727	714067	EUR+AFR	qt
HeightSRCm_INT	3	138154174	138370829	216656	EUR+AFR	qt
HeightSRCm_INT	3	139851859	139862199	10341	EUR+AFR	qt
HeightSRCm_INT	3	141063164	141202982	139819	EUR+AFR	qt
HeightSRCm_INT	3	142602666	142641237	38572	EUR+AFR	qt
HeightSRCm_INT	3	145778195	145904029	125835	EUR+AFR	qt
HeightSRCm_INT	3	146973383	147086268	112886	EUR+AFR	qt
HeightSRCm_INT	3	147794753	147948636	153884	EUR+AFR	qt
HeightSRCm_INT	3	148682436	148870359	187924	EUR+AFR	qt
HeightSRCm_INT	3	151990779	152183973	193195	EUR+AFR	qt
HeightSRCm_INT	3	153657951	153893206	235256	EUR+AFR	qt
HeightSRCm_INT	3	157845169	158285280	440112	EUR+AFR	qt
HeightSRCm_INT	3	167751669	167795709	44041	EUR+AFR	qt
HeightSRCm_INT	3	169238015	169319933	81919	EUR+AFR	qt
HeightSRCm_INT	3	171919214	171987684	68471	EUR+AFR	qt
HeightSRCm_INT	3	176792669	177292669	500001	EUR+AFR	qt
HeightSRCm_INT	3	178790161	178941323	151163	EUR+AFR	qt
HeightSRCm_INT	3	183483609	183622545	138937	EUR+AFR	qt
HeightSRCm_INT	3	185490184	185548663	58480	EUR+AFR	qt
HeightSRCm_INT	3	186646817	186684460	37644	EUR+AFR	qt
HeightSRCm_INT	3	187443314	187453611	10298	EUR+AFR	qt
HeightSRCm_INT	3	189791147	189813429	22283	EUR+AFR	qt
HeightSRCm_INT	3	190842431	190851936	9506	EUR+AFR	qt
HeightSRCm_INT	3	194075339	194082554	7216	EUR+AFR	qt
HeightSRCm_INT	3	194809026	194826238	17213	EUR+AFR	qt
HeightSRCm_INT	3	196049572	196186327	136756	EUR+AFR	qt
HeightSRCm_INT	4	1688981	1756063	67083	EUR+AFR	qt
HeightSRCm_INT	4	5017508	5052063	34556	EUR+AFR	qt
HeightSRCm_INT	4	8598698	8621386	22689	EUR+AFR	qt
HeightSRCm_INT	4	9915870	10331818	415949	EUR+AFR	qt
HeightSRCm_INT	4	12897735	12976777	79043	EUR+AFR	qt
HeightSRCm_INT	4	15207117	15242556	35440	EUR+AFR	qt
HeightSRCm_INT	4	17788715	18035250	246536	EUR+AFR	qt
HeightSRCm_INT	4	23878838	23905320	26483	EUR+AFR	qt
HeightSRCm_INT	4	36586462	36725052	138591	EUR+AFR	qt
HeightSRCm_INT	4	37973722	38008202	34481	EUR+AFR	qt
HeightSRCm_INT	4	39983227	40193538	210312	EUR+AFR	qt
HeightSRCm_INT	4	41882601	42155174	272574	EUR+AFR	qt
HeightSRCm_INT	4	42770587	43142255	371669	EUR+AFR	qt
HeightSRCm_INT	4	45036936	45161827	124892	EUR+AFR	qt
HeightSRCm_INT	4	45850116	46055623	205508	EUR+AFR	qt
HeightSRCm_INT	4	48466781	48925948	459168	EUR+AFR	qt
HeightSRCm_INT	4	52661579	52935681	274103	EUR+AFR	qt
HeightSRCm_INT	4	54217607	54379445	161839	EUR+AFR	qt
HeightSRCm_INT	4	56227367	56477181	249815	EUR+AFR	qt
HeightSRCm_INT	4	57717475	57903948	186474	EUR+AFR	qt
HeightSRCm_INT	4	59139383	59313541	174159	EUR+AFR	qt
HeightSRCm_INT	4	66157939	66214624	56686	EUR+AFR	qt
HeightSRCm_INT	4	73418842	73554072	135231	EUR+AFR	qt
HeightSRCm_INT	4	76505839	76636834	130996	EUR+AFR	qt
HeightSRCm_INT	4	82127430	82325636	198207	EUR+AFR	qt
HeightSRCm_INT	4	83149641	83293033	143393	EUR+AFR	qt
HeightSRCm_INT	4	87659122	87965645	306524	EUR+AFR	qt
HeightSRCm_INT	4	93665778	94150099	484322	EUR+AFR	qt
HeightSRCm_INT	4	100452712	100657673	204962	EUR+AFR	qt
HeightSRCm_INT	4	101238555	101263940	25386	EUR+AFR	qt
HeightSRCm_INT	4	106071064	106106709	35646	EUR+AFR	qt
HeightSRCm_INT	4	109373745	109473713	99969	EUR+AFR	qt
HeightSRCm_INT	4	111720819	111733700	12882	EUR+AFR	qt
HeightSRCm_INT	4	113032405	113532405	500001	EUR+AFR	qt
HeightSRCm_INT	4	114877578	114893496	15919	EUR+AFR	qt
HeightSRCm_INT	4	120124305	120664362	540058	EUR+AFR	qt
HeightSRCm_INT	4	122663939	122813459	149521	EUR+AFR	qt
HeightSRCm_INT	4	126890928	127027939	137012	EUR+AFR	qt
HeightSRCm_INT	4	133835352	133907676	72325	EUR+AFR	qt
HeightSRCm_INT	4	138948071	139114529	166459	EUR+AFR	qt
HeightSRCm_INT	4	139938087	140162960	224874	EUR+AFR	qt
HeightSRCm_INT	4	145523071	145658286	135216	EUR+AFR	qt
HeightSRCm_INT	4	148975635	148987972	12338	EUR+AFR	qt
HeightSRCm_INT	4	150134577	150596887	462311	EUR+AFR	qt
HeightSRCm_INT	4	151953882	152221949	268068	EUR+AFR	qt
HeightSRCm_INT	4	153672669	154172669	500001	EUR+AFR	qt
HeightSRCm_INT	4	156842432	157295847	453416	EUR+AFR	qt
HeightSRCm_INT	4	158634289	159134289	500001	EUR+AFR	qt
HeightSRCm_INT	4	159982551	160137711	155161	EUR+AFR	qt
HeightSRCm_INT	4	166712142	166767806	55665	EUR+AFR	qt
HeightSRCm_INT	4	169772342	169941852	169511	EUR+AFR	qt
HeightSRCm_INT	4	184190535	184220661	30127	EUR+AFR	qt
HeightSRCm_INT	4	189769074	189786539	17466	EUR+AFR	qt
HeightSRCm_INT	4	190459838	190485517	25680	EUR+AFR	qt
HeightSRCm_INT	5	198620	301699	103080	EUR+AFR	qt
HeightSRCm_INT	5	2571519	2580765	9247	EUR+AFR	qt
HeightSRCm_INT	5	6704551	6759714	55164	EUR+AFR	qt
HeightSRCm_INT	5	7754231	7789386	35156	EUR+AFR	qt
HeightSRCm_INT	5	14735115	14756486	21372	EUR+AFR	qt
HeightSRCm_INT	5	31451240	31525788	74549	EUR+AFR	qt
HeightSRCm_INT	5	32746547	32773314	26768	EUR+AFR	qt
HeightSRCm_INT	5	32775047	32832474	57428	EUR+AFR	qt
HeightSRCm_INT	5	36786459	37296597	510139	EUR+AFR	qt
HeightSRCm_INT	5	39397662	39437129	39468	EUR+AFR	qt
HeightSRCm_INT	5	42309404	42847866	538463	EUR+AFR	qt
HeightSRCm_INT	5	50416469	50499689	83221	EUR+AFR	qt
HeightSRCm_INT	5	52632291	52663928	31638	EUR+AFR	qt
HeightSRCm_INT	5	54863190	55022038	158849	EUR+AFR	qt
HeightSRCm_INT	5	58428705	58481838	53134	EUR+AFR	qt
HeightSRCm_INT	5	61602684	61965216	362533	EUR+AFR	qt
HeightSRCm_INT	5	64669179	64669182	4	EUR+AFR	qt
HeightSRCm_INT	5	67587994	67623082	35089	EUR+AFR	qt
HeightSRCm_INT	5	71848312	72381679	533368	EUR+AFR	qt
HeightSRCm_INT	5	73510961	74010961	500001	EUR+AFR	qt
HeightSRCm_INT	5	77143138	77170750	27613	EUR+AFR	qt
HeightSRCm_INT	5	79643412	79669697	26286	EUR+AFR	qt
HeightSRCm_INT	5	80728732	80969507	240776	EUR+AFR	qt
HeightSRCm_INT	5	82026431	82069366	42936	EUR+AFR	qt
HeightSRCm_INT	5	88269849	88421363	151515	EUR+AFR	qt
HeightSRCm_INT	5	90216806	90350577	133772	EUR+AFR	qt
HeightSRCm_INT	5	95527057	95762477	235421	EUR+AFR	qt
HeightSRCm_INT	5	97575433	98517305	941873	EUR+AFR	qt
HeightSRCm_INT	5	99128865	99518555	389691	EUR+AFR	qt
HeightSRCm_INT	5	101864034	102032773	168740	EUR+AFR	qt
HeightSRCm_INT	5	105635825	105767120	131296	EUR+AFR	qt
HeightSRCm_INT	5	108046013	108220554	174542	EUR+AFR	qt
HeightSRCm_INT	5	110897379	110985085	87707	EUR+AFR	qt
HeightSRCm_INT	5	111996948	112299978	303031	EUR+AFR	qt
HeightSRCm_INT	5	114992716	115078241	85526	EUR+AFR	qt
HeightSRCm_INT	5	116041279	116088853	47575	EUR+AFR	qt
HeightSRCm_INT	5	119862596	119867187	4592	EUR+AFR	qt
HeightSRCm_INT	5	121180007	121321055	141049	EUR+AFR	qt
HeightSRCm_INT	5	122652106	122813029	160924	EUR+AFR	qt
HeightSRCm_INT	5	126089582	126181193	91612	EUR+AFR	qt
HeightSRCm_INT	5	131559199	131722951	163753	EUR+AFR	qt
HeightSRCm_INT	5	134331822	134379531	47710	EUR+AFR	qt
HeightSRCm_INT	5	135038632	135538632	500001	EUR+AFR	qt
HeightSRCm_INT	5	137583916	137789519	205604	EUR+AFR	qt
HeightSRCm_INT	5	138911593	139039829	128237	EUR+AFR	qt
HeightSRCm_INT	5	140509905	140629690	119786	EUR+AFR	qt
HeightSRCm_INT	5	141612490	141639200	26711	EUR+AFR	qt
HeightSRCm_INT	5	144059144	144203734	144591	EUR+AFR	qt
HeightSRCm_INT	5	148713163	148775483	62321	EUR+AFR	qt
HeightSRCm_INT	5	149279880	149324376	44497	EUR+AFR	qt
HeightSRCm_INT	5	153807089	153976850	169762	EUR+AFR	qt
HeightSRCm_INT	5	158299860	158446223	146364	EUR+AFR	qt
HeightSRCm_INT	5	165889589	165941519	51931	EUR+AFR	qt
HeightSRCm_INT	5	167177952	167250989	73038	EUR+AFR	qt
HeightSRCm_INT	5	168233813	168282813	49001	EUR+AFR	qt
HeightSRCm_INT	5	171276393	171283469	7077	EUR+AFR	qt
HeightSRCm_INT	5	172930329	172999527	69199	EUR+AFR	qt
HeightSRCm_INT	5	176509193	176533795	24603	EUR+AFR	qt
HeightSRCm_INT	5	179723799	179747539	23741	EUR+AFR	qt
HeightSRCm_INT	5	180644299	180716012	71714	EUR+AFR	qt
HeightSRCm_INT	6	1989604	2201654	212051	EUR+AFR	qt
HeightSRCm_INT	6	3794221	3819416	25196	EUR+AFR	qt
HeightSRCm_INT	6	6335427	6338173	2747	EUR+AFR	qt
HeightSRCm_INT	6	7684917	7728428	43512	EUR+AFR	qt
HeightSRCm_INT	6	12068604	12086826	18223	EUR+AFR	qt
HeightSRCm_INT	6	14091115	14129075	37961	EUR+AFR	qt
HeightSRCm_INT	6	17391289	17432895	41607	EUR+AFR	qt
HeightSRCm_INT	6	19838447	19839415	969	EUR+AFR	qt
HeightSRCm_INT	6	22056131	22103237	47107	EUR+AFR	qt
HeightSRCm_INT	6	22729300	22742431	13132	EUR+AFR	qt
HeightSRCm_INT	6	26180634	26259807	79174	EUR+AFR	qt
HeightSRCm_INT	6	34148997	34240886	91890	EUR+AFR	qt
HeightSRCm_INT	6	35143465	35144704	1240	EUR+AFR	qt
HeightSRCm_INT	6	37597802	37608473	10672	EUR+AFR	qt
HeightSRCm_INT	6	39727593	39784703	57111	EUR+AFR	qt
HeightSRCm_INT	6	41852187	41852616	430	EUR+AFR	qt
HeightSRCm_INT	6	44680555	45097503	416949	EUR+AFR	qt
HeightSRCm_INT	6	47427283	47594722	167440	EUR+AFR	qt
HeightSRCm_INT	6	51034342	51100083	65742	EUR+AFR	qt
HeightSRCm_INT	6	52388875	52412142	23268	EUR+AFR	qt
HeightSRCm_INT	6	53330356	53349401	19046	EUR+AFR	qt
HeightSRCm_INT	6	54549992	54727554	177563	EUR+AFR	qt
HeightSRCm_INT	6	55690172	55703016	12845	EUR+AFR	qt
HeightSRCm_INT	6	63786006	63893901	107896	EUR+AFR	qt
HeightSRCm_INT	6	68278086	68778086	500001	EUR+AFR	qt
HeightSRCm_INT	6	72080144	72236448	156305	EUR+AFR	qt
HeightSRCm_INT	6	76164589	76567954	403366	EUR+AFR	qt
HeightSRCm_INT	6	80828099	81706458	878360	EUR+AFR	qt
HeightSRCm_INT	6	86133116	86791307	658192	EUR+AFR	qt
HeightSRCm_INT	6	91624503	91638557	14055	EUR+AFR	qt
HeightSRCm_INT	6	100052491	100184271	131781	EUR+AFR	qt
HeightSRCm_INT	6	105358192	105464940	106749	EUR+AFR	qt
HeightSRCm_INT	6	108878052	109020032	141981	EUR+AFR	qt
HeightSRCm_INT	6	109652817	110084534	431718	EUR+AFR	qt
HeightSRCm_INT	6	111197338	111360323	162986	EUR+AFR	qt
HeightSRCm_INT	6	113572196	113683756	111561	EUR+AFR	qt
HeightSRCm_INT	6	117440991	117524038	83048	EUR+AFR	qt
HeightSRCm_INT	6	121931693	122193876	262184	EUR+AFR	qt
HeightSRCm_INT	6	126625617	127080700	455084	EUR+AFR	qt
HeightSRCm_INT	6	130345791	130422098	76308	EUR+AFR	qt
HeightSRCm_INT	6	133788976	133849789	60814	EUR+AFR	qt
HeightSRCm_INT	6	134825313	134878570	53258	EUR+AFR	qt
HeightSRCm_INT	6	136358126	136366397	8272	EUR+AFR	qt
HeightSRCm_INT	6	142648056	142866387	218332	EUR+AFR	qt
HeightSRCm_INT	6	145799144	146446355	647212	EUR+AFR	qt
HeightSRCm_INT	6	149307767	149433017	125251	EUR+AFR	qt
HeightSRCm_INT	6	150616582	150626590	10009	EUR+AFR	qt
HeightSRCm_INT	6	152123895	152170247	46353	EUR+AFR	qt
HeightSRCm_INT	6	153581474	153645079	63606	EUR+AFR	qt
HeightSRCm_INT	6	154807871	154809076	1206	EUR+AFR	qt
HeightSRCm_INT	6	155550673	155642699	92027	EUR+AFR	qt
HeightSRCm_INT	6	156562366	156588256	25891	EUR+AFR	qt
HeightSRCm_INT	6	158867503	158947672	80170	EUR+AFR	qt
HeightSRCm_INT	6	160710113	160851766	141654	EUR+AFR	qt
HeightSRCm_INT	6	164092291	164133001	40711	EUR+AFR	qt
HeightSRCm_INT	6	166302990	166313447	10458	EUR+AFR	qt
HeightSRCm_INT	6	168809806	168887333	77528	EUR+AFR	qt
HeightSRCm_INT	7	579516	612635	33120	EUR+AFR	qt
HeightSRCm_INT	7	2752152	2912928	160777	EUR+AFR	qt
HeightSRCm_INT	7	3365219	3865219	500001	EUR+AFR	qt
HeightSRCm_INT	7	5352949	5366653	13705	EUR+AFR	qt
HeightSRCm_INT	7	6378163	6495233	117071	EUR+AFR	qt
HeightSRCm_INT	7	8003471	8133389	129919	EUR+AFR	qt
HeightSRCm_INT	7	8702983	9202983	500001	EUR+AFR	qt
HeightSRCm_INT	7	12247330	12286050	38721	EUR+AFR	qt
HeightSRCm_INT	7	13746608	13775888	29281	EUR+AFR	qt
HeightSRCm_INT	7	15678624	15744852	66229	EUR+AFR	qt
HeightSRCm_INT	7	16791225	16820997	29773	EUR+AFR	qt
HeightSRCm_INT	7	20372191	20462862	90672	EUR+AFR	qt
HeightSRCm_INT	7	23474687	23591862	117176	EUR+AFR	qt
HeightSRCm_INT	7	25850464	25901639	51176	EUR+AFR	qt
HeightSRCm_INT	7	28173522	28214614	41093	EUR+AFR	qt
HeightSRCm_INT	7	30188626	30244287	55662	EUR+AFR	qt
HeightSRCm_INT	7	30955117	30997087	41971	EUR+AFR	qt
HeightSRCm_INT	7	32547070	33056938	509869	EUR+AFR	qt
HeightSRCm_INT	7	34941118	35233589	292472	EUR+AFR	qt
HeightSRCm_INT	7	36293542	36793542	500001	EUR+AFR	qt
HeightSRCm_INT	7	38027816	38151570	123755	EUR+AFR	qt
HeightSRCm_INT	7	41139004	41312017	173014	EUR+AFR	qt
HeightSRCm_INT	7	42203171	42270389	67219	EUR+AFR	qt
HeightSRCm_INT	7	44808650	44976233	167584	EUR+AFR	qt
HeightSRCm_INT	7	46172771	46181721	8951	EUR+AFR	qt
HeightSRCm_INT	7	46201355	46213154	11800	EUR+AFR	qt
HeightSRCm_INT	7	49677632	49729959	52328	EUR+AFR	qt
HeightSRCm_INT	7	50565404	50621473	56070	EUR+AFR	qt
HeightSRCm_INT	7	55767468	55913743	146276	EUR+AFR	qt
HeightSRCm_INT	7	69218337	69251930	33594	EUR+AFR	qt
HeightSRCm_INT	7	70763699	70776918	13220	EUR+AFR	qt
HeightSRCm_INT	7	73164380	73664380	500001	EUR+AFR	qt
HeightSRCm_INT	7	77245974	77573156	327183	EUR+AFR	qt
HeightSRCm_INT	7	83007190	83050730	43541	EUR+AFR	qt
HeightSRCm_INT	7	84449746	84689993	240248	EUR+AFR	qt
HeightSRCm_INT	7	87133993	87202544	68552	EUR+AFR	qt
HeightSRCm_INT	7	92236164	92327026	90863	EUR+AFR	qt
HeightSRCm_INT	7	92380438	92441188	60751	EUR+AFR	qt
HeightSRCm_INT	7	94025924	94056244	30321	EUR+AFR	qt
HeightSRCm_INT	7	95173570	95244388	70819	EUR+AFR	qt
HeightSRCm_INT	7	96382990	96882990	500001	EUR+AFR	qt
HeightSRCm_INT	7	100438291	100525146	86856	EUR+AFR	qt
HeightSRCm_INT	7	101577038	101618822	41785	EUR+AFR	qt
HeightSRCm_INT	7	102495951	102995951	500001	EUR+AFR	qt
HeightSRCm_INT	7	104593713	105040962	447250	EUR+AFR	qt
HeightSRCm_INT	7	108963182	109070719	107538	EUR+AFR	qt
HeightSRCm_INT	7	112295700	112587413	291714	EUR+AFR	qt
HeightSRCm_INT	7	113960464	114036155	75692	EUR+AFR	qt
HeightSRCm_INT	7	116055528	116224638	169111	EUR+AFR	qt
HeightSRCm_INT	7	121954709	121967349	12641	EUR+AFR	qt
HeightSRCm_INT	7	129663496	129685597	22102	EUR+AFR	qt
HeightSRCm_INT	7	130650859	130666458	15600	EUR+AFR	qt
HeightSRCm_INT	7	132469010	132557828	88819	EUR+AFR	qt
HeightSRCm_INT	7	134395574	134422732	27159	EUR+AFR	qt
HeightSRCm_INT	7	135050994	135357476	306483	EUR+AFR	qt
HeightSRCm_INT	7	136886962	136932182	45221	EUR+AFR	qt
HeightSRCm_INT	7	137590369	137611873	21505	EUR+AFR	qt
HeightSRCm_INT	7	139714607	139761248	46642	EUR+AFR	qt
HeightSRCm_INT	7	148629759	148650375	20617	EUR+AFR	qt
HeightSRCm_INT	7	150504840	150543967	39128	EUR+AFR	qt
HeightSRCm_INT	7	155603978	155607369	3392	EUR+AFR	qt
HeightSRCm_INT	7	156172079	156208176	36098	EUR+AFR	qt
HeightSRCm_INT	8	1209139	1216767	7629	EUR+AFR	qt
HeightSRCm_INT	8	3005039	3025495	20457	EUR+AFR	qt
HeightSRCm_INT	8	4780896	4849150	68255	EUR+AFR	qt
HeightSRCm_INT	8	8524474	8730488	206015	EUR+AFR	qt
HeightSRCm_INT	8	11616547	11629637	13091	EUR+AFR	qt
HeightSRCm_INT	8	13210755	13211630	876	EUR+AFR	qt
HeightSRCm_INT	8	16156460	16656460	500001	EUR+AFR	qt
HeightSRCm_INT	8	17668426	17766265	97840	EUR+AFR	qt
HeightSRCm_INT	8	19270077	19355231	85155	EUR+AFR	qt
HeightSRCm_INT	8	21770372	21872853	102482	EUR+AFR	qt
HeightSRCm_INT	8	24041988	24107296	65309	EUR+AFR	qt
HeightSRCm_INT	8	25244270	25432214	187945	EUR+AFR	qt
HeightSRCm_INT	8	26098539	26120675	22137	EUR+AFR	qt
HeightSRCm_INT	8	27491654	27564846	73193	EUR+AFR	qt
HeightSRCm_INT	8	28535241	28614217	78977	EUR+AFR	qt
HeightSRCm_INT	8	30300915	30477733	176819	EUR+AFR	qt
HeightSRCm_INT	8	34865277	35365277	500001	EUR+AFR	qt
HeightSRCm_INT	8	38014429	38310910	296482	EUR+AFR	qt
HeightSRCm_INT	8	40782851	40935334	152484	EUR+AFR	qt
HeightSRCm_INT	8	49275995	49538620	262626	EUR+AFR	qt
HeightSRCm_INT	8	54150105	54196968	46864	EUR+AFR	qt
HeightSRCm_INT	8	57057254	57194163	136910	EUR+AFR	qt
HeightSRCm_INT	8	59784043	59792778	8736	EUR+AFR	qt
HeightSRCm_INT	8	65436968	65480867	43900	EUR+AFR	qt
HeightSRCm_INT	8	67430804	67947443	516640	EUR+AFR	qt
HeightSRCm_INT	8	69539344	69606023	66680	EUR+AFR	qt
HeightSRCm_INT	8	71409272	71851412	442141	EUR+AFR	qt
HeightSRCm_INT	8	74325147	74325943	797	EUR+AFR	qt
HeightSRCm_INT	8	78093837	78257162	163326	EUR+AFR	qt
HeightSRCm_INT	8	83357421	83427187	69767	EUR+AFR	qt
HeightSRCm_INT	8	88995059	89081238	86180	EUR+AFR	qt
HeightSRCm_INT	8	92050604	92265638	215035	EUR+AFR	qt
HeightSRCm_INT	8	92516185	93016185	500001	EUR+AFR	qt
HeightSRCm_INT	8	96409963	96433217	23255	EUR+AFR	qt
HeightSRCm_INT	8	99703883	100702567	998685	EUR+AFR	qt
HeightSRCm_INT	8	104124846	104624846	500001	EUR+AFR	qt
HeightSRCm_INT	8	109062046	109284539	222494	EUR+AFR	qt
HeightSRCm_INT	8	117505141	117574612	69472	EUR+AFR	qt
HeightSRCm_INT	8	119213727	119241739	28013	EUR+AFR	qt
HeightSRCm_INT	8	120392313	120576658	184346	EUR+AFR	qt
HeightSRCm_INT	8	122627847	122734202	106356	EUR+AFR	qt
HeightSRCm_INT	8	123980448	123986649	6202	EUR+AFR	qt
HeightSRCm_INT	8	126468621	126508746	40126	EUR+AFR	qt
HeightSRCm_INT	8	127678758	127730612	51855	EUR+AFR	qt
HeightSRCm_INT	8	130717716	130759999	42284	EUR+AFR	qt
HeightSRCm_INT	8	133205547	133705547	500001	EUR+AFR	qt
HeightSRCm_INT	8	135550073	135637692	87620	EUR+AFR	qt
HeightSRCm_INT	8	141537406	141569178	31773	EUR+AFR	qt
HeightSRCm_INT	8	142257506	142315175	57670	EUR+AFR	qt
HeightSRCm_INT	8	144973183	145086428	113246	EUR+AFR	qt
HeightSRCm_INT	9	1616908	1718830	101923	EUR+AFR	qt
HeightSRCm_INT	9	4160364	4161412	1049	EUR+AFR	qt
HeightSRCm_INT	9	4490251	4990251	500001	EUR+AFR	qt
HeightSRCm_INT	9	13928028	13975480	47453	EUR+AFR	qt
HeightSRCm_INT	9	16784127	16826766	42640	EUR+AFR	qt
HeightSRCm_INT	9	18949464	19023613	74150	EUR+AFR	qt
HeightSRCm_INT	9	33602231	33767480	165250	EUR+AFR	qt
HeightSRCm_INT	9	35883302	35902363	19062	EUR+AFR	qt
HeightSRCm_INT	9	77254328	77273910	19583	EUR+AFR	qt
HeightSRCm_INT	9	78505692	78542286	36595	EUR+AFR	qt
HeightSRCm_INT	9	83288944	83406794	117851	EUR+AFR	qt
HeightSRCm_INT	9	84799537	85129970	330434	EUR+AFR	qt
HeightSRCm_INT	9	86368660	86694759	326100	EUR+AFR	qt
HeightSRCm_INT	9	90800874	90886728	85855	EUR+AFR	qt
HeightSRCm_INT	9	98366848	98368761	1914	EUR+AFR	qt
HeightSRCm_INT	9	101734072	101787017	52946	EUR+AFR	qt
HeightSRCm_INT	9	103875047	103932783	57737	EUR+AFR	qt
HeightSRCm_INT	9	104722436	104737212	14777	EUR+AFR	qt
HeightSRCm_INT	9	105631942	106362334	730393	EUR+AFR	qt
HeightSRCm_INT	9	109554196	109644865	90670	EUR+AFR	qt
HeightSRCm_INT	9	111772348	111800234	27887	EUR+AFR	qt
HeightSRCm_INT	9	113791974	113807082	15109	EUR+AFR	qt
HeightSRCm_INT	9	117048205	117053961	5757	EUR+AFR	qt
HeightSRCm_INT	9	119103247	119134796	31550	EUR+AFR	qt
HeightSRCm_INT	9	123338333	123838333	500001	EUR+AFR	qt
HeightSRCm_INT	9	125550272	126120655	570384	EUR+AFR	qt
HeightSRCm_INT	9	127233207	127566378	333172	EUR+AFR	qt
HeightSRCm_INT	9	129625226	129948771	323546	EUR+AFR	qt
HeightSRCm_INT	9	133423184	133521958	98775	EUR+AFR	qt
HeightSRCm_INT	9	136875263	136925744	50482	EUR+AFR	qt
HeightSRCm_INT	9	138276182	138282787	6606	EUR+AFR	qt
HeightSRCm_INT	9	139101583	139141908	40326	EUR+AFR	qt
HeightSRCm_INT	10	1729026	1734473	5448	EUR+AFR	qt
HeightSRCm_INT	10	3184507	3198491	13985	EUR+AFR	qt
HeightSRCm_INT	10	4955702	5045804	90103	EUR+AFR	qt
HeightSRCm_INT	10	6390192	6404700	14509	EUR+AFR	qt
HeightSRCm_INT	10	7450221	7466138	15918	EUR+AFR	qt
HeightSRCm_INT	10	11875086	11934877	59792	EUR+AFR	qt
HeightSRCm_INT	10	12908939	12954655	45717	EUR+AFR	qt
HeightSRCm_INT	10	15141845	15179190	37346	EUR+AFR	qt
HeightSRCm_INT	10	17143000	17166942	23943	EUR+AFR	qt
HeightSRCm_INT	10	18555264	18726887	171624	EUR+AFR	qt
HeightSRCm_INT	10	22804952	22883381	78430	EUR+AFR	qt
HeightSRCm_INT	10	23713792	23834919	121128	EUR+AFR	qt
HeightSRCm_INT	10	25177056	25180554	3499	EUR+AFR	qt
HeightSRCm_INT	10	27900680	27904113	3434	EUR+AFR	qt
HeightSRCm_INT	10	31166346	31358978	192633	EUR+AFR	qt
HeightSRCm_INT	10	34708474	34966976	258503	EUR+AFR	qt
HeightSRCm_INT	10	36214658	36239156	24499	EUR+AFR	qt
HeightSRCm_INT	10	38010077	38957320	947244	EUR+AFR	qt
HeightSRCm_INT	10	44104101	44107592	3492	EUR+AFR	qt
HeightSRCm_INT	10	45928822	46223203	294382	EUR+AFR	qt
HeightSRCm_INT	10	50616528	50635888	19361	EUR+AFR	qt
HeightSRCm_INT	10	53290991	53338334	47344	EUR+AFR	qt
HeightSRCm_INT	10	60239071	60375172	136102	EUR+AFR	qt
HeightSRCm_INT	10	61457466	61469538	12073	EUR+AFR	qt
HeightSRCm_INT	10	63702584	63756199	53616	EUR+AFR	qt
HeightSRCm_INT	10	64578982	64631897	52916	EUR+AFR	qt
HeightSRCm_INT	10	69912278	69965177	52900	EUR+AFR	qt
HeightSRCm_INT	10	72829994	72884109	54116	EUR+AFR	qt
HeightSRCm_INT	10	74753345	75392825	639481	EUR+AFR	qt
HeightSRCm_INT	10	76815686	77044147	228462	EUR+AFR	qt
HeightSRCm_INT	10	79540969	79703255	162287	EUR+AFR	qt
HeightSRCm_INT	10	81101609	81142365	40757	EUR+AFR	qt
HeightSRCm_INT	10	86072296	86279253	206958	EUR+AFR	qt
HeightSRCm_INT	10	90054899	90151021	96123	EUR+AFR	qt
HeightSRCm_INT	10	92983831	93043858	60028	EUR+AFR	qt
HeightSRCm_INT	10	94861605	94972024	110420	EUR+AFR	qt
HeightSRCm_INT	10	96044149	96720981	676833	EUR+AFR	qt
HeightSRCm_INT	10	97759583	97969369	209787	EUR+AFR	qt
HeightSRCm_INT	10	98558501	98785776	227276	EUR+AFR	qt
HeightSRCm_INT	10	99824323	100026791	202469	EUR+AFR	qt
HeightSRCm_INT	10	104222963	104454700	231738	EUR+AFR	qt
HeightSRCm_INT	10	107700362	107778142	77781	EUR+AFR	qt
HeightSRCm_INT	10	113901194	113951375	50182	EUR+AFR	qt
HeightSRCm_INT	10	115781367	115821878	40512	EUR+AFR	qt
HeightSRCm_INT	10	121118492	121144195	25704	EUR+AFR	qt
HeightSRCm_INT	10	123405199	123441376	36178	EUR+AFR	qt
HeightSRCm_INT	10	124127990	124198585	70596	EUR+AFR	qt
HeightSRCm_INT	10	126264311	126290498	26188	EUR+AFR	qt
HeightSRCm_INT	10	127391146	127441439	50294	EUR+AFR	qt
HeightSRCm_INT	10	131278410	131452282	173873	EUR+AFR	qt
HeightSRCm_INT	10	135105674	135105932	259	EUR+AFR	qt
HeightSRCm_INT	11	551753	553866	2114	EUR+AFR	qt
HeightSRCm_INT	11	2770777	2813345	42569	EUR+AFR	qt
HeightSRCm_INT	11	4601269	4622159	20891	EUR+AFR	qt
HeightSRCm_INT	11	6626049	6632349	6301	EUR+AFR	qt
HeightSRCm_INT	11	8005408	8505408	500001	EUR+AFR	qt
HeightSRCm_INT	11	9288775	9334610	45836	EUR+AFR	qt
HeightSRCm_INT	11	11792049	12009140	217092	EUR+AFR	qt
HeightSRCm_INT	11	12664541	12856414	191874	EUR+AFR	qt
HeightSRCm_INT	11	14262559	14273308	10750	EUR+AFR	qt
HeightSRCm_INT	11	18612468	18664241	51774	EUR+AFR	qt
HeightSRCm_INT	11	20190576	20228527	37952	EUR+AFR	qt
HeightSRCm_INT	11	26920575	27016360	95786	EUR+AFR	qt
HeightSRCm_INT	11	28379460	28577867	198408	EUR+AFR	qt
HeightSRCm_INT	11	30445366	30533622	88257	EUR+AFR	qt
HeightSRCm_INT	11	33960965	34460965	500001	EUR+AFR	qt
HeightSRCm_INT	11	35460843	35495129	34287	EUR+AFR	qt
HeightSRCm_INT	11	47372377	47946836	574460	EUR+AFR	qt
HeightSRCm_INT	11	55294611	56118625	824015	EUR+AFR	qt
HeightSRCm_INT	11	58174653	58413910	239258	EUR+AFR	qt
HeightSRCm_INT	11	60108278	60219235	110958	EUR+AFR	qt
HeightSRCm_INT	11	61573540	61623793	50254	EUR+AFR	qt
HeightSRCm_INT	11	62546619	62784151	237533	EUR+AFR	qt
HeightSRCm_INT	11	66899619	67184725	285107	EUR+AFR	qt
HeightSRCm_INT	11	73383382	73525658	142277	EUR+AFR	qt
HeightSRCm_INT	11	75275479	75284334	8856	EUR+AFR	qt
HeightSRCm_INT	11	77360928	77694502	333575	EUR+AFR	qt
HeightSRCm_INT	11	84845241	85207095	361855	EUR+AFR	qt
HeightSRCm_INT	11	89072410	89200873	128464	EUR+AFR	qt
HeightSRCm_INT	11	93356343	93454524	98182	EUR+AFR	qt
HeightSRCm_INT	11	94533444	94917882	384439	EUR+AFR	qt
HeightSRCm_INT	11	95540587	96040587	500001	EUR+AFR	qt
HeightSRCm_INT	11	100385410	100392905	7496	EUR+AFR	qt
HeightSRCm_INT	11	101763784	101908815	145032	EUR+AFR	qt
HeightSRCm_INT	11	110222049	110304997	82949	EUR+AFR	qt
HeightSRCm_INT	11	114025697	114075819	50123	EUR+AFR	qt
HeightSRCm_INT	11	115414722	115457089	42368	EUR+AFR	qt
HeightSRCm_INT	11	116727936	117097222	369287	EUR+AFR	qt
HeightSRCm_INT	11	118746539	118746769	231	EUR+AFR	qt
HeightSRCm_INT	11	120212601	120340060	127460	EUR+AFR	qt
HeightSRCm_INT	11	121826497	121832956	6460	EUR+AFR	qt
HeightSRCm_INT	11	122804133	122847837	43705	EUR+AFR	qt
HeightSRCm_INT	11	124458760	124958760	500001	EUR+AFR	qt
HeightSRCm_INT	11	125575224	126075224	500001	EUR+AFR	qt
HeightSRCm_INT	11	128657908	128691976	34069	EUR+AFR	qt
HeightSRCm_INT	11	130266117	130282078	15962	EUR+AFR	qt
HeightSRCm_INT	11	131576875	132076875	500001	EUR+AFR	qt
HeightSRCm_INT	12	573594	592088	18495	EUR+AFR	qt
HeightSRCm_INT	12	1524144	1590609	66466	EUR+AFR	qt
HeightSRCm_INT	12	2135245	2635245	500001	EUR+AFR	qt
HeightSRCm_INT	12	4328521	4384844	56324	EUR+AFR	qt
HeightSRCm_INT	12	7632143	7721402	89260	EUR+AFR	qt
HeightSRCm_INT	12	9054236	9157346	103111	EUR+AFR	qt
HeightSRCm_INT	12	11855093	11904983	49891	EUR+AFR	qt
HeightSRCm_INT	12	14860417	14919505	59089	EUR+AFR	qt
HeightSRCm_INT	12	20803549	20862536	58988	EUR+AFR	qt
HeightSRCm_INT	12	24152783	24269807	117025	EUR+AFR	qt
HeightSRCm_INT	12	26147214	26175917	28704	EUR+AFR	qt
HeightSRCm_INT	12	28264703	28739627	474925	EUR+AFR	qt
HeightSRCm_INT	12	30751112	30918286	167175	EUR+AFR	qt
HeightSRCm_INT	12	31799396	31905656	106261	EUR+AFR	qt
HeightSRCm_INT	12	38809222	39304512	495291	EUR+AFR	qt
HeightSRCm_INT	12	41200529	41402777	202249	EUR+AFR	qt
HeightSRCm_INT	12	43055117	43061444	6328	EUR+AFR	qt
HeightSRCm_INT	12	46673433	46990287	316855	EUR+AFR	qt
HeightSRCm_INT	12	48615006	48957302	342297	EUR+AFR	qt
HeightSRCm_INT	12	50703384	51316298	612915	EUR+AFR	qt
HeightSRCm_INT	12	53869931	54034783	164853	EUR+AFR	qt
HeightSRCm_INT	12	58219173	58302258	83086	EUR+AFR	qt
HeightSRCm_INT	12	59836478	59990767	154290	EUR+AFR	qt
HeightSRCm_INT	12	62932777	62944802	12026	EUR+AFR	qt
HeightSRCm_INT	12	66168151	66268892	100742	EUR+AFR	qt
HeightSRCm_INT	12	66326943	66389968	63026	EUR+AFR	qt
HeightSRCm_INT	12	69827658	69831694	4037	EUR+AFR	qt
HeightSRCm_INT	12	70896605	71396605	500001	EUR+AFR	qt
HeightSRCm_INT	12	75365241	75865241	500001	EUR+AFR	qt
HeightSRCm_INT	12	77450413	77497965	47553	EUR+AFR	qt
HeightSRCm_INT	12	78755911	78832826	76916	EUR+AFR	qt
HeightSRCm_INT	12	83135375	83214718	79344	EUR+AFR	qt
HeightSRCm_INT	12	90009165	90569445	560281	EUR+AFR	qt
HeightSRCm_INT	12	91622503	91825558	203056	EUR+AFR	qt
HeightSRCm_INT	12	92525867	92572984	47118	EUR+AFR	qt
HeightSRCm_INT	12	93975208	93996035	20828	EUR+AFR	qt
HeightSRCm_INT	12	94090867	94181470	90604	EUR+AFR	qt
HeightSRCm_INT	12	95840894	95928560	87667	EUR+AFR	qt
HeightSRCm_INT	12	97153213	97358671	205459	EUR+AFR	qt
HeightSRCm_INT	12	98568966	98578632	9667	EUR+AFR	qt
HeightSRCm_INT	12	102343853	102391633	47781	EUR+AFR	qt
HeightSRCm_INT	12	102439032	102914561	475530	EUR+AFR	qt
HeightSRCm_INT	12	107174646	107229705	55060	EUR+AFR	qt
HeightSRCm_INT	12	115088313	115117029	28717	EUR+AFR	qt
HeightSRCm_INT	12	115946322	116446322	500001	EUR+AFR	qt
HeightSRCm_INT	12	124798413	124834795	36383	EUR+AFR	qt
HeightSRCm_INT	12	131607081	131621997	14917	EUR+AFR	qt
HeightSRCm_INT	12	132189498	132689498	500001	EUR+AFR	qt
HeightSRCm_INT	12	133358153	133479757	121605	EUR+AFR	qt
HeightSRCm_INT	13	21541770	21617112	75343	EUR+AFR	qt
HeightSRCm_INT	13	24134208	24183145	48938	EUR+AFR	qt
HeightSRCm_INT	13	27957286	28111559	154274	EUR+AFR	qt
HeightSRCm_INT	13	28977068	29089165	112098	EUR+AFR	qt
HeightSRCm_INT	13	30169861	30345437	175577	EUR+AFR	qt
HeightSRCm_INT	13	32998610	33381244	382635	EUR+AFR	qt
HeightSRCm_INT	13	36796172	36944732	148561	EUR+AFR	qt
HeightSRCm_INT	13	37445398	37494534	49137	EUR+AFR	qt
HeightSRCm_INT	13	39694613	39734304	39692	EUR+AFR	qt
HeightSRCm_INT	13	41112849	41123706	10858	EUR+AFR	qt
HeightSRCm_INT	13	42678357	42782887	104531	EUR+AFR	qt
HeightSRCm_INT	13	47062093	47192049	129957	EUR+AFR	qt
HeightSRCm_INT	13	50237255	50760125	522871	EUR+AFR	qt
HeightSRCm_INT	13	53618189	53838690	220502	EUR+AFR	qt
HeightSRCm_INT	13	58259492	58688590	429099	EUR+AFR	qt
HeightSRCm_INT	13	69562009	69867149	305141	EUR+AFR	qt
HeightSRCm_INT	13	71775730	71836192	60463	EUR+AFR	qt
HeightSRCm_INT	13	73848013	73863096	15084	EUR+AFR	qt
HeightSRCm_INT	13	78364169	78693867	329699	EUR+AFR	qt
HeightSRCm_INT	13	81159943	81281197	121255	EUR+AFR	qt
HeightSRCm_INT	13	84631393	84708289	76897	EUR+AFR	qt
HeightSRCm_INT	13	85897215	85937338	40124	EUR+AFR	qt
HeightSRCm_INT	13	91983331	92058888	75558	EUR+AFR	qt
HeightSRCm_INT	13	96823724	97096241	272518	EUR+AFR	qt
HeightSRCm_INT	13	99483856	99593241	109386	EUR+AFR	qt
HeightSRCm_INT	13	101275126	101371082	95957	EUR+AFR	qt
HeightSRCm_INT	13	105702062	105719143	17082	EUR+AFR	qt
HeightSRCm_INT	13	109816688	109830299	13612	EUR+AFR	qt
HeightSRCm_INT	13	111352073	111406396	54324	EUR+AFR	qt
HeightSRCm_INT	13	115063436	115093704	30269	EUR+AFR	qt
HeightSRCm_INT	14	21801136	21977962	176827	EUR+AFR	qt
HeightSRCm_INT	14	23775503	23814569	39067	EUR+AFR	qt
HeightSRCm_INT	14	24794314	24856614	62301	EUR+AFR	qt
HeightSRCm_INT	14	33643138	33657980	14843	EUR+AFR	qt
HeightSRCm_INT	14	37144516	37156758	12243	EUR+AFR	qt
HeightSRCm_INT	14	39471525	39514274	42750	EUR+AFR	qt
HeightSRCm_INT	14	40105231	40133821	28591	EUR+AFR	qt
HeightSRCm_INT	14	50960444	51170177	209734	EUR+AFR	qt
HeightSRCm_INT	14	55235767	55280981	45215	EUR+AFR	qt
HeightSRCm_INT	14	56974898	57013930	39033	EUR+AFR	qt
HeightSRCm_INT	14	58894577	59013018	118442	EUR+AFR	qt
HeightSRCm_INT	14	60789176	61186263	397088	EUR+AFR	qt
HeightSRCm_INT	14	62045108	62545108	500001	EUR+AFR	qt
HeightSRCm_INT	14	65503473	65615653	112181	EUR+AFR	qt
HeightSRCm_INT	14	68270311	68660181	389871	EUR+AFR	qt
HeightSRCm_INT	14	70410483	70443534	33052	EUR+AFR	qt
HeightSRCm_INT	14	74976986	75015099	38114	EUR+AFR	qt
HeightSRCm_INT	14	76082609	76472559	389951	EUR+AFR	qt
HeightSRCm_INT	14	77501686	77537735	36050	EUR+AFR	qt
HeightSRCm_INT	14	80021020	80150885	129866	EUR+AFR	qt
HeightSRCm_INT	14	81150895	81161866	10972	EUR+AFR	qt
HeightSRCm_INT	14	85970315	85995799	25485	EUR+AFR	qt
HeightSRCm_INT	14	89162258	89662258	500001	EUR+AFR	qt
HeightSRCm_INT	14	92415320	92559678	144359	EUR+AFR	qt
HeightSRCm_INT	14	93391377	93407486	16110	EUR+AFR	qt
HeightSRCm_INT	14	94838142	94844947	6806	EUR+AFR	qt
HeightSRCm_INT	14	95765002	95778046	13045	EUR+AFR	qt
HeightSRCm_INT	14	100109335	100137596	28262	EUR+AFR	qt
HeightSRCm_INT	14	101178804	101182284	3481	EUR+AFR	qt
HeightSRCm_INT	14	102806291	102993303	187013	EUR+AFR	qt
HeightSRCm_INT	14	103825976	104018651	192676	EUR+AFR	qt
HeightSRCm_INT	14	105877057	105971435	94379	EUR+AFR	qt
HeightSRCm_INT	15	24851888	24976270	124383	EUR+AFR	qt
HeightSRCm_INT	15	26986577	27066922	80346	EUR+AFR	qt
HeightSRCm_INT	15	30134791	30162502	27712	EUR+AFR	qt
HeightSRCm_INT	15	34431780	34537617	105838	EUR+AFR	qt
HeightSRCm_INT	15	38481894	38528927	47034	EUR+AFR	qt
HeightSRCm_INT	15	40177769	40205900	28132	EUR+AFR	qt
HeightSRCm_INT	15	41251512	41532869	281358	EUR+AFR	qt
HeightSRCm_INT	15	48926002	48990338	64337	EUR+AFR	qt
HeightSRCm_INT	15	51507794	51605408	97615	EUR+AFR	qt
HeightSRCm_INT	15	52403752	52506655	102904	EUR+AFR	qt
HeightSRCm_INT	15	53884702	54002480	117779	EUR+AFR	qt
HeightSRCm_INT	15	56090918	56272286	181369	EUR+AFR	qt
HeightSRCm_INT	15	58333645	58530411	196767	EUR+AFR	qt
HeightSRCm_INT	15	61398017	61414507	16491	EUR+AFR	qt
HeightSRCm_INT	15	62118883	62381630	262748	EUR+AFR	qt
HeightSRCm_INT	15	63792466	64100441	307976	EUR+AFR	qt
HeightSRCm_INT	15	65695431	66124227	428797	EUR+AFR	qt
HeightSRCm_INT	15	67207698	67707698	500001	EUR+AFR	qt
HeightSRCm_INT	15	69964858	70048157	83300	EUR+AFR	qt
HeightSRCm_INT	15	74336633	74353561	16929	EUR+AFR	qt
HeightSRCm_INT	15	84514290	84591575	77286	EUR+AFR	qt
HeightSRCm_INT	15	89383764	89407786	24023	EUR+AFR	qt
HeightSRCm_INT	15	93695495	93707738	12244	EUR+AFR	qt
HeightSRCm_INT	15	94551607	94566815	15209	EUR+AFR	qt
HeightSRCm_INT	15	95826797	95829524	2728	EUR+AFR	qt
HeightSRCm_INT	15	96671370	96684549	13180	EUR+AFR	qt
HeightSRCm_INT	15	98944896	99444896	500001	EUR+AFR	qt
HeightSRCm_INT	15	100442953	100942953	500001	EUR+AFR	qt
HeightSRCm_INT	16	760161	792190	32030	EUR+AFR	qt
HeightSRCm_INT	16	2265071	2268737	3667	EUR+AFR	qt
HeightSRCm_INT	16	5997408	6010062	12655	EUR+AFR	qt
HeightSRCm_INT	16	7377907	7421353	43447	EUR+AFR	qt
HeightSRCm_INT	16	9024564	9093451	68888	EUR+AFR	qt
HeightSRCm_INT	16	10756793	10817812	61020	EUR+AFR	qt
HeightSRCm_INT	16	12070183	12149146	78964	EUR+AFR	qt
HeightSRCm_INT	16	14377400	14406119	28720	EUR+AFR	qt
HeightSRCm_INT	16	16116181	16142079	25899	EUR+AFR	qt
HeightSRCm_INT	16	17558024	17645256	87233	EUR+AFR	qt
HeightSRCm_INT	16	19706199	19841876	135678	EUR+AFR	qt
HeightSRCm_INT	16	24711806	24853918	142113	EUR+AFR	qt
HeightSRCm_INT	16	28333411	28846866	513456	EUR+AFR	qt
HeightSRCm_INT	16	29958216	30118345	160130	EUR+AFR	qt
HeightSRCm_INT	16	34609801	34702996	93196	EUR+AFR	qt
HeightSRCm_INT	16	46576904	47076904	500001	EUR+AFR	qt
HeightSRCm_INT	16	47684830	48511925	827096	EUR+AFR	qt
HeightSRCm_INT	16	53428157	53538157	110001	EUR+AFR	qt
HeightSRCm_INT	16	55046655	55125097	78443	EUR+AFR	qt
HeightSRCm_INT	16	57000696	57006590	5895	EUR+AFR	qt
HeightSRCm_INT	16	58543331	58686600	143270	EUR+AFR	qt
HeightSRCm_INT	16	64929024	65090019	160996	EUR+AFR	qt
HeightSRCm_INT	16	69551631	69939705	388075	EUR+AFR	qt
HeightSRCm_INT	16	72936570	72979403	42834	EUR+AFR	qt
HeightSRCm_INT	16	73821274	73847806	26533	EUR+AFR	qt
HeightSRCm_INT	16	74456717	74477727	21011	EUR+AFR	qt
HeightSRCm_INT	16	75158001	75217180	59180	EUR+AFR	qt
HeightSRCm_INT	16	78048464	78096404	47941	EUR+AFR	qt
HeightSRCm_INT	16	82152710	82224469	71760	EUR+AFR	qt
HeightSRCm_INT	16	84980281	84988111	7831	EUR+AFR	qt
HeightSRCm_INT	16	86724388	86733730	9343	EUR+AFR	qt
HeightSRCm_INT	16	87050960	87550960	500001	EUR+AFR	qt
HeightSRCm_INT	16	88840564	88854779	14216	EUR+AFR	qt
HeightSRCm_INT	17	1661829	1691737	29909	EUR+AFR	qt
HeightSRCm_INT	17	3948495	4143697	195203	EUR+AFR	qt
HeightSRCm_INT	17	7329134	7437665	108532	EUR+AFR	qt
HeightSRCm_INT	17	9348811	9386531	37721	EUR+AFR	qt
HeightSRCm_INT	17	10027480	10035337	7858	EUR+AFR	qt
HeightSRCm_INT	17	10912542	11062446	149905	EUR+AFR	qt
HeightSRCm_INT	17	17720319	17752639	32321	EUR+AFR	qt
HeightSRCm_INT	17	21267541	21284673	17133	EUR+AFR	qt
HeightSRCm_INT	17	25575976	25682796	106821	EUR+AFR	qt
HeightSRCm_INT	17	29041115	29263700	222586	EUR+AFR	qt
HeightSRCm_INT	17	31447696	31481039	33344	EUR+AFR	qt
HeightSRCm_INT	17	36913807	36968221	54415	EUR+AFR	qt
HeightSRCm_INT	17	39423084	39428366	5283	EUR+AFR	qt
HeightSRCm_INT	17	40257163	40300126	42964	EUR+AFR	qt
HeightSRCm_INT	17	42667406	42762602	95197	EUR+AFR	qt
HeightSRCm_INT	17	44915265	44944828	29564	EUR+AFR	qt
HeightSRCm_INT	17	45857087	45857088	2	EUR+AFR	qt
HeightSRCm_INT	17	46632679	46673724	41046	EUR+AFR	qt
HeightSRCm_INT	17	47320418	47461433	141016	EUR+AFR	qt
HeightSRCm_INT	17	48352870	48363134	10265	EUR+AFR	qt
HeightSRCm_INT	17	49242036	49246726	4691	EUR+AFR	qt
HeightSRCm_INT	17	49830767	49872340	41574	EUR+AFR	qt
HeightSRCm_INT	17	51665573	51700210	34638	EUR+AFR	qt
HeightSRCm_INT	17	52997371	53238871	241501	EUR+AFR	qt
HeightSRCm_INT	17	53637739	53737419	99681	EUR+AFR	qt
HeightSRCm_INT	17	54839652	54937903	98252	EUR+AFR	qt
HeightSRCm_INT	17	55506013	56006013	500001	EUR+AFR	qt
HeightSRCm_INT	17	57592715	57791844	199130	EUR+AFR	qt
HeightSRCm_INT	17	58178790	59087808	909019	EUR+AFR	qt
HeightSRCm_INT	17	59489893	59498250	8358	EUR+AFR	qt
HeightSRCm_INT	17	60459666	60533475	73810	EUR+AFR	qt
HeightSRCm_INT	17	62003810	62018773	14964	EUR+AFR	qt
HeightSRCm_INT	17	65825248	66098154	272907	EUR+AFR	qt
HeightSRCm_INT	17	69899334	69948543	49210	EUR+AFR	qt
HeightSRCm_INT	17	71123063	71142376	19314	EUR+AFR	qt
HeightSRCm_INT	17	73308722	73417662	108941	EUR+AFR	qt
HeightSRCm_INT	17	76661269	76833916	172648	EUR+AFR	qt
HeightSRCm_INT	17	77491765	77991765	500001	EUR+AFR	qt
HeightSRCm_INT	17	79920300	79998834	78535	EUR+AFR	qt
HeightSRCm_INT	18	295046	303389	8344	EUR+AFR	qt
HeightSRCm_INT	18	3799195	3820765	21571	EUR+AFR	qt
HeightSRCm_INT	18	12945310	13164588	219279	EUR+AFR	qt
HeightSRCm_INT	18	14063064	14563064	500001	EUR+AFR	qt
HeightSRCm_INT	18	20707622	20758310	50689	EUR+AFR	qt
HeightSRCm_INT	18	23496820	23823061	326242	EUR+AFR	qt
HeightSRCm_INT	18	29784370	29819131	34762	EUR+AFR	qt
HeightSRCm_INT	18	31531422	31607713	76292	EUR+AFR	qt
HeightSRCm_INT	18	33023749	33063368	39620	EUR+AFR	qt
HeightSRCm_INT	18	41425457	41472478	47022	EUR+AFR	qt
HeightSRCm_INT	18	43546123	44046123	500001	EUR+AFR	qt
HeightSRCm_INT	18	44593259	44800515	207257	EUR+AFR	qt
HeightSRCm_INT	18	46572136	46985187	413052	EUR+AFR	qt
HeightSRCm_INT	18	51553172	51753106	199935	EUR+AFR	qt
HeightSRCm_INT	18	53130630	53166594	35965	EUR+AFR	qt
HeightSRCm_INT	18	56906961	56943182	36222	EUR+AFR	qt
HeightSRCm_INT	18	57732418	57913965	181548	EUR+AFR	qt
HeightSRCm_INT	18	60035187	60066124	30938	EUR+AFR	qt
HeightSRCm_INT	18	74972027	74994860	22834	EUR+AFR	qt
HeightSRCm_INT	18	75367862	75867862	500001	EUR+AFR	qt
HeightSRCm_INT	18	77188486	77227476	38991	EUR+AFR	qt
HeightSRCm_INT	19	412084	430380	18297	EUR+AFR	qt
HeightSRCm_INT	19	1009585	1018830	9246	EUR+AFR	qt
HeightSRCm_INT	19	2129473	2226676	97204	EUR+AFR	qt
HeightSRCm_INT	19	4920414	5018217	97804	EUR+AFR	qt
HeightSRCm_INT	19	6164451	6664451	500001	EUR+AFR	qt
HeightSRCm_INT	19	7164469	7185801	21333	EUR+AFR	qt
HeightSRCm_INT	19	8637832	8670147	32316	EUR+AFR	qt
HeightSRCm_INT	19	10727014	10750783	23770	EUR+AFR	qt
HeightSRCm_INT	19	14795091	14836559	41469	EUR+AFR	qt
HeightSRCm_INT	19	16425503	16431813	6311	EUR+AFR	qt
HeightSRCm_INT	19	17380975	17462094	81120	EUR+AFR	qt
HeightSRCm_INT	19	19350103	19781917	431815	EUR+AFR	qt
HeightSRCm_INT	19	30255090	30328753	73664	EUR+AFR	qt
HeightSRCm_INT	19	30982165	31051857	69693	EUR+AFR	qt
HeightSRCm_INT	19	31817924	32317924	500001	EUR+AFR	qt
HeightSRCm_INT	19	33888539	33917914	29376	EUR+AFR	qt
HeightSRCm_INT	19	35012737	35286882	274146	EUR+AFR	qt
HeightSRCm_INT	19	36138841	36283289	144449	EUR+AFR	qt
HeightSRCm_INT	19	37379032	37855839	476808	EUR+AFR	qt
HeightSRCm_INT	19	39394915	39469248	74334	EUR+AFR	qt
HeightSRCm_INT	19	41884728	41947242	62515	EUR+AFR	qt
HeightSRCm_INT	19	42489516	42735798	246283	EUR+AFR	qt
HeightSRCm_INT	19	43959388	44087726	128339	EUR+AFR	qt
HeightSRCm_INT	19	45511140	45524679	13540	EUR+AFR	qt
HeightSRCm_INT	19	46898942	46983360	84419	EUR+AFR	qt
HeightSRCm_INT	19	49252679	49259973	7295	EUR+AFR	qt
HeightSRCm_INT	19	52173068	52180808	7741	EUR+AFR	qt
HeightSRCm_INT	19	54173275	54185306	12032	EUR+AFR	qt
HeightSRCm_INT	19	54753543	54759666	6124	EUR+AFR	qt
HeightSRCm_INT	19	55818225	55879672	61448	EUR+AFR	qt
HeightSRCm_INT	19	57010111	57048394	38284	EUR+AFR	qt
HeightSRCm_INT	19	57785727	57825552	39826	EUR+AFR	qt
HeightSRCm_INT	20	4096741	4102954	6214	EUR+AFR	qt
HeightSRCm_INT	20	5029130	5115036	85907	EUR+AFR	qt
HeightSRCm_INT	20	6564919	6635509	70591	EUR+AFR	qt
HeightSRCm_INT	20	10904550	10975671	71122	EUR+AFR	qt
HeightSRCm_INT	20	13258628	13270683	12056	EUR+AFR	qt
HeightSRCm_INT	20	17486926	17986926	500001	EUR+AFR	qt
HeightSRCm_INT	20	18977052	18991742	14691	EUR+AFR	qt
HeightSRCm_INT	20	21065004	21414058	349055	EUR+AFR	qt
HeightSRCm_INT	20	32274380	32363537	89158	EUR+AFR	qt
HeightSRCm_INT	20	33887955	34023219	135265	EUR+AFR	qt
HeightSRCm_INT	20	39620847	39942516	321670	EUR+AFR	qt
HeightSRCm_INT	20	42207241	42291961	84721	EUR+AFR	qt
HeightSRCm_INT	20	43496143	43551278	55136	EUR+AFR	qt
HeightSRCm_INT	20	44680853	44749251	68399	EUR+AFR	qt
HeightSRCm_INT	20	47508077	47933479	425403	EUR+AFR	qt
HeightSRCm_INT	20	50220088	50230462	10375	EUR+AFR	qt
HeightSRCm_INT	20	50807399	50991842	184444	EUR+AFR	qt
HeightSRCm_INT	20	53958126	54458126	500001	EUR+AFR	qt
HeightSRCm_INT	20	54810882	54831274	20393	EUR+AFR	qt
HeightSRCm_INT	20	57618326	57673509	55184	EUR+AFR	qt
HeightSRCm_INT	20	61440005	61451332	11328	EUR+AFR	qt
HeightSRCm_INT	20	62316630	62395721	79092	EUR+AFR	qt
HeightSRCm_INT	21	17355049	17402034	46986	EUR+AFR	qt
HeightSRCm_INT	21	27178610	27266307	87698	EUR+AFR	qt
HeightSRCm_INT	21	28280322	28330838	50517	EUR+AFR	qt
HeightSRCm_INT	21	35653304	35717962	64659	EUR+AFR	qt
HeightSRCm_INT	21	37689720	37791466	101747	EUR+AFR	qt
HeightSRCm_INT	21	39485558	39690663	205106	EUR+AFR	qt
HeightSRCm_INT	21	40337613	40349906	12294	EUR+AFR	qt
HeightSRCm_INT	21	41413744	41433495	19752	EUR+AFR	qt
HeightSRCm_INT	21	44005575	44027626	22052	EUR+AFR	qt
HeightSRCm_INT	21	47410379	47453019	42641	EUR+AFR	qt
HeightSRCm_INT	22	17906945	17942014	35070	EUR+AFR	qt
HeightSRCm_INT	22	20775082	20791438	16357	EUR+AFR	qt
HeightSRCm_INT	22	24241101	24403541	162441	EUR+AFR	qt
HeightSRCm_INT	22	25066565	25091395	24831	EUR+AFR	qt
HeightSRCm_INT	22	27610637	27619844	9208	EUR+AFR	qt
HeightSRCm_INT	22	28356600	29100301	743702	EUR+AFR	qt
HeightSRCm_INT	22	31010649	31046587	35939	EUR+AFR	qt
HeightSRCm_INT	22	33046110	33105817	59708	EUR+AFR	qt
HeightSRCm_INT	22	35638115	35712614	74500	EUR+AFR	qt
HeightSRCm_INT	22	38505356	38613768	108413	EUR+AFR	qt
HeightSRCm_INT	22	42070374	42339525	269152	EUR+AFR	qt
HeightSRCm_INT	22	45687406	45807907	120502	EUR+AFR	qt
HeightSRCm_INT	22	47364456	47442791	78336	EUR+AFR	qt
HeightSRCm_INT	22	50163058	50332324	169267	EUR+AFR	qt
Hemoglobin_Max_INT	1	3684954	3782115	97162	EUR+AFR+EAS	qt
Hemoglobin_Max_INT	1	10271688	10483606	211919	EUR+AFR+EAS	qt
Hemoglobin_Max_INT	1	16367339	16370479	3141	EUR+AFR+EAS	qt
Hemoglobin_Max_INT	1	22681214	22731392	50179	EUR+AFR+EAS	qt
Hemoglobin_Max_INT	1	40299195	40441727	142533	EUR+AFR+EAS	qt
Hemoglobin_Max_INT	1	46022442	46605728	583287	EUR+AFR+EAS	qt
Hemoglobin_Max_INT	1	48022107	48030350	8244	EUR+AFR+EAS	qt
Hemoglobin_Max_INT	1	50826176	51118253	292078	EUR+AFR+EAS	qt
Hemoglobin_Max_INT	1	53192082	53447411	255330	EUR+AFR+EAS	qt
Hemoglobin_Max_INT	1	66070031	66168571	98541	EUR+AFR+EAS	qt
Hemoglobin_Max_INT	1	88641063	88652864	11802	EUR+AFR+EAS	qt
Hemoglobin_Max_INT	1	147233364	147312533	79170	EUR+AFR+EAS	qt
Hemoglobin_Max_INT	1	154776114	155276114	500001	EUR+AFR+EAS	qt
Hemoglobin_Max_INT	1	158401372	158620613	219242	EUR+AFR+EAS	qt
Hemoglobin_Max_INT	1	161497217	161514542	17326	EUR+AFR+EAS	qt
Hemoglobin_Max_INT	1	163581663	163760257	178595	EUR+AFR+EAS	qt
Hemoglobin_Max_INT	1	172096100	172187474	91375	EUR+AFR+EAS	qt
Hemoglobin_Max_INT	1	175107826	175139295	31470	EUR+AFR+EAS	qt
Hemoglobin_Max_INT	1	198974904	199012478	37575	EUR+AFR+EAS	qt
Hemoglobin_Max_INT	1	203649423	203667409	17987	EUR+AFR+EAS	qt
Hemoglobin_Max_INT	1	213032907	213096114	63208	EUR+AFR+EAS	qt
Hemoglobin_Max_INT	1	214173840	214192133	18294	EUR+AFR+EAS	qt
Hemoglobin_Max_INT	1	217421431	217483722	62292	EUR+AFR+EAS	qt
Hemoglobin_Max_INT	1	231558054	231730633	172580	EUR+AFR+EAS	qt
Hemoglobin_Max_INT	1	248038210	248041821	3612	EUR+AFR+EAS	qt
Hemoglobin_Max_INT	2	12876918	12996275	119358	EUR+AFR+EAS	qt
Hemoglobin_Max_INT	2	23890913	24257682	366770	EUR+AFR+EAS	qt
Hemoglobin_Max_INT	2	27731212	27935352	204141	EUR+AFR+EAS	qt
Hemoglobin_Max_INT	2	43419493	43446616	27124	EUR+AFR+EAS	qt
Hemoglobin_Max_INT	2	46346716	46374529	27814	EUR+AFR+EAS	qt
Hemoglobin_Max_INT	2	70273707	70558994	285288	EUR+AFR+EAS	qt
Hemoglobin_Max_INT	2	85737059	85863394	126336	EUR+AFR+EAS	qt
Hemoglobin_Max_INT	2	112484525	112641266	156742	EUR+AFR+EAS	qt
Hemoglobin_Max_INT	2	113955233	114030600	75368	EUR+AFR+EAS	qt
Hemoglobin_Max_INT	2	135771974	136403749	631776	EUR+AFR+EAS	qt
Hemoglobin_Max_INT	2	145634153	145798807	164655	EUR+AFR+EAS	qt
Hemoglobin_Max_INT	2	170010985	170047220	36236	EUR+AFR+EAS	qt
Hemoglobin_Max_INT	2	177007664	177069364	61701	EUR+AFR+EAS	qt
Hemoglobin_Max_INT	2	207983196	208010353	27158	EUR+AFR+EAS	qt
Hemoglobin_Max_INT	2	219274142	219678421	404280	EUR+AFR+EAS	qt
Hemoglobin_Max_INT	2	239069196	239120857	51662	EUR+AFR+EAS	qt
Hemoglobin_Max_INT	3	12334332	12395958	61627	EUR+AFR+EAS	qt
Hemoglobin_Max_INT	3	14150414	14174146	23733	EUR+AFR+EAS	qt
Hemoglobin_Max_INT	3	16885235	16934749	49515	EUR+AFR+EAS	qt
Hemoglobin_Max_INT	3	23265407	23638952	373546	EUR+AFR+EAS	qt
Hemoglobin_Max_INT	3	41750260	42065005	314746	EUR+AFR+EAS	qt
Hemoglobin_Max_INT	3	49385417	49731861	346445	EUR+AFR+EAS	qt
Hemoglobin_Max_INT	3	52467263	52847601	380339	EUR+AFR+EAS	qt
Hemoglobin_Max_INT	3	56557640	56782813	225174	EUR+AFR+EAS	qt
Hemoglobin_Max_INT	3	66469462	66472405	2944	EUR+AFR+EAS	qt
Hemoglobin_Max_INT	3	69792011	69904872	112862	EUR+AFR+EAS	qt
Hemoglobin_Max_INT	3	71248393	71256309	7917	EUR+AFR+EAS	qt
Hemoglobin_Max_INT	3	123051019	123131254	80236	EUR+AFR+EAS	qt
Hemoglobin_Max_INT	3	128287743	128297569	9827	EUR+AFR+EAS	qt
Hemoglobin_Max_INT	3	132123482	132439403	315922	EUR+AFR+EAS	qt
Hemoglobin_Max_INT	3	141158212	141338641	180430	EUR+AFR+EAS	qt
Hemoglobin_Max_INT	3	151992162	152215437	223276	EUR+AFR+EAS	qt
Hemoglobin_Max_INT	3	169091253	169192040	100788	EUR+AFR+EAS	qt
Hemoglobin_Max_INT	3	172234017	172294500	60484	EUR+AFR+EAS	qt
Hemoglobin_Max_INT	3	187712426	187747730	35305	EUR+AFR+EAS	qt
Hemoglobin_Max_INT	3	194667508	194704787	37280	EUR+AFR+EAS	qt
Hemoglobin_Max_INT	4	6264968	6320168	55201	EUR+AFR+EAS	qt
Hemoglobin_Max_INT	4	10032516	10413822	381307	EUR+AFR+EAS	qt
Hemoglobin_Max_INT	4	48466781	48925948	459168	EUR+AFR+EAS	qt
Hemoglobin_Max_INT	4	55395024	55408875	13852	EUR+AFR+EAS	qt
Hemoglobin_Max_INT	4	69373971	69491456	117486	EUR+AFR+EAS	qt
Hemoglobin_Max_INT	4	77357592	77422171	64580	EUR+AFR+EAS	qt
Hemoglobin_Max_INT	4	81157703	81202048	44346	EUR+AFR+EAS	qt
Hemoglobin_Max_INT	4	83722608	84003038	280431	EUR+AFR+EAS	qt
Hemoglobin_Max_INT	4	87799931	88022709	222779	EUR+AFR+EAS	qt
Hemoglobin_Max_INT	4	99893603	100070973	177371	EUR+AFR+EAS	qt
Hemoglobin_Max_INT	4	102921704	103228830	307127	EUR+AFR+EAS	qt
Hemoglobin_Max_INT	4	104657070	104703399	46330	EUR+AFR+EAS	qt
Hemoglobin_Max_INT	4	124630873	124839504	208632	EUR+AFR+EAS	qt
Hemoglobin_Max_INT	4	148979174	148988399	9226	EUR+AFR+EAS	qt
Hemoglobin_Max_INT	4	157745198	157815950	70753	EUR+AFR+EAS	qt
Hemoglobin_Max_INT	5	478364	488775	10412	EUR+AFR+EAS	qt
Hemoglobin_Max_INT	5	1279964	1285974	6011	EUR+AFR+EAS	qt
Hemoglobin_Max_INT	5	4006099	4097358	91260	EUR+AFR+EAS	qt
Hemoglobin_Max_INT	5	38842269	39094734	252466	EUR+AFR+EAS	qt
Hemoglobin_Max_INT	5	39854168	40066269	212102	EUR+AFR+EAS	qt
Hemoglobin_Max_INT	5	72019966	72305203	285238	EUR+AFR+EAS	qt
Hemoglobin_Max_INT	5	76471905	76474885	2981	EUR+AFR+EAS	qt
Hemoglobin_Max_INT	5	127225607	127256779	31173	EUR+AFR+EAS	qt
Hemoglobin_Max_INT	5	137419728	137789519	369792	EUR+AFR+EAS	qt
Hemoglobin_Max_INT	5	158253234	158474697	221464	EUR+AFR+EAS	qt
Hemoglobin_Max_INT	5	176801131	176824137	23007	EUR+AFR+EAS	qt
Hemoglobin_Max_INT	6	1371625	1871625	500001	EUR+AFR+EAS	qt
Hemoglobin_Max_INT	6	2523551	2582948	59398	EUR+AFR+EAS	qt
Hemoglobin_Max_INT	6	7195684	7326481	130798	EUR+AFR+EAS	qt
Hemoglobin_Max_INT	6	16036061	16536061	500001	EUR+AFR+EAS	qt
Hemoglobin_Max_INT	6	20652717	20703952	51236	EUR+AFR+EAS	qt
Hemoglobin_Max_INT	6	22109189	22144059	34871	EUR+AFR+EAS	qt
Hemoglobin_Max_INT	6	25526319	26123502	597184	EUR+AFR+EAS	qt
Hemoglobin_Max_INT	6	36361409	36611868	250460	EUR+AFR+EAS	qt
Hemoglobin_Max_INT	6	43758485	43763814	5330	EUR+AFR+EAS	qt
Hemoglobin_Max_INT	6	43804571	43829941	25371	EUR+AFR+EAS	qt
Hemoglobin_Max_INT	6	51302590	51473791	171202	EUR+AFR+EAS	qt
Hemoglobin_Max_INT	6	56548359	56732193	183835	EUR+AFR+EAS	qt
Hemoglobin_Max_INT	6	105348544	105475254	126711	EUR+AFR+EAS	qt
Hemoglobin_Max_INT	6	127414801	127532807	118007	EUR+AFR+EAS	qt
Hemoglobin_Max_INT	6	130345791	130422098	76308	EUR+AFR+EAS	qt
Hemoglobin_Max_INT	6	134123071	134241797	118727	EUR+AFR+EAS	qt
Hemoglobin_Max_INT	6	135390836	135435501	44666	EUR+AFR+EAS	qt
Hemoglobin_Max_INT	6	139595923	140095923	500001	EUR+AFR+EAS	qt
Hemoglobin_Max_INT	6	143965934	144026503	60570	EUR+AFR+EAS	qt
Hemoglobin_Max_INT	6	154412004	154462378	50375	EUR+AFR+EAS	qt
Hemoglobin_Max_INT	6	156970976	157041276	70301	EUR+AFR+EAS	qt
Hemoglobin_Max_INT	6	160985526	161123451	137926	EUR+AFR+EAS	qt
Hemoglobin_Max_INT	6	163507127	164007127	500001	EUR+AFR+EAS	qt
Hemoglobin_Max_INT	6	170585917	170591153	5237	EUR+AFR+EAS	qt
Hemoglobin_Max_INT	7	617304	672509	55206	EUR+AFR+EAS	qt
Hemoglobin_Max_INT	7	1265682	1293010	27329	EUR+AFR+EAS	qt
Hemoglobin_Max_INT	7	15016108	15060429	44322	EUR+AFR+EAS	qt
Hemoglobin_Max_INT	7	100230864	100233299	2436	EUR+AFR+EAS	qt
Hemoglobin_Max_INT	7	100309180	100751970	442791	EUR+AFR+EAS	qt
Hemoglobin_Max_INT	7	151398133	151415536	17404	EUR+AFR+EAS	qt
Hemoglobin_Max_INT	8	23329985	23417918	87934	EUR+AFR+EAS	qt
Hemoglobin_Max_INT	8	32320846	32434617	113772	EUR+AFR+EAS	qt
Hemoglobin_Max_INT	8	37406183	37906183	500001	EUR+AFR+EAS	qt
Hemoglobin_Max_INT	8	40026348	40053939	27592	EUR+AFR+EAS	qt
Hemoglobin_Max_INT	8	42349764	42457590	107827	EUR+AFR+EAS	qt
Hemoglobin_Max_INT	8	76442295	76560454	118160	EUR+AFR+EAS	qt
Hemoglobin_Max_INT	8	81220185	81326201	106017	EUR+AFR+EAS	qt
Hemoglobin_Max_INT	8	106512828	106593207	80380	EUR+AFR+EAS	qt
Hemoglobin_Max_INT	8	116464988	116633906	168919	EUR+AFR+EAS	qt
Hemoglobin_Max_INT	8	126477153	126507389	30237	EUR+AFR+EAS	qt
Hemoglobin_Max_INT	8	128913694	128972721	59028	EUR+AFR+EAS	qt
Hemoglobin_Max_INT	9	2622134	2622278	145	EUR+AFR+EAS	qt
Hemoglobin_Max_INT	9	4119707	4148531	28825	EUR+AFR+EAS	qt
Hemoglobin_Max_INT	9	4823770	5323770	500001	EUR+AFR+EAS	qt
Hemoglobin_Max_INT	9	13954734	14019743	65010	EUR+AFR+EAS	qt
Hemoglobin_Max_INT	9	22244294	22538241	293948	EUR+AFR+EAS	qt
Hemoglobin_Max_INT	9	32370845	32425910	55066	EUR+AFR+EAS	qt
Hemoglobin_Max_INT	9	32437249	32450187	12939	EUR+AFR+EAS	qt
Hemoglobin_Max_INT	9	92177897	92230747	52851	EUR+AFR+EAS	qt
Hemoglobin_Max_INT	9	97324047	97406124	82078	EUR+AFR+EAS	qt
Hemoglobin_Max_INT	9	130622946	130630233	7288	EUR+AFR+EAS	qt
Hemoglobin_Max_INT	9	132550365	132612977	62613	EUR+AFR+EAS	qt
Hemoglobin_Max_INT	9	135899711	136399711	500001	EUR+AFR+EAS	qt
Hemoglobin_Max_INT	9	139832005	139914219	82215	EUR+AFR+EAS	qt
Hemoglobin_Max_INT	10	5118231	5343563	225333	EUR+AFR+EAS	qt
Hemoglobin_Max_INT	10	24212569	24258280	45712	EUR+AFR+EAS	qt
Hemoglobin_Max_INT	10	60264741	60374898	110158	EUR+AFR+EAS	qt
Hemoglobin_Max_INT	10	71091648	71106964	15317	EUR+AFR+EAS	qt
Hemoglobin_Max_INT	10	77920739	77983649	62911	EUR+AFR+EAS	qt
Hemoglobin_Max_INT	10	90297927	90334554	36628	EUR+AFR+EAS	qt
Hemoglobin_Max_INT	10	92799087	92856461	57375	EUR+AFR+EAS	qt
Hemoglobin_Max_INT	10	102476167	102507339	31173	EUR+AFR+EAS	qt
Hemoglobin_Max_INT	10	104577053	104866863	289811	EUR+AFR+EAS	qt
Hemoglobin_Max_INT	10	114749734	114817009	67276	EUR+AFR+EAS	qt
Hemoglobin_Max_INT	10	119370620	119390598	19979	EUR+AFR+EAS	qt
Hemoglobin_Max_INT	11	302505	321235	18731	EUR+AFR+EAS	qt
Hemoglobin_Max_INT	11	1473882	1632180	158299	EUR+AFR+EAS	qt
Hemoglobin_Max_INT	11	2391328	2419619	28292	EUR+AFR+EAS	qt
Hemoglobin_Max_INT	11	4967771	5498004	530234	EUR+AFR+EAS	qt
Hemoglobin_Max_INT	11	8784647	9053536	268890	EUR+AFR+EAS	qt
Hemoglobin_Max_INT	11	9995489	10311337	315849	EUR+AFR+EAS	qt
Hemoglobin_Max_INT	11	16231667	16251251	19585	EUR+AFR+EAS	qt
Hemoglobin_Max_INT	11	17368381	17421886	53506	EUR+AFR+EAS	qt
Hemoglobin_Max_INT	11	30749090	30774525	25436	EUR+AFR+EAS	qt
Hemoglobin_Max_INT	11	49660794	50160794	500001	EUR+AFR+EAS	qt
Hemoglobin_Max_INT	11	61543499	61624181	80683	EUR+AFR+EAS	qt
Hemoglobin_Max_INT	11	75450576	75569150	118575	EUR+AFR+EAS	qt
Hemoglobin_Max_INT	11	117106280	117177920	71641	EUR+AFR+EAS	qt
Hemoglobin_Max_INT	12	2474661	2523772	49112	EUR+AFR+EAS	qt
Hemoglobin_Max_INT	12	13039128	13049019	9892	EUR+AFR+EAS	qt
Hemoglobin_Max_INT	12	24174278	24186856	12579	EUR+AFR+EAS	qt
Hemoglobin_Max_INT	12	48392824	48736303	343480	EUR+AFR+EAS	qt
Hemoglobin_Max_INT	12	52268138	52334814	66677	EUR+AFR+EAS	qt
Hemoglobin_Max_INT	12	54668471	54762150	93680	EUR+AFR+EAS	qt
Hemoglobin_Max_INT	12	69855910	70008073	152164	EUR+AFR+EAS	qt
Hemoglobin_Max_INT	12	91115307	91183320	68014	EUR+AFR+EAS	qt
Hemoglobin_Max_INT	12	111708458	112273499	565042	EUR+AFR+EAS	qt
Hemoglobin_Max_INT	12	115345396	115387303	41908	EUR+AFR+EAS	qt
Hemoglobin_Max_INT	12	117578113	117640545	62433	EUR+AFR+EAS	qt
Hemoglobin_Max_INT	13	29207352	29240507	33156	EUR+AFR+EAS	qt
Hemoglobin_Max_INT	13	33677971	33748778	70808	EUR+AFR+EAS	qt
Hemoglobin_Max_INT	13	73626552	73647030	20479	EUR+AFR+EAS	qt
Hemoglobin_Max_INT	13	80677558	80718654	41097	EUR+AFR+EAS	qt
Hemoglobin_Max_INT	13	105162037	105185181	23145	EUR+AFR+EAS	qt
Hemoglobin_Max_INT	14	21542766	21588779	46014	EUR+AFR+EAS	qt
Hemoglobin_Max_INT	14	64686207	64792764	106558	EUR+AFR+EAS	qt
Hemoglobin_Max_INT	14	68270311	68660181	389871	EUR+AFR+EAS	qt
Hemoglobin_Max_INT	14	76605003	76694680	89678	EUR+AFR+EAS	qt
Hemoglobin_Max_INT	14	94838142	94844947	6806	EUR+AFR+EAS	qt
Hemoglobin_Max_INT	14	103919097	104537680	618584	EUR+AFR+EAS	qt
Hemoglobin_Max_INT	15	43580645	44429868	849224	EUR+AFR+EAS	qt
Hemoglobin_Max_INT	15	58671721	58692118	20398	EUR+AFR+EAS	qt
Hemoglobin_Max_INT	15	60928481	60979812	51332	EUR+AFR+EAS	qt
Hemoglobin_Max_INT	15	68247036	68281191	34156	EUR+AFR+EAS	qt
Hemoglobin_Max_INT	15	72095711	72656241	560531	EUR+AFR+EAS	qt
Hemoglobin_Max_INT	15	75031521	75148773	117253	EUR+AFR+EAS	qt
Hemoglobin_Max_INT	15	76220673	76386039	165367	EUR+AFR+EAS	qt
Hemoglobin_Max_INT	15	78521149	78606621	85473	EUR+AFR+EAS	qt
Hemoglobin_Max_INT	16	215379	287917	72539	EUR+AFR+EAS	qt
Hemoglobin_Max_INT	16	295352	314780	19429	EUR+AFR+EAS	qt
Hemoglobin_Max_INT	16	377772	477772	100001	EUR+AFR+EAS	qt
Hemoglobin_Max_INT	16	1830437	1922625	92189	EUR+AFR+EAS	qt
Hemoglobin_Max_INT	16	2622116	3122116	500001	EUR+AFR+EAS	qt
Hemoglobin_Max_INT	16	20350459	20367690	17232	EUR+AFR+EAS	qt
Hemoglobin_Max_INT	16	28988500	29008509	20010	EUR+AFR+EAS	qt
Hemoglobin_Max_INT	16	30023157	30141913	118757	EUR+AFR+EAS	qt
Hemoglobin_Max_INT	16	51202778	51212775	9998	EUR+AFR+EAS	qt
Hemoglobin_Max_INT	16	53797908	53845487	47580	EUR+AFR+EAS	qt
Hemoglobin_Max_INT	16	56094512	56324697	230186	EUR+AFR+EAS	qt
Hemoglobin_Max_INT	16	67677001	68287544	610544	EUR+AFR+EAS	qt
Hemoglobin_Max_INT	16	72078043	72230112	152070	EUR+AFR+EAS	qt
Hemoglobin_Max_INT	16	79194138	79215085	20948	EUR+AFR+EAS	qt
Hemoglobin_Max_INT	16	87842141	87878964	36824	EUR+AFR+EAS	qt
Hemoglobin_Max_INT	16	88837243	88864102	26860	EUR+AFR+EAS	qt
Hemoglobin_Max_INT	17	7732351	7759477	27127	EUR+AFR+EAS	qt
Hemoglobin_Max_INT	17	16949140	17111994	162855	EUR+AFR+EAS	qt
Hemoglobin_Max_INT	17	18040404	18264227	223824	EUR+AFR+EAS	qt
Hemoglobin_Max_INT	17	26855748	27243737	387990	EUR+AFR+EAS	qt
Hemoglobin_Max_INT	17	43773943	44773783	999841	EUR+AFR+EAS	qt
Hemoglobin_Max_INT	17	46565486	46775005	209520	EUR+AFR+EAS	qt
Hemoglobin_Max_INT	17	57800966	58076547	275582	EUR+AFR+EAS	qt
Hemoglobin_Max_INT	17	61776479	62015231	238753	EUR+AFR+EAS	qt
Hemoglobin_Max_INT	17	66973049	67276383	303335	EUR+AFR+EAS	qt
Hemoglobin_Max_INT	18	12773838	12884343	110506	EUR+AFR+EAS	qt
Hemoglobin_Max_INT	18	42791981	42839487	47507	EUR+AFR+EAS	qt
Hemoglobin_Max_INT	18	43716856	43860303	143448	EUR+AFR+EAS	qt
Hemoglobin_Max_INT	18	46458950	46469962	11013	EUR+AFR+EAS	qt
Hemoglobin_Max_INT	19	794800	830621	35822	EUR+AFR+EAS	qt
Hemoglobin_Max_INT	19	2131148	2208859	77712	EUR+AFR+EAS	qt
Hemoglobin_Max_INT	19	2525050	2537794	12745	EUR+AFR+EAS	qt
Hemoglobin_Max_INT	19	4472980	4510035	37056	EUR+AFR+EAS	qt
Hemoglobin_Max_INT	19	7204588	7221156	16569	EUR+AFR+EAS	qt
Hemoglobin_Max_INT	19	7458326	7520217	61892	EUR+AFR+EAS	qt
Hemoglobin_Max_INT	19	11489049	11513774	24726	EUR+AFR+EAS	qt
Hemoglobin_Max_INT	19	17376948	17459935	82988	EUR+AFR+EAS	qt
Hemoglobin_Max_INT	19	19329924	19746151	416228	EUR+AFR+EAS	qt
Hemoglobin_Max_INT	19	33754548	33761643	7096	EUR+AFR+EAS	qt
Hemoglobin_Max_INT	19	41204070	41405187	201118	EUR+AFR+EAS	qt
Hemoglobin_Max_INT	19	44278779	44278781	3	EUR+AFR+EAS	qt
Hemoglobin_Max_INT	19	45714275	45716197	1923	EUR+AFR+EAS	qt
Hemoglobin_Max_INT	19	46224156	46327933	103778	EUR+AFR+EAS	qt
Hemoglobin_Max_INT	19	47564591	47621316	56726	EUR+AFR+EAS	qt
Hemoglobin_Max_INT	19	49168942	49219459	50518	EUR+AFR+EAS	qt
Hemoglobin_Max_INT	19	50067508	50138023	70516	EUR+AFR+EAS	qt
Hemoglobin_Max_INT	20	4077459	4101290	23832	EUR+AFR+EAS	qt
Hemoglobin_Max_INT	20	11199973	11242553	42581	EUR+AFR+EAS	qt
Hemoglobin_Max_INT	20	31093514	31184281	90768	EUR+AFR+EAS	qt
Hemoglobin_Max_INT	20	42792364	43292364	500001	EUR+AFR+EAS	qt
Hemoglobin_Max_INT	20	49091940	49101590	9651	EUR+AFR+EAS	qt
Hemoglobin_Max_INT	20	56108386	56120271	11886	EUR+AFR+EAS	qt
Hemoglobin_Max_INT	20	61003513	61030580	27068	EUR+AFR+EAS	qt
Hemoglobin_Max_INT	21	16510068	16582710	72643	EUR+AFR+EAS	qt
Hemoglobin_Max_INT	21	35307125	35354025	46901	EUR+AFR+EAS	qt
Hemoglobin_Max_INT	21	38062610	38073286	10677	EUR+AFR+EAS	qt
Hemoglobin_Max_INT	21	40458722	40468838	10117	EUR+AFR+EAS	qt
Hemoglobin_Max_INT	21	44096673	44157712	61040	EUR+AFR+EAS	qt
Hemoglobin_Max_INT	21	45496102	45996102	500001	EUR+AFR+EAS	qt
Hemoglobin_Max_INT	22	29173121	29353630	180510	EUR+AFR+EAS	qt
Hemoglobin_Max_INT	22	32871227	32905470	34244	EUR+AFR+EAS	qt
Hemoglobin_Max_INT	22	37212936	37712936	500001	EUR+AFR+EAS	qt
Hemoglobin_Max_INT	22	43102359	43147121	44763	EUR+AFR+EAS	qt
Hemoglobin_Max_INT	22	44324727	44379565	54839	EUR+AFR+EAS	qt
Hemoglobin_Max_INT	22	45977596	46014360	36765	EUR+AFR+EAS	qt
Hemoglobin_Mean_INT	1	3684954	3780984	96031	EUR+AFR+EAS	qt
Hemoglobin_Mean_INT	1	10736434	10746455	10022	EUR+AFR+EAS	qt
Hemoglobin_Mean_INT	1	16367696	16370479	2784	EUR+AFR+EAS	qt
Hemoglobin_Mean_INT	1	22691597	22711473	19877	EUR+AFR+EAS	qt
Hemoglobin_Mean_INT	1	46022442	46605728	583287	EUR+AFR+EAS	qt
Hemoglobin_Mean_INT	1	48022107	48030350	8244	EUR+AFR+EAS	qt
Hemoglobin_Mean_INT	1	88641063	88652864	11802	EUR+AFR+EAS	qt
Hemoglobin_Mean_INT	1	109817245	109822166	4922	EUR+AFR+EAS	qt
Hemoglobin_Mean_INT	1	147280402	147312533	32132	EUR+AFR+EAS	qt
Hemoglobin_Mean_INT	1	154395212	154428283	33072	EUR+AFR+EAS	qt
Hemoglobin_Mean_INT	1	155023634	155026114	2481	EUR+AFR+EAS	qt
Hemoglobin_Mean_INT	1	161497217	161514542	17326	EUR+AFR+EAS	qt
Hemoglobin_Mean_INT	1	172134090	172185145	51056	EUR+AFR+EAS	qt
Hemoglobin_Mean_INT	1	198974904	199012478	37575	EUR+AFR+EAS	qt
Hemoglobin_Mean_INT	1	203649423	203667409	17987	EUR+AFR+EAS	qt
Hemoglobin_Mean_INT	1	213032907	213083579	50673	EUR+AFR+EAS	qt
Hemoglobin_Mean_INT	1	214173840	214189783	15944	EUR+AFR+EAS	qt
Hemoglobin_Mean_INT	1	231558054	231730633	172580	EUR+AFR+EAS	qt
Hemoglobin_Mean_INT	1	248038210	248041821	3612	EUR+AFR+EAS	qt
Hemoglobin_Mean_INT	2	23890084	24238928	348845	EUR+AFR+EAS	qt
Hemoglobin_Mean_INT	2	27598097	27752871	154775	EUR+AFR+EAS	qt
Hemoglobin_Mean_INT	2	43419493	43446124	26632	EUR+AFR+EAS	qt
Hemoglobin_Mean_INT	2	46347196	46374529	27334	EUR+AFR+EAS	qt
Hemoglobin_Mean_INT	2	70412513	70558994	146482	EUR+AFR+EAS	qt
Hemoglobin_Mean_INT	2	71525698	71678520	152823	EUR+AFR+EAS	qt
Hemoglobin_Mean_INT	2	85752474	85810734	58261	EUR+AFR+EAS	qt
Hemoglobin_Mean_INT	2	112484525	112641266	156742	EUR+AFR+EAS	qt
Hemoglobin_Mean_INT	2	113979160	114030600	51441	EUR+AFR+EAS	qt
Hemoglobin_Mean_INT	2	135689188	136381348	692161	EUR+AFR+EAS	qt
Hemoglobin_Mean_INT	2	145245815	145291794	45980	EUR+AFR+EAS	qt
Hemoglobin_Mean_INT	2	177018726	177045560	26835	EUR+AFR+EAS	qt
Hemoglobin_Mean_INT	2	196466962	196493909	26948	EUR+AFR+EAS	qt
Hemoglobin_Mean_INT	2	219555573	219678421	122849	EUR+AFR+EAS	qt
Hemoglobin_Mean_INT	2	239069196	239120857	51662	EUR+AFR+EAS	qt
Hemoglobin_Mean_INT	3	12334332	12381410	47079	EUR+AFR+EAS	qt
Hemoglobin_Mean_INT	3	14150414	14165963	15550	EUR+AFR+EAS	qt
Hemoglobin_Mean_INT	3	23245938	23638952	393015	EUR+AFR+EAS	qt
Hemoglobin_Mean_INT	3	42016217	42063734	47518	EUR+AFR+EAS	qt
Hemoglobin_Mean_INT	3	52551284	52847601	296318	EUR+AFR+EAS	qt
Hemoglobin_Mean_INT	3	56584341	56782813	198473	EUR+AFR+EAS	qt
Hemoglobin_Mean_INT	3	66450259	66474174	23916	EUR+AFR+EAS	qt
Hemoglobin_Mean_INT	3	69792011	69903734	111724	EUR+AFR+EAS	qt
Hemoglobin_Mean_INT	3	71261183	71281832	20650	EUR+AFR+EAS	qt
Hemoglobin_Mean_INT	3	123054770	123131254	76485	EUR+AFR+EAS	qt
Hemoglobin_Mean_INT	3	141072289	141092050	19762	EUR+AFR+EAS	qt
Hemoglobin_Mean_INT	3	172234017	172294500	60484	EUR+AFR+EAS	qt
Hemoglobin_Mean_INT	3	194672765	194703666	30902	EUR+AFR+EAS	qt
Hemoglobin_Mean_INT	4	6272888	6315332	42445	EUR+AFR+EAS	qt
Hemoglobin_Mean_INT	4	48481149	48925948	444800	EUR+AFR+EAS	qt
Hemoglobin_Mean_INT	4	55395024	55408875	13852	EUR+AFR+EAS	qt
Hemoglobin_Mean_INT	4	69374720	69490603	115884	EUR+AFR+EAS	qt
Hemoglobin_Mean_INT	4	77358987	77414988	56002	EUR+AFR+EAS	qt
Hemoglobin_Mean_INT	4	81157703	81202048	44346	EUR+AFR+EAS	qt
Hemoglobin_Mean_INT	4	83780947	84003038	222092	EUR+AFR+EAS	qt
Hemoglobin_Mean_INT	4	87984331	88064431	80101	EUR+AFR+EAS	qt
Hemoglobin_Mean_INT	4	102921704	103292422	370719	EUR+AFR+EAS	qt
Hemoglobin_Mean_INT	4	157720124	157842396	122273	EUR+AFR+EAS	qt
Hemoglobin_Mean_INT	5	421647	435626	13980	EUR+AFR+EAS	qt
Hemoglobin_Mean_INT	5	55185220	55685220	500001	EUR+AFR+EAS	qt
Hemoglobin_Mean_INT	5	72019966	72300463	280498	EUR+AFR+EAS	qt
Hemoglobin_Mean_INT	5	127225607	127249194	23588	EUR+AFR+EAS	qt
Hemoglobin_Mean_INT	5	176813404	176824137	10734	EUR+AFR+EAS	qt
Hemoglobin_Mean_INT	6	2515969	2582948	66980	EUR+AFR+EAS	qt
Hemoglobin_Mean_INT	6	7195684	7272355	76672	EUR+AFR+EAS	qt
Hemoglobin_Mean_INT	6	16205060	16295589	90530	EUR+AFR+EAS	qt
Hemoglobin_Mean_INT	6	20749677	20783394	33718	EUR+AFR+EAS	qt
Hemoglobin_Mean_INT	6	25616453	26123502	507050	EUR+AFR+EAS	qt
Hemoglobin_Mean_INT	6	27895213	28417152	521940	EUR+AFR+EAS	qt
Hemoglobin_Mean_INT	6	30936534	30990306	53773	EUR+AFR+EAS	qt
Hemoglobin_Mean_INT	6	36526313	36601897	75585	EUR+AFR+EAS	qt
Hemoglobin_Mean_INT	6	43773211	43778781	5571	EUR+AFR+EAS	qt
Hemoglobin_Mean_INT	6	43804808	43820215	15408	EUR+AFR+EAS	qt
Hemoglobin_Mean_INT	6	50833084	50914348	81265	EUR+AFR+EAS	qt
Hemoglobin_Mean_INT	6	100926979	101398429	471451	EUR+AFR+EAS	qt
Hemoglobin_Mean_INT	6	105364421	105475254	110834	EUR+AFR+EAS	qt
Hemoglobin_Mean_INT	6	127419811	127529013	109203	EUR+AFR+EAS	qt
Hemoglobin_Mean_INT	6	133938342	134438342	500001	EUR+AFR+EAS	qt
Hemoglobin_Mean_INT	6	135402339	135428537	26199	EUR+AFR+EAS	qt
Hemoglobin_Mean_INT	6	144240058	144259991	19934	EUR+AFR+EAS	qt
Hemoglobin_Mean_INT	6	160985526	161123451	137926	EUR+AFR+EAS	qt
Hemoglobin_Mean_INT	6	170585917	170591153	5237	EUR+AFR+EAS	qt
Hemoglobin_Mean_INT	7	617304	644418	27115	EUR+AFR+EAS	qt
Hemoglobin_Mean_INT	7	1270699	1293010	22312	EUR+AFR+EAS	qt
Hemoglobin_Mean_INT	7	15016110	15039499	23390	EUR+AFR+EAS	qt
Hemoglobin_Mean_INT	7	28174264	28214664	40401	EUR+AFR+EAS	qt
Hemoglobin_Mean_INT	7	100230864	100233299	2436	EUR+AFR+EAS	qt
Hemoglobin_Mean_INT	7	100309180	100751970	442791	EUR+AFR+EAS	qt
Hemoglobin_Mean_INT	7	151399184	151415536	16353	EUR+AFR+EAS	qt
Hemoglobin_Mean_INT	8	23329985	23392733	62749	EUR+AFR+EAS	qt
Hemoglobin_Mean_INT	8	32401501	32434617	33117	EUR+AFR+EAS	qt
Hemoglobin_Mean_INT	8	37406183	37906183	500001	EUR+AFR+EAS	qt
Hemoglobin_Mean_INT	8	42349764	42457590	107827	EUR+AFR+EAS	qt
Hemoglobin_Mean_INT	8	76469031	76560454	91424	EUR+AFR+EAS	qt
Hemoglobin_Mean_INT	8	116468082	116641960	173879	EUR+AFR+EAS	qt
Hemoglobin_Mean_INT	8	126477153	126507389	30237	EUR+AFR+EAS	qt
Hemoglobin_Mean_INT	8	128928246	128972721	44476	EUR+AFR+EAS	qt
Hemoglobin_Mean_INT	9	2622134	2622278	145	EUR+AFR+EAS	qt
Hemoglobin_Mean_INT	9	4103728	4115460	11733	EUR+AFR+EAS	qt
Hemoglobin_Mean_INT	9	13975942	14029763	53822	EUR+AFR+EAS	qt
Hemoglobin_Mean_INT	9	22088090	22125503	37414	EUR+AFR+EAS	qt
Hemoglobin_Mean_INT	9	32455262	32455674	413	EUR+AFR+EAS	qt
Hemoglobin_Mean_INT	9	96798709	97322348	523640	EUR+AFR+EAS	qt
Hemoglobin_Mean_INT	9	130607518	130630233	22716	EUR+AFR+EAS	qt
Hemoglobin_Mean_INT	9	135899711	136399711	500001	EUR+AFR+EAS	qt
Hemoglobin_Mean_INT	10	5238020	5335833	97814	EUR+AFR+EAS	qt
Hemoglobin_Mean_INT	10	60264741	60374898	110158	EUR+AFR+EAS	qt
Hemoglobin_Mean_INT	10	71094504	71099109	4606	EUR+AFR+EAS	qt
Hemoglobin_Mean_INT	10	92799087	92819425	20339	EUR+AFR+EAS	qt
Hemoglobin_Mean_INT	10	104544753	104568480	23728	EUR+AFR+EAS	qt
Hemoglobin_Mean_INT	10	114754071	114767771	13701	EUR+AFR+EAS	qt
Hemoglobin_Mean_INT	11	2496593	2518019	21427	EUR+AFR+EAS	qt
Hemoglobin_Mean_INT	11	4967771	5498004	530234	EUR+AFR+EAS	qt
Hemoglobin_Mean_INT	11	8761782	9053536	291755	EUR+AFR+EAS	qt
Hemoglobin_Mean_INT	11	10002359	10235358	233000	EUR+AFR+EAS	qt
Hemoglobin_Mean_INT	11	17372443	17421886	49444	EUR+AFR+EAS	qt
Hemoglobin_Mean_INT	11	30749090	30768678	19589	EUR+AFR+EAS	qt
Hemoglobin_Mean_INT	11	48219866	48696598	476733	EUR+AFR+EAS	qt
Hemoglobin_Mean_INT	11	56760720	56843652	82933	EUR+AFR+EAS	qt
Hemoglobin_Mean_INT	11	61543499	61618608	75110	EUR+AFR+EAS	qt
Hemoglobin_Mean_INT	11	65212447	65337251	124805	EUR+AFR+EAS	qt
Hemoglobin_Mean_INT	11	69449263	69508567	59305	EUR+AFR+EAS	qt
Hemoglobin_Mean_INT	12	2517887	2523772	5886	EUR+AFR+EAS	qt
Hemoglobin_Mean_INT	12	13039128	13049019	9892	EUR+AFR+EAS	qt
Hemoglobin_Mean_INT	12	48409054	48736303	327250	EUR+AFR+EAS	qt
Hemoglobin_Mean_INT	12	54687489	54758960	71472	EUR+AFR+EAS	qt
Hemoglobin_Mean_INT	12	70480395	70826583	346189	EUR+AFR+EAS	qt
Hemoglobin_Mean_INT	12	111708458	112273499	565042	EUR+AFR+EAS	qt
Hemoglobin_Mean_INT	12	115345396	115374959	29564	EUR+AFR+EAS	qt
Hemoglobin_Mean_INT	12	117339835	117492864	153030	EUR+AFR+EAS	qt
Hemoglobin_Mean_INT	12	123162656	123209295	46640	EUR+AFR+EAS	qt
Hemoglobin_Mean_INT	12	132429013	132539451	110439	EUR+AFR+EAS	qt
Hemoglobin_Mean_INT	13	29222286	29240507	18222	EUR+AFR+EAS	qt
Hemoglobin_Mean_INT	13	33693251	33723244	29994	EUR+AFR+EAS	qt
Hemoglobin_Mean_INT	13	73624990	73625133	144	EUR+AFR+EAS	qt
Hemoglobin_Mean_INT	13	80705315	80717156	11842	EUR+AFR+EAS	qt
Hemoglobin_Mean_INT	14	21542766	21588779	46014	EUR+AFR+EAS	qt
Hemoglobin_Mean_INT	14	50655357	50735947	80591	EUR+AFR+EAS	qt
Hemoglobin_Mean_INT	14	62511579	62539451	27873	EUR+AFR+EAS	qt
Hemoglobin_Mean_INT	14	64453593	64953593	500001	EUR+AFR+EAS	qt
Hemoglobin_Mean_INT	14	65860092	66157373	297282	EUR+AFR+EAS	qt
Hemoglobin_Mean_INT	14	68383635	68660181	276547	EUR+AFR+EAS	qt
Hemoglobin_Mean_INT	14	94838142	94844947	6806	EUR+AFR+EAS	qt
Hemoglobin_Mean_INT	14	103235012	103239630	4619	EUR+AFR+EAS	qt
Hemoglobin_Mean_INT	15	41181121	41201382	20262	EUR+AFR+EAS	qt
Hemoglobin_Mean_INT	15	43580645	44429868	849224	EUR+AFR+EAS	qt
Hemoglobin_Mean_INT	15	58674308	58692118	17811	EUR+AFR+EAS	qt
Hemoglobin_Mean_INT	15	60878030	60931471	53442	EUR+AFR+EAS	qt
Hemoglobin_Mean_INT	15	68241200	68276117	34918	EUR+AFR+EAS	qt
Hemoglobin_Mean_INT	15	75044238	75136694	92457	EUR+AFR+EAS	qt
Hemoglobin_Mean_INT	15	76220673	76304503	83831	EUR+AFR+EAS	qt
Hemoglobin_Mean_INT	15	78535420	78591037	55618	EUR+AFR+EAS	qt
Hemoglobin_Mean_INT	16	218532	287917	69386	EUR+AFR+EAS	qt
Hemoglobin_Mean_INT	16	295352	314780	19429	EUR+AFR+EAS	qt
Hemoglobin_Mean_INT	16	359611	856994	497384	EUR+AFR+EAS	qt
Hemoglobin_Mean_INT	16	20359267	20367550	8284	EUR+AFR+EAS	qt
Hemoglobin_Mean_INT	16	29932691	30147265	214575	EUR+AFR+EAS	qt
Hemoglobin_Mean_INT	16	53799507	53845487	45981	EUR+AFR+EAS	qt
Hemoglobin_Mean_INT	16	67625797	68069612	443816	EUR+AFR+EAS	qt
Hemoglobin_Mean_INT	16	71894174	72394174	500001	EUR+AFR+EAS	qt
Hemoglobin_Mean_INT	16	87842518	87861628	19111	EUR+AFR+EAS	qt
Hemoglobin_Mean_INT	16	88842700	88864102	21403	EUR+AFR+EAS	qt
Hemoglobin_Mean_INT	17	7441757	7452542	10786	EUR+AFR+EAS	qt
Hemoglobin_Mean_INT	17	16934485	17111994	177510	EUR+AFR+EAS	qt
Hemoglobin_Mean_INT	17	43832115	44828931	996817	EUR+AFR+EAS	qt
Hemoglobin_Mean_INT	17	46565486	46687752	122267	EUR+AFR+EAS	qt
Hemoglobin_Mean_INT	17	56419026	56421270	2245	EUR+AFR+EAS	qt
Hemoglobin_Mean_INT	17	57798165	57932314	134150	EUR+AFR+EAS	qt
Hemoglobin_Mean_INT	17	61776479	62015048	238570	EUR+AFR+EAS	qt
Hemoglobin_Mean_INT	18	41854013	41937431	83419	EUR+AFR+EAS	qt
Hemoglobin_Mean_INT	18	43716856	43860303	143448	EUR+AFR+EAS	qt
Hemoglobin_Mean_INT	18	46458950	46469962	11013	EUR+AFR+EAS	qt
Hemoglobin_Mean_INT	18	55313997	55349516	35520	EUR+AFR+EAS	qt
Hemoglobin_Mean_INT	19	809732	821862	12131	EUR+AFR+EAS	qt
Hemoglobin_Mean_INT	19	2131148	2208859	77712	EUR+AFR+EAS	qt
Hemoglobin_Mean_INT	19	2525050	2537794	12745	EUR+AFR+EAS	qt
Hemoglobin_Mean_INT	19	4469320	4509469	40150	EUR+AFR+EAS	qt
Hemoglobin_Mean_INT	19	7204588	7221156	16569	EUR+AFR+EAS	qt
Hemoglobin_Mean_INT	19	19388500	19462702	74203	EUR+AFR+EAS	qt
Hemoglobin_Mean_INT	19	33754548	33761643	7096	EUR+AFR+EAS	qt
Hemoglobin_Mean_INT	19	41204070	41305138	101069	EUR+AFR+EAS	qt
Hemoglobin_Mean_INT	19	44251425	44278781	27357	EUR+AFR+EAS	qt
Hemoglobin_Mean_INT	19	45714275	45716197	1923	EUR+AFR+EAS	qt
Hemoglobin_Mean_INT	19	49168942	49248052	79111	EUR+AFR+EAS	qt
Hemoglobin_Mean_INT	19	50059718	50138023	78306	EUR+AFR+EAS	qt
Hemoglobin_Mean_INT	20	4097355	4101290	3936	EUR+AFR+EAS	qt
Hemoglobin_Mean_INT	20	10658917	10698494	39578	EUR+AFR+EAS	qt
Hemoglobin_Mean_INT	20	42792364	43292364	500001	EUR+AFR+EAS	qt
Hemoglobin_Mean_INT	20	49091940	49101590	9651	EUR+AFR+EAS	qt
Hemoglobin_Mean_INT	20	56096106	56128173	32068	EUR+AFR+EAS	qt
Hemoglobin_Mean_INT	20	61018417	61030580	12164	EUR+AFR+EAS	qt
Hemoglobin_Mean_INT	21	16579805	16582933	3129	EUR+AFR+EAS	qt
Hemoglobin_Mean_INT	21	35321311	35346402	25092	EUR+AFR+EAS	qt
Hemoglobin_Mean_INT	21	37584258	38084258	500001	EUR+AFR+EAS	qt
Hemoglobin_Mean_INT	22	29173121	29256307	83187	EUR+AFR+EAS	qt
Hemoglobin_Mean_INT	22	32872258	32899161	26904	EUR+AFR+EAS	qt
Hemoglobin_Mean_INT	22	37212936	37712936	500001	EUR+AFR+EAS	qt
Hemoglobin_Mean_INT	22	39527790	39563208	35419	EUR+AFR+EAS	qt
Hemoglobin_Mean_INT	22	43105156	43147121	41966	EUR+AFR+EAS	qt
Hemoglobin_Mean_INT	22	44324727	44347251	22525	EUR+AFR+EAS	qt
Hemoglobin_Mean_INT	22	45977596	46011054	33459	EUR+AFR+EAS	qt
Hemoglobin_Min_INT	1	10736216	10750919	14704	EUR+AFR+EAS	qt
Hemoglobin_Min_INT	1	22681214	22731392	50179	EUR+AFR+EAS	qt
Hemoglobin_Min_INT	1	46022442	46605728	583287	EUR+AFR+EAS	qt
Hemoglobin_Min_INT	1	48022107	48030350	8244	EUR+AFR+EAS	qt
Hemoglobin_Min_INT	1	73307570	73805104	497535	EUR+AFR+EAS	qt
Hemoglobin_Min_INT	1	154776114	155276114	500001	EUR+AFR+EAS	qt
Hemoglobin_Min_INT	1	198974904	199012478	37575	EUR+AFR+EAS	qt
Hemoglobin_Min_INT	1	203649423	203667409	17987	EUR+AFR+EAS	qt
Hemoglobin_Min_INT	1	213032907	213096114	63208	EUR+AFR+EAS	qt
Hemoglobin_Min_INT	1	214173840	214192133	18294	EUR+AFR+EAS	qt
Hemoglobin_Min_INT	1	231459478	231572985	113508	EUR+AFR+EAS	qt
Hemoglobin_Min_INT	2	27598097	27752871	154775	EUR+AFR+EAS	qt
Hemoglobin_Min_INT	2	46346716	46374529	27814	EUR+AFR+EAS	qt
Hemoglobin_Min_INT	2	47030363	47038717	8355	EUR+AFR+EAS	qt
Hemoglobin_Min_INT	2	239069196	239120857	51662	EUR+AFR+EAS	qt
Hemoglobin_Min_INT	3	66469462	66472405	2944	EUR+AFR+EAS	qt
Hemoglobin_Min_INT	3	69792011	69904872	112862	EUR+AFR+EAS	qt
Hemoglobin_Min_INT	4	48466781	48925948	459168	EUR+AFR+EAS	qt
Hemoglobin_Min_INT	4	55395024	55408875	13852	EUR+AFR+EAS	qt
Hemoglobin_Min_INT	4	77357592	77422171	64580	EUR+AFR+EAS	qt
Hemoglobin_Min_INT	4	87982876	88149377	166502	EUR+AFR+EAS	qt
Hemoglobin_Min_INT	5	403810	477719	73910	EUR+AFR+EAS	qt
Hemoglobin_Min_INT	5	176782218	176813404	31187	EUR+AFR+EAS	qt
Hemoglobin_Min_INT	6	2515969	2582948	66980	EUR+AFR+EAS	qt
Hemoglobin_Min_INT	6	7195684	7326481	130798	EUR+AFR+EAS	qt
Hemoglobin_Min_INT	6	25616453	26123502	507050	EUR+AFR+EAS	qt
Hemoglobin_Min_INT	6	26802034	27290082	488049	EUR+AFR+EAS	qt
Hemoglobin_Min_INT	6	27895213	28417152	521940	EUR+AFR+EAS	qt
Hemoglobin_Min_INT	6	43522575	44022575	500001	EUR+AFR+EAS	qt
Hemoglobin_Min_INT	6	50833084	50914348	81265	EUR+AFR+EAS	qt
Hemoglobin_Min_INT	6	134123071	134241797	118727	EUR+AFR+EAS	qt
Hemoglobin_Min_INT	6	135390836	135435501	44666	EUR+AFR+EAS	qt
Hemoglobin_Min_INT	6	160985526	161123451	137926	EUR+AFR+EAS	qt
Hemoglobin_Min_INT	6	170585917	170591153	5237	EUR+AFR+EAS	qt
Hemoglobin_Min_INT	7	617304	651356	34053	EUR+AFR+EAS	qt
Hemoglobin_Min_INT	7	1280952	1293010	12059	EUR+AFR+EAS	qt
Hemoglobin_Min_INT	7	15016110	15066045	49936	EUR+AFR+EAS	qt
Hemoglobin_Min_INT	7	99972986	100528150	555165	EUR+AFR+EAS	qt
Hemoglobin_Min_INT	7	151398133	151415536	17404	EUR+AFR+EAS	qt
Hemoglobin_Min_INT	8	42349764	42457590	107827	EUR+AFR+EAS	qt
Hemoglobin_Min_INT	8	116464988	116645056	180069	EUR+AFR+EAS	qt
Hemoglobin_Min_INT	8	126474356	126507389	33034	EUR+AFR+EAS	qt
Hemoglobin_Min_INT	9	2373615	2873615	500001	EUR+AFR+EAS	qt
Hemoglobin_Min_INT	9	4119707	4148531	28825	EUR+AFR+EAS	qt
Hemoglobin_Min_INT	9	4823770	5323770	500001	EUR+AFR+EAS	qt
Hemoglobin_Min_INT	9	13975942	14029763	53822	EUR+AFR+EAS	qt
Hemoglobin_Min_INT	9	22072264	22125503	53240	EUR+AFR+EAS	qt
Hemoglobin_Min_INT	9	32452627	32457529	4903	EUR+AFR+EAS	qt
Hemoglobin_Min_INT	9	96898590	97322348	423759	EUR+AFR+EAS	qt
Hemoglobin_Min_INT	9	135899711	136399711	500001	EUR+AFR+EAS	qt
Hemoglobin_Min_INT	10	60264741	60374898	110158	EUR+AFR+EAS	qt
Hemoglobin_Min_INT	10	71091648	71106964	15317	EUR+AFR+EAS	qt
Hemoglobin_Min_INT	10	114749734	114817009	67276	EUR+AFR+EAS	qt
Hemoglobin_Min_INT	11	2246593	2746593	500001	EUR+AFR+EAS	qt
Hemoglobin_Min_INT	11	4967771	5498004	530234	EUR+AFR+EAS	qt
Hemoglobin_Min_INT	11	8751889	9029700	277812	EUR+AFR+EAS	qt
Hemoglobin_Min_INT	11	9995489	10311337	315849	EUR+AFR+EAS	qt
Hemoglobin_Min_INT	11	17368381	17421886	53506	EUR+AFR+EAS	qt
Hemoglobin_Min_INT	11	48209436	48696598	487163	EUR+AFR+EAS	qt
Hemoglobin_Min_INT	11	61543499	61624181	80683	EUR+AFR+EAS	qt
Hemoglobin_Min_INT	11	65217626	65342981	125356	EUR+AFR+EAS	qt
Hemoglobin_Min_INT	12	48392824	48736303	343480	EUR+AFR+EAS	qt
Hemoglobin_Min_INT	12	111708458	112273499	565042	EUR+AFR+EAS	qt
Hemoglobin_Min_INT	12	117339835	117505301	165467	EUR+AFR+EAS	qt
Hemoglobin_Min_INT	13	33677971	33748778	70808	EUR+AFR+EAS	qt
Hemoglobin_Min_INT	14	21542766	21588779	46014	EUR+AFR+EAS	qt
Hemoglobin_Min_INT	14	64686207	64792764	106558	EUR+AFR+EAS	qt
Hemoglobin_Min_INT	14	65860092	66212986	352895	EUR+AFR+EAS	qt
Hemoglobin_Min_INT	14	94838142	94844947	6806	EUR+AFR+EAS	qt
Hemoglobin_Min_INT	14	103235012	103239630	4619	EUR+AFR+EAS	qt
Hemoglobin_Min_INT	15	43580645	44429868	849224	EUR+AFR+EAS	qt
Hemoglobin_Min_INT	15	58671721	58692118	20398	EUR+AFR+EAS	qt
Hemoglobin_Min_INT	15	60878030	60948377	70348	EUR+AFR+EAS	qt
Hemoglobin_Min_INT	16	205035	287917	82883	EUR+AFR+EAS	qt
Hemoglobin_Min_INT	16	295352	314780	19429	EUR+AFR+EAS	qt
Hemoglobin_Min_INT	16	377772	477772	100001	EUR+AFR+EAS	qt
Hemoglobin_Min_INT	16	29924422	30194840	270419	EUR+AFR+EAS	qt
Hemoglobin_Min_INT	16	53797908	53845487	47580	EUR+AFR+EAS	qt
Hemoglobin_Min_INT	16	72052299	72214974	162676	EUR+AFR+EAS	qt
Hemoglobin_Min_INT	16	87842518	87878964	36447	EUR+AFR+EAS	qt
Hemoglobin_Min_INT	16	88837243	88864102	26860	EUR+AFR+EAS	qt
Hemoglobin_Min_INT	17	42262067	42339762	77696	EUR+AFR+EAS	qt
Hemoglobin_Min_INT	17	46470239	46775005	304767	EUR+AFR+EAS	qt
Hemoglobin_Min_INT	17	57798165	58046246	248082	EUR+AFR+EAS	qt
Hemoglobin_Min_INT	17	59087808	59312287	224480	EUR+AFR+EAS	qt
Hemoglobin_Min_INT	18	46458950	46469962	11013	EUR+AFR+EAS	qt
Hemoglobin_Min_INT	19	794800	819256	24457	EUR+AFR+EAS	qt
Hemoglobin_Min_INT	19	2131148	2208859	77712	EUR+AFR+EAS	qt
Hemoglobin_Min_INT	19	4475606	4510035	34430	EUR+AFR+EAS	qt
Hemoglobin_Min_INT	19	33754548	33761643	7096	EUR+AFR+EAS	qt
Hemoglobin_Min_INT	19	41204070	41405187	201118	EUR+AFR+EAS	qt
Hemoglobin_Min_INT	19	44235517	44274682	39166	EUR+AFR+EAS	qt
Hemoglobin_Min_INT	19	45714275	45716197	1923	EUR+AFR+EAS	qt
Hemoglobin_Min_INT	19	49158532	49250239	91708	EUR+AFR+EAS	qt
Hemoglobin_Min_INT	20	42792364	43292364	500001	EUR+AFR+EAS	qt
Hemoglobin_Min_INT	20	49091940	49101590	9651	EUR+AFR+EAS	qt
Hemoglobin_Min_INT	21	16576783	16582933	6151	EUR+AFR+EAS	qt
Hemoglobin_Min_INT	21	37834258	37839135	4878	EUR+AFR+EAS	qt
Hemoglobin_Min_INT	22	29162506	29257147	94642	EUR+AFR+EAS	qt
Hemoglobin_Min_INT	22	37445668	37470604	24937	EUR+AFR+EAS	qt
Hemoglobin_Min_INT	22	43102359	43147121	44763	EUR+AFR+EAS	qt
Hemoglobin_Min_INT	22	46363739	46393308	29570	EUR+AFR+EAS	qt
HVBlind	1	196679455	196704632	25178	EUR+AFR	binary
HVBlind	10	124202126	124234037	31912	EUR+AFR	binary
HVCat	1	227170298	227214745	44448	EUR+AFR+EAS	binary
HVCat	2	143553642	143592861	39220	EUR+AFR+EAS	binary
HVCat	3	181343701	181371454	27754	EUR+AFR+EAS	binary
HVCat	4	1777512	1787224	9713	EUR+AFR+EAS	binary
HVCat	6	163790580	163997175	206596	EUR+AFR+EAS	binary
HVCat	7	46213818	46214253	436	EUR+AFR+EAS	binary
HVCat	11	68926067	68951697	25631	EUR+AFR+EAS	binary
HVCat	15	28230318	28307735	77418	EUR+AFR+EAS	binary
HVCat	16	69551631	69939705	388075	EUR+AFR+EAS	binary
HVCat	20	19455203	19487717	32515	EUR+AFR+EAS	binary
HVGlauc	1	32159588	32228004	68417	EUR+AFR	binary
HVGlauc	1	86574468	86714346	139879	EUR+AFR	binary
HVGlauc	1	92041515	92094044	52530	EUR+AFR	binary
HVGlauc	1	165670958	165743523	72566	EUR+AFR	binary
HVGlauc	1	171605478	172084683	479206	EUR+AFR	binary
HVGlauc	2	153299488	153369892	70405	EUR+AFR	binary
HVGlauc	3	186128816	186184328	55513	EUR+AFR	binary
HVGlauc	4	7847611	7928191	80581	EUR+AFR	binary
HVGlauc	4	111713719	112213719	500001	EUR+AFR	binary
HVGlauc	6	1533116	1548369	15254	EUR+AFR	binary
HVGlauc	6	50597378	50934086	336709	EUR+AFR	binary
HVGlauc	6	136370658	136481391	110734	EUR+AFR	binary
HVGlauc	7	116137892	116183003	45112	EUR+AFR	binary
HVGlauc	7	117599514	117636111	36598	EUR+AFR	binary
HVGlauc	9	21999328	22071751	72424	EUR+AFR	binary
HVGlauc	9	107689502	107722735	33234	EUR+AFR	binary
HVGlauc	9	129370576	129408513	37938	EUR+AFR	binary
HVGlauc	9	136710550	136750480	39931	EUR+AFR	binary
HVGlauc	11	120196433	120353298	156866	EUR+AFR	binary
HVGlauc	12	84189674	84226327	36654	EUR+AFR	binary
HVGlauc	13	22654608	22683159	28552	EUR+AFR	binary
HVGlauc	14	60789176	61108825	319650	EUR+AFR	binary
HVGlauc	15	56828094	57371178	543085	EUR+AFR	binary
HVGlauc	17	10020505	10033679	13175	EUR+AFR	binary
HVGlauc	20	6466644	6615197	148554	EUR+AFR	binary
HVGlauc	22	19832386	19873357	40972	EUR+AFR	binary
HVGlauc	22	28583738	29131788	548051	EUR+AFR	binary
HVGlaucMed	1	32159588	32228004	68417	EUR+AFR	binary
HVGlaucMed	1	165670958	165743523	72566	EUR+AFR	binary
HVGlaucMed	1	171605478	172084683	479206	EUR+AFR	binary
HVGlaucMed	3	85071640	85200700	129061	EUR+AFR	binary
HVGlaucMed	3	186128816	186184328	55513	EUR+AFR	binary
HVGlaucMed	4	7883887	7928191	44305	EUR+AFR	binary
HVGlaucMed	4	111713719	112213719	500001	EUR+AFR	binary
HVGlaucMed	6	1533116	1548369	15254	EUR+AFR	binary
HVGlaucMed	6	50683009	50934086	251078	EUR+AFR	binary
HVGlaucMed	6	136370658	136481391	110734	EUR+AFR	binary
HVGlaucMed	7	117599514	117636111	36598	EUR+AFR	binary
HVGlaucMed	8	108198824	108285591	86768	EUR+AFR	binary
HVGlaucMed	9	21999328	22071751	72424	EUR+AFR	binary
HVGlaucMed	9	107689502	107722735	33234	EUR+AFR	binary
HVGlaucMed	11	120196433	120353298	156866	EUR+AFR	binary
HVGlaucMed	14	60789176	61108825	319650	EUR+AFR	binary
HVGlaucMed	17	10027480	10033679	6200	EUR+AFR	binary
HVGlaucMed	20	6519677	6637234	117558	EUR+AFR	binary
HVGlaucMed	22	19832386	19872935	40550	EUR+AFR	binary
HVGlaucMed	22	28583738	29131788	548051	EUR+AFR	binary
HVHear	1	103113403	103441814	328412	EUR+AFR+EAS	binary
HVHear	1	168799899	168861561	61663	EUR+AFR+EAS	binary
HVHear	1	170171514	170196129	24616	EUR+AFR+EAS	binary
HVHear	6	133789728	133799723	9996	EUR+AFR+EAS	binary
HVHear	10	126562270	127062270	500001	EUR+AFR+EAS	binary
HVHear	15	89210459	89258618	48160	EUR+AFR+EAS	binary
HVHear	18	42231196	42298323	67128	EUR+AFR+EAS	binary
HVHear	19	44956933	45456933	500001	EUR+AFR+EAS	binary
HVMD	1	196646176	196717153	70978	EUR+AFR	binary
HVMD	5	39199134	39331894	132761	EUR+AFR	binary
HVMD	6	31905130	31930462	25333	EUR+AFR	binary
HVMD	10	124202126	124234037	31912	EUR+AFR	binary
HVMD	16	56987015	56994528	7514	EUR+AFR	binary
HVMD	19	6710782	6718387	7606	EUR+AFR	binary
HVMD	19	45161941	45661941	500001	EUR+AFR	binary
HVMDMed	1	196646176	196845521	199346	EUR+AFR	binary
HVMDMed	6	31905130	31930462	25333	EUR+AFR	binary
HVMDMed	10	124202126	124234037	31912	EUR+AFR	binary
HVMDMed	16	56987015	56994528	7514	EUR+AFR	binary
HVMDMed	19	6710782	6718387	7606	EUR+AFR	binary
INR_Max_INT	1	169461481	169521853	60373	EUR+AFR	qt
INR_Max_INT	1	169528180	169562175	33996	EUR+AFR	qt
INR_Max_INT	1	196674982	196888629	213648	EUR+AFR	qt
INR_Max_INT	2	47126346	47183650	57305	EUR+AFR	qt
INR_Max_INT	4	99976243	100070973	94731	EUR+AFR	qt
INR_Max_INT	4	111665783	111718067	52285	EUR+AFR	qt
INR_Max_INT	4	187185385	187213883	28499	EUR+AFR	qt
INR_Max_INT	9	4823770	5323770	500001	EUR+AFR	qt
INR_Max_INT	9	135899711	136399711	500001	EUR+AFR	qt
INR_Max_INT	10	20198915	20272662	73748	EUR+AFR	qt
INR_Max_INT	10	64874754	65365385	490632	EUR+AFR	qt
INR_Max_INT	10	75404300	75637377	233078	EUR+AFR	qt
INR_Max_INT	11	46349696	47220778	871083	EUR+AFR	qt
INR_Max_INT	12	111708458	112273499	565042	EUR+AFR	qt
INR_Max_INT	13	113502057	114002057	500001	EUR+AFR	qt
INR_Max_INT	15	73652174	73682867	30694	EUR+AFR	qt
INR_Max_INT	16	53798319	53845487	47169	EUR+AFR	qt
INR_Max_INT	16	73015596	73071588	55993	EUR+AFR	qt
INR_Max_INT	20	33537157	33825157	288001	EUR+AFR	qt
INR_Max_INT	22	44324727	44379565	54839	EUR+AFR	qt
INR_Mean_INT	1	169461481	169521853	60373	EUR+AFR	qt
INR_Mean_INT	1	169528180	169562175	33996	EUR+AFR	qt
INR_Mean_INT	1	207271862	207285043	13182	EUR+AFR	qt
INR_Mean_INT	2	47126346	47183650	57305	EUR+AFR	qt
INR_Mean_INT	4	99976243	100070973	94731	EUR+AFR	qt
INR_Mean_INT	4	111665783	111718067	52285	EUR+AFR	qt
INR_Mean_INT	4	187185385	187213883	28499	EUR+AFR	qt
INR_Mean_INT	9	4823770	5323770	500001	EUR+AFR	qt
INR_Mean_INT	9	135899711	136399711	500001	EUR+AFR	qt
INR_Mean_INT	10	20198915	20272662	73748	EUR+AFR	qt
INR_Mean_INT	10	64874754	65365385	490632	EUR+AFR	qt
INR_Mean_INT	10	71196698	71245276	48579	EUR+AFR	qt
INR_Mean_INT	10	75404300	75637377	233078	EUR+AFR	qt
INR_Mean_INT	10	114754071	114818754	64684	EUR+AFR	qt
INR_Mean_INT	11	46349696	47220778	871083	EUR+AFR	qt
INR_Mean_INT	11	59856028	60041296	185269	EUR+AFR	qt
INR_Mean_INT	12	111708458	112273499	565042	EUR+AFR	qt
INR_Mean_INT	13	113747258	113749684	2427	EUR+AFR	qt
INR_Mean_INT	13	113760034	113774092	14059	EUR+AFR	qt
INR_Mean_INT	14	64612845	64674981	62137	EUR+AFR	qt
INR_Mean_INT	15	73652174	73682867	30694	EUR+AFR	qt
INR_Mean_INT	16	53798319	53845487	47169	EUR+AFR	qt
INR_Mean_INT	16	73015596	73071588	55993	EUR+AFR	qt
INR_Mean_INT	17	64195431	64305051	109621	EUR+AFR	qt
INR_Mean_INT	20	33537157	33825157	288001	EUR+AFR	qt
INR_Mean_INT	22	44324727	44379565	54839	EUR+AFR	qt
INR_Min_INT	1	21786068	21823292	37225	EUR+AFR	qt
INR_Min_INT	1	95203212	95229924	26713	EUR+AFR	qt
INR_Min_INT	1	169460043	169521853	61811	EUR+AFR	qt
INR_Min_INT	1	169527619	169567942	40324	EUR+AFR	qt
INR_Min_INT	1	196648613	196904933	256321	EUR+AFR	qt
INR_Min_INT	1	234842856	234876434	33579	EUR+AFR	qt
INR_Min_INT	2	27598097	27752871	154775	EUR+AFR	qt
INR_Min_INT	4	99987328	100063525	76198	EUR+AFR	qt
INR_Min_INT	4	111646618	111718067	71450	EUR+AFR	qt
INR_Min_INT	6	32511488	32611650	100163	EUR+AFR	qt
INR_Min_INT	9	4823770	5323770	500001	EUR+AFR	qt
INR_Min_INT	9	117083803	117086241	2439	EUR+AFR	qt
INR_Min_INT	9	135899711	136399711	500001	EUR+AFR	qt
INR_Min_INT	10	20198915	20272662	73748	EUR+AFR	qt
INR_Min_INT	10	64874754	65308750	433997	EUR+AFR	qt
INR_Min_INT	10	114773926	114817009	43084	EUR+AFR	qt
INR_Min_INT	11	46934260	47280762	346503	EUR+AFR	qt
INR_Min_INT	11	59928672	60041296	112625	EUR+AFR	qt
INR_Min_INT	12	111708458	112273499	565042	EUR+AFR	qt
INR_Min_INT	13	113487503	113987503	500001	EUR+AFR	qt
INR_Min_INT	16	73041519	73069888	28370	EUR+AFR	qt
INR_Min_INT	17	64195431	64305051	109621	EUR+AFR	qt
INR_Min_INT	19	46387344	46390455	3112	EUR+AFR	qt
INR_Min_INT	20	33537157	33825157	288001	EUR+AFR	qt
INR_Min_INT	22	44324727	44347251	22525	EUR+AFR	qt
Iron_Max_INT	2	113838102	113874467	36366	EUR+AFR	qt
Iron_Max_INT	3	133433678	133523973	90296	EUR+AFR	qt
Iron_Max_INT	6	25616453	26123502	507050	EUR+AFR	qt
Iron_Max_INT	6	135390836	135435501	44666	EUR+AFR	qt
Iron_Max_INT	7	100221849	100321528	99680	EUR+AFR	qt
Iron_Max_INT	14	94838142	94844947	6806	EUR+AFR	qt
Iron_Max_INT	22	37212936	37712936	500001	EUR+AFR	qt
Iron_Max_INT	22	44324727	44379565	54839	EUR+AFR	qt
Iron_Max_INT	11	2391244	2421517	30274	EUR+AFR	qt
Iron_Mean_INT	2	113838102	113870725	32624	EUR+AFR	qt
Iron_Mean_INT	3	66466807	66472405	5599	EUR+AFR	qt
Iron_Mean_INT	3	133433678	133523973	90296	EUR+AFR	qt
Iron_Mean_INT	6	25616453	26123502	507050	EUR+AFR	qt
Iron_Mean_INT	6	31143900	31409313	265414	EUR+AFR	qt
Iron_Mean_INT	6	135402339	135428537	26199	EUR+AFR	qt
Iron_Mean_INT	7	100221849	100240296	18448	EUR+AFR	qt
Iron_Mean_INT	14	94838142	94844947	6806	EUR+AFR	qt
Iron_Mean_INT	22	37212936	37712936	500001	EUR+AFR	qt
Iron_Mean_INT	22	44324727	44347251	22525	EUR+AFR	qt
Iron_Mean_INT	11	2391244	2421517	30274	EUR+AFR	qt
Iron_Min_INT	2	113838102	113874467	36366	EUR+AFR	qt
Iron_Min_INT	3	66469462	66472405	2944	EUR+AFR	qt
Iron_Min_INT	3	133433678	133523973	90296	EUR+AFR	qt
Iron_Min_INT	6	25616453	26123502	507050	EUR+AFR	qt
Iron_Min_INT	6	135390836	135435501	44666	EUR+AFR	qt
Iron_Min_INT	7	100221849	100321528	99680	EUR+AFR	qt
Iron_Min_INT	14	94838142	94844947	6806	EUR+AFR	qt
Iron_Min_INT	22	37445668	37470604	24937	EUR+AFR	qt
Iron_Min_INT	11	2391328	2419619	28292	EUR+AFR	qt
KDDial	22	36661906	36696715	34810	EUR+AFR	binary
KDDialMed	22	36661906	36696715	34810	EUR+AFR	binary
KDNoDial	16	20383049	20407196	24148	EUR+AFR	binary
LDLC_Max_INT	1	55255647	55779215	523569	EUR+AFR+EAS	qt
LDLC_Max_INT	1	62900811	63199936	299126	EUR+AFR+EAS	qt
LDLC_Max_INT	1	92664966	93268816	603851	EUR+AFR+EAS	qt
LDLC_Max_INT	1	109814880	109822166	7287	EUR+AFR+EAS	qt
LDLC_Max_INT	1	220970028	220974545	4518	EUR+AFR+EAS	qt
LDLC_Max_INT	1	234842856	234876434	33579	EUR+AFR+EAS	qt
LDLC_Max_INT	2	16551221	16566761	15541	EUR+AFR+EAS	qt
LDLC_Max_INT	2	17629810	17984027	354218	EUR+AFR+EAS	qt
LDLC_Max_INT	2	18652804	18674893	22090	EUR+AFR+EAS	qt
LDLC_Max_INT	2	21263639	21448607	184969	EUR+AFR+EAS	qt
LDLC_Max_INT	2	23875990	24202512	326523	EUR+AFR+EAS	qt
LDLC_Max_INT	2	27386799	27752871	366073	EUR+AFR+EAS	qt
LDLC_Max_INT	2	29979053	29988948	9896	EUR+AFR+EAS	qt
LDLC_Max_INT	2	44072576	44097367	24792	EUR+AFR+EAS	qt
LDLC_Max_INT	2	85814984	85890758	75775	EUR+AFR+EAS	qt
LDLC_Max_INT	2	118505277	118892353	387077	EUR+AFR+EAS	qt
LDLC_Max_INT	2	121306440	121310269	3830	EUR+AFR+EAS	qt
LDLC_Max_INT	2	136138627	136825272	686646	EUR+AFR+EAS	qt
LDLC_Max_INT	2	158413902	158481992	68091	EUR+AFR+EAS	qt
LDLC_Max_INT	2	203639395	204196618	557224	EUR+AFR+EAS	qt
LDLC_Max_INT	2	216287093	216308148	21056	EUR+AFR+EAS	qt
LDLC_Max_INT	2	234508963	234680679	171717	EUR+AFR+EAS	qt
LDLC_Max_INT	3	12235723	12397392	161670	EUR+AFR+EAS	qt
LDLC_Max_INT	3	71547039	71632266	85228	EUR+AFR+EAS	qt
LDLC_Max_INT	3	132181820	132288497	106678	EUR+AFR+EAS	qt
LDLC_Max_INT	5	52062147	52112850	50704	EUR+AFR+EAS	qt
LDLC_Max_INT	5	55794632	55816888	22257	EUR+AFR+EAS	qt
LDLC_Max_INT	5	74562564	74910870	348307	EUR+AFR+EAS	qt
LDLC_Max_INT	5	147682118	147835912	153795	EUR+AFR+EAS	qt
LDLC_Max_INT	5	156367092	156482101	115010	EUR+AFR+EAS	qt
LDLC_Max_INT	6	25715657	26123502	407846	EUR+AFR+EAS	qt
LDLC_Max_INT	6	34504042	35057331	553290	EUR+AFR+EAS	qt
LDLC_Max_INT	6	135390836	135435501	44666	EUR+AFR+EAS	qt
LDLC_Max_INT	6	150973583	151106062	132480	EUR+AFR+EAS	qt
LDLC_Max_INT	6	160858512	161123451	264940	EUR+AFR+EAS	qt
LDLC_Max_INT	7	21589243	21653877	64635	EUR+AFR+EAS	qt
LDLC_Max_INT	7	25733400	26233400	500001	EUR+AFR+EAS	qt
LDLC_Max_INT	7	44577622	44585125	7504	EUR+AFR+EAS	qt
LDLC_Max_INT	7	137552259	137567086	14828	EUR+AFR+EAS	qt
LDLC_Max_INT	8	9177732	9211723	33992	EUR+AFR+EAS	qt
LDLC_Max_INT	8	19815256	19934339	119084	EUR+AFR+EAS	qt
LDLC_Max_INT	8	59311697	59425079	113383	EUR+AFR+EAS	qt
LDLC_Max_INT	8	126475770	126506694	30925	EUR+AFR+EAS	qt
LDLC_Max_INT	8	144973183	145086428	113246	EUR+AFR+EAS	qt
LDLC_Max_INT	9	4823770	5323770	500001	EUR+AFR+EAS	qt
LDLC_Max_INT	9	22072264	22125503	53240	EUR+AFR+EAS	qt
LDLC_Max_INT	9	135899711	136399711	500001	EUR+AFR+EAS	qt
LDLC_Max_INT	9	139261933	139387676	125744	EUR+AFR+EAS	qt
LDLC_Max_INT	10	17254832	17335973	81142	EUR+AFR+EAS	qt
LDLC_Max_INT	10	91002804	91011681	8878	EUR+AFR+EAS	qt
LDLC_Max_INT	10	113901194	113951375	50182	EUR+AFR+EAS	qt
LDLC_Max_INT	10	124591275	124704695	113421	EUR+AFR+EAS	qt
LDLC_Max_INT	11	61543499	61624181	80683	EUR+AFR+EAS	qt
LDLC_Max_INT	11	65380124	65473798	93675	EUR+AFR+EAS	qt
LDLC_Max_INT	11	118478330	118572267	93938	EUR+AFR+EAS	qt
LDLC_Max_INT	11	126232337	126264155	31819	EUR+AFR+EAS	qt
LDLC_Max_INT	12	21317791	21319526	1736	EUR+AFR+EAS	qt
LDLC_Max_INT	12	111708458	112486818	778361	EUR+AFR+EAS	qt
LDLC_Max_INT	12	121380544	121471337	90794	EUR+AFR+EAS	qt
LDLC_Max_INT	13	32738865	33238865	500001	EUR+AFR+EAS	qt
LDLC_Max_INT	13	110918660	110925809	7150	EUR+AFR+EAS	qt
LDLC_Max_INT	14	94838142	94844947	6806	EUR+AFR+EAS	qt
LDLC_Max_INT	16	53797908	53845487	47580	EUR+AFR+EAS	qt
LDLC_Max_INT	16	56987015	56994528	7514	EUR+AFR+EAS	qt
LDLC_Max_INT	16	72052348	72247448	195101	EUR+AFR+EAS	qt
LDLC_Max_INT	16	83978401	83990466	12066	EUR+AFR+EAS	qt
LDLC_Max_INT	17	6991012	7020297	29286	EUR+AFR+EAS	qt
LDLC_Max_INT	17	26612996	26733698	120703	EUR+AFR+EAS	qt
LDLC_Max_INT	17	29397622	29724708	327087	EUR+AFR+EAS	qt
LDLC_Max_INT	17	41776943	41926126	149184	EUR+AFR+EAS	qt
LDLC_Max_INT	17	45385012	45791123	406112	EUR+AFR+EAS	qt
LDLC_Max_INT	17	64195431	64305051	109621	EUR+AFR+EAS	qt
LDLC_Max_INT	17	66973049	67276383	303335	EUR+AFR+EAS	qt
LDLC_Max_INT	17	76369480	76406692	37213	EUR+AFR+EAS	qt
LDLC_Max_INT	18	47156730	47182664	25935	EUR+AFR+EAS	qt
LDLC_Max_INT	19	8179323	8679323	500001	EUR+AFR+EAS	qt
LDLC_Max_INT	19	11185919	11210912	24994	EUR+AFR+EAS	qt
LDLC_Max_INT	19	19329924	19746151	416228	EUR+AFR+EAS	qt
LDLC_Max_INT	19	45232161	45319631	87471	EUR+AFR+EAS	qt
LDLC_Max_INT	19	45387034	45402262	15229	EUR+AFR+EAS	qt
LDLC_Max_INT	19	49206108	49259856	53749	EUR+AFR+EAS	qt
LDLC_Max_INT	19	58624996	58681861	56866	EUR+AFR+EAS	qt
LDLC_Max_INT	20	12940649	12973521	32873	EUR+AFR+EAS	qt
LDLC_Max_INT	20	17843968	17844684	717	EUR+AFR+EAS	qt
LDLC_Max_INT	20	34107923	34480557	372635	EUR+AFR+EAS	qt
LDLC_Max_INT	20	39142516	39179822	37307	EUR+AFR+EAS	qt
LDLC_Max_INT	20	39656342	39970544	314203	EUR+AFR+EAS	qt
LDLC_Mean_INT	1	55255647	55779215	523569	EUR+AFR+EAS	qt
LDLC_Mean_INT	1	92664966	93268816	603851	EUR+AFR+EAS	qt
LDLC_Mean_INT	1	109564880	110064880	500001	EUR+AFR+EAS	qt
LDLC_Mean_INT	1	177861357	177899121	37765	EUR+AFR+EAS	qt
LDLC_Mean_INT	1	220970028	220973563	3536	EUR+AFR+EAS	qt
LDLC_Mean_INT	1	234842856	234876434	33579	EUR+AFR+EAS	qt
LDLC_Mean_INT	2	609177	653874	44698	EUR+AFR+EAS	qt
LDLC_Mean_INT	2	21286057	21422403	136347	EUR+AFR+EAS	qt
LDLC_Mean_INT	2	22650673	22730367	79695	EUR+AFR+EAS	qt
LDLC_Mean_INT	2	23875990	24202512	326523	EUR+AFR+EAS	qt
LDLC_Mean_INT	2	24712930	24739824	26895	EUR+AFR+EAS	qt
LDLC_Mean_INT	2	26498504	26998504	500001	EUR+AFR+EAS	qt
LDLC_Mean_INT	2	27755112	27835082	79971	EUR+AFR+EAS	qt
LDLC_Mean_INT	2	29979053	29988948	9896	EUR+AFR+EAS	qt
LDLC_Mean_INT	2	44072576	44097367	24792	EUR+AFR+EAS	qt
LDLC_Mean_INT	2	63361502	63581507	220006	EUR+AFR+EAS	qt
LDLC_Mean_INT	2	85814984	85890293	75310	EUR+AFR+EAS	qt
LDLC_Mean_INT	2	118505277	118892353	387077	EUR+AFR+EAS	qt
LDLC_Mean_INT	2	121306440	121326297	19858	EUR+AFR+EAS	qt
LDLC_Mean_INT	2	136138627	136979530	840904	EUR+AFR+EAS	qt
LDLC_Mean_INT	2	158432741	158481992	49252	EUR+AFR+EAS	qt
LDLC_Mean_INT	2	203639395	204158375	518981	EUR+AFR+EAS	qt
LDLC_Mean_INT	2	216287093	216306635	19543	EUR+AFR+EAS	qt
LDLC_Mean_INT	2	234606162	234673309	67148	EUR+AFR+EAS	qt
LDLC_Mean_INT	3	12266855	12272683	5829	EUR+AFR+EAS	qt
LDLC_Mean_INT	3	32514647	32542045	27399	EUR+AFR+EAS	qt
LDLC_Mean_INT	3	71506545	71632266	125722	EUR+AFR+EAS	qt
LDLC_Mean_INT	3	132181820	132288497	106678	EUR+AFR+EAS	qt
LDLC_Mean_INT	3	185495320	185547917	52598	EUR+AFR+EAS	qt
LDLC_Mean_INT	4	6272888	6315332	42445	EUR+AFR+EAS	qt
LDLC_Mean_INT	4	102702364	102707791	5428	EUR+AFR+EAS	qt
LDLC_Mean_INT	5	52062147	52112850	50704	EUR+AFR+EAS	qt
LDLC_Mean_INT	5	55806751	55816888	10138	EUR+AFR+EAS	qt
LDLC_Mean_INT	5	74602699	74656539	53841	EUR+AFR+EAS	qt
LDLC_Mean_INT	5	147685952	147835912	149961	EUR+AFR+EAS	qt
LDLC_Mean_INT	5	156380067	156482101	102035	EUR+AFR+EAS	qt
LDLC_Mean_INT	6	20662592	20725240	62649	EUR+AFR+EAS	qt
LDLC_Mean_INT	6	25715657	26123502	407846	EUR+AFR+EAS	qt
LDLC_Mean_INT	6	31279087	31315357	36271	EUR+AFR+EAS	qt
LDLC_Mean_INT	6	32566398	32682137	115740	EUR+AFR+EAS	qt
LDLC_Mean_INT	6	34577257	35057331	480075	EUR+AFR+EAS	qt
LDLC_Mean_INT	6	135418635	135431640	13006	EUR+AFR+EAS	qt
LDLC_Mean_INT	6	151023741	151025628	1888	EUR+AFR+EAS	qt
LDLC_Mean_INT	6	160850991	161123451	272461	EUR+AFR+EAS	qt
LDLC_Mean_INT	7	17811797	17978212	166416	EUR+AFR+EAS	qt
LDLC_Mean_INT	7	21596006	21650595	54590	EUR+AFR+EAS	qt
LDLC_Mean_INT	7	25733400	26233400	500001	EUR+AFR+EAS	qt
LDLC_Mean_INT	7	44579180	44585125	5946	EUR+AFR+EAS	qt
LDLC_Mean_INT	7	72922233	73042085	119853	EUR+AFR+EAS	qt
LDLC_Mean_INT	7	100221867	100327089	105223	EUR+AFR+EAS	qt
LDLC_Mean_INT	7	137552259	137567086	14828	EUR+AFR+EAS	qt
LDLC_Mean_INT	8	9177732	9192423	14692	EUR+AFR+EAS	qt
LDLC_Mean_INT	8	19818773	19907912	89140	EUR+AFR+EAS	qt
LDLC_Mean_INT	8	59311697	59425079	113383	EUR+AFR+EAS	qt
LDLC_Mean_INT	8	126475770	126506694	30925	EUR+AFR+EAS	qt
LDLC_Mean_INT	8	141652804	142017877	365074	EUR+AFR+EAS	qt
LDLC_Mean_INT	8	144989462	145086428	96967	EUR+AFR+EAS	qt
LDLC_Mean_INT	9	4823770	5323770	500001	EUR+AFR+EAS	qt
LDLC_Mean_INT	9	22088090	22125347	37258	EUR+AFR+EAS	qt
LDLC_Mean_INT	9	135899711	136399711	500001	EUR+AFR+EAS	qt
LDLC_Mean_INT	9	139303269	139331221	27953	EUR+AFR+EAS	qt
LDLC_Mean_INT	10	17254832	17335973	81142	EUR+AFR+EAS	qt
LDLC_Mean_INT	10	64874754	65357438	482685	EUR+AFR+EAS	qt
LDLC_Mean_INT	10	91002804	91011458	8655	EUR+AFR+EAS	qt
LDLC_Mean_INT	10	113902827	113950418	47592	EUR+AFR+EAS	qt
LDLC_Mean_INT	10	114754071	114767771	13701	EUR+AFR+EAS	qt
LDLC_Mean_INT	10	124601514	124711632	110119	EUR+AFR+EAS	qt
LDLC_Mean_INT	11	47382426	47902883	520458	EUR+AFR+EAS	qt
LDLC_Mean_INT	11	61543961	61622227	78267	EUR+AFR+EAS	qt
LDLC_Mean_INT	11	65380124	65484719	104596	EUR+AFR+EAS	qt
LDLC_Mean_INT	11	116648917	116651115	2199	EUR+AFR+EAS	qt
LDLC_Mean_INT	11	118478330	118572267	93938	EUR+AFR+EAS	qt
LDLC_Mean_INT	11	126232337	126253877	21541	EUR+AFR+EAS	qt
LDLC_Mean_INT	12	21317791	21319526	1736	EUR+AFR+EAS	qt
LDLC_Mean_INT	12	111708458	112273499	565042	EUR+AFR+EAS	qt
LDLC_Mean_INT	12	121380544	121471337	90794	EUR+AFR+EAS	qt
LDLC_Mean_INT	13	32738865	33238865	500001	EUR+AFR+EAS	qt
LDLC_Mean_INT	13	80747701	80760947	13247	EUR+AFR+EAS	qt
LDLC_Mean_INT	13	110918660	110923799	5140	EUR+AFR+EAS	qt
LDLC_Mean_INT	14	70757779	70878934	121156	EUR+AFR+EAS	qt
LDLC_Mean_INT	14	94838142	94844947	6806	EUR+AFR+EAS	qt
LDLC_Mean_INT	15	63804543	64070379	265837	EUR+AFR+EAS	qt
LDLC_Mean_INT	16	53799507	53845487	45981	EUR+AFR+EAS	qt
LDLC_Mean_INT	16	56996211	56999328	3118	EUR+AFR+EAS	qt
LDLC_Mean_INT	16	72052348	72247448	195101	EUR+AFR+EAS	qt
LDLC_Mean_INT	16	83976711	83990466	13756	EUR+AFR+EAS	qt
LDLC_Mean_INT	17	6989296	7020297	31002	EUR+AFR+EAS	qt
LDLC_Mean_INT	17	26633616	26733698	100083	EUR+AFR+EAS	qt
LDLC_Mean_INT	17	27612047	27653016	40970	EUR+AFR+EAS	qt
LDLC_Mean_INT	17	29397622	29712378	314757	EUR+AFR+EAS	qt
LDLC_Mean_INT	17	41809207	41926126	116920	EUR+AFR+EAS	qt
LDLC_Mean_INT	17	45385012	45781799	396788	EUR+AFR+EAS	qt
LDLC_Mean_INT	17	64195431	64305051	109621	EUR+AFR+EAS	qt
LDLC_Mean_INT	17	66973049	67276383	303335	EUR+AFR+EAS	qt
LDLC_Mean_INT	17	76386037	76406170	20134	EUR+AFR+EAS	qt
LDLC_Mean_INT	19	8410381	8429323	18943	EUR+AFR+EAS	qt
LDLC_Mean_INT	19	11187324	11202306	14983	EUR+AFR+EAS	qt
LDLC_Mean_INT	19	19379549	19695228	315680	EUR+AFR+EAS	qt
LDLC_Mean_INT	19	34008600	34015904	7305	EUR+AFR+EAS	qt
LDLC_Mean_INT	19	45231821	45242967	11147	EUR+AFR+EAS	qt
LDLC_Mean_INT	19	45389596	45416831	27236	EUR+AFR+EAS	qt
LDLC_Mean_INT	19	49206108	49219459	13352	EUR+AFR+EAS	qt
LDLC_Mean_INT	19	58624996	58681861	56866	EUR+AFR+EAS	qt
LDLC_Mean_INT	20	12940649	12973521	32873	EUR+AFR+EAS	qt
LDLC_Mean_INT	20	17843968	17844684	717	EUR+AFR+EAS	qt
LDLC_Mean_INT	20	34160455	34190970	30516	EUR+AFR+EAS	qt
LDLC_Mean_INT	20	39142516	39179822	37307	EUR+AFR+EAS	qt
LDLC_Mean_INT	20	39656342	39970544	314203	EUR+AFR+EAS	qt
LDLC_Min_INT	1	55255647	55779215	523569	EUR+AFR+EAS	qt
LDLC_Min_INT	1	92930040	93268816	338777	EUR+AFR+EAS	qt
LDLC_Min_INT	1	109814880	109822166	7287	EUR+AFR+EAS	qt
LDLC_Min_INT	1	201787940	201887457	99518	EUR+AFR+EAS	qt
LDLC_Min_INT	1	234842856	234876434	33579	EUR+AFR+EAS	qt
LDLC_Min_INT	2	600575	653874	53300	EUR+AFR+EAS	qt
LDLC_Min_INT	2	21263639	21439329	175691	EUR+AFR+EAS	qt
LDLC_Min_INT	2	44052147	44088041	35895	EUR+AFR+EAS	qt
LDLC_Min_INT	2	62805902	63362503	556602	EUR+AFR+EAS	qt
LDLC_Min_INT	2	85747965	85810734	62770	EUR+AFR+EAS	qt
LDLC_Min_INT	2	121306440	121310269	3830	EUR+AFR+EAS	qt
LDLC_Min_INT	2	203639395	204196618	557224	EUR+AFR+EAS	qt
LDLC_Min_INT	2	216287093	216308148	21056	EUR+AFR+EAS	qt
LDLC_Min_INT	2	227020653	227181683	161031	EUR+AFR+EAS	qt
LDLC_Min_INT	2	234508963	234674476	165514	EUR+AFR+EAS	qt
LDLC_Min_INT	3	12334332	12395958	61627	EUR+AFR+EAS	qt
LDLC_Min_INT	3	185487155	185538006	50852	EUR+AFR+EAS	qt
LDLC_Min_INT	5	52062147	52112850	50704	EUR+AFR+EAS	qt
LDLC_Min_INT	5	55794632	55816888	22257	EUR+AFR+EAS	qt
LDLC_Min_INT	5	74562564	74934009	371446	EUR+AFR+EAS	qt
LDLC_Min_INT	5	129110810	129447248	336439	EUR+AFR+EAS	qt
LDLC_Min_INT	5	147682118	147835912	153795	EUR+AFR+EAS	qt
LDLC_Min_INT	6	20652717	20703952	51236	EUR+AFR+EAS	qt
LDLC_Min_INT	6	25616453	26123502	507050	EUR+AFR+EAS	qt
LDLC_Min_INT	6	34504042	35057331	553290	EUR+AFR+EAS	qt
LDLC_Min_INT	6	160850991	161123451	272461	EUR+AFR+EAS	qt
LDLC_Min_INT	7	17811797	17978212	166416	EUR+AFR+EAS	qt
LDLC_Min_INT	7	21496397	21520212	23816	EUR+AFR+EAS	qt
LDLC_Min_INT	7	25741826	26241826	500001	EUR+AFR+EAS	qt
LDLC_Min_INT	7	44569399	44585125	15727	EUR+AFR+EAS	qt
LDLC_Min_INT	7	72830546	73056750	226205	EUR+AFR+EAS	qt
LDLC_Min_INT	7	100221867	100366917	145051	EUR+AFR+EAS	qt
LDLC_Min_INT	7	137552259	137567086	14828	EUR+AFR+EAS	qt
LDLC_Min_INT	8	9177732	9211723	33992	EUR+AFR+EAS	qt
LDLC_Min_INT	8	19815256	19934339	119084	EUR+AFR+EAS	qt
LDLC_Min_INT	8	59311697	59454944	143248	EUR+AFR+EAS	qt
LDLC_Min_INT	8	126468621	126508746	40126	EUR+AFR+EAS	qt
LDLC_Min_INT	9	4823770	5323770	500001	EUR+AFR+EAS	qt
LDLC_Min_INT	9	22072264	22125503	53240	EUR+AFR+EAS	qt
LDLC_Min_INT	9	135899711	136399711	500001	EUR+AFR+EAS	qt
LDLC_Min_INT	10	9391156	9578529	187374	EUR+AFR+EAS	qt
LDLC_Min_INT	10	64874754	65366896	492143	EUR+AFR+EAS	qt
LDLC_Min_INT	10	94208397	94485763	277367	EUR+AFR+EAS	qt
LDLC_Min_INT	10	113901194	113951375	50182	EUR+AFR+EAS	qt
LDLC_Min_INT	10	114749734	114817009	67276	EUR+AFR+EAS	qt
LDLC_Min_INT	11	2193597	2198665	5069	EUR+AFR+EAS	qt
LDLC_Min_INT	11	47371130	47371598	469	EUR+AFR+EAS	qt
LDLC_Min_INT	11	49307328	49943899	636572	EUR+AFR+EAS	qt
LDLC_Min_INT	11	54793945	54900332	106388	EUR+AFR+EAS	qt
LDLC_Min_INT	11	61543499	61624181	80683	EUR+AFR+EAS	qt
LDLC_Min_INT	11	65365077	65405600	40524	EUR+AFR+EAS	qt
LDLC_Min_INT	11	116648917	116657561	8645	EUR+AFR+EAS	qt
LDLC_Min_INT	11	118478330	118572267	93938	EUR+AFR+EAS	qt
LDLC_Min_INT	11	126232337	126264155	31819	EUR+AFR+EAS	qt
LDLC_Min_INT	12	21317791	21319526	1736	EUR+AFR+EAS	qt
LDLC_Min_INT	12	111708458	112273499	565042	EUR+AFR+EAS	qt
LDLC_Min_INT	12	121380544	121471337	90794	EUR+AFR+EAS	qt
LDLC_Min_INT	13	32927608	32987028	59421	EUR+AFR+EAS	qt
LDLC_Min_INT	13	80720142	80759290	39149	EUR+AFR+EAS	qt
LDLC_Min_INT	14	94838142	94844947	6806	EUR+AFR+EAS	qt
LDLC_Min_INT	15	63804543	64070379	265837	EUR+AFR+EAS	qt
LDLC_Min_INT	16	53797908	53845487	47580	EUR+AFR+EAS	qt
LDLC_Min_INT	16	72052348	72256903	204556	EUR+AFR+EAS	qt
LDLC_Min_INT	16	83976564	83980529	3966	EUR+AFR+EAS	qt
LDLC_Min_INT	17	6991012	7020297	29286	EUR+AFR+EAS	qt
LDLC_Min_INT	17	26612996	26733698	120703	EUR+AFR+EAS	qt
LDLC_Min_INT	17	29397622	29728284	330663	EUR+AFR+EAS	qt
LDLC_Min_INT	17	41776943	41926126	149184	EUR+AFR+EAS	qt
LDLC_Min_INT	17	45385012	45791123	406112	EUR+AFR+EAS	qt
LDLC_Min_INT	17	64195431	64305051	109621	EUR+AFR+EAS	qt
LDLC_Min_INT	17	66945345	67276383	331039	EUR+AFR+EAS	qt
LDLC_Min_INT	17	76386037	76406170	20134	EUR+AFR+EAS	qt
LDLC_Min_INT	18	9083403	9298120	214718	EUR+AFR+EAS	qt
LDLC_Min_INT	19	8179323	8679323	500001	EUR+AFR+EAS	qt
LDLC_Min_INT	19	11185919	11210912	24994	EUR+AFR+EAS	qt
LDLC_Min_INT	19	19329924	19746151	416228	EUR+AFR+EAS	qt
LDLC_Min_INT	19	33935102	33996304	61203	EUR+AFR+EAS	qt
LDLC_Min_INT	19	45232161	45319631	87471	EUR+AFR+EAS	qt
LDLC_Min_INT	19	45389596	45416831	27236	EUR+AFR+EAS	qt
LDLC_Min_INT	19	49158532	49248730	90199	EUR+AFR+EAS	qt
LDLC_Min_INT	20	12940649	12973521	32873	EUR+AFR+EAS	qt
LDLC_Min_INT	20	17843968	17844684	717	EUR+AFR+EAS	qt
LDLC_Min_INT	20	34107923	34480557	372635	EUR+AFR+EAS	qt
LDLC_Min_INT	20	39656342	39970544	314203	EUR+AFR+EAS	qt
Lymph_Abs_Max_INT	1	1572939	1606530	33592	EUR+AFR	qt
Lymph_Abs_Max_INT	1	10787538	10800598	13061	EUR+AFR	qt
Lymph_Abs_Max_INT	1	25231562	25241056	9495	EUR+AFR	qt
Lymph_Abs_Max_INT	1	47648377	47708112	59736	EUR+AFR	qt
Lymph_Abs_Max_INT	1	67365034	67516316	151283	EUR+AFR	qt
Lymph_Abs_Max_INT	1	100946787	101446787	500001	EUR+AFR	qt
Lymph_Abs_Max_INT	1	111329066	111355935	26870	EUR+AFR	qt
Lymph_Abs_Max_INT	1	112143899	112320800	176902	EUR+AFR	qt
Lymph_Abs_Max_INT	1	114173410	114377568	204159	EUR+AFR	qt
Lymph_Abs_Max_INT	1	150543686	150958977	415292	EUR+AFR	qt
Lymph_Abs_Max_INT	1	158441462	158631171	189710	EUR+AFR	qt
Lymph_Abs_Max_INT	1	158987241	159174683	187443	EUR+AFR	qt
Lymph_Abs_Max_INT	1	198413661	198913661	500001	EUR+AFR	qt
Lymph_Abs_Max_INT	1	203649423	203667409	17987	EUR+AFR	qt
Lymph_Abs_Max_INT	1	204263035	204321764	58730	EUR+AFR	qt
Lymph_Abs_Max_INT	1	206669465	206687263	17799	EUR+AFR	qt
Lymph_Abs_Max_INT	1	225860958	225964342	103385	EUR+AFR	qt
Lymph_Abs_Max_INT	1	248038210	248041821	3612	EUR+AFR	qt
Lymph_Abs_Max_INT	2	7589770	7664415	74646	EUR+AFR	qt
Lymph_Abs_Max_INT	2	23879268	24257682	378415	EUR+AFR	qt
Lymph_Abs_Max_INT	2	25488819	25506107	17289	EUR+AFR	qt
Lymph_Abs_Max_INT	2	43451957	43864089	412133	EUR+AFR	qt
Lymph_Abs_Max_INT	2	68615546	68767611	152066	EUR+AFR	qt
Lymph_Abs_Max_INT	2	111543487	111695419	151933	EUR+AFR	qt
Lymph_Abs_Max_INT	2	112231543	112239082	7540	EUR+AFR	qt
Lymph_Abs_Max_INT	2	143745800	143886819	141020	EUR+AFR	qt
Lymph_Abs_Max_INT	2	153247766	153294923	47158	EUR+AFR	qt
Lymph_Abs_Max_INT	2	161101169	161344062	242894	EUR+AFR	qt
Lymph_Abs_Max_INT	2	181829574	182082693	253120	EUR+AFR	qt
Lymph_Abs_Max_INT	2	202122995	202204741	81747	EUR+AFR	qt
Lymph_Abs_Max_INT	2	227249802	227344207	94406	EUR+AFR	qt
Lymph_Abs_Max_INT	2	231276526	231776526	500001	EUR+AFR	qt
Lymph_Abs_Max_INT	2	232560411	232584807	24397	EUR+AFR	qt
Lymph_Abs_Max_INT	3	12235723	12397392	161670	EUR+AFR	qt
Lymph_Abs_Max_INT	3	18699977	18825669	125693	EUR+AFR	qt
Lymph_Abs_Max_INT	3	27757018	27829161	72144	EUR+AFR	qt
Lymph_Abs_Max_INT	3	39296881	39307162	10282	EUR+AFR	qt
Lymph_Abs_Max_INT	3	46953721	47534109	580389	EUR+AFR	qt
Lymph_Abs_Max_INT	3	49734229	50209053	474825	EUR+AFR	qt
Lymph_Abs_Max_INT	3	71426419	71445876	19458	EUR+AFR	qt
Lymph_Abs_Max_INT	3	136510266	136671504	161239	EUR+AFR	qt
Lymph_Abs_Max_INT	3	141601297	141770576	169280	EUR+AFR	qt
Lymph_Abs_Max_INT	3	150970104	151084457	114354	EUR+AFR	qt
Lymph_Abs_Max_INT	3	194107287	194213532	106246	EUR+AFR	qt
Lymph_Abs_Max_INT	3	196489143	196538648	49506	EUR+AFR	qt
Lymph_Abs_Max_INT	4	38330681	38380354	49674	EUR+AFR	qt
Lymph_Abs_Max_INT	4	38566734	38739255	172522	EUR+AFR	qt
Lymph_Abs_Max_INT	4	57717475	57894717	177243	EUR+AFR	qt
Lymph_Abs_Max_INT	4	80816695	80967671	150977	EUR+AFR	qt
Lymph_Abs_Max_INT	4	83521544	83588543	67000	EUR+AFR	qt
Lymph_Abs_Max_INT	4	103428615	103622569	193955	EUR+AFR	qt
Lymph_Abs_Max_INT	4	106048360	106271522	223163	EUR+AFR	qt
Lymph_Abs_Max_INT	4	110827862	110946249	118388	EUR+AFR	qt
Lymph_Abs_Max_INT	4	112828573	113120268	291696	EUR+AFR	qt
Lymph_Abs_Max_INT	5	35803037	35924748	121712	EUR+AFR	qt
Lymph_Abs_Max_INT	5	52072645	52120246	47602	EUR+AFR	qt
Lymph_Abs_Max_INT	5	118650964	118669304	18341	EUR+AFR	qt
Lymph_Abs_Max_INT	5	127350549	127562531	211983	EUR+AFR	qt
Lymph_Abs_Max_INT	5	131559199	131722951	163753	EUR+AFR	qt
Lymph_Abs_Max_INT	5	158172225	158439165	266941	EUR+AFR	qt
Lymph_Abs_Max_INT	6	6901582	6906508	4927	EUR+AFR	qt
Lymph_Abs_Max_INT	6	23558274	23577577	19304	EUR+AFR	qt
Lymph_Abs_Max_INT	6	34128961	34244245	115285	EUR+AFR	qt
Lymph_Abs_Max_INT	6	42013949	42038078	24130	EUR+AFR	qt
Lymph_Abs_Max_INT	6	90880393	91005743	125351	EUR+AFR	qt
Lymph_Abs_Max_INT	6	106563052	106579725	16674	EUR+AFR	qt
Lymph_Abs_Max_INT	6	107420270	107446540	26271	EUR+AFR	qt
Lymph_Abs_Max_INT	6	108053364	108055170	1807	EUR+AFR	qt
Lymph_Abs_Max_INT	6	109652236	110096896	444661	EUR+AFR	qt
Lymph_Abs_Max_INT	6	112565129	112895860	330732	EUR+AFR	qt
Lymph_Abs_Max_INT	6	122710585	122888049	177465	EUR+AFR	qt
Lymph_Abs_Max_INT	6	126845380	127185801	340422	EUR+AFR	qt
Lymph_Abs_Max_INT	6	135390836	135435501	44666	EUR+AFR	qt
Lymph_Abs_Max_INT	7	3113034	3174182	61149	EUR+AFR	qt
Lymph_Abs_Max_INT	7	6497501	6545335	47835	EUR+AFR	qt
Lymph_Abs_Max_INT	7	35679425	35967215	287791	EUR+AFR	qt
Lymph_Abs_Max_INT	7	37382465	37437919	55455	EUR+AFR	qt
Lymph_Abs_Max_INT	7	44989548	45156167	166620	EUR+AFR	qt
Lymph_Abs_Max_INT	7	75490752	75495524	4773	EUR+AFR	qt
Lymph_Abs_Max_INT	7	98900790	99327158	426369	EUR+AFR	qt
Lymph_Abs_Max_INT	7	138730025	138742585	12561	EUR+AFR	qt
Lymph_Abs_Max_INT	7	139714607	139761248	46642	EUR+AFR	qt
Lymph_Abs_Max_INT	7	150208971	150355449	146479	EUR+AFR	qt
Lymph_Abs_Max_INT	7	156555592	156787644	232053	EUR+AFR	qt
Lymph_Abs_Max_INT	8	41607715	41630447	22733	EUR+AFR	qt
Lymph_Abs_Max_INT	8	61339599	61646204	306606	EUR+AFR	qt
Lymph_Abs_Max_INT	8	79555186	79657666	102481	EUR+AFR	qt
Lymph_Abs_Max_INT	8	119879981	120012393	132413	EUR+AFR	qt
Lymph_Abs_Max_INT	8	128997240	129009401	12162	EUR+AFR	qt
Lymph_Abs_Max_INT	9	4036719	4049357	12639	EUR+AFR	qt
Lymph_Abs_Max_INT	9	22142756	22167207	24452	EUR+AFR	qt
Lymph_Abs_Max_INT	9	33785245	34053362	268118	EUR+AFR	qt
Lymph_Abs_Max_INT	9	35680337	35728494	48158	EUR+AFR	qt
Lymph_Abs_Max_INT	9	38192953	38200670	7718	EUR+AFR	qt
Lymph_Abs_Max_INT	9	82175527	82277217	101691	EUR+AFR	qt
Lymph_Abs_Max_INT	9	91392554	91569248	176695	EUR+AFR	qt
Lymph_Abs_Max_INT	9	123636121	123792005	155885	EUR+AFR	qt
Lymph_Abs_Max_INT	9	133570250	133637470	67221	EUR+AFR	qt
Lymph_Abs_Max_INT	9	139844504	139933244	88741	EUR+AFR	qt
Lymph_Abs_Max_INT	10	6061479	6124262	62784	EUR+AFR	qt
Lymph_Abs_Max_INT	10	25192123	25223367	31245	EUR+AFR	qt
Lymph_Abs_Max_INT	10	26695750	26758576	62827	EUR+AFR	qt
Lymph_Abs_Max_INT	10	44858868	44891519	32652	EUR+AFR	qt
Lymph_Abs_Max_INT	10	50210710	50417663	206954	EUR+AFR	qt
Lymph_Abs_Max_INT	10	63702584	63754024	51441	EUR+AFR	qt
Lymph_Abs_Max_INT	10	72332726	72409024	76299	EUR+AFR	qt
Lymph_Abs_Max_INT	10	73258791	73758791	500001	EUR+AFR	qt
Lymph_Abs_Max_INT	10	90740501	90769886	29386	EUR+AFR	qt
Lymph_Abs_Max_INT	10	121018701	121052158	33458	EUR+AFR	qt
Lymph_Abs_Max_INT	11	4998232	5498232	500001	EUR+AFR	qt
Lymph_Abs_Max_INT	11	8751889	9053536	301648	EUR+AFR	qt
Lymph_Abs_Max_INT	11	47374928	48096692	721765	EUR+AFR	qt
Lymph_Abs_Max_INT	11	54718516	55305122	586607	EUR+AFR	qt
Lymph_Abs_Max_INT	11	100419500	100537275	117776	EUR+AFR	qt
Lymph_Abs_Max_INT	11	108143456	108406943	263488	EUR+AFR	qt
Lymph_Abs_Max_INT	11	116705278	116988313	283036	EUR+AFR	qt
Lymph_Abs_Max_INT	11	122500846	122553139	52294	EUR+AFR	qt
Lymph_Abs_Max_INT	11	123343261	123390447	47187	EUR+AFR	qt
Lymph_Abs_Max_INT	11	128335578	128349430	13853	EUR+AFR	qt
Lymph_Abs_Max_INT	12	6499533	6514963	15431	EUR+AFR	qt
Lymph_Abs_Max_INT	12	9823140	9910132	86993	EUR+AFR	qt
Lymph_Abs_Max_INT	12	10550007	10645978	95972	EUR+AFR	qt
Lymph_Abs_Max_INT	12	12877983	12890626	12644	EUR+AFR	qt
Lymph_Abs_Max_INT	12	57975953	58213485	237533	EUR+AFR	qt
Lymph_Abs_Max_INT	12	67641562	67808911	167350	EUR+AFR	qt
Lymph_Abs_Max_INT	12	101862690	101898230	35541	EUR+AFR	qt
Lymph_Abs_Max_INT	12	111600134	112273499	673366	EUR+AFR	qt
Lymph_Abs_Max_INT	12	124399155	124496316	97162	EUR+AFR	qt
Lymph_Abs_Max_INT	13	28604007	28761592	157586	EUR+AFR	qt
Lymph_Abs_Max_INT	13	41261019	41535409	274391	EUR+AFR	qt
Lymph_Abs_Max_INT	13	51289148	51332108	42961	EUR+AFR	qt
Lymph_Abs_Max_INT	13	74682892	74707430	24539	EUR+AFR	qt
Lymph_Abs_Max_INT	13	114913677	114924360	10684	EUR+AFR	qt
Lymph_Abs_Max_INT	14	35638937	35842260	203324	EUR+AFR	qt
Lymph_Abs_Max_INT	14	64901728	65059157	157430	EUR+AFR	qt
Lymph_Abs_Max_INT	14	75985383	76011496	26114	EUR+AFR	qt
Lymph_Abs_Max_INT	14	93528433	93550093	21661	EUR+AFR	qt
Lymph_Abs_Max_INT	14	103230005	103388780	158776	EUR+AFR	qt
Lymph_Abs_Max_INT	14	104017953	104018455	503	EUR+AFR	qt
Lymph_Abs_Max_INT	15	38835105	38925195	90091	EUR+AFR	qt
Lymph_Abs_Max_INT	15	43933941	44636409	702469	EUR+AFR	qt
Lymph_Abs_Max_INT	15	75033400	75148773	115374	EUR+AFR	qt
Lymph_Abs_Max_INT	15	90928529	91088768	160240	EUR+AFR	qt
Lymph_Abs_Max_INT	16	4307646	4352996	45351	EUR+AFR	qt
Lymph_Abs_Max_INT	16	30469919	30514723	44805	EUR+AFR	qt
Lymph_Abs_Max_INT	16	84565029	84590225	25197	EUR+AFR	qt
Lymph_Abs_Max_INT	16	88835545	88864102	28558	EUR+AFR	qt
Lymph_Abs_Max_INT	17	2694580	2698296	3717	EUR+AFR	qt
Lymph_Abs_Max_INT	17	2871136	2886228	15093	EUR+AFR	qt
Lymph_Abs_Max_INT	17	4738958	4835852	96895	EUR+AFR	qt
Lymph_Abs_Max_INT	17	16472850	16852187	379338	EUR+AFR	qt
Lymph_Abs_Max_INT	17	27964267	28266880	302614	EUR+AFR	qt
Lymph_Abs_Max_INT	17	35881376	36017965	136590	EUR+AFR	qt
Lymph_Abs_Max_INT	17	37903731	38103285	199555	EUR+AFR	qt
Lymph_Abs_Max_INT	17	57801597	58046076	244480	EUR+AFR	qt
Lymph_Abs_Max_INT	18	40674041	40868373	194333	EUR+AFR	qt
Lymph_Abs_Max_INT	18	60826343	60845291	18949	EUR+AFR	qt
Lymph_Abs_Max_INT	19	1097931	1098883	953	EUR+AFR	qt
Lymph_Abs_Max_INT	19	7415064	7496969	81906	EUR+AFR	qt
Lymph_Abs_Max_INT	19	10391770	10409933	18164	EUR+AFR	qt
Lymph_Abs_Max_INT	19	12911340	12998205	86866	EUR+AFR	qt
Lymph_Abs_Max_INT	19	13911217	13950321	39105	EUR+AFR	qt
Lymph_Abs_Max_INT	19	16449517	16603107	153591	EUR+AFR	qt
Lymph_Abs_Max_INT	19	17635487	17695053	59567	EUR+AFR	qt
Lymph_Abs_Max_INT	19	42489516	42740612	251097	EUR+AFR	qt
Lymph_Abs_Max_INT	19	44281492	44304188	22697	EUR+AFR	qt
Lymph_Abs_Max_INT	19	47603285	47634313	31029	EUR+AFR	qt
Lymph_Abs_Max_INT	19	51727962	51737991	10030	EUR+AFR	qt
Lymph_Abs_Max_INT	20	1920605	1941171	20567	EUR+AFR	qt
Lymph_Abs_Max_INT	20	3675498	3691520	16023	EUR+AFR	qt
Lymph_Abs_Max_INT	20	8603950	8633733	29784	EUR+AFR	qt
Lymph_Abs_Max_INT	20	25178119	25716363	538245	EUR+AFR	qt
Lymph_Abs_Max_INT	20	39239344	39278391	39048	EUR+AFR	qt
Lymph_Abs_Max_INT	20	57498369	57998369	500001	EUR+AFR	qt
Lymph_Abs_Max_INT	22	19960184	20011159	50976	EUR+AFR	qt
Lymph_Abs_Max_INT	22	21984379	21999292	14914	EUR+AFR	qt
Lymph_Abs_Max_INT	22	23422052	23546579	124528	EUR+AFR	qt
Lymph_Abs_Max_INT	22	24657872	24660074	2203	EUR+AFR	qt
Lymph_Abs_Max_INT	22	30111302	30591169	479868	EUR+AFR	qt
Lymph_Abs_Max_INT	22	39522488	39563208	40721	EUR+AFR	qt
Lymph_Abs_Max_INT	22	41719469	42216326	496858	EUR+AFR	qt
Lymph_Abs_Mean_INT	1	1572939	1606530	33592	EUR+AFR	qt
Lymph_Abs_Mean_INT	1	10787538	10800598	13061	EUR+AFR	qt
Lymph_Abs_Mean_INT	1	21045726	21535330	489605	EUR+AFR	qt
Lymph_Abs_Mean_INT	1	25231562	25241056	9495	EUR+AFR	qt
Lymph_Abs_Mean_INT	1	47648377	47708112	59736	EUR+AFR	qt
Lymph_Abs_Mean_INT	1	50891093	51526458	635366	EUR+AFR	qt
Lymph_Abs_Mean_INT	1	56977819	57020109	42291	EUR+AFR	qt
Lymph_Abs_Mean_INT	1	67365034	67516316	151283	EUR+AFR	qt
Lymph_Abs_Mean_INT	1	100946787	101446787	500001	EUR+AFR	qt
Lymph_Abs_Mean_INT	1	111329066	111355935	26870	EUR+AFR	qt
Lymph_Abs_Mean_INT	1	114173410	114377568	204159	EUR+AFR	qt
Lymph_Abs_Mean_INT	1	150552330	150958977	406648	EUR+AFR	qt
Lymph_Abs_Mean_INT	1	158441462	158631171	189710	EUR+AFR	qt
Lymph_Abs_Mean_INT	1	158987241	159174683	187443	EUR+AFR	qt
Lymph_Abs_Mean_INT	1	164494735	164524997	30263	EUR+AFR	qt
Lymph_Abs_Mean_INT	1	198413661	198913661	500001	EUR+AFR	qt
Lymph_Abs_Mean_INT	1	203649423	203667409	17987	EUR+AFR	qt
Lymph_Abs_Mean_INT	1	206669465	206687263	17799	EUR+AFR	qt
Lymph_Abs_Mean_INT	1	225860958	225964342	103385	EUR+AFR	qt
Lymph_Abs_Mean_INT	1	234729643	234762074	32432	EUR+AFR	qt
Lymph_Abs_Mean_INT	1	247719769	247722588	2820	EUR+AFR	qt
Lymph_Abs_Mean_INT	2	23884929	24257682	372754	EUR+AFR	qt
Lymph_Abs_Mean_INT	2	25488819	25506107	17289	EUR+AFR	qt
Lymph_Abs_Mean_INT	2	32503526	32805286	301761	EUR+AFR	qt
Lymph_Abs_Mean_INT	2	43451957	43864089	412133	EUR+AFR	qt
Lymph_Abs_Mean_INT	2	61122317	61389609	267293	EUR+AFR	qt
Lymph_Abs_Mean_INT	2	68615546	68767611	152066	EUR+AFR	qt
Lymph_Abs_Mean_INT	2	111543487	111695419	151933	EUR+AFR	qt
Lymph_Abs_Mean_INT	2	111993926	112493926	500001	EUR+AFR	qt
Lymph_Abs_Mean_INT	2	143745800	143886819	141020	EUR+AFR	qt
Lymph_Abs_Mean_INT	2	153247766	153294923	47158	EUR+AFR	qt
Lymph_Abs_Mean_INT	2	161101169	161344062	242894	EUR+AFR	qt
Lymph_Abs_Mean_INT	2	182054868	182259274	204407	EUR+AFR	qt
Lymph_Abs_Mean_INT	2	202122995	202204741	81747	EUR+AFR	qt
Lymph_Abs_Mean_INT	2	225668600	226168600	500001	EUR+AFR	qt
Lymph_Abs_Mean_INT	2	227249802	227344207	94406	EUR+AFR	qt
Lymph_Abs_Mean_INT	2	231276526	231776526	500001	EUR+AFR	qt
Lymph_Abs_Mean_INT	2	232560411	232584807	24397	EUR+AFR	qt
Lymph_Abs_Mean_INT	3	12235723	12397392	161670	EUR+AFR	qt
Lymph_Abs_Mean_INT	3	18699977	18825669	125693	EUR+AFR	qt
Lymph_Abs_Mean_INT	3	28215960	28571727	355768	EUR+AFR	qt
Lymph_Abs_Mean_INT	3	39296881	39307162	10282	EUR+AFR	qt
Lymph_Abs_Mean_INT	3	46953721	47534109	580389	EUR+AFR	qt
Lymph_Abs_Mean_INT	3	49783211	50209053	425843	EUR+AFR	qt
Lymph_Abs_Mean_INT	3	71426419	71445876	19458	EUR+AFR	qt
Lymph_Abs_Mean_INT	3	123052018	123128413	76396	EUR+AFR	qt
Lymph_Abs_Mean_INT	3	136489602	136659779	170178	EUR+AFR	qt
Lymph_Abs_Mean_INT	3	141566088	141725731	159644	EUR+AFR	qt
Lymph_Abs_Mean_INT	3	150970104	151084457	114354	EUR+AFR	qt
Lymph_Abs_Mean_INT	3	170825920	170827771	1852	EUR+AFR	qt
Lymph_Abs_Mean_INT	3	194107287	194213532	106246	EUR+AFR	qt
Lymph_Abs_Mean_INT	3	196489143	196538648	49506	EUR+AFR	qt
Lymph_Abs_Mean_INT	4	38330681	38380708	50028	EUR+AFR	qt
Lymph_Abs_Mean_INT	4	38566734	38739255	172522	EUR+AFR	qt
Lymph_Abs_Mean_INT	4	57717475	57894717	177243	EUR+AFR	qt
Lymph_Abs_Mean_INT	4	80816695	80967671	150977	EUR+AFR	qt
Lymph_Abs_Mean_INT	4	83718726	84000125	281400	EUR+AFR	qt
Lymph_Abs_Mean_INT	4	103407428	103622569	215142	EUR+AFR	qt
Lymph_Abs_Mean_INT	4	106048360	106271522	223163	EUR+AFR	qt
Lymph_Abs_Mean_INT	4	110827862	110946249	118388	EUR+AFR	qt
Lymph_Abs_Mean_INT	4	112828573	113120268	291696	EUR+AFR	qt
Lymph_Abs_Mean_INT	4	123612272	123739937	127666	EUR+AFR	qt
Lymph_Abs_Mean_INT	5	35803037	35924748	121712	EUR+AFR	qt
Lymph_Abs_Mean_INT	5	52072645	52120246	47602	EUR+AFR	qt
Lymph_Abs_Mean_INT	5	127350549	127562531	211983	EUR+AFR	qt
Lymph_Abs_Mean_INT	5	131559199	131722951	163753	EUR+AFR	qt
Lymph_Abs_Mean_INT	5	158172225	158439165	266941	EUR+AFR	qt
Lymph_Abs_Mean_INT	6	2898878	2914788	15911	EUR+AFR	qt
Lymph_Abs_Mean_INT	6	6901582	6906508	4927	EUR+AFR	qt
Lymph_Abs_Mean_INT	6	22316185	22360075	43891	EUR+AFR	qt
Lymph_Abs_Mean_INT	6	23548001	23565274	17274	EUR+AFR	qt
Lymph_Abs_Mean_INT	6	35517955	35610681	92727	EUR+AFR	qt
Lymph_Abs_Mean_INT	6	42013949	42038078	24130	EUR+AFR	qt
Lymph_Abs_Mean_INT	6	90880393	91005743	125351	EUR+AFR	qt
Lymph_Abs_Mean_INT	6	108053364	108055170	1807	EUR+AFR	qt
Lymph_Abs_Mean_INT	6	109652236	110096896	444661	EUR+AFR	qt
Lymph_Abs_Mean_INT	6	122710585	122888049	177465	EUR+AFR	qt
Lymph_Abs_Mean_INT	6	127097775	127246737	148963	EUR+AFR	qt
Lymph_Abs_Mean_INT	6	135390836	135435501	44666	EUR+AFR	qt
Lymph_Abs_Mean_INT	7	3157702	3174182	16481	EUR+AFR	qt
Lymph_Abs_Mean_INT	7	6497501	6545335	47835	EUR+AFR	qt
Lymph_Abs_Mean_INT	7	36074035	36100169	26135	EUR+AFR	qt
Lymph_Abs_Mean_INT	7	37382465	37437919	55455	EUR+AFR	qt
Lymph_Abs_Mean_INT	7	44989548	45156167	166620	EUR+AFR	qt
Lymph_Abs_Mean_INT	7	98900790	99304712	403923	EUR+AFR	qt
Lymph_Abs_Mean_INT	7	116140764	116224835	84072	EUR+AFR	qt
Lymph_Abs_Mean_INT	7	138730025	138742585	12561	EUR+AFR	qt
Lymph_Abs_Mean_INT	7	139715866	139761248	45383	EUR+AFR	qt
Lymph_Abs_Mean_INT	7	150208971	150355449	146479	EUR+AFR	qt
Lymph_Abs_Mean_INT	8	41607715	41630447	22733	EUR+AFR	qt
Lymph_Abs_Mean_INT	8	79555186	79657666	102481	EUR+AFR	qt
Lymph_Abs_Mean_INT	8	103661342	103688381	27040	EUR+AFR	qt
Lymph_Abs_Mean_INT	8	119879981	120012393	132413	EUR+AFR	qt
Lymph_Abs_Mean_INT	8	128997240	129009401	12162	EUR+AFR	qt
Lymph_Abs_Mean_INT	8	142202884	142239381	36498	EUR+AFR	qt
Lymph_Abs_Mean_INT	9	4823770	5323770	500001	EUR+AFR	qt
Lymph_Abs_Mean_INT	9	22142756	22167207	24452	EUR+AFR	qt
Lymph_Abs_Mean_INT	9	33827935	34327935	500001	EUR+AFR	qt
Lymph_Abs_Mean_INT	9	35680564	35726397	45834	EUR+AFR	qt
Lymph_Abs_Mean_INT	9	38192953	38200670	7718	EUR+AFR	qt
Lymph_Abs_Mean_INT	9	82175527	82277217	101691	EUR+AFR	qt
Lymph_Abs_Mean_INT	9	91392554	91569248	176695	EUR+AFR	qt
Lymph_Abs_Mean_INT	9	113828811	113830547	1737	EUR+AFR	qt
Lymph_Abs_Mean_INT	9	123636121	123792005	155885	EUR+AFR	qt
Lymph_Abs_Mean_INT	9	133570250	133637470	67221	EUR+AFR	qt
Lymph_Abs_Mean_INT	9	139844504	139933244	88741	EUR+AFR	qt
Lymph_Abs_Mean_INT	10	6061479	6124262	62784	EUR+AFR	qt
Lymph_Abs_Mean_INT	10	25192123	25223367	31245	EUR+AFR	qt
Lymph_Abs_Mean_INT	10	26695750	26758576	62827	EUR+AFR	qt
Lymph_Abs_Mean_INT	10	50210710	50417663	206954	EUR+AFR	qt
Lymph_Abs_Mean_INT	10	63702584	63754024	51441	EUR+AFR	qt
Lymph_Abs_Mean_INT	10	72332726	72409024	76299	EUR+AFR	qt
Lymph_Abs_Mean_INT	10	73258791	73758791	500001	EUR+AFR	qt
Lymph_Abs_Mean_INT	10	82059970	82284512	224543	EUR+AFR	qt
Lymph_Abs_Mean_INT	10	90740501	90769886	29386	EUR+AFR	qt
Lymph_Abs_Mean_INT	10	96383524	96757459	373936	EUR+AFR	qt
Lymph_Abs_Mean_INT	10	121018701	121052158	33458	EUR+AFR	qt
Lymph_Abs_Mean_INT	11	4998232	5498232	500001	EUR+AFR	qt
Lymph_Abs_Mean_INT	11	8751889	9053536	301648	EUR+AFR	qt
Lymph_Abs_Mean_INT	11	47374928	48096692	721765	EUR+AFR	qt
Lymph_Abs_Mean_INT	11	55150341	56147425	997085	EUR+AFR	qt
Lymph_Abs_Mean_INT	11	100499339	100529457	30119	EUR+AFR	qt
Lymph_Abs_Mean_INT	11	122500846	122553139	52294	EUR+AFR	qt
Lymph_Abs_Mean_INT	11	123343261	123390447	47187	EUR+AFR	qt
Lymph_Abs_Mean_INT	11	128335578	128349430	13853	EUR+AFR	qt
Lymph_Abs_Mean_INT	12	6499533	6514963	15431	EUR+AFR	qt
Lymph_Abs_Mean_INT	12	9823140	9910132	86993	EUR+AFR	qt
Lymph_Abs_Mean_INT	12	10525878	10684743	158866	EUR+AFR	qt
Lymph_Abs_Mean_INT	12	12877983	12890626	12644	EUR+AFR	qt
Lymph_Abs_Mean_INT	12	57975953	58213485	237533	EUR+AFR	qt
Lymph_Abs_Mean_INT	12	67641562	67808911	167350	EUR+AFR	qt
Lymph_Abs_Mean_INT	12	101861492	101898230	36739	EUR+AFR	qt
Lymph_Abs_Mean_INT	12	111600134	112273499	673366	EUR+AFR	qt
Lymph_Abs_Mean_INT	12	124399155	124496316	97162	EUR+AFR	qt
Lymph_Abs_Mean_INT	12	125303254	125316743	13490	EUR+AFR	qt
Lymph_Abs_Mean_INT	13	28604007	28761592	157586	EUR+AFR	qt
Lymph_Abs_Mean_INT	13	41261019	41535409	274391	EUR+AFR	qt
Lymph_Abs_Mean_INT	13	48797661	49216022	418362	EUR+AFR	qt
Lymph_Abs_Mean_INT	13	51289148	51332108	42961	EUR+AFR	qt
Lymph_Abs_Mean_INT	13	74674871	74708696	33826	EUR+AFR	qt
Lymph_Abs_Mean_INT	13	114913677	114924360	10684	EUR+AFR	qt
Lymph_Abs_Mean_INT	14	35638937	35842260	203324	EUR+AFR	qt
Lymph_Abs_Mean_INT	14	64901728	65059157	157430	EUR+AFR	qt
Lymph_Abs_Mean_INT	14	75985383	76011496	26114	EUR+AFR	qt
Lymph_Abs_Mean_INT	14	93528433	93550093	21661	EUR+AFR	qt
Lymph_Abs_Mean_INT	14	103238934	103283273	44340	EUR+AFR	qt
Lymph_Abs_Mean_INT	15	39241852	39324690	82839	EUR+AFR	qt
Lymph_Abs_Mean_INT	15	43820717	44636409	815693	EUR+AFR	qt
Lymph_Abs_Mean_INT	15	58759940	58792406	32467	EUR+AFR	qt
Lymph_Abs_Mean_INT	15	75033400	75148773	115374	EUR+AFR	qt
Lymph_Abs_Mean_INT	15	90928529	91088768	160240	EUR+AFR	qt
Lymph_Abs_Mean_INT	16	30469919	30514723	44805	EUR+AFR	qt
Lymph_Abs_Mean_INT	16	84581684	84590225	8542	EUR+AFR	qt
Lymph_Abs_Mean_INT	16	88835545	88864102	28558	EUR+AFR	qt
Lymph_Abs_Mean_INT	17	2694580	2698296	3717	EUR+AFR	qt
Lymph_Abs_Mean_INT	17	2871136	2886228	15093	EUR+AFR	qt
Lymph_Abs_Mean_INT	17	4738958	4835852	96895	EUR+AFR	qt
Lymph_Abs_Mean_INT	17	16472850	16852187	379338	EUR+AFR	qt
Lymph_Abs_Mean_INT	17	27913368	28553639	640272	EUR+AFR	qt
Lymph_Abs_Mean_INT	17	35881376	36017965	136590	EUR+AFR	qt
Lymph_Abs_Mean_INT	17	37903731	38103285	199555	EUR+AFR	qt
Lymph_Abs_Mean_INT	17	57801597	58046076	244480	EUR+AFR	qt
Lymph_Abs_Mean_INT	18	40665090	40846809	181720	EUR+AFR	qt
Lymph_Abs_Mean_INT	18	60826343	60845291	18949	EUR+AFR	qt
Lymph_Abs_Mean_INT	18	77182877	77205536	22660	EUR+AFR	qt
Lymph_Abs_Mean_INT	19	1066256	1081617	15362	EUR+AFR	qt
Lymph_Abs_Mean_INT	19	7415064	7496969	81906	EUR+AFR	qt
Lymph_Abs_Mean_INT	19	10391770	10409933	18164	EUR+AFR	qt
Lymph_Abs_Mean_INT	19	12911340	12998205	86866	EUR+AFR	qt
Lymph_Abs_Mean_INT	19	13911217	13950321	39105	EUR+AFR	qt
Lymph_Abs_Mean_INT	19	16449517	16571098	121582	EUR+AFR	qt
Lymph_Abs_Mean_INT	19	17635487	17695053	59567	EUR+AFR	qt
Lymph_Abs_Mean_INT	19	44281492	44304188	22697	EUR+AFR	qt
Lymph_Abs_Mean_INT	19	45259002	45294557	35556	EUR+AFR	qt
Lymph_Abs_Mean_INT	19	46847901	46894786	46886	EUR+AFR	qt
Lymph_Abs_Mean_INT	19	47625315	47707427	82113	EUR+AFR	qt
Lymph_Abs_Mean_INT	19	51727962	51737991	10030	EUR+AFR	qt
Lymph_Abs_Mean_INT	20	1920605	1941171	20567	EUR+AFR	qt
Lymph_Abs_Mean_INT	20	4139757	4170908	31152	EUR+AFR	qt
Lymph_Abs_Mean_INT	20	8603950	8633733	29784	EUR+AFR	qt
Lymph_Abs_Mean_INT	20	25177920	25602328	424409	EUR+AFR	qt
Lymph_Abs_Mean_INT	20	31966698	32358788	392091	EUR+AFR	qt
Lymph_Abs_Mean_INT	20	57498369	57998369	500001	EUR+AFR	qt
Lymph_Abs_Mean_INT	22	19960184	19999760	39577	EUR+AFR	qt
Lymph_Abs_Mean_INT	22	21984379	21999292	14914	EUR+AFR	qt
Lymph_Abs_Mean_INT	22	30111302	30591169	479868	EUR+AFR	qt
Lymph_Abs_Mean_INT	22	39522488	39563208	40721	EUR+AFR	qt
Lymph_Abs_Mean_INT	22	41719469	42216326	496858	EUR+AFR	qt
Lymph_Abs_Min_INT	1	67365089	67507387	142299	EUR+AFR	qt
Lymph_Abs_Min_INT	1	101212872	101299612	86741	EUR+AFR	qt
Lymph_Abs_Min_INT	1	114173410	114377568	204159	EUR+AFR	qt
Lymph_Abs_Min_INT	1	151000790	151091290	90501	EUR+AFR	qt
Lymph_Abs_Min_INT	1	157049458	157549458	500001	EUR+AFR	qt
Lymph_Abs_Min_INT	1	158529661	158631171	101511	EUR+AFR	qt
Lymph_Abs_Min_INT	1	158987241	159174683	187443	EUR+AFR	qt
Lymph_Abs_Min_INT	1	162029907	162213769	183863	EUR+AFR	qt
Lymph_Abs_Min_INT	1	203649423	203667409	17987	EUR+AFR	qt
Lymph_Abs_Min_INT	1	234729643	234762074	32432	EUR+AFR	qt
Lymph_Abs_Min_INT	2	25488819	25506107	17289	EUR+AFR	qt
Lymph_Abs_Min_INT	2	43451957	43842712	390756	EUR+AFR	qt
Lymph_Abs_Min_INT	2	111597636	111677144	79509	EUR+AFR	qt
Lymph_Abs_Min_INT	2	112236636	112243926	7291	EUR+AFR	qt
Lymph_Abs_Min_INT	2	143801675	143875725	74051	EUR+AFR	qt
Lymph_Abs_Min_INT	2	182054868	182261289	206422	EUR+AFR	qt
Lymph_Abs_Min_INT	2	202122995	202204741	81747	EUR+AFR	qt
Lymph_Abs_Min_INT	2	225668600	226168600	500001	EUR+AFR	qt
Lymph_Abs_Min_INT	2	227249802	227344207	94406	EUR+AFR	qt
Lymph_Abs_Min_INT	3	12266804	12299957	33154	EUR+AFR	qt
Lymph_Abs_Min_INT	3	18710631	18825669	115039	EUR+AFR	qt
Lymph_Abs_Min_INT	3	28215960	28571727	355768	EUR+AFR	qt
Lymph_Abs_Min_INT	3	39296881	39307162	10282	EUR+AFR	qt
Lymph_Abs_Min_INT	3	46837837	47337837	500001	EUR+AFR	qt
Lymph_Abs_Min_INT	3	196466874	196497556	30683	EUR+AFR	qt
Lymph_Abs_Min_INT	4	38314170	38324007	9838	EUR+AFR	qt
Lymph_Abs_Min_INT	4	38566734	38739255	172522	EUR+AFR	qt
Lymph_Abs_Min_INT	4	80805741	80967671	161931	EUR+AFR	qt
Lymph_Abs_Min_INT	4	83735400	83984812	249413	EUR+AFR	qt
Lymph_Abs_Min_INT	4	106173199	106216667	43469	EUR+AFR	qt
Lymph_Abs_Min_INT	4	112870136	113120268	250133	EUR+AFR	qt
Lymph_Abs_Min_INT	5	35811721	35846278	34558	EUR+AFR	qt
Lymph_Abs_Min_INT	5	131784583	131787278	2696	EUR+AFR	qt
Lymph_Abs_Min_INT	6	2903512	2910645	7134	EUR+AFR	qt
Lymph_Abs_Min_INT	6	6901582	6906508	4927	EUR+AFR	qt
Lymph_Abs_Min_INT	6	31239050	31272553	33504	EUR+AFR	qt
Lymph_Abs_Min_INT	6	35528994	35607571	78578	EUR+AFR	qt
Lymph_Abs_Min_INT	6	90880393	91005743	125351	EUR+AFR	qt
Lymph_Abs_Min_INT	6	122719631	122812127	92497	EUR+AFR	qt
Lymph_Abs_Min_INT	6	135402339	135432552	30214	EUR+AFR	qt
Lymph_Abs_Min_INT	7	3160511	3174182	13672	EUR+AFR	qt
Lymph_Abs_Min_INT	7	6497501	6528309	30809	EUR+AFR	qt
Lymph_Abs_Min_INT	7	37382465	37437919	55455	EUR+AFR	qt
Lymph_Abs_Min_INT	7	44989548	45156167	166620	EUR+AFR	qt
Lymph_Abs_Min_INT	8	41630405	41630447	43	EUR+AFR	qt
Lymph_Abs_Min_INT	8	79555186	79657666	102481	EUR+AFR	qt
Lymph_Abs_Min_INT	9	4823770	5323770	500001	EUR+AFR	qt
Lymph_Abs_Min_INT	9	22142756	22167207	24452	EUR+AFR	qt
Lymph_Abs_Min_INT	9	38192953	38200670	7718	EUR+AFR	qt
Lymph_Abs_Min_INT	9	91393398	91397958	4561	EUR+AFR	qt
Lymph_Abs_Min_INT	9	123636121	123723351	87231	EUR+AFR	qt
Lymph_Abs_Min_INT	10	25192123	25223367	31245	EUR+AFR	qt
Lymph_Abs_Min_INT	10	63702584	63754024	51441	EUR+AFR	qt
Lymph_Abs_Min_INT	10	72332726	72409024	76299	EUR+AFR	qt
Lymph_Abs_Min_INT	10	73258791	73758791	500001	EUR+AFR	qt
Lymph_Abs_Min_INT	11	4998232	5498232	500001	EUR+AFR	qt
Lymph_Abs_Min_INT	11	47424963	47940925	515963	EUR+AFR	qt
Lymph_Abs_Min_INT	11	100443665	100514030	70366	EUR+AFR	qt
Lymph_Abs_Min_INT	11	122500846	122553139	52294	EUR+AFR	qt
Lymph_Abs_Min_INT	12	6499533	6514963	15431	EUR+AFR	qt
Lymph_Abs_Min_INT	12	9840038	9910132	70095	EUR+AFR	qt
Lymph_Abs_Min_INT	12	12873748	12890168	16421	EUR+AFR	qt
Lymph_Abs_Min_INT	12	58002599	58124992	122394	EUR+AFR	qt
Lymph_Abs_Min_INT	12	111708458	112273499	565042	EUR+AFR	qt
Lymph_Abs_Min_INT	13	41160579	41522338	361760	EUR+AFR	qt
Lymph_Abs_Min_INT	13	50760125	50993083	232959	EUR+AFR	qt
Lymph_Abs_Min_INT	13	74674871	74708696	33826	EUR+AFR	qt
Lymph_Abs_Min_INT	13	114955746	115046663	90918	EUR+AFR	qt
Lymph_Abs_Min_INT	15	90943471	91045408	101938	EUR+AFR	qt
Lymph_Abs_Min_INT	16	30495412	30514723	19312	EUR+AFR	qt
Lymph_Abs_Min_INT	16	84581684	84590225	8542	EUR+AFR	qt
Lymph_Abs_Min_INT	17	2694580	2698296	3717	EUR+AFR	qt
Lymph_Abs_Min_INT	17	2873296	2886122	12827	EUR+AFR	qt
Lymph_Abs_Min_INT	17	4738958	4835852	96895	EUR+AFR	qt
Lymph_Abs_Min_INT	17	16472850	16852187	379338	EUR+AFR	qt
Lymph_Abs_Min_INT	17	17708129	17972973	264845	EUR+AFR	qt
Lymph_Abs_Min_INT	17	37910368	38089717	179350	EUR+AFR	qt
Lymph_Abs_Min_INT	17	57780943	58076004	295062	EUR+AFR	qt
Lymph_Abs_Min_INT	19	1073073	1081617	8545	EUR+AFR	qt
Lymph_Abs_Min_INT	19	10391770	10409933	18164	EUR+AFR	qt
Lymph_Abs_Min_INT	19	13940838	13950321	9484	EUR+AFR	qt
Lymph_Abs_Min_INT	19	16449517	16568197	118681	EUR+AFR	qt
Lymph_Abs_Min_INT	19	44281492	44304188	22697	EUR+AFR	qt
Lymph_Abs_Min_INT	20	1918487	1946229	27743	EUR+AFR	qt
Lymph_Abs_Min_INT	20	8603950	8609588	5639	EUR+AFR	qt
Lymph_Abs_Min_INT	22	28719656	29090768	371113	EUR+AFR	qt
Lymph_Abs_Min_INT	22	30111302	30591169	479868	EUR+AFR	qt
Lymph_Abs_Min_INT	22	39525791	39559742	33952	EUR+AFR	qt
Lymph_Abs_Min_INT	22	41644074	41987937	343864	EUR+AFR	qt
Lymph_Fra_Max_INT	1	20888348	20917206	28859	EUR+AFR	qt
Lymph_Fra_Max_INT	1	22265293	22311348	46056	EUR+AFR	qt
Lymph_Fra_Max_INT	1	25949775	26000952	51178	EUR+AFR	qt
Lymph_Fra_Max_INT	1	26987646	27284913	297268	EUR+AFR	qt
Lymph_Fra_Max_INT	1	27989620	28056342	66723	EUR+AFR	qt
Lymph_Fra_Max_INT	1	29709959	29717058	7100	EUR+AFR	qt
Lymph_Fra_Max_INT	1	36943141	36944301	1161	EUR+AFR	qt
Lymph_Fra_Max_INT	1	51153816	51479997	326182	EUR+AFR	qt
Lymph_Fra_Max_INT	1	56904162	56908494	4333	EUR+AFR	qt
Lymph_Fra_Max_INT	1	59251097	59253616	2520	EUR+AFR	qt
Lymph_Fra_Max_INT	1	89928066	90043272	115207	EUR+AFR	qt
Lymph_Fra_Max_INT	1	92753336	92925654	172319	EUR+AFR	qt
Lymph_Fra_Max_INT	1	93539383	94007922	468540	EUR+AFR	qt
Lymph_Fra_Max_INT	1	95946732	96035552	88821	EUR+AFR	qt
Lymph_Fra_Max_INT	1	101212872	101299612	86741	EUR+AFR	qt
Lymph_Fra_Max_INT	1	120415986	120553996	138011	EUR+AFR	qt
Lymph_Fra_Max_INT	1	145192254	145692254	500001	EUR+AFR	qt
Lymph_Fra_Max_INT	1	147087721	147109122	21402	EUR+AFR	qt
Lymph_Fra_Max_INT	1	150531380	150722844	191465	EUR+AFR	qt
Lymph_Fra_Max_INT	1	155240077	155688580	448504	EUR+AFR	qt
Lymph_Fra_Max_INT	1	159174683	159336315	161633	EUR+AFR	qt
Lymph_Fra_Max_INT	1	172152202	172292205	140004	EUR+AFR	qt
Lymph_Fra_Max_INT	1	204779073	204866365	87293	EUR+AFR	qt
Lymph_Fra_Max_INT	1	227170298	227214566	44269	EUR+AFR	qt
Lymph_Fra_Max_INT	1	228211285	228471046	259762	EUR+AFR	qt
Lymph_Fra_Max_INT	1	235953468	236116239	162772	EUR+AFR	qt
Lymph_Fra_Max_INT	1	247601357	247614617	13261	EUR+AFR	qt
Lymph_Fra_Max_INT	2	25491056	25507073	16018	EUR+AFR	qt
Lymph_Fra_Max_INT	2	43451957	43842712	390756	EUR+AFR	qt
Lymph_Fra_Max_INT	2	85692999	85695458	2460	EUR+AFR	qt
Lymph_Fra_Max_INT	2	111595489	111599706	4218	EUR+AFR	qt
Lymph_Fra_Max_INT	2	113838102	113870725	32624	EUR+AFR	qt
Lymph_Fra_Max_INT	2	136155741	136787730	631990	EUR+AFR	qt
Lymph_Fra_Max_INT	2	144084356	144162105	77750	EUR+AFR	qt
Lymph_Fra_Max_INT	2	161242772	161326270	83499	EUR+AFR	qt
Lymph_Fra_Max_INT	2	181985742	182096234	110493	EUR+AFR	qt
Lymph_Fra_Max_INT	2	218974679	219137341	162663	EUR+AFR	qt
Lymph_Fra_Max_INT	2	231276526	231776526	500001	EUR+AFR	qt
Lymph_Fra_Max_INT	3	12291685	12298314	6630	EUR+AFR	qt
Lymph_Fra_Max_INT	3	28215960	28571727	355768	EUR+AFR	qt
Lymph_Fra_Max_INT	3	39190321	39195260	4940	EUR+AFR	qt
Lymph_Fra_Max_INT	3	42872590	42924642	52053	EUR+AFR	qt
Lymph_Fra_Max_INT	3	46837837	47337837	500001	EUR+AFR	qt
Lymph_Fra_Max_INT	3	128206618	128223300	16683	EUR+AFR	qt
Lymph_Fra_Max_INT	3	171226734	171310498	83765	EUR+AFR	qt
Lymph_Fra_Max_INT	4	6913707	6988238	74532	EUR+AFR	qt
Lymph_Fra_Max_INT	4	38359317	38372055	12739	EUR+AFR	qt
Lymph_Fra_Max_INT	4	55386878	55408999	22122	EUR+AFR	qt
Lymph_Fra_Max_INT	4	74894373	75012386	118014	EUR+AFR	qt
Lymph_Fra_Max_INT	4	80849604	80953476	103873	EUR+AFR	qt
Lymph_Fra_Max_INT	4	103399049	103548216	149168	EUR+AFR	qt
Lymph_Fra_Max_INT	4	106048360	106259572	211213	EUR+AFR	qt
Lymph_Fra_Max_INT	4	152991316	153006697	15382	EUR+AFR	qt
Lymph_Fra_Max_INT	4	185571557	185655755	84199	EUR+AFR	qt
Lymph_Fra_Max_INT	5	1282414	1286516	4103	EUR+AFR	qt
Lymph_Fra_Max_INT	5	35815846	35924748	108903	EUR+AFR	qt
Lymph_Fra_Max_INT	5	52072194	52084500	12307	EUR+AFR	qt
Lymph_Fra_Max_INT	5	55793789	55812682	18894	EUR+AFR	qt
Lymph_Fra_Max_INT	5	71695880	71743322	47443	EUR+AFR	qt
Lymph_Fra_Max_INT	5	88043464	88144520	101057	EUR+AFR	qt
Lymph_Fra_Max_INT	5	96220087	96373750	153664	EUR+AFR	qt
Lymph_Fra_Max_INT	5	131788334	131809305	20972	EUR+AFR	qt
Lymph_Fra_Max_INT	5	157881647	158016847	135201	EUR+AFR	qt
Lymph_Fra_Max_INT	5	176548594	176749588	200995	EUR+AFR	qt
Lymph_Fra_Max_INT	5	176868312	177161083	292772	EUR+AFR	qt
Lymph_Fra_Max_INT	5	178994087	179082097	88011	EUR+AFR	qt
Lymph_Fra_Max_INT	6	403799	417727	13929	EUR+AFR	qt
Lymph_Fra_Max_INT	6	2746338	2785636	39299	EUR+AFR	qt
Lymph_Fra_Max_INT	6	12088544	12179253	90710	EUR+AFR	qt
Lymph_Fra_Max_INT	6	24805574	24851787	46214	EUR+AFR	qt
Lymph_Fra_Max_INT	6	31065423	31263503	198081	EUR+AFR	qt
Lymph_Fra_Max_INT	6	87806640	88133315	326676	EUR+AFR	qt
Lymph_Fra_Max_INT	6	107420270	107444153	23884	EUR+AFR	qt
Lymph_Fra_Max_INT	6	108055980	108079999	24020	EUR+AFR	qt
Lymph_Fra_Max_INT	6	109584410	109648130	63721	EUR+AFR	qt
Lymph_Fra_Max_INT	7	6497501	6528309	30809	EUR+AFR	qt
Lymph_Fra_Max_INT	7	28474374	28974374	500001	EUR+AFR	qt
Lymph_Fra_Max_INT	7	80294810	80392618	97809	EUR+AFR	qt
Lymph_Fra_Max_INT	7	92158370	92658370	500001	EUR+AFR	qt
Lymph_Fra_Max_INT	7	97913196	98005398	92203	EUR+AFR	qt
Lymph_Fra_Max_INT	7	98930539	98974939	44401	EUR+AFR	qt
Lymph_Fra_Max_INT	7	158523365	158630119	106755	EUR+AFR	qt
Lymph_Fra_Max_INT	8	26134422	26179066	44645	EUR+AFR	qt
Lymph_Fra_Max_INT	8	30271637	30478361	206725	EUR+AFR	qt
Lymph_Fra_Max_INT	8	41630405	41630447	43	EUR+AFR	qt
Lymph_Fra_Max_INT	8	61636887	61749661	112775	EUR+AFR	qt
Lymph_Fra_Max_INT	8	72891748	72913114	21367	EUR+AFR	qt
Lymph_Fra_Max_INT	8	79555186	79657666	102481	EUR+AFR	qt
Lymph_Fra_Max_INT	8	126477153	126507389	30237	EUR+AFR	qt
Lymph_Fra_Max_INT	8	130589676	130646913	57238	EUR+AFR	qt
Lymph_Fra_Max_INT	9	2581608	2609026	27419	EUR+AFR	qt
Lymph_Fra_Max_INT	9	4823770	5323770	500001	EUR+AFR	qt
Lymph_Fra_Max_INT	9	21950782	21990457	39676	EUR+AFR	qt
Lymph_Fra_Max_INT	9	91392554	91567272	174719	EUR+AFR	qt
Lymph_Fra_Max_INT	9	123636121	123723351	87231	EUR+AFR	qt
Lymph_Fra_Max_INT	9	127803018	127987802	184785	EUR+AFR	qt
Lymph_Fra_Max_INT	9	136288929	136332675	43747	EUR+AFR	qt
Lymph_Fra_Max_INT	9	139257147	139325641	68495	EUR+AFR	qt
Lymph_Fra_Max_INT	10	6061479	6124262	62784	EUR+AFR	qt
Lymph_Fra_Max_INT	10	63702584	63754024	51441	EUR+AFR	qt
Lymph_Fra_Max_INT	10	72332726	72409024	76299	EUR+AFR	qt
Lymph_Fra_Max_INT	10	81039564	81058027	18464	EUR+AFR	qt
Lymph_Fra_Max_INT	10	98974707	99099397	124691	EUR+AFR	qt
Lymph_Fra_Max_INT	11	307926	308314	389	EUR+AFR	qt
Lymph_Fra_Max_INT	11	4998232	5498232	500001	EUR+AFR	qt
Lymph_Fra_Max_INT	11	36072404	36090287	17884	EUR+AFR	qt
Lymph_Fra_Max_INT	11	59936926	60095740	158815	EUR+AFR	qt
Lymph_Fra_Max_INT	11	108021205	108349526	328322	EUR+AFR	qt
Lymph_Fra_Max_INT	11	116712615	116996539	283925	EUR+AFR	qt
Lymph_Fra_Max_INT	11	122500846	122553139	52294	EUR+AFR	qt
Lymph_Fra_Max_INT	11	123343261	123374923	31663	EUR+AFR	qt
Lymph_Fra_Max_INT	11	126058369	126197026	138658	EUR+AFR	qt
Lymph_Fra_Max_INT	11	128135169	128635169	500001	EUR+AFR	qt
Lymph_Fra_Max_INT	12	6499533	6514963	15431	EUR+AFR	qt
Lymph_Fra_Max_INT	12	9823274	9910132	86859	EUR+AFR	qt
Lymph_Fra_Max_INT	12	12877983	12896898	18916	EUR+AFR	qt
Lymph_Fra_Max_INT	12	69621264	69786543	165280	EUR+AFR	qt
Lymph_Fra_Max_INT	12	111708458	112273499	565042	EUR+AFR	qt
Lymph_Fra_Max_INT	12	123636841	123902361	265521	EUR+AFR	qt
Lymph_Fra_Max_INT	13	41327301	41522338	195038	EUR+AFR	qt
Lymph_Fra_Max_INT	13	42814100	42925732	111633	EUR+AFR	qt
Lymph_Fra_Max_INT	13	50760125	50993083	232959	EUR+AFR	qt
Lymph_Fra_Max_INT	13	72257010	72757010	500001	EUR+AFR	qt
Lymph_Fra_Max_INT	13	74682892	74707430	24539	EUR+AFR	qt
Lymph_Fra_Max_INT	13	114811873	114841435	29563	EUR+AFR	qt
Lymph_Fra_Max_INT	14	25429598	25517972	88375	EUR+AFR	qt
Lymph_Fra_Max_INT	14	35516575	35626784	110210	EUR+AFR	qt
Lymph_Fra_Max_INT	14	64899516	65030186	130671	EUR+AFR	qt
Lymph_Fra_Max_INT	14	103238934	103322031	83098	EUR+AFR	qt
Lymph_Fra_Max_INT	15	42224183	42270397	46215	EUR+AFR	qt
Lymph_Fra_Max_INT	15	56283960	56309722	25763	EUR+AFR	qt
Lymph_Fra_Max_INT	15	75059627	75281132	221506	EUR+AFR	qt
Lymph_Fra_Max_INT	15	90891566	91087372	195807	EUR+AFR	qt
Lymph_Fra_Max_INT	16	3433574	3868249	434676	EUR+AFR	qt
Lymph_Fra_Max_INT	16	30469919	30485393	15475	EUR+AFR	qt
Lymph_Fra_Max_INT	16	56825180	57325180	500001	EUR+AFR	qt
Lymph_Fra_Max_INT	16	81603001	81611411	8411	EUR+AFR	qt
Lymph_Fra_Max_INT	16	85927814	85949558	21745	EUR+AFR	qt
Lymph_Fra_Max_INT	16	89702620	89757132	54513	EUR+AFR	qt
Lymph_Fra_Max_INT	17	1310514	1373518	63005	EUR+AFR	qt
Lymph_Fra_Max_INT	17	2694580	2698296	3717	EUR+AFR	qt
Lymph_Fra_Max_INT	17	2881625	2886228	4604	EUR+AFR	qt
Lymph_Fra_Max_INT	17	4738958	4835852	96895	EUR+AFR	qt
Lymph_Fra_Max_INT	17	15873275	16239832	366558	EUR+AFR	qt
Lymph_Fra_Max_INT	17	38136026	38215495	79470	EUR+AFR	qt
Lymph_Fra_Max_INT	17	41157123	41435994	278872	EUR+AFR	qt
Lymph_Fra_Max_INT	17	42297631	42339303	41673	EUR+AFR	qt
Lymph_Fra_Max_INT	17	43520272	44517766	997495	EUR+AFR	qt
Lymph_Fra_Max_INT	17	56325771	56744055	418285	EUR+AFR	qt
Lymph_Fra_Max_INT	18	42062380	42200964	138585	EUR+AFR	qt
Lymph_Fra_Max_INT	18	60826343	60845291	18949	EUR+AFR	qt
Lymph_Fra_Max_INT	19	842837	1342837	500001	EUR+AFR	qt
Lymph_Fra_Max_INT	19	3179884	3203962	24079	EUR+AFR	qt
Lymph_Fra_Max_INT	19	4944555	4983304	38750	EUR+AFR	qt
Lymph_Fra_Max_INT	19	10459969	10526854	66886	EUR+AFR	qt
Lymph_Fra_Max_INT	19	13911486	13950321	38836	EUR+AFR	qt
Lymph_Fra_Max_INT	19	16449517	16602808	153292	EUR+AFR	qt
Lymph_Fra_Max_INT	19	18334805	18351207	16403	EUR+AFR	qt
Lymph_Fra_Max_INT	19	19496151	19996151	500001	EUR+AFR	qt
Lymph_Fra_Max_INT	19	40731945	40865568	133624	EUR+AFR	qt
Lymph_Fra_Max_INT	19	43903100	44403100	500001	EUR+AFR	qt
Lymph_Fra_Max_INT	19	45739675	45801728	62054	EUR+AFR	qt
Lymph_Fra_Max_INT	19	46857996	46887567	29572	EUR+AFR	qt
Lymph_Fra_Max_INT	19	49114479	49143025	28547	EUR+AFR	qt
Lymph_Fra_Max_INT	20	1920590	1945835	25246	EUR+AFR	qt
Lymph_Fra_Max_INT	20	35515151	35817201	302051	EUR+AFR	qt
Lymph_Fra_Max_INT	20	57816060	57828923	12864	EUR+AFR	qt
Lymph_Fra_Max_INT	20	62301970	62373707	71738	EUR+AFR	qt
Lymph_Fra_Max_INT	22	17586757	17597561	10805	EUR+AFR	qt
Lymph_Fra_Max_INT	22	21912246	21985094	72849	EUR+AFR	qt
Lymph_Fra_Max_INT	22	29162506	29358802	196297	EUR+AFR	qt
Lymph_Fra_Max_INT	22	30111302	30591169	479868	EUR+AFR	qt
Lymph_Fra_Max_INT	22	41637119	42215684	578566	EUR+AFR	qt
Lymph_Fra_Mean_INT	1	10787538	10802468	14931	EUR+AFR	qt
Lymph_Fra_Mean_INT	1	20888348	20917206	28859	EUR+AFR	qt
Lymph_Fra_Mean_INT	1	22265293	22311348	46056	EUR+AFR	qt
Lymph_Fra_Mean_INT	1	25949775	26000952	51178	EUR+AFR	qt
Lymph_Fra_Mean_INT	1	26987646	27316131	328486	EUR+AFR	qt
Lymph_Fra_Mean_INT	1	27989620	28056342	66723	EUR+AFR	qt
Lymph_Fra_Mean_INT	1	32476350	32733088	256739	EUR+AFR	qt
Lymph_Fra_Mean_INT	1	36937059	36958213	21155	EUR+AFR	qt
Lymph_Fra_Mean_INT	1	42053497	42117737	64241	EUR+AFR	qt
Lymph_Fra_Mean_INT	1	50954996	51478448	523453	EUR+AFR	qt
Lymph_Fra_Mean_INT	1	56904162	56908494	4333	EUR+AFR	qt
Lymph_Fra_Mean_INT	1	59251097	59253616	2520	EUR+AFR	qt
Lymph_Fra_Mean_INT	1	87006468	87016451	9984	EUR+AFR	qt
Lymph_Fra_Mean_INT	1	87404808	87904808	500001	EUR+AFR	qt
Lymph_Fra_Mean_INT	1	92661882	93440937	779056	EUR+AFR	qt
Lymph_Fra_Mean_INT	1	93539383	94007922	468540	EUR+AFR	qt
Lymph_Fra_Mean_INT	1	101213532	101284571	71040	EUR+AFR	qt
Lymph_Fra_Mean_INT	1	120415986	120553996	138011	EUR+AFR	qt
Lymph_Fra_Mean_INT	1	145192254	145692254	500001	EUR+AFR	qt
Lymph_Fra_Mean_INT	1	147087721	147109122	21402	EUR+AFR	qt
Lymph_Fra_Mean_INT	1	150534368	150952917	418550	EUR+AFR	qt
Lymph_Fra_Mean_INT	1	155240077	155688580	448504	EUR+AFR	qt
Lymph_Fra_Mean_INT	1	159174683	159321589	146907	EUR+AFR	qt
Lymph_Fra_Mean_INT	1	197342380	197822994	480615	EUR+AFR	qt
Lymph_Fra_Mean_INT	1	227170298	227214745	44448	EUR+AFR	qt
Lymph_Fra_Mean_INT	1	235019891	235054300	34410	EUR+AFR	qt
Lymph_Fra_Mean_INT	1	235853355	236116239	262885	EUR+AFR	qt
Lymph_Fra_Mean_INT	1	247601357	247614617	13261	EUR+AFR	qt
Lymph_Fra_Mean_INT	2	25488819	25506107	17289	EUR+AFR	qt
Lymph_Fra_Mean_INT	2	43451957	43864089	412133	EUR+AFR	qt
Lymph_Fra_Mean_INT	2	58868909	59035386	166478	EUR+AFR	qt
Lymph_Fra_Mean_INT	2	65601598	65705581	103984	EUR+AFR	qt
Lymph_Fra_Mean_INT	2	85689845	85765439	75595	EUR+AFR	qt
Lymph_Fra_Mean_INT	2	111595489	111616619	21131	EUR+AFR	qt
Lymph_Fra_Mean_INT	2	113838102	113874467	36366	EUR+AFR	qt
Lymph_Fra_Mean_INT	2	136238787	136823714	584928	EUR+AFR	qt
Lymph_Fra_Mean_INT	2	144084356	144328534	244179	EUR+AFR	qt
Lymph_Fra_Mean_INT	2	160707075	160752686	45612	EUR+AFR	qt
Lymph_Fra_Mean_INT	2	181985742	182096234	110493	EUR+AFR	qt
Lymph_Fra_Mean_INT	2	202122995	202204741	81747	EUR+AFR	qt
Lymph_Fra_Mean_INT	2	218974679	219137341	162663	EUR+AFR	qt
Lymph_Fra_Mean_INT	2	231250861	231259452	8592	EUR+AFR	qt
Lymph_Fra_Mean_INT	3	12266804	12301893	35090	EUR+AFR	qt
Lymph_Fra_Mean_INT	3	23340613	23648116	307504	EUR+AFR	qt
Lymph_Fra_Mean_INT	3	28215960	28571727	355768	EUR+AFR	qt
Lymph_Fra_Mean_INT	3	39022191	39522191	500001	EUR+AFR	qt
Lymph_Fra_Mean_INT	3	42872590	42924642	52053	EUR+AFR	qt
Lymph_Fra_Mean_INT	3	46953721	47534109	580389	EUR+AFR	qt
Lymph_Fra_Mean_INT	3	128323424	128424948	101525	EUR+AFR	qt
Lymph_Fra_Mean_INT	4	6917086	6969919	52834	EUR+AFR	qt
Lymph_Fra_Mean_INT	4	38330681	38380708	50028	EUR+AFR	qt
Lymph_Fra_Mean_INT	4	55386878	55408999	22122	EUR+AFR	qt
Lymph_Fra_Mean_INT	4	74894373	75012386	118014	EUR+AFR	qt
Lymph_Fra_Mean_INT	4	80805741	80967671	161931	EUR+AFR	qt
Lymph_Fra_Mean_INT	4	103492383	103618023	125641	EUR+AFR	qt
Lymph_Fra_Mean_INT	4	106048360	106271522	223163	EUR+AFR	qt
Lymph_Fra_Mean_INT	4	112928701	113120268	191568	EUR+AFR	qt
Lymph_Fra_Mean_INT	4	152983495	153006697	23203	EUR+AFR	qt
Lymph_Fra_Mean_INT	5	1286516	1292983	6468	EUR+AFR	qt
Lymph_Fra_Mean_INT	5	35811721	35924748	113028	EUR+AFR	qt
Lymph_Fra_Mean_INT	5	52072194	52085979	13786	EUR+AFR	qt
Lymph_Fra_Mean_INT	5	71695880	71743322	47443	EUR+AFR	qt
Lymph_Fra_Mean_INT	5	87992873	88191635	198763	EUR+AFR	qt
Lymph_Fra_Mean_INT	5	131752620	131809316	56697	EUR+AFR	qt
Lymph_Fra_Mean_INT	5	142539648	142566343	26696	EUR+AFR	qt
Lymph_Fra_Mean_INT	5	158437819	158437823	5	EUR+AFR	qt
Lymph_Fra_Mean_INT	5	176535668	176749588	213921	EUR+AFR	qt
Lymph_Fra_Mean_INT	5	176868312	177161083	292772	EUR+AFR	qt
Lymph_Fra_Mean_INT	6	12084445	12179253	94809	EUR+AFR	qt
Lymph_Fra_Mean_INT	6	24805574	24851787	46214	EUR+AFR	qt
Lymph_Fra_Mean_INT	6	34165721	34240886	75166	EUR+AFR	qt
Lymph_Fra_Mean_INT	6	35478612	35675873	197262	EUR+AFR	qt
Lymph_Fra_Mean_INT	6	41762159	42262159	500001	EUR+AFR	qt
Lymph_Fra_Mean_INT	6	87780724	88038198	257475	EUR+AFR	qt
Lymph_Fra_Mean_INT	6	107420270	107446540	26271	EUR+AFR	qt
Lymph_Fra_Mean_INT	6	108053334	108084883	31550	EUR+AFR	qt
Lymph_Fra_Mean_INT	6	109507533	109648130	140598	EUR+AFR	qt
Lymph_Fra_Mean_INT	6	158678504	158784251	105748	EUR+AFR	qt
Lymph_Fra_Mean_INT	7	6497501	6545335	47835	EUR+AFR	qt
Lymph_Fra_Mean_INT	7	22455474	22955474	500001	EUR+AFR	qt
Lymph_Fra_Mean_INT	7	28474374	28974374	500001	EUR+AFR	qt
Lymph_Fra_Mean_INT	7	45004063	45157289	153227	EUR+AFR	qt
Lymph_Fra_Mean_INT	7	80294810	80392618	97809	EUR+AFR	qt
Lymph_Fra_Mean_INT	7	92158370	92658370	500001	EUR+AFR	qt
Lymph_Fra_Mean_INT	7	97913196	98042527	129332	EUR+AFR	qt
Lymph_Fra_Mean_INT	7	98922746	99256844	334099	EUR+AFR	qt
Lymph_Fra_Mean_INT	8	22954205	22964316	10112	EUR+AFR	qt
Lymph_Fra_Mean_INT	8	26188998	26271100	82103	EUR+AFR	qt
Lymph_Fra_Mean_INT	8	30271637	30493020	221384	EUR+AFR	qt
Lymph_Fra_Mean_INT	8	41607715	41630447	22733	EUR+AFR	qt
Lymph_Fra_Mean_INT	8	61615461	61660163	44703	EUR+AFR	qt
Lymph_Fra_Mean_INT	8	79555186	79657666	102481	EUR+AFR	qt
Lymph_Fra_Mean_INT	8	126477153	126507389	30237	EUR+AFR	qt
Lymph_Fra_Mean_INT	8	130570063	130624661	54599	EUR+AFR	qt
Lymph_Fra_Mean_INT	9	4823770	5323770	500001	EUR+AFR	qt
Lymph_Fra_Mean_INT	9	21949527	21991923	42397	EUR+AFR	qt
Lymph_Fra_Mean_INT	9	91392554	91569248	176695	EUR+AFR	qt
Lymph_Fra_Mean_INT	9	123636121	123826335	190215	EUR+AFR	qt
Lymph_Fra_Mean_INT	9	139257147	139328722	71576	EUR+AFR	qt
Lymph_Fra_Mean_INT	10	6061479	6124262	62784	EUR+AFR	qt
Lymph_Fra_Mean_INT	10	63702584	63754024	51441	EUR+AFR	qt
Lymph_Fra_Mean_INT	10	72332726	72409024	76299	EUR+AFR	qt
Lymph_Fra_Mean_INT	10	73512373	73535661	23289	EUR+AFR	qt
Lymph_Fra_Mean_INT	10	81032532	81066982	34451	EUR+AFR	qt
Lymph_Fra_Mean_INT	10	96346379	96758136	411758	EUR+AFR	qt
Lymph_Fra_Mean_INT	10	98968783	99099397	130615	EUR+AFR	qt
Lymph_Fra_Mean_INT	11	303148	309127	5980	EUR+AFR	qt
Lymph_Fra_Mean_INT	11	4998232	5498232	500001	EUR+AFR	qt
Lymph_Fra_Mean_INT	11	59856028	60099225	243198	EUR+AFR	qt
Lymph_Fra_Mean_INT	11	108021205	108367453	346249	EUR+AFR	qt
Lymph_Fra_Mean_INT	11	122500846	122553139	52294	EUR+AFR	qt
Lymph_Fra_Mean_INT	11	123343261	123390447	47187	EUR+AFR	qt
Lymph_Fra_Mean_INT	11	126058369	126213341	154973	EUR+AFR	qt
Lymph_Fra_Mean_INT	11	128385169	128410836	25668	EUR+AFR	qt
Lymph_Fra_Mean_INT	12	6499533	6514963	15431	EUR+AFR	qt
Lymph_Fra_Mean_INT	12	9823140	9910132	86993	EUR+AFR	qt
Lymph_Fra_Mean_INT	12	12877983	12890626	12644	EUR+AFR	qt
Lymph_Fra_Mean_INT	12	69794856	69807564	12709	EUR+AFR	qt
Lymph_Fra_Mean_INT	12	111708458	112273499	565042	EUR+AFR	qt
Lymph_Fra_Mean_INT	12	123450765	123913433	462669	EUR+AFR	qt
Lymph_Fra_Mean_INT	13	41261019	41535409	274391	EUR+AFR	qt
Lymph_Fra_Mean_INT	13	50760125	50993083	232959	EUR+AFR	qt
Lymph_Fra_Mean_INT	13	72501362	72513420	12059	EUR+AFR	qt
Lymph_Fra_Mean_INT	13	74682892	74707430	24539	EUR+AFR	qt
Lymph_Fra_Mean_INT	14	25429598	25474449	44852	EUR+AFR	qt
Lymph_Fra_Mean_INT	14	35407079	35626784	219706	EUR+AFR	qt
Lymph_Fra_Mean_INT	15	42224183	42270397	46215	EUR+AFR	qt
Lymph_Fra_Mean_INT	15	69980543	70022852	42310	EUR+AFR	qt
Lymph_Fra_Mean_INT	15	75082552	75281132	198581	EUR+AFR	qt
Lymph_Fra_Mean_INT	15	90894483	91088768	194286	EUR+AFR	qt
Lymph_Fra_Mean_INT	16	3433574	3868249	434676	EUR+AFR	qt
Lymph_Fra_Mean_INT	16	30469919	30514723	44805	EUR+AFR	qt
Lymph_Fra_Mean_INT	16	57075180	57077094	1915	EUR+AFR	qt
Lymph_Fra_Mean_INT	16	81594574	81626255	31682	EUR+AFR	qt
Lymph_Fra_Mean_INT	16	85917944	85955671	37728	EUR+AFR	qt
Lymph_Fra_Mean_INT	16	89636075	89661807	25733	EUR+AFR	qt
Lymph_Fra_Mean_INT	17	1310514	1373518	63005	EUR+AFR	qt
Lymph_Fra_Mean_INT	17	2694580	2698296	3717	EUR+AFR	qt
Lymph_Fra_Mean_INT	17	2871136	2886228	15093	EUR+AFR	qt
Lymph_Fra_Mean_INT	17	4738958	4835852	96895	EUR+AFR	qt
Lymph_Fra_Mean_INT	17	15868291	16263682	395392	EUR+AFR	qt
Lymph_Fra_Mean_INT	17	29166302	29263700	97399	EUR+AFR	qt
Lymph_Fra_Mean_INT	17	38136026	38215495	79470	EUR+AFR	qt
Lymph_Fra_Mean_INT	17	42294198	42339303	45106	EUR+AFR	qt
Lymph_Fra_Mean_INT	17	43474668	44345434	870767	EUR+AFR	qt
Lymph_Fra_Mean_INT	17	56325771	56744055	418285	EUR+AFR	qt
Lymph_Fra_Mean_INT	19	1074315	1084845	10531	EUR+AFR	qt
Lymph_Fra_Mean_INT	19	3179884	3203962	24079	EUR+AFR	qt
Lymph_Fra_Mean_INT	19	4944555	4984588	40034	EUR+AFR	qt
Lymph_Fra_Mean_INT	19	10459969	10514842	54874	EUR+AFR	qt
Lymph_Fra_Mean_INT	19	13911217	13950321	39105	EUR+AFR	qt
Lymph_Fra_Mean_INT	19	16467759	16571098	103340	EUR+AFR	qt
Lymph_Fra_Mean_INT	19	18282940	18358107	75168	EUR+AFR	qt
Lymph_Fra_Mean_INT	19	19329924	19793545	463622	EUR+AFR	qt
Lymph_Fra_Mean_INT	19	40731945	40865568	133624	EUR+AFR	qt
Lymph_Fra_Mean_INT	19	43903100	44403100	500001	EUR+AFR	qt
Lymph_Fra_Mean_INT	19	49106995	49162501	55507	EUR+AFR	qt
Lymph_Fra_Mean_INT	20	1920605	1941171	20567	EUR+AFR	qt
Lymph_Fra_Mean_INT	20	47365805	47384301	18497	EUR+AFR	qt
Lymph_Fra_Mean_INT	20	57809712	57829301	19590	EUR+AFR	qt
Lymph_Fra_Mean_INT	20	62301795	62376939	75145	EUR+AFR	qt
Lymph_Fra_Mean_INT	22	21910280	21999229	88950	EUR+AFR	qt
Lymph_Fra_Mean_INT	22	29153547	29358802	205256	EUR+AFR	qt
Lymph_Fra_Mean_INT	22	30111302	30591169	479868	EUR+AFR	qt
Lymph_Fra_Mean_INT	22	38514745	38574066	59322	EUR+AFR	qt
Lymph_Fra_Mean_INT	22	39522488	39563208	40721	EUR+AFR	qt
Lymph_Fra_Mean_INT	22	41719469	42216326	496858	EUR+AFR	qt
Lymph_Fra_Min_INT	1	31884936	31962716	77781	EUR+AFR	qt
Lymph_Fra_Min_INT	1	32476350	32733088	256739	EUR+AFR	qt
Lymph_Fra_Min_INT	1	35591626	36367780	776155	EUR+AFR	qt
Lymph_Fra_Min_INT	1	36943141	36944301	1161	EUR+AFR	qt
Lymph_Fra_Min_INT	1	38472938	38557098	84161	EUR+AFR	qt
Lymph_Fra_Min_INT	1	42364877	42560884	196008	EUR+AFR	qt
Lymph_Fra_Min_INT	1	44296439	44480093	183655	EUR+AFR	qt
Lymph_Fra_Min_INT	1	45138199	45165907	27709	EUR+AFR	qt
Lymph_Fra_Min_INT	1	49220637	49816560	595924	EUR+AFR	qt
Lymph_Fra_Min_INT	1	59251097	59253616	2520	EUR+AFR	qt
Lymph_Fra_Min_INT	1	61396649	61412947	16299	EUR+AFR	qt
Lymph_Fra_Min_INT	1	62396602	62431637	35036	EUR+AFR	qt
Lymph_Fra_Min_INT	1	65013586	65014651	1066	EUR+AFR	qt
Lymph_Fra_Min_INT	1	68023487	68028904	5418	EUR+AFR	qt
Lymph_Fra_Min_INT	1	74328648	74352113	23466	EUR+AFR	qt
Lymph_Fra_Min_INT	1	75136711	75153972	17262	EUR+AFR	qt
Lymph_Fra_Min_INT	1	76917950	76961960	44011	EUR+AFR	qt
Lymph_Fra_Min_INT	1	80894499	81039056	144558	EUR+AFR	qt
Lymph_Fra_Min_INT	1	85394498	85405894	11397	EUR+AFR	qt
Lymph_Fra_Min_INT	1	92664966	93035020	370055	EUR+AFR	qt
Lymph_Fra_Min_INT	1	112805463	112815069	9607	EUR+AFR	qt
Lymph_Fra_Min_INT	1	114078776	114078780	5	EUR+AFR	qt
Lymph_Fra_Min_INT	1	114605888	115105888	500001	EUR+AFR	qt
Lymph_Fra_Min_INT	1	120415986	120553996	138011	EUR+AFR	qt
Lymph_Fra_Min_INT	1	147087721	147109122	21402	EUR+AFR	qt
Lymph_Fra_Min_INT	1	150534368	150889877	355510	EUR+AFR	qt
Lymph_Fra_Min_INT	1	158983593	159174683	191091	EUR+AFR	qt
Lymph_Fra_Min_INT	1	168347982	168366139	18158	EUR+AFR	qt
Lymph_Fra_Min_INT	1	169531442	169569445	38004	EUR+AFR	qt
Lymph_Fra_Min_INT	2	43451957	43842712	390756	EUR+AFR	qt
Lymph_Fra_Min_INT	2	85736693	85737362	670	EUR+AFR	qt
Lymph_Fra_Min_INT	2	136167542	136787730	620189	EUR+AFR	qt
Lymph_Fra_Min_INT	2	182054868	182261289	206422	EUR+AFR	qt
Lymph_Fra_Min_INT	2	218974679	219137341	162663	EUR+AFR	qt
Lymph_Fra_Min_INT	3	46837837	47337837	500001	EUR+AFR	qt
Lymph_Fra_Min_INT	3	128334852	128420557	85706	EUR+AFR	qt
Lymph_Fra_Min_INT	4	38314170	38324007	9838	EUR+AFR	qt
Lymph_Fra_Min_INT	4	74894373	75012386	118014	EUR+AFR	qt
Lymph_Fra_Min_INT	4	106049147	106151642	102496	EUR+AFR	qt
Lymph_Fra_Min_INT	5	1282414	1286516	4103	EUR+AFR	qt
Lymph_Fra_Min_INT	5	35811721	35846145	34425	EUR+AFR	qt
Lymph_Fra_Min_INT	6	32247045	32415229	168185	EUR+AFR	qt
Lymph_Fra_Min_INT	6	109584410	109648130	63721	EUR+AFR	qt
Lymph_Fra_Min_INT	7	28474374	28974374	500001	EUR+AFR	qt
Lymph_Fra_Min_INT	7	92158370	92658370	500001	EUR+AFR	qt
Lymph_Fra_Min_INT	7	98922746	99044243	121498	EUR+AFR	qt
Lymph_Fra_Min_INT	8	61636887	61749661	112775	EUR+AFR	qt
Lymph_Fra_Min_INT	8	79555186	79657666	102481	EUR+AFR	qt
Lymph_Fra_Min_INT	8	126477153	126507389	30237	EUR+AFR	qt
Lymph_Fra_Min_INT	8	130589676	130624105	34430	EUR+AFR	qt
Lymph_Fra_Min_INT	9	4823770	5323770	500001	EUR+AFR	qt
Lymph_Fra_Min_INT	9	21950782	21990457	39676	EUR+AFR	qt
Lymph_Fra_Min_INT	11	4998232	5498232	500001	EUR+AFR	qt
Lymph_Fra_Min_INT	11	122498974	122526069	27096	EUR+AFR	qt
Lymph_Fra_Min_INT	12	6499533	6514963	15431	EUR+AFR	qt
Lymph_Fra_Min_INT	12	9840038	9910132	70095	EUR+AFR	qt
Lymph_Fra_Min_INT	12	111708458	112273499	565042	EUR+AFR	qt
Lymph_Fra_Min_INT	13	41160579	41522338	361760	EUR+AFR	qt
Lymph_Fra_Min_INT	15	42006968	42506968	500001	EUR+AFR	qt
Lymph_Fra_Min_INT	15	90943471	91053125	109655	EUR+AFR	qt
Lymph_Fra_Min_INT	16	30495412	30514723	19312	EUR+AFR	qt
Lymph_Fra_Min_INT	16	85927814	85949558	21745	EUR+AFR	qt
Lymph_Fra_Min_INT	17	2694580	2698296	3717	EUR+AFR	qt
Lymph_Fra_Min_INT	17	15972081	16254037	281957	EUR+AFR	qt
Lymph_Fra_Min_INT	17	38136026	38192633	56608	EUR+AFR	qt
Lymph_Fra_Min_INT	17	42297631	42339303	41673	EUR+AFR	qt
Lymph_Fra_Min_INT	17	43798787	44336976	538190	EUR+AFR	qt
Lymph_Fra_Min_INT	19	834026	1334026	500001	EUR+AFR	qt
Lymph_Fra_Min_INT	19	10459969	10526854	66886	EUR+AFR	qt
Lymph_Fra_Min_INT	19	16467759	16527834	60076	EUR+AFR	qt
Lymph_Fra_Min_INT	19	49114479	49143025	28547	EUR+AFR	qt
Lymph_Fra_Min_INT	22	41644074	41987937	343864	EUR+AFR	qt
MCH_Max_INT	1	2222368	2230799	8432	EUR+AFR+EAS	qt
MCH_Max_INT	1	2993740	2996602	2863	EUR+AFR+EAS	qt
MCH_Max_INT	1	7044821	7278418	233598	EUR+AFR+EAS	qt
MCH_Max_INT	1	11606378	12106378	500001	EUR+AFR+EAS	qt
MCH_Max_INT	1	16489106	16563635	74530	EUR+AFR+EAS	qt
MCH_Max_INT	1	19962874	19973358	10485	EUR+AFR+EAS	qt
MCH_Max_INT	1	20888348	20917206	28859	EUR+AFR+EAS	qt
MCH_Max_INT	1	23833611	23875365	41755	EUR+AFR+EAS	qt
MCH_Max_INT	1	25427605	25927605	500001	EUR+AFR+EAS	qt
MCH_Max_INT	1	26750983	26901319	150337	EUR+AFR+EAS	qt
MCH_Max_INT	1	37951754	38007770	56017	EUR+AFR+EAS	qt
MCH_Max_INT	1	39587388	40088043	500656	EUR+AFR+EAS	qt
MCH_Max_INT	1	44490723	44499488	8766	EUR+AFR+EAS	qt
MCH_Max_INT	1	46073489	46605728	532240	EUR+AFR+EAS	qt
MCH_Max_INT	1	47648377	47708112	59736	EUR+AFR+EAS	qt
MCH_Max_INT	1	51763952	52062573	298622	EUR+AFR+EAS	qt
MCH_Max_INT	1	54855292	54894370	39079	EUR+AFR+EAS	qt
MCH_Max_INT	1	61479291	61606969	127679	EUR+AFR+EAS	qt
MCH_Max_INT	1	62902874	63193972	291099	EUR+AFR+EAS	qt
MCH_Max_INT	1	66070031	66168571	98541	EUR+AFR+EAS	qt
MCH_Max_INT	1	68152388	68255420	103033	EUR+AFR+EAS	qt
MCH_Max_INT	1	88120713	88124551	3839	EUR+AFR+EAS	qt
MCH_Max_INT	1	89098380	89442733	344354	EUR+AFR+EAS	qt
MCH_Max_INT	1	92978521	93675698	697178	EUR+AFR+EAS	qt
MCH_Max_INT	1	114920097	115063449	143353	EUR+AFR+EAS	qt
MCH_Max_INT	1	118127222	118171690	44469	EUR+AFR+EAS	qt
MCH_Max_INT	1	120229170	120272477	43308	EUR+AFR+EAS	qt
MCH_Max_INT	1	150267798	150511628	243831	EUR+AFR+EAS	qt
MCH_Max_INT	1	154395212	154428283	33072	EUR+AFR+EAS	qt
MCH_Max_INT	1	158578920	158618480	39561	EUR+AFR+EAS	qt
MCH_Max_INT	1	161389646	161473125	83480	EUR+AFR+EAS	qt
MCH_Max_INT	1	164494735	164529120	34386	EUR+AFR+EAS	qt
MCH_Max_INT	1	171456671	171570274	113604	EUR+AFR+EAS	qt
MCH_Max_INT	1	175099370	175124900	25531	EUR+AFR+EAS	qt
MCH_Max_INT	1	178656580	178670463	13884	EUR+AFR+EAS	qt
MCH_Max_INT	1	198543027	198684352	141326	EUR+AFR+EAS	qt
MCH_Max_INT	1	203270936	203281175	10240	EUR+AFR+EAS	qt
MCH_Max_INT	1	205039288	205268803	229516	EUR+AFR+EAS	qt
MCH_Max_INT	1	206806424	206877337	70914	EUR+AFR+EAS	qt
MCH_Max_INT	1	210028454	210347369	318916	EUR+AFR+EAS	qt
MCH_Max_INT	1	211553761	212053761	500001	EUR+AFR+EAS	qt
MCH_Max_INT	1	212409891	212464461	54571	EUR+AFR+EAS	qt
MCH_Max_INT	1	221194192	221353589	159398	EUR+AFR+EAS	qt
MCH_Max_INT	1	224537655	224699100	161446	EUR+AFR+EAS	qt
MCH_Max_INT	1	226537388	226612826	75439	EUR+AFR+EAS	qt
MCH_Max_INT	1	234688218	234700386	12169	EUR+AFR+EAS	qt
MCH_Max_INT	1	240431435	240514022	82588	EUR+AFR+EAS	qt
MCH_Max_INT	1	242023898	242034263	10366	EUR+AFR+EAS	qt
MCH_Max_INT	1	245010554	245097994	87441	EUR+AFR+EAS	qt
MCH_Max_INT	1	246993412	247096276	102865	EUR+AFR+EAS	qt
MCH_Max_INT	1	248038210	248041821	3612	EUR+AFR+EAS	qt
MCH_Max_INT	2	8741039	8761162	20124	EUR+AFR+EAS	qt
MCH_Max_INT	2	10222678	10239944	17267	EUR+AFR+EAS	qt
MCH_Max_INT	2	18389006	18889006	500001	EUR+AFR+EAS	qt
MCH_Max_INT	2	20336237	20373372	37136	EUR+AFR+EAS	qt
MCH_Max_INT	2	23879268	24257682	378415	EUR+AFR+EAS	qt
MCH_Max_INT	2	26226676	26469788	243113	EUR+AFR+EAS	qt
MCH_Max_INT	2	27488534	27943382	454849	EUR+AFR+EAS	qt
MCH_Max_INT	2	37223744	37238166	14423	EUR+AFR+EAS	qt
MCH_Max_INT	2	43315039	43412728	97690	EUR+AFR+EAS	qt
MCH_Max_INT	2	43449385	43855150	405766	EUR+AFR+EAS	qt
MCH_Max_INT	2	48587963	48681997	94035	EUR+AFR+EAS	qt
MCH_Max_INT	2	53864624	54261066	396443	EUR+AFR+EAS	qt
MCH_Max_INT	2	58742328	59094910	352583	EUR+AFR+EAS	qt
MCH_Max_INT	2	60603602	60672771	69170	EUR+AFR+EAS	qt
MCH_Max_INT	2	64867190	64899854	32665	EUR+AFR+EAS	qt
MCH_Max_INT	2	65559027	65672192	113166	EUR+AFR+EAS	qt
MCH_Max_INT	2	69971227	70471227	500001	EUR+AFR+EAS	qt
MCH_Max_INT	2	74326902	74334462	7561	EUR+AFR+EAS	qt
MCH_Max_INT	2	85814984	85890758	75775	EUR+AFR+EAS	qt
MCH_Max_INT	2	86874752	87014113	139362	EUR+AFR+EAS	qt
MCH_Max_INT	2	97034913	97626611	591699	EUR+AFR+EAS	qt
MCH_Max_INT	2	100640986	100805273	164288	EUR+AFR+EAS	qt
MCH_Max_INT	2	102717743	103261207	543465	EUR+AFR+EAS	qt
MCH_Max_INT	2	111807677	111846068	38392	EUR+AFR+EAS	qt
MCH_Max_INT	2	135837906	136820960	983055	EUR+AFR+EAS	qt
MCH_Max_INT	2	143577080	143826734	249655	EUR+AFR+EAS	qt
MCH_Max_INT	2	145222171	145242122	19952	EUR+AFR+EAS	qt
MCH_Max_INT	2	150591395	151091395	500001	EUR+AFR+EAS	qt
MCH_Max_INT	2	152053947	152203035	149089	EUR+AFR+EAS	qt
MCH_Max_INT	2	153229211	153363414	134204	EUR+AFR+EAS	qt
MCH_Max_INT	2	160677559	160704677	27119	EUR+AFR+EAS	qt
MCH_Max_INT	2	173969135	174469135	500001	EUR+AFR+EAS	qt
MCH_Max_INT	2	182308352	182334753	26402	EUR+AFR+EAS	qt
MCH_Max_INT	2	191272150	191477012	204863	EUR+AFR+EAS	qt
MCH_Max_INT	2	192462149	192470799	8651	EUR+AFR+EAS	qt
MCH_Max_INT	2	196948020	197060126	112107	EUR+AFR+EAS	qt
MCH_Max_INT	2	202022527	202110917	88391	EUR+AFR+EAS	qt
MCH_Max_INT	2	203203865	203467998	264134	EUR+AFR+EAS	qt
MCH_Max_INT	2	208402750	208532008	129259	EUR+AFR+EAS	qt
MCH_Max_INT	2	211540507	211543055	2549	EUR+AFR+EAS	qt
MCH_Max_INT	2	219273718	219644625	370908	EUR+AFR+EAS	qt
MCH_Max_INT	2	231918203	232126597	208395	EUR+AFR+EAS	qt
MCH_Max_INT	2	233418061	233460973	42913	EUR+AFR+EAS	qt
MCH_Max_INT	2	236365350	236370869	5520	EUR+AFR+EAS	qt
MCH_Max_INT	2	236960730	237009511	48782	EUR+AFR+EAS	qt
MCH_Max_INT	2	239069196	239120857	51662	EUR+AFR+EAS	qt
MCH_Max_INT	2	242176019	242176429	411	EUR+AFR+EAS	qt
MCH_Max_INT	3	16965021	17066421	101401	EUR+AFR+EAS	qt
MCH_Max_INT	3	20094566	20311352	216787	EUR+AFR+EAS	qt
MCH_Max_INT	3	24341264	24357286	16023	EUR+AFR+EAS	qt
MCH_Max_INT	3	38208003	38331068	123066	EUR+AFR+EAS	qt
MCH_Max_INT	3	49166069	49798864	632796	EUR+AFR+EAS	qt
MCH_Max_INT	3	56543750	56773423	229674	EUR+AFR+EAS	qt
MCH_Max_INT	3	64081836	64110135	28300	EUR+AFR+EAS	qt
MCH_Max_INT	3	66325074	66448307	123234	EUR+AFR+EAS	qt
MCH_Max_INT	3	69099746	69128743	28998	EUR+AFR+EAS	qt
MCH_Max_INT	3	71248393	71256309	7917	EUR+AFR+EAS	qt
MCH_Max_INT	3	88097372	88273071	175700	EUR+AFR+EAS	qt
MCH_Max_INT	3	101011537	101270494	258958	EUR+AFR+EAS	qt
MCH_Max_INT	3	117544977	117821879	276903	EUR+AFR+EAS	qt
MCH_Max_INT	3	122061209	122289005	227797	EUR+AFR+EAS	qt
MCH_Max_INT	3	125931603	125987285	55683	EUR+AFR+EAS	qt
MCH_Max_INT	3	128072617	128572617	500001	EUR+AFR+EAS	qt
MCH_Max_INT	3	132119691	132439403	319713	EUR+AFR+EAS	qt
MCH_Max_INT	3	133226769	133726769	500001	EUR+AFR+EAS	qt
MCH_Max_INT	3	141991267	142413407	422141	EUR+AFR+EAS	qt
MCH_Max_INT	3	144173687	144673687	500001	EUR+AFR+EAS	qt
MCH_Max_INT	3	148560974	148562399	1426	EUR+AFR+EAS	qt
MCH_Max_INT	3	157368387	157835516	467130	EUR+AFR+EAS	qt
MCH_Max_INT	3	169458572	169580157	121586	EUR+AFR+EAS	qt
MCH_Max_INT	3	171760208	171829456	69249	EUR+AFR+EAS	qt
MCH_Max_INT	3	173721008	173864483	143476	EUR+AFR+EAS	qt
MCH_Max_INT	3	178665861	178925016	259156	EUR+AFR+EAS	qt
MCH_Max_INT	3	183858939	183936680	77742	EUR+AFR+EAS	qt
MCH_Max_INT	3	185488303	185538006	49704	EUR+AFR+EAS	qt
MCH_Max_INT	3	189465177	189965177	500001	EUR+AFR+EAS	qt
MCH_Max_INT	3	195776976	195786489	9514	EUR+AFR+EAS	qt
MCH_Max_INT	3	195809080	195838613	29534	EUR+AFR+EAS	qt
MCH_Max_INT	4	1828675	1973353	144679	EUR+AFR+EAS	qt
MCH_Max_INT	4	15603069	15705039	101971	EUR+AFR+EAS	qt
MCH_Max_INT	4	20095972	20389611	293640	EUR+AFR+EAS	qt
MCH_Max_INT	4	39189752	39397670	207919	EUR+AFR+EAS	qt
MCH_Max_INT	4	46368641	46717118	348478	EUR+AFR+EAS	qt
MCH_Max_INT	4	48668412	48797056	128645	EUR+AFR+EAS	qt
MCH_Max_INT	4	52661579	52935445	273867	EUR+AFR+EAS	qt
MCH_Max_INT	4	55158999	55658999	500001	EUR+AFR+EAS	qt
MCH_Max_INT	4	69501340	70123110	621771	EUR+AFR+EAS	qt
MCH_Max_INT	4	71538922	71977039	438118	EUR+AFR+EAS	qt
MCH_Max_INT	4	77056292	77193228	136937	EUR+AFR+EAS	qt
MCH_Max_INT	4	78072662	78098806	26145	EUR+AFR+EAS	qt
MCH_Max_INT	4	79520315	79659218	138904	EUR+AFR+EAS	qt
MCH_Max_INT	4	83737214	84003038	265825	EUR+AFR+EAS	qt
MCH_Max_INT	4	87785155	88089908	304754	EUR+AFR+EAS	qt
MCH_Max_INT	4	90682571	90849446	166876	EUR+AFR+EAS	qt
MCH_Max_INT	4	99898761	100489319	590559	EUR+AFR+EAS	qt
MCH_Max_INT	4	102279343	102340395	61053	EUR+AFR+EAS	qt
MCH_Max_INT	4	103393912	103519487	125576	EUR+AFR+EAS	qt
MCH_Max_INT	4	105516831	105806108	289278	EUR+AFR+EAS	qt
MCH_Max_INT	4	112339327	112839327	500001	EUR+AFR+EAS	qt
MCH_Max_INT	4	122661021	122846028	185008	EUR+AFR+EAS	qt
MCH_Max_INT	4	128456129	129427512	971384	EUR+AFR+EAS	qt
MCH_Max_INT	4	145025810	145087546	61737	EUR+AFR+EAS	qt
MCH_Max_INT	5	1280128	1285974	5847	EUR+AFR+EAS	qt
MCH_Max_INT	5	4817274	5317274	500001	EUR+AFR+EAS	qt
MCH_Max_INT	5	7920322	7923683	3362	EUR+AFR+EAS	qt
MCH_Max_INT	5	36160668	36180787	20120	EUR+AFR+EAS	qt
MCH_Max_INT	5	39020795	39520795	500001	EUR+AFR+EAS	qt
MCH_Max_INT	5	40663126	40839228	176103	EUR+AFR+EAS	qt
MCH_Max_INT	5	51732627	52232627	500001	EUR+AFR+EAS	qt
MCH_Max_INT	5	52708467	52789877	81411	EUR+AFR+EAS	qt
MCH_Max_INT	5	67575344	67624545	49202	EUR+AFR+EAS	qt
MCH_Max_INT	5	68747990	68859472	111483	EUR+AFR+EAS	qt
MCH_Max_INT	5	88029627	88206889	177263	EUR+AFR+EAS	qt
MCH_Max_INT	5	88257710	88364365	106656	EUR+AFR+EAS	qt
MCH_Max_INT	5	90653112	90790451	137340	EUR+AFR+EAS	qt
MCH_Max_INT	5	95176577	95581099	404523	EUR+AFR+EAS	qt
MCH_Max_INT	5	102595837	102686157	90321	EUR+AFR+EAS	qt
MCH_Max_INT	5	106571948	106611447	39500	EUR+AFR+EAS	qt
MCH_Max_INT	5	108641351	108839563	198213	EUR+AFR+EAS	qt
MCH_Max_INT	5	111050171	111072369	22199	EUR+AFR+EAS	qt
MCH_Max_INT	5	115321124	115332175	11052	EUR+AFR+EAS	qt
MCH_Max_INT	5	118461560	118607342	145783	EUR+AFR+EAS	qt
MCH_Max_INT	5	122685727	122817253	131527	EUR+AFR+EAS	qt
MCH_Max_INT	5	137838122	137948140	110019	EUR+AFR+EAS	qt
MCH_Max_INT	5	139438473	139938473	500001	EUR+AFR+EAS	qt
MCH_Max_INT	5	147682118	147835912	153795	EUR+AFR+EAS	qt
MCH_Max_INT	5	154014565	154074362	59798	EUR+AFR+EAS	qt
MCH_Max_INT	5	172192868	172215193	22326	EUR+AFR+EAS	qt
MCH_Max_INT	5	173287763	173363889	76127	EUR+AFR+EAS	qt
MCH_Max_INT	6	2469789	2510495	40707	EUR+AFR+EAS	qt
MCH_Max_INT	6	3343075	3376735	33661	EUR+AFR+EAS	qt
MCH_Max_INT	6	4703123	4739955	36833	EUR+AFR+EAS	qt
MCH_Max_INT	6	7684917	7728428	43512	EUR+AFR+EAS	qt
MCH_Max_INT	6	10473449	10973449	500001	EUR+AFR+EAS	qt
MCH_Max_INT	6	11726278	11819973	93696	EUR+AFR+EAS	qt
MCH_Max_INT	6	15082132	15127314	45183	EUR+AFR+EAS	qt
MCH_Max_INT	6	16251645	16281187	29543	EUR+AFR+EAS	qt
MCH_Max_INT	6	20463964	20468562	4599	EUR+AFR+EAS	qt
MCH_Max_INT	6	21713978	21734750	20773	EUR+AFR+EAS	qt
MCH_Max_INT	6	25205149	25330116	124968	EUR+AFR+EAS	qt
MCH_Max_INT	6	25948738	26128410	179673	EUR+AFR+EAS	qt
MCH_Max_INT	6	28456854	28474218	17365	EUR+AFR+EAS	qt
MCH_Max_INT	6	33453539	33535941	82403	EUR+AFR+EAS	qt
MCH_Max_INT	6	34548206	34831761	283556	EUR+AFR+EAS	qt
MCH_Max_INT	6	35758334	35907167	148834	EUR+AFR+EAS	qt
MCH_Max_INT	6	41721617	41925304	203688	EUR+AFR+EAS	qt
MCH_Max_INT	6	41935781	41994569	58789	EUR+AFR+EAS	qt
MCH_Max_INT	6	43260012	43404511	144500	EUR+AFR+EAS	qt
MCH_Max_INT	6	44202352	44217374	15023	EUR+AFR+EAS	qt
MCH_Max_INT	6	52612904	52738427	125524	EUR+AFR+EAS	qt
MCH_Max_INT	6	69459876	70077269	617394	EUR+AFR+EAS	qt
MCH_Max_INT	6	79417533	79856630	439098	EUR+AFR+EAS	qt
MCH_Max_INT	6	86087729	86715971	628243	EUR+AFR+EAS	qt
MCH_Max_INT	6	90809639	91019304	209666	EUR+AFR+EAS	qt
MCH_Max_INT	6	106707669	106770819	63151	EUR+AFR+EAS	qt
MCH_Max_INT	6	109505740	109650140	144401	EUR+AFR+EAS	qt
MCH_Max_INT	6	111417959	111642446	224488	EUR+AFR+EAS	qt
MCH_Max_INT	6	121813118	121893258	80141	EUR+AFR+EAS	qt
MCH_Max_INT	6	127545428	127738631	193204	EUR+AFR+EAS	qt
MCH_Max_INT	6	131273904	131421040	147137	EUR+AFR+EAS	qt
MCH_Max_INT	6	135182529	135240768	58240	EUR+AFR+EAS	qt
MCH_Max_INT	6	135422296	135435501	13206	EUR+AFR+EAS	qt
MCH_Max_INT	6	137684891	137787253	102363	EUR+AFR+EAS	qt
MCH_Max_INT	6	139828916	139844429	15514	EUR+AFR+EAS	qt
MCH_Max_INT	6	141193112	142064674	871563	EUR+AFR+EAS	qt
MCH_Max_INT	6	152008780	152024985	16206	EUR+AFR+EAS	qt
MCH_Max_INT	6	160808901	160884275	75375	EUR+AFR+EAS	qt
MCH_Max_INT	6	164455975	164501735	45761	EUR+AFR+EAS	qt
MCH_Max_INT	6	168347869	168376929	29061	EUR+AFR+EAS	qt
MCH_Max_INT	7	5211772	5269424	57653	EUR+AFR+EAS	qt
MCH_Max_INT	7	6025703	6102951	77249	EUR+AFR+EAS	qt
MCH_Max_INT	7	16791225	16820997	29773	EUR+AFR+EAS	qt
MCH_Max_INT	7	17812739	17817037	4299	EUR+AFR+EAS	qt
MCH_Max_INT	7	21425416	21467454	42039	EUR+AFR+EAS	qt
MCH_Max_INT	7	22159106	22193444	34339	EUR+AFR+EAS	qt
MCH_Max_INT	7	22813435	22883097	69663	EUR+AFR+EAS	qt
MCH_Max_INT	7	26612390	26618062	5673	EUR+AFR+EAS	qt
MCH_Max_INT	7	27223771	27310640	86870	EUR+AFR+EAS	qt
MCH_Max_INT	7	32890237	33025494	135258	EUR+AFR+EAS	qt
MCH_Max_INT	7	43622806	43870113	247308	EUR+AFR+EAS	qt
MCH_Max_INT	7	44808017	44932538	124522	EUR+AFR+EAS	qt
MCH_Max_INT	7	47632580	47640221	7642	EUR+AFR+EAS	qt
MCH_Max_INT	7	50426097	50441094	14998	EUR+AFR+EAS	qt
MCH_Max_INT	7	68968729	69579024	610296	EUR+AFR+EAS	qt
MCH_Max_INT	7	77827650	77836723	9074	EUR+AFR+EAS	qt
MCH_Max_INT	7	80248001	80329100	81100	EUR+AFR+EAS	qt
MCH_Max_INT	7	92682359	92715600	33242	EUR+AFR+EAS	qt
MCH_Max_INT	7	100198386	100344359	145974	EUR+AFR+EAS	qt
MCH_Max_INT	7	103672960	103870219	197260	EUR+AFR+EAS	qt
MCH_Max_INT	7	126945510	127057758	112249	EUR+AFR+EAS	qt
MCH_Max_INT	7	129397644	129405774	8131	EUR+AFR+EAS	qt
MCH_Max_INT	7	130518319	130578993	60675	EUR+AFR+EAS	qt
MCH_Max_INT	7	135281578	135364748	83171	EUR+AFR+EAS	qt
MCH_Max_INT	7	137934757	137941750	6994	EUR+AFR+EAS	qt
MCH_Max_INT	7	139714607	139761248	46642	EUR+AFR+EAS	qt
MCH_Max_INT	7	142333852	142426954	93103	EUR+AFR+EAS	qt
MCH_Max_INT	7	148446377	148588783	142407	EUR+AFR+EAS	qt
MCH_Max_INT	7	149496496	149499469	2974	EUR+AFR+EAS	qt
MCH_Max_INT	8	855083	948943	93861	EUR+AFR+EAS	qt
MCH_Max_INT	8	8969433	9002248	32816	EUR+AFR+EAS	qt
MCH_Max_INT	8	10745469	11450422	704954	EUR+AFR+EAS	qt
MCH_Max_INT	8	18255410	18291590	36181	EUR+AFR+EAS	qt
MCH_Max_INT	8	21766101	21866662	100562	EUR+AFR+EAS	qt
MCH_Max_INT	8	23418122	23418444	323	EUR+AFR+EAS	qt
MCH_Max_INT	8	26157629	26271120	113492	EUR+AFR+EAS	qt
MCH_Max_INT	8	30267599	30462149	194551	EUR+AFR+EAS	qt
MCH_Max_INT	8	48479789	48885436	405648	EUR+AFR+EAS	qt
MCH_Max_INT	8	53391484	53875333	483850	EUR+AFR+EAS	qt
MCH_Max_INT	8	56785133	56814652	29520	EUR+AFR+EAS	qt
MCH_Max_INT	8	66753261	66956527	203267	EUR+AFR+EAS	qt
MCH_Max_INT	8	81587113	81820173	233061	EUR+AFR+EAS	qt
MCH_Max_INT	8	95817874	95950251	132378	EUR+AFR+EAS	qt
MCH_Max_INT	8	98627738	98774649	146912	EUR+AFR+EAS	qt
MCH_Max_INT	8	103238627	103440575	201949	EUR+AFR+EAS	qt
MCH_Max_INT	8	106963270	107463270	500001	EUR+AFR+EAS	qt
MCH_Max_INT	8	108393799	108419763	25965	EUR+AFR+EAS	qt
MCH_Max_INT	8	109991637	110086095	94459	EUR+AFR+EAS	qt
MCH_Max_INT	8	121026857	121170803	143947	EUR+AFR+EAS	qt
MCH_Max_INT	8	126475770	126506694	30925	EUR+AFR+EAS	qt
MCH_Max_INT	8	128928246	128972721	44476	EUR+AFR+EAS	qt
MCH_Max_INT	8	130570063	130624661	54599	EUR+AFR+EAS	qt
MCH_Max_INT	8	135578247	135752647	174401	EUR+AFR+EAS	qt
MCH_Max_INT	8	141571498	141628541	57044	EUR+AFR+EAS	qt
MCH_Max_INT	8	145111529	145218266	106738	EUR+AFR+EAS	qt
MCH_Max_INT	9	2622134	2622278	145	EUR+AFR+EAS	qt
MCH_Max_INT	9	4832636	4875652	43017	EUR+AFR+EAS	qt
MCH_Max_INT	9	7012612	7057537	44926	EUR+AFR+EAS	qt
MCH_Max_INT	9	19355547	19399838	44292	EUR+AFR+EAS	qt
MCH_Max_INT	9	20742770	20815907	73138	EUR+AFR+EAS	qt
MCH_Max_INT	9	29599001	29708084	109084	EUR+AFR+EAS	qt
MCH_Max_INT	9	34077903	34130435	52533	EUR+AFR+EAS	qt
MCH_Max_INT	9	81682631	81707725	25095	EUR+AFR+EAS	qt
MCH_Max_INT	9	84997595	85129970	132376	EUR+AFR+EAS	qt
MCH_Max_INT	9	88647346	88718555	71210	EUR+AFR+EAS	qt
MCH_Max_INT	9	96156460	96159366	2907	EUR+AFR+EAS	qt
MCH_Max_INT	9	99087090	99267513	180424	EUR+AFR+EAS	qt
MCH_Max_INT	9	100740124	100851420	111297	EUR+AFR+EAS	qt
MCH_Max_INT	9	104296273	104342622	46350	EUR+AFR+EAS	qt
MCH_Max_INT	9	106852385	107008811	156427	EUR+AFR+EAS	qt
MCH_Max_INT	9	113015001	113053653	38653	EUR+AFR+EAS	qt
MCH_Max_INT	9	114663385	114702729	39345	EUR+AFR+EAS	qt
MCH_Max_INT	9	115914583	116125927	211345	EUR+AFR+EAS	qt
MCH_Max_INT	9	131214365	131880028	665664	EUR+AFR+EAS	qt
MCH_Max_INT	9	136065526	136184526	119001	EUR+AFR+EAS	qt
MCH_Max_INT	9	140100317	140117968	17652	EUR+AFR+EAS	qt
MCH_Max_INT	10	3896635	3902276	5642	EUR+AFR+EAS	qt
MCH_Max_INT	10	6944579	6978361	33783	EUR+AFR+EAS	qt
MCH_Max_INT	10	11958137	12090909	132773	EUR+AFR+EAS	qt
MCH_Max_INT	10	14252709	14398835	146127	EUR+AFR+EAS	qt
MCH_Max_INT	10	21766969	22288132	521164	EUR+AFR+EAS	qt
MCH_Max_INT	10	24853445	24904420	50976	EUR+AFR+EAS	qt
MCH_Max_INT	10	28773417	28924901	151485	EUR+AFR+EAS	qt
MCH_Max_INT	10	43248245	43418781	170537	EUR+AFR+EAS	qt
MCH_Max_INT	10	45373863	45406608	32746	EUR+AFR+EAS	qt
MCH_Max_INT	10	45923511	46100101	176591	EUR+AFR+EAS	qt
MCH_Max_INT	10	47551967	47593379	41413	EUR+AFR+EAS	qt
MCH_Max_INT	10	52538643	52658714	120072	EUR+AFR+EAS	qt
MCH_Max_INT	10	61417577	61469938	52362	EUR+AFR+EAS	qt
MCH_Max_INT	10	64849482	65386276	536795	EUR+AFR+EAS	qt
MCH_Max_INT	10	69917590	69962062	44473	EUR+AFR+EAS	qt
MCH_Max_INT	10	71091648	71106964	15317	EUR+AFR+EAS	qt
MCH_Max_INT	10	80787760	80805795	18036	EUR+AFR+EAS	qt
MCH_Max_INT	10	86190950	86690950	500001	EUR+AFR+EAS	qt
MCH_Max_INT	10	88550747	88688336	137590	EUR+AFR+EAS	qt
MCH_Max_INT	10	89745814	89765388	19575	EUR+AFR+EAS	qt
MCH_Max_INT	10	90741615	90762376	20762	EUR+AFR+EAS	qt
MCH_Max_INT	10	94550059	94826465	276407	EUR+AFR+EAS	qt
MCH_Max_INT	10	98004532	98145565	141034	EUR+AFR+EAS	qt
MCH_Max_INT	10	98974462	99205686	231225	EUR+AFR+EAS	qt
MCH_Max_INT	10	101271982	101295863	23882	EUR+AFR+EAS	qt
MCH_Max_INT	10	104611764	104963051	351288	EUR+AFR+EAS	qt
MCH_Max_INT	10	106672260	107161811	489552	EUR+AFR+EAS	qt
MCH_Max_INT	10	114749734	114806697	56964	EUR+AFR+EAS	qt
MCH_Max_INT	10	127460952	127660351	199400	EUR+AFR+EAS	qt
MCH_Max_INT	10	133729181	133815530	86350	EUR+AFR+EAS	qt
MCH_Max_INT	11	828784	842682	13899	EUR+AFR+EAS	qt
MCH_Max_INT	11	2314585	2327511	12927	EUR+AFR+EAS	qt
MCH_Max_INT	11	2391244	2419572	28329	EUR+AFR+EAS	qt
MCH_Max_INT	11	4883978	5498004	614027	EUR+AFR+EAS	qt
MCH_Max_INT	11	16509357	17021320	511964	EUR+AFR+EAS	qt
MCH_Max_INT	11	19208611	19250164	41554	EUR+AFR+EAS	qt
MCH_Max_INT	11	33912448	33914463	2016	EUR+AFR+EAS	qt
MCH_Max_INT	11	47396654	47469439	72786	EUR+AFR+EAS	qt
MCH_Max_INT	11	57369008	57663522	294515	EUR+AFR+EAS	qt
MCH_Max_INT	11	61543499	61624181	80683	EUR+AFR+EAS	qt
MCH_Max_INT	11	67194593	67324933	130341	EUR+AFR+EAS	qt
MCH_Max_INT	11	86297189	86338249	41061	EUR+AFR+EAS	qt
MCH_Max_INT	11	94884373	94886806	2434	EUR+AFR+EAS	qt
MCH_Max_INT	11	95490754	95681028	190275	EUR+AFR+EAS	qt
MCH_Max_INT	11	108005215	108366449	361235	EUR+AFR+EAS	qt
MCH_Max_INT	11	113975210	114005096	29887	EUR+AFR+EAS	qt
MCH_Max_INT	11	118544081	118689659	145579	EUR+AFR+EAS	qt
MCH_Max_INT	11	122790137	123000929	210793	EUR+AFR+EAS	qt
MCH_Max_INT	11	125469879	125632593	162715	EUR+AFR+EAS	qt
MCH_Max_INT	11	127903702	128022371	118670	EUR+AFR+EAS	qt
MCH_Max_INT	12	2965808	2993074	27267	EUR+AFR+EAS	qt
MCH_Max_INT	12	4330215	4334308	4094	EUR+AFR+EAS	qt
MCH_Max_INT	12	9111502	9285480	173979	EUR+AFR+EAS	qt
MCH_Max_INT	12	10525878	10642293	116416	EUR+AFR+EAS	qt
MCH_Max_INT	12	11800568	11850570	50003	EUR+AFR+EAS	qt
MCH_Max_INT	12	17839591	18339591	500001	EUR+AFR+EAS	qt
MCH_Max_INT	12	21326728	21415496	88769	EUR+AFR+EAS	qt
MCH_Max_INT	12	24174278	24186856	12579	EUR+AFR+EAS	qt
MCH_Max_INT	12	26566432	26610095	43664	EUR+AFR+EAS	qt
MCH_Max_INT	12	47928513	48428513	500001	EUR+AFR+EAS	qt
MCH_Max_INT	12	51616919	51751621	134703	EUR+AFR+EAS	qt
MCH_Max_INT	12	52437082	52492781	55700	EUR+AFR+EAS	qt
MCH_Max_INT	12	53730525	53973994	243470	EUR+AFR+EAS	qt
MCH_Max_INT	12	57116249	57195645	79397	EUR+AFR+EAS	qt
MCH_Max_INT	12	64749372	64901246	151875	EUR+AFR+EAS	qt
MCH_Max_INT	12	69166469	69243182	76714	EUR+AFR+EAS	qt
MCH_Max_INT	12	88681867	88837755	155889	EUR+AFR+EAS	qt
MCH_Max_INT	12	93720393	93791233	70841	EUR+AFR+EAS	qt
MCH_Max_INT	12	94537091	94551285	14195	EUR+AFR+EAS	qt
MCH_Max_INT	12	95830122	95915680	85559	EUR+AFR+EAS	qt
MCH_Max_INT	12	104181612	104264868	83257	EUR+AFR+EAS	qt
MCH_Max_INT	12	105454255	105661760	207506	EUR+AFR+EAS	qt
MCH_Max_INT	12	111708458	112273499	565042	EUR+AFR+EAS	qt
MCH_Max_INT	12	121099454	121185145	85692	EUR+AFR+EAS	qt
MCH_Max_INT	12	123394018	123895053	501036	EUR+AFR+EAS	qt
MCH_Max_INT	12	125303254	125316743	13490	EUR+AFR+EAS	qt
MCH_Max_INT	12	133040761	133046915	6155	EUR+AFR+EAS	qt
MCH_Max_INT	13	25790603	25861770	71168	EUR+AFR+EAS	qt
MCH_Max_INT	13	28697793	28876214	178422	EUR+AFR+EAS	qt
MCH_Max_INT	13	31070212	31078511	8300	EUR+AFR+EAS	qt
MCH_Max_INT	13	32998610	33381721	383112	EUR+AFR+EAS	qt
MCH_Max_INT	13	41139877	41442538	302662	EUR+AFR+EAS	qt
MCH_Max_INT	13	48449708	48618170	168463	EUR+AFR+EAS	qt
MCH_Max_INT	13	51472590	51539698	67109	EUR+AFR+EAS	qt
MCH_Max_INT	13	52520435	53186812	666378	EUR+AFR+EAS	qt
MCH_Max_INT	13	73178943	73321521	142579	EUR+AFR+EAS	qt
MCH_Max_INT	13	76049134	76079802	30669	EUR+AFR+EAS	qt
MCH_Max_INT	13	89060622	89137610	76989	EUR+AFR+EAS	qt
MCH_Max_INT	13	103093230	103593230	500001	EUR+AFR+EAS	qt
MCH_Max_INT	13	109415758	109447783	32026	EUR+AFR+EAS	qt
MCH_Max_INT	13	110397663	110463257	65595	EUR+AFR+EAS	qt
MCH_Max_INT	13	113343171	113371938	28768	EUR+AFR+EAS	qt
MCH_Max_INT	14	23481408	23499321	17914	EUR+AFR+EAS	qt
MCH_Max_INT	14	24869512	24869751	240	EUR+AFR+EAS	qt
MCH_Max_INT	14	35213280	35366743	153464	EUR+AFR+EAS	qt
MCH_Max_INT	14	37568235	38074239	506005	EUR+AFR+EAS	qt
MCH_Max_INT	14	50732042	50851511	119470	EUR+AFR+EAS	qt
MCH_Max_INT	14	52833778	52842699	8922	EUR+AFR+EAS	qt
MCH_Max_INT	14	55335062	55485150	150089	EUR+AFR+EAS	qt
MCH_Max_INT	14	58668484	58853006	184523	EUR+AFR+EAS	qt
MCH_Max_INT	14	65472241	65510386	38146	EUR+AFR+EAS	qt
MCH_Max_INT	14	68327447	68650548	323102	EUR+AFR+EAS	qt
MCH_Max_INT	14	70328410	70366705	38296	EUR+AFR+EAS	qt
MCH_Max_INT	14	74221557	74246806	25250	EUR+AFR+EAS	qt
MCH_Max_INT	14	81635888	81737076	101189	EUR+AFR+EAS	qt
MCH_Max_INT	14	89825587	89832615	7029	EUR+AFR+EAS	qt
MCH_Max_INT	14	94838142	94844947	6806	EUR+AFR+EAS	qt
MCH_Max_INT	14	96003198	96008021	4824	EUR+AFR+EAS	qt
MCH_Max_INT	14	101154072	101188731	34660	EUR+AFR+EAS	qt
MCH_Max_INT	14	102808330	102997017	188688	EUR+AFR+EAS	qt
MCH_Max_INT	14	103822762	104004223	181462	EUR+AFR+EAS	qt
MCH_Max_INT	14	105707174	105770679	63506	EUR+AFR+EAS	qt
MCH_Max_INT	15	24164409	24664409	500001	EUR+AFR+EAS	qt
MCH_Max_INT	15	24827043	25327043	500001	EUR+AFR+EAS	qt
MCH_Max_INT	15	31540845	31558621	17777	EUR+AFR+EAS	qt
MCH_Max_INT	15	32994756	33012502	17747	EUR+AFR+EAS	qt
MCH_Max_INT	15	40284208	40312615	28408	EUR+AFR+EAS	qt
MCH_Max_INT	15	43580645	44429868	849224	EUR+AFR+EAS	qt
MCH_Max_INT	15	56828985	57641955	812971	EUR+AFR+EAS	qt
MCH_Max_INT	15	65705593	66099443	393851	EUR+AFR+EAS	qt
MCH_Max_INT	15	69479049	69979049	500001	EUR+AFR+EAS	qt
MCH_Max_INT	15	73319086	73590251	271166	EUR+AFR+EAS	qt
MCH_Max_INT	15	75222225	75396809	174585	EUR+AFR+EAS	qt
MCH_Max_INT	15	78719501	78936168	216668	EUR+AFR+EAS	qt
MCH_Max_INT	15	81843331	81955868	112538	EUR+AFR+EAS	qt
MCH_Max_INT	15	86102114	86308548	206435	EUR+AFR+EAS	qt
MCH_Max_INT	15	90081905	90206961	125057	EUR+AFR+EAS	qt
MCH_Max_INT	15	101426588	101544400	117813	EUR+AFR+EAS	qt
MCH_Max_INT	16	71413	856994	785582	EUR+AFR+EAS	qt
MCH_Max_INT	16	5978776	6318859	340084	EUR+AFR+EAS	qt
MCH_Max_INT	16	10323473	10333390	9918	EUR+AFR+EAS	qt
MCH_Max_INT	16	14493828	14756461	262634	EUR+AFR+EAS	qt
MCH_Max_INT	16	16132134	16149901	17768	EUR+AFR+EAS	qt
MCH_Max_INT	16	28419192	29001460	582269	EUR+AFR+EAS	qt
MCH_Max_INT	16	30097630	30177807	80178	EUR+AFR+EAS	qt
MCH_Max_INT	16	48235577	48466286	230710	EUR+AFR+EAS	qt
MCH_Max_INT	16	50034680	50164049	129370	EUR+AFR+EAS	qt
MCH_Max_INT	16	53798319	53845487	47169	EUR+AFR+EAS	qt
MCH_Max_INT	16	57565253	57598692	33440	EUR+AFR+EAS	qt
MCH_Max_INT	16	67253435	67554802	301368	EUR+AFR+EAS	qt
MCH_Max_INT	16	68687154	68837496	150343	EUR+AFR+EAS	qt
MCH_Max_INT	16	71862133	71987960	125828	EUR+AFR+EAS	qt
MCH_Max_INT	16	80928508	80948069	19562	EUR+AFR+EAS	qt
MCH_Max_INT	16	83449768	83475160	25393	EUR+AFR+EAS	qt
MCH_Max_INT	16	86005838	86021627	15790	EUR+AFR+EAS	qt
MCH_Max_INT	16	87856125	87886726	30602	EUR+AFR+EAS	qt
MCH_Max_INT	17	185083	185874	792	EUR+AFR+EAS	qt
MCH_Max_INT	17	2280795	2310611	29817	EUR+AFR+EAS	qt
MCH_Max_INT	17	7571752	7700063	128312	EUR+AFR+EAS	qt
MCH_Max_INT	17	18130144	18523289	393146	EUR+AFR+EAS	qt
MCH_Max_INT	17	19801821	20387785	585965	EUR+AFR+EAS	qt
MCH_Max_INT	17	27072463	27255191	182729	EUR+AFR+EAS	qt
MCH_Max_INT	17	30124631	30271399	146769	EUR+AFR+EAS	qt
MCH_Max_INT	17	30943767	31251862	308096	EUR+AFR+EAS	qt
MCH_Max_INT	17	34840664	34952964	112301	EUR+AFR+EAS	qt
MCH_Max_INT	17	37393395	37794351	400957	EUR+AFR+EAS	qt
MCH_Max_INT	17	40349397	40451137	101741	EUR+AFR+EAS	qt
MCH_Max_INT	17	42294198	42339303	45106	EUR+AFR+EAS	qt
MCH_Max_INT	17	44019103	44633530	614428	EUR+AFR+EAS	qt
MCH_Max_INT	17	47455680	47955680	500001	EUR+AFR+EAS	qt
MCH_Max_INT	17	55379376	55434111	54736	EUR+AFR+EAS	qt
MCH_Max_INT	17	57800966	58076547	275582	EUR+AFR+EAS	qt
MCH_Max_INT	17	59899199	60199130	299932	EUR+AFR+EAS	qt
MCH_Max_INT	17	66973049	67276383	303335	EUR+AFR+EAS	qt
MCH_Max_INT	17	71173470	71253023	79554	EUR+AFR+EAS	qt
MCH_Max_INT	17	74403995	74481128	77134	EUR+AFR+EAS	qt
MCH_Max_INT	17	76120065	76126204	6140	EUR+AFR+EAS	qt
MCH_Max_INT	17	78030604	78111877	81274	EUR+AFR+EAS	qt
MCH_Max_INT	17	79275660	79775660	500001	EUR+AFR+EAS	qt
MCH_Max_INT	17	80471280	80537010	65731	EUR+AFR+EAS	qt
MCH_Max_INT	18	9543608	9634643	91036	EUR+AFR+EAS	qt
MCH_Max_INT	18	12773838	12884343	110506	EUR+AFR+EAS	qt
MCH_Max_INT	18	23546316	23690701	144386	EUR+AFR+EAS	qt
MCH_Max_INT	18	33545630	33645144	99515	EUR+AFR+EAS	qt
MCH_Max_INT	18	41968564	42188023	219460	EUR+AFR+EAS	qt
MCH_Max_INT	18	43715506	43861336	145831	EUR+AFR+EAS	qt
MCH_Max_INT	18	46448805	46454048	5244	EUR+AFR+EAS	qt
MCH_Max_INT	18	51674135	51762866	88732	EUR+AFR+EAS	qt
MCH_Max_INT	18	55091500	55107177	15678	EUR+AFR+EAS	qt
MCH_Max_INT	18	57328396	57345190	16795	EUR+AFR+EAS	qt
MCH_Max_INT	18	71908297	71982461	74165	EUR+AFR+EAS	qt
MCH_Max_INT	18	77406948	77538038	131091	EUR+AFR+EAS	qt
MCH_Max_INT	19	1250397	1255719	5323	EUR+AFR+EAS	qt
MCH_Max_INT	19	1262248	1263299	1052	EUR+AFR+EAS	qt
MCH_Max_INT	19	1605583	2105583	500001	EUR+AFR+EAS	qt
MCH_Max_INT	19	4050424	4083916	33493	EUR+AFR+EAS	qt
MCH_Max_INT	19	4475606	4510035	34430	EUR+AFR+EAS	qt
MCH_Max_INT	19	5775609	5806686	31078	EUR+AFR+EAS	qt
MCH_Max_INT	19	8416698	8457759	41062	EUR+AFR+EAS	qt
MCH_Max_INT	19	12999458	13075165	75708	EUR+AFR+EAS	qt
MCH_Max_INT	19	14517594	14539359	21766	EUR+AFR+EAS	qt
MCH_Max_INT	19	15452852	15528224	75373	EUR+AFR+EAS	qt
MCH_Max_INT	19	16217834	16248973	31140	EUR+AFR+EAS	qt
MCH_Max_INT	19	17240393	17257802	17410	EUR+AFR+EAS	qt
MCH_Max_INT	19	18551039	18688985	137947	EUR+AFR+EAS	qt
MCH_Max_INT	19	21392254	21768899	376646	EUR+AFR+EAS	qt
MCH_Max_INT	19	33754548	33761643	7096	EUR+AFR+EAS	qt
MCH_Max_INT	19	34636572	34726881	90310	EUR+AFR+EAS	qt
MCH_Max_INT	19	35947661	35950664	3004	EUR+AFR+EAS	qt
MCH_Max_INT	19	41732423	41770231	37809	EUR+AFR+EAS	qt
MCH_Max_INT	19	45398633	45408564	9932	EUR+AFR+EAS	qt
MCH_Max_INT	19	46380325	46417429	37105	EUR+AFR+EAS	qt
MCH_Max_INT	19	49349025	49415482	66458	EUR+AFR+EAS	qt
MCH_Max_INT	19	50299408	50398939	99532	EUR+AFR+EAS	qt
MCH_Max_INT	19	55837135	55903790	66656	EUR+AFR+EAS	qt
MCH_Max_INT	19	57675770	57677569	1800	EUR+AFR+EAS	qt
MCH_Max_INT	19	58913444	59107619	194176	EUR+AFR+EAS	qt
MCH_Max_INT	20	4139757	4171497	31741	EUR+AFR+EAS	qt
MCH_Max_INT	20	4966941	4980952	14012	EUR+AFR+EAS	qt
MCH_Max_INT	20	6675591	6684050	8460	EUR+AFR+EAS	qt
MCH_Max_INT	20	11093866	11137719	43854	EUR+AFR+EAS	qt
MCH_Max_INT	20	21212626	21422141	209516	EUR+AFR+EAS	qt
MCH_Max_INT	20	24662702	24710265	47564	EUR+AFR+EAS	qt
MCH_Max_INT	20	30224355	30439298	214944	EUR+AFR+EAS	qt
MCH_Max_INT	20	35077279	35111407	34129	EUR+AFR+EAS	qt
MCH_Max_INT	20	35675512	35921423	245912	EUR+AFR+EAS	qt
MCH_Max_INT	20	38476805	38568661	91857	EUR+AFR+EAS	qt
MCH_Max_INT	20	42652933	42679191	26259	EUR+AFR+EAS	qt
MCH_Max_INT	20	44534651	44590298	55648	EUR+AFR+EAS	qt
MCH_Max_INT	20	47422577	47473038	50462	EUR+AFR+EAS	qt
MCH_Max_INT	20	49072636	49156749	84114	EUR+AFR+EAS	qt
MCH_Max_INT	20	52212689	52222106	9418	EUR+AFR+EAS	qt
MCH_Max_INT	20	55989808	55991637	1830	EUR+AFR+EAS	qt
MCH_Max_INT	20	59442644	59942644	500001	EUR+AFR+EAS	qt
MCH_Max_INT	20	62277922	62400021	122100	EUR+AFR+EAS	qt
MCH_Max_INT	21	33995471	34216441	220971	EUR+AFR+EAS	qt
MCH_Max_INT	21	35029572	35150947	121376	EUR+AFR+EAS	qt
MCH_Max_INT	21	36340396	36352353	11958	EUR+AFR+EAS	qt
MCH_Max_INT	21	39838035	39858902	20868	EUR+AFR+EAS	qt
MCH_Max_INT	21	40458722	40468838	10117	EUR+AFR+EAS	qt
MCH_Max_INT	21	43211370	43261449	50080	EUR+AFR+EAS	qt
MCH_Max_INT	21	43605067	44105067	500001	EUR+AFR+EAS	qt
MCH_Max_INT	21	44914815	45133948	219134	EUR+AFR+EAS	qt
MCH_Max_INT	21	46224070	46293271	69202	EUR+AFR+EAS	qt
MCH_Max_INT	22	18396329	18486514	90186	EUR+AFR+EAS	qt
MCH_Max_INT	22	21910280	21999229	88950	EUR+AFR+EAS	qt
MCH_Max_INT	22	24407334	24612115	204782	EUR+AFR+EAS	qt
MCH_Max_INT	22	30135928	30637884	501957	EUR+AFR+EAS	qt
MCH_Max_INT	22	32859702	32900216	40515	EUR+AFR+EAS	qt
MCH_Max_INT	22	37212936	37712936	500001	EUR+AFR+EAS	qt
MCH_Max_INT	22	38874396	39152412	278017	EUR+AFR+EAS	qt
MCH_Max_INT	22	40544337	40720963	176627	EUR+AFR+EAS	qt
MCH_Max_INT	22	43100579	43107993	7415	EUR+AFR+EAS	qt
MCH_Max_INT	22	44324727	44379565	54839	EUR+AFR+EAS	qt
MCH_Max_INT	22	45545400	45583898	38499	EUR+AFR+EAS	qt
MCH_Max_INT	22	50948310	50971266	22957	EUR+AFR+EAS	qt
MCH_Mean_INT	1	2222368	2230799	8432	EUR+AFR+EAS	qt
MCH_Mean_INT	1	2993740	2996602	2863	EUR+AFR+EAS	qt
MCH_Mean_INT	1	11606378	12106378	500001	EUR+AFR+EAS	qt
MCH_Mean_INT	1	16489106	16563635	74530	EUR+AFR+EAS	qt
MCH_Mean_INT	1	20888348	20917206	28859	EUR+AFR+EAS	qt
MCH_Mean_INT	1	23833611	23853017	19407	EUR+AFR+EAS	qt
MCH_Mean_INT	1	25427605	25927605	500001	EUR+AFR+EAS	qt
MCH_Mean_INT	1	26750983	26901319	150337	EUR+AFR+EAS	qt
MCH_Mean_INT	1	37951754	38057954	106201	EUR+AFR+EAS	qt
MCH_Mean_INT	1	39587388	40088043	500656	EUR+AFR+EAS	qt
MCH_Mean_INT	1	44490723	44499488	8766	EUR+AFR+EAS	qt
MCH_Mean_INT	1	46109304	46633874	524571	EUR+AFR+EAS	qt
MCH_Mean_INT	1	47648377	47708112	59736	EUR+AFR+EAS	qt
MCH_Mean_INT	1	51009545	51509878	500334	EUR+AFR+EAS	qt
MCH_Mean_INT	1	61479291	61606969	127679	EUR+AFR+EAS	qt
MCH_Mean_INT	1	62902874	63177539	274666	EUR+AFR+EAS	qt
MCH_Mean_INT	1	65892888	66056052	163165	EUR+AFR+EAS	qt
MCH_Mean_INT	1	68148353	68255420	107068	EUR+AFR+EAS	qt
MCH_Mean_INT	1	88120713	88124551	3839	EUR+AFR+EAS	qt
MCH_Mean_INT	1	89099861	89442733	342873	EUR+AFR+EAS	qt
MCH_Mean_INT	1	91530001	91550197	20197	EUR+AFR+EAS	qt
MCH_Mean_INT	1	93538949	93884147	345199	EUR+AFR+EAS	qt
MCH_Mean_INT	1	114920097	115063449	143353	EUR+AFR+EAS	qt
MCH_Mean_INT	1	118192529	118270925	78397	EUR+AFR+EAS	qt
MCH_Mean_INT	1	120229170	120272477	43308	EUR+AFR+EAS	qt
MCH_Mean_INT	1	150330645	151073141	742497	EUR+AFR+EAS	qt
MCH_Mean_INT	1	154395212	154428283	33072	EUR+AFR+EAS	qt
MCH_Mean_INT	1	158578920	158618480	39561	EUR+AFR+EAS	qt
MCH_Mean_INT	1	164494735	164529120	34386	EUR+AFR+EAS	qt
MCH_Mean_INT	1	171456671	171570274	113604	EUR+AFR+EAS	qt
MCH_Mean_INT	1	175099370	175124900	25531	EUR+AFR+EAS	qt
MCH_Mean_INT	1	178656580	178670463	13884	EUR+AFR+EAS	qt
MCH_Mean_INT	1	198543027	198684352	141326	EUR+AFR+EAS	qt
MCH_Mean_INT	1	203270936	203281175	10240	EUR+AFR+EAS	qt
MCH_Mean_INT	1	205039288	205268803	229516	EUR+AFR+EAS	qt
MCH_Mean_INT	1	206806424	206877337	70914	EUR+AFR+EAS	qt
MCH_Mean_INT	1	210068117	210352986	284870	EUR+AFR+EAS	qt
MCH_Mean_INT	1	211553761	212053761	500001	EUR+AFR+EAS	qt
MCH_Mean_INT	1	220983402	221057662	74261	EUR+AFR+EAS	qt
MCH_Mean_INT	1	224537655	224699100	161446	EUR+AFR+EAS	qt
MCH_Mean_INT	1	226537388	226613126	75739	EUR+AFR+EAS	qt
MCH_Mean_INT	1	234688218	234700386	12169	EUR+AFR+EAS	qt
MCH_Mean_INT	1	242023898	242034263	10366	EUR+AFR+EAS	qt
MCH_Mean_INT	1	245010554	245097994	87441	EUR+AFR+EAS	qt
MCH_Mean_INT	1	248038210	248041821	3612	EUR+AFR+EAS	qt
MCH_Mean_INT	2	8740722	8764874	24153	EUR+AFR+EAS	qt
MCH_Mean_INT	2	9525263	10025263	500001	EUR+AFR+EAS	qt
MCH_Mean_INT	2	18389006	18889006	500001	EUR+AFR+EAS	qt
MCH_Mean_INT	2	21121464	21237544	116081	EUR+AFR+EAS	qt
MCH_Mean_INT	2	23879268	24257682	378415	EUR+AFR+EAS	qt
MCH_Mean_INT	2	26226676	26476566	249891	EUR+AFR+EAS	qt
MCH_Mean_INT	2	27488534	27943382	454849	EUR+AFR+EAS	qt
MCH_Mean_INT	2	43315039	43412728	97690	EUR+AFR+EAS	qt
MCH_Mean_INT	2	43449385	43855150	405766	EUR+AFR+EAS	qt
MCH_Mean_INT	2	47273267	47287925	14659	EUR+AFR+EAS	qt
MCH_Mean_INT	2	48417832	48681997	264166	EUR+AFR+EAS	qt
MCH_Mean_INT	2	53864624	54261066	396443	EUR+AFR+EAS	qt
MCH_Mean_INT	2	58742328	59094910	352583	EUR+AFR+EAS	qt
MCH_Mean_INT	2	60603602	60672771	69170	EUR+AFR+EAS	qt
MCH_Mean_INT	2	64867190	64899854	32665	EUR+AFR+EAS	qt
MCH_Mean_INT	2	65559027	65672192	113166	EUR+AFR+EAS	qt
MCH_Mean_INT	2	68578058	68646771	68714	EUR+AFR+EAS	qt
MCH_Mean_INT	2	71525698	71678520	152823	EUR+AFR+EAS	qt
MCH_Mean_INT	2	74237898	74321075	83178	EUR+AFR+EAS	qt
MCH_Mean_INT	2	74515897	74955369	439473	EUR+AFR+EAS	qt
MCH_Mean_INT	2	85736693	85814984	78292	EUR+AFR+EAS	qt
MCH_Mean_INT	2	86874752	87014113	139362	EUR+AFR+EAS	qt
MCH_Mean_INT	2	97034913	97626611	591699	EUR+AFR+EAS	qt
MCH_Mean_INT	2	100640986	100805273	164288	EUR+AFR+EAS	qt
MCH_Mean_INT	2	102918018	103094323	176306	EUR+AFR+EAS	qt
MCH_Mean_INT	2	111807027	111845422	38396	EUR+AFR+EAS	qt
MCH_Mean_INT	2	135837906	136820960	983055	EUR+AFR+EAS	qt
MCH_Mean_INT	2	145222171	145242122	19952	EUR+AFR+EAS	qt
MCH_Mean_INT	2	152245206	152383062	137857	EUR+AFR+EAS	qt
MCH_Mean_INT	2	160677559	160704677	27119	EUR+AFR+EAS	qt
MCH_Mean_INT	2	169821648	169833556	11909	EUR+AFR+EAS	qt
MCH_Mean_INT	2	173969135	174469135	500001	EUR+AFR+EAS	qt
MCH_Mean_INT	2	181828140	182096215	268076	EUR+AFR+EAS	qt
MCH_Mean_INT	2	190444630	190470603	25974	EUR+AFR+EAS	qt
MCH_Mean_INT	2	191272150	191477012	204863	EUR+AFR+EAS	qt
MCH_Mean_INT	2	192462149	192470799	8651	EUR+AFR+EAS	qt
MCH_Mean_INT	2	198492316	198954774	462459	EUR+AFR+EAS	qt
MCH_Mean_INT	2	202022527	202110917	88391	EUR+AFR+EAS	qt
MCH_Mean_INT	2	208402750	208512940	110191	EUR+AFR+EAS	qt
MCH_Mean_INT	2	211540507	211543055	2549	EUR+AFR+EAS	qt
MCH_Mean_INT	2	219273718	219644625	370908	EUR+AFR+EAS	qt
MCH_Mean_INT	2	229880376	230380376	500001	EUR+AFR+EAS	qt
MCH_Mean_INT	2	231918203	232126597	208395	EUR+AFR+EAS	qt
MCH_Mean_INT	2	233418061	233460973	42913	EUR+AFR+EAS	qt
MCH_Mean_INT	2	236365350	236370869	5520	EUR+AFR+EAS	qt
MCH_Mean_INT	2	239069196	239120857	51662	EUR+AFR+EAS	qt
MCH_Mean_INT	2	240050119	240550119	500001	EUR+AFR+EAS	qt
MCH_Mean_INT	2	242165932	242444126	278195	EUR+AFR+EAS	qt
MCH_Mean_INT	3	16965021	17066421	101401	EUR+AFR+EAS	qt
MCH_Mean_INT	3	20105426	20105673	248	EUR+AFR+EAS	qt
MCH_Mean_INT	3	24341264	24357286	16023	EUR+AFR+EAS	qt
MCH_Mean_INT	3	32886825	33386825	500001	EUR+AFR+EAS	qt
MCH_Mean_INT	3	36152343	36652343	500001	EUR+AFR+EAS	qt
MCH_Mean_INT	3	38208003	38331068	123066	EUR+AFR+EAS	qt
MCH_Mean_INT	3	49166069	49798864	632796	EUR+AFR+EAS	qt
MCH_Mean_INT	3	56543750	56773423	229674	EUR+AFR+EAS	qt
MCH_Mean_INT	3	66469462	66472405	2944	EUR+AFR+EAS	qt
MCH_Mean_INT	3	71248393	71256309	7917	EUR+AFR+EAS	qt
MCH_Mean_INT	3	72469651	72511359	41709	EUR+AFR+EAS	qt
MCH_Mean_INT	3	88097372	88273071	175700	EUR+AFR+EAS	qt
MCH_Mean_INT	3	101011537	101270494	258958	EUR+AFR+EAS	qt
MCH_Mean_INT	3	104682732	104825202	142471	EUR+AFR+EAS	qt
MCH_Mean_INT	3	118021475	118216599	195125	EUR+AFR+EAS	qt
MCH_Mean_INT	3	122009901	122289005	279105	EUR+AFR+EAS	qt
MCH_Mean_INT	3	125931603	125987285	55683	EUR+AFR+EAS	qt
MCH_Mean_INT	3	128072617	128572617	500001	EUR+AFR+EAS	qt
MCH_Mean_INT	3	132119691	132439403	319713	EUR+AFR+EAS	qt
MCH_Mean_INT	3	133345873	133505970	160098	EUR+AFR+EAS	qt
MCH_Mean_INT	3	138438725	138938725	500001	EUR+AFR+EAS	qt
MCH_Mean_INT	3	141991267	142413407	422141	EUR+AFR+EAS	qt
MCH_Mean_INT	3	148826658	148891649	64992	EUR+AFR+EAS	qt
MCH_Mean_INT	3	151520944	151556361	35418	EUR+AFR+EAS	qt
MCH_Mean_INT	3	169458572	169580157	121586	EUR+AFR+EAS	qt
MCH_Mean_INT	3	171760208	171829456	69249	EUR+AFR+EAS	qt
MCH_Mean_INT	3	173721008	173864483	143476	EUR+AFR+EAS	qt
MCH_Mean_INT	3	178665861	178925016	259156	EUR+AFR+EAS	qt
MCH_Mean_INT	3	183858939	183936680	77742	EUR+AFR+EAS	qt
MCH_Mean_INT	3	185488303	185538006	49704	EUR+AFR+EAS	qt
MCH_Mean_INT	3	195776976	195838613	61638	EUR+AFR+EAS	qt
MCH_Mean_INT	4	1828675	2010397	181723	EUR+AFR+EAS	qt
MCH_Mean_INT	4	15603069	15705039	101971	EUR+AFR+EAS	qt
MCH_Mean_INT	4	25342606	25408838	66233	EUR+AFR+EAS	qt
MCH_Mean_INT	4	39189752	39397670	207919	EUR+AFR+EAS	qt
MCH_Mean_INT	4	46368641	46717118	348478	EUR+AFR+EAS	qt
MCH_Mean_INT	4	48466781	48937377	470597	EUR+AFR+EAS	qt
MCH_Mean_INT	4	52661579	52935445	273867	EUR+AFR+EAS	qt
MCH_Mean_INT	4	55378397	55408999	30603	EUR+AFR+EAS	qt
MCH_Mean_INT	4	69532128	69538180	6053	EUR+AFR+EAS	qt
MCH_Mean_INT	4	77056292	77193228	136937	EUR+AFR+EAS	qt
MCH_Mean_INT	4	78072662	78098806	26145	EUR+AFR+EAS	qt
MCH_Mean_INT	4	79520315	79659218	138904	EUR+AFR+EAS	qt
MCH_Mean_INT	4	83722608	84003038	280431	EUR+AFR+EAS	qt
MCH_Mean_INT	4	87785155	88089908	304754	EUR+AFR+EAS	qt
MCH_Mean_INT	4	90682571	90849446	166876	EUR+AFR+EAS	qt
MCH_Mean_INT	4	99898761	100489319	590559	EUR+AFR+EAS	qt
MCH_Mean_INT	4	103060497	103111417	50921	EUR+AFR+EAS	qt
MCH_Mean_INT	4	105516831	105806108	289278	EUR+AFR+EAS	qt
MCH_Mean_INT	4	122661021	122846028	185008	EUR+AFR+EAS	qt
MCH_Mean_INT	4	128456129	129427512	971384	EUR+AFR+EAS	qt
MCH_Mean_INT	4	145025810	145084146	58337	EUR+AFR+EAS	qt
MCH_Mean_INT	4	146756490	146821725	65236	EUR+AFR+EAS	qt
MCH_Mean_INT	4	185781717	185795112	13396	EUR+AFR+EAS	qt
MCH_Mean_INT	5	1280128	1285974	5847	EUR+AFR+EAS	qt
MCH_Mean_INT	5	7920322	7923683	3362	EUR+AFR+EAS	qt
MCH_Mean_INT	5	36160668	36180787	20120	EUR+AFR+EAS	qt
MCH_Mean_INT	5	39020795	39520795	500001	EUR+AFR+EAS	qt
MCH_Mean_INT	5	40663126	40839228	176103	EUR+AFR+EAS	qt
MCH_Mean_INT	5	52741039	52789877	48839	EUR+AFR+EAS	qt
MCH_Mean_INT	5	67575344	67624545	49202	EUR+AFR+EAS	qt
MCH_Mean_INT	5	73362242	73402663	40422	EUR+AFR+EAS	qt
MCH_Mean_INT	5	75828859	75875994	47136	EUR+AFR+EAS	qt
MCH_Mean_INT	5	88029627	88206889	177263	EUR+AFR+EAS	qt
MCH_Mean_INT	5	88257710	88364365	106656	EUR+AFR+EAS	qt
MCH_Mean_INT	5	90653112	90790451	137340	EUR+AFR+EAS	qt
MCH_Mean_INT	5	92211699	92240550	28852	EUR+AFR+EAS	qt
MCH_Mean_INT	5	95176577	95581099	404523	EUR+AFR+EAS	qt
MCH_Mean_INT	5	96200770	96373750	172981	EUR+AFR+EAS	qt
MCH_Mean_INT	5	102595837	102686157	90321	EUR+AFR+EAS	qt
MCH_Mean_INT	5	106573093	106652124	79032	EUR+AFR+EAS	qt
MCH_Mean_INT	5	108641351	108943485	302135	EUR+AFR+EAS	qt
MCH_Mean_INT	5	111050171	111072369	22199	EUR+AFR+EAS	qt
MCH_Mean_INT	5	115265995	115336862	70868	EUR+AFR+EAS	qt
MCH_Mean_INT	5	118461560	118607342	145783	EUR+AFR+EAS	qt
MCH_Mean_INT	5	137838122	137948140	110019	EUR+AFR+EAS	qt
MCH_Mean_INT	5	141435466	141543084	107619	EUR+AFR+EAS	qt
MCH_Mean_INT	5	144121454	144334037	212584	EUR+AFR+EAS	qt
MCH_Mean_INT	5	147682118	147835912	153795	EUR+AFR+EAS	qt
MCH_Mean_INT	5	154014565	154074362	59798	EUR+AFR+EAS	qt
MCH_Mean_INT	5	163001345	163031692	30348	EUR+AFR+EAS	qt
MCH_Mean_INT	5	172192868	172215193	22326	EUR+AFR+EAS	qt
MCH_Mean_INT	5	173396866	173416037	19172	EUR+AFR+EAS	qt
MCH_Mean_INT	6	2469789	2510495	40707	EUR+AFR+EAS	qt
MCH_Mean_INT	6	3343075	3376735	33661	EUR+AFR+EAS	qt
MCH_Mean_INT	6	4703123	4739955	36833	EUR+AFR+EAS	qt
MCH_Mean_INT	6	7684917	7728428	43512	EUR+AFR+EAS	qt
MCH_Mean_INT	6	10473449	10973449	500001	EUR+AFR+EAS	qt
MCH_Mean_INT	6	15082132	15134075	51944	EUR+AFR+EAS	qt
MCH_Mean_INT	6	16251645	16281187	29543	EUR+AFR+EAS	qt
MCH_Mean_INT	6	20396149	20415005	18857	EUR+AFR+EAS	qt
MCH_Mean_INT	6	21713978	21734750	20773	EUR+AFR+EAS	qt
MCH_Mean_INT	6	25205149	25330116	124968	EUR+AFR+EAS	qt
MCH_Mean_INT	6	25978402	26128410	150009	EUR+AFR+EAS	qt
MCH_Mean_INT	6	28421368	28507379	86012	EUR+AFR+EAS	qt
MCH_Mean_INT	6	30080955	30137649	56695	EUR+AFR+EAS	qt
MCH_Mean_INT	6	31326251	31326289	39	EUR+AFR+EAS	qt
MCH_Mean_INT	6	33453539	33535941	82403	EUR+AFR+EAS	qt
MCH_Mean_INT	6	34094919	34381136	286218	EUR+AFR+EAS	qt
MCH_Mean_INT	6	35758334	35907167	148834	EUR+AFR+EAS	qt
MCH_Mean_INT	6	40433724	40933724	500001	EUR+AFR+EAS	qt
MCH_Mean_INT	6	41721617	41925304	203688	EUR+AFR+EAS	qt
MCH_Mean_INT	6	41935781	41959643	23863	EUR+AFR+EAS	qt
MCH_Mean_INT	6	44202352	44217374	15023	EUR+AFR+EAS	qt
MCH_Mean_INT	6	52612904	52738427	125524	EUR+AFR+EAS	qt
MCH_Mean_INT	6	69082145	69103359	21215	EUR+AFR+EAS	qt
MCH_Mean_INT	6	79417533	79856630	439098	EUR+AFR+EAS	qt
MCH_Mean_INT	6	86087729	86715971	628243	EUR+AFR+EAS	qt
MCH_Mean_INT	6	90809639	91019304	209666	EUR+AFR+EAS	qt
MCH_Mean_INT	6	106629690	106801481	171792	EUR+AFR+EAS	qt
MCH_Mean_INT	6	109505740	109650140	144401	EUR+AFR+EAS	qt
MCH_Mean_INT	6	111417959	111642446	224488	EUR+AFR+EAS	qt
MCH_Mean_INT	6	113399888	113518473	118586	EUR+AFR+EAS	qt
MCH_Mean_INT	6	121813118	121893258	80141	EUR+AFR+EAS	qt
MCH_Mean_INT	6	127545428	127769338	223911	EUR+AFR+EAS	qt
MCH_Mean_INT	6	131273904	131421040	147137	EUR+AFR+EAS	qt
MCH_Mean_INT	6	135143334	135174025	30692	EUR+AFR+EAS	qt
MCH_Mean_INT	6	135402339	135451564	49226	EUR+AFR+EAS	qt
MCH_Mean_INT	6	137963053	138013665	50613	EUR+AFR+EAS	qt
MCH_Mean_INT	6	139828314	139844429	16116	EUR+AFR+EAS	qt
MCH_Mean_INT	6	145405714	145538581	132868	EUR+AFR+EAS	qt
MCH_Mean_INT	6	152008780	152024985	16206	EUR+AFR+EAS	qt
MCH_Mean_INT	6	160839350	160884275	44926	EUR+AFR+EAS	qt
MCH_Mean_INT	6	164455975	164501735	45761	EUR+AFR+EAS	qt
MCH_Mean_INT	7	5211772	5269424	57653	EUR+AFR+EAS	qt
MCH_Mean_INT	7	6311610	6322615	11006	EUR+AFR+EAS	qt
MCH_Mean_INT	7	9901507	10401507	500001	EUR+AFR+EAS	qt
MCH_Mean_INT	7	12367742	12585201	217460	EUR+AFR+EAS	qt
MCH_Mean_INT	7	14997438	15013154	15717	EUR+AFR+EAS	qt
MCH_Mean_INT	7	16791225	16820997	29773	EUR+AFR+EAS	qt
MCH_Mean_INT	7	17812739	17817037	4299	EUR+AFR+EAS	qt
MCH_Mean_INT	7	21496397	21520212	23816	EUR+AFR+EAS	qt
MCH_Mean_INT	7	22813435	22883097	69663	EUR+AFR+EAS	qt
MCH_Mean_INT	7	26612390	26618062	5673	EUR+AFR+EAS	qt
MCH_Mean_INT	7	27223771	27310640	86870	EUR+AFR+EAS	qt
MCH_Mean_INT	7	28261783	28274668	12886	EUR+AFR+EAS	qt
MCH_Mean_INT	7	32890237	33025494	135258	EUR+AFR+EAS	qt
MCH_Mean_INT	7	44808017	44935702	127686	EUR+AFR+EAS	qt
MCH_Mean_INT	7	47632580	47640221	7642	EUR+AFR+EAS	qt
MCH_Mean_INT	7	48184735	48206544	21810	EUR+AFR+EAS	qt
MCH_Mean_INT	7	50426097	50441094	14998	EUR+AFR+EAS	qt
MCH_Mean_INT	7	65515285	66458112	942828	EUR+AFR+EAS	qt
MCH_Mean_INT	7	74285390	74483166	197777	EUR+AFR+EAS	qt
MCH_Mean_INT	7	77827650	77836723	9074	EUR+AFR+EAS	qt
MCH_Mean_INT	7	80248001	80329100	81100	EUR+AFR+EAS	qt
MCH_Mean_INT	7	92682359	92715600	33242	EUR+AFR+EAS	qt
MCH_Mean_INT	7	98456946	98654147	197202	EUR+AFR+EAS	qt
MCH_Mean_INT	7	100198386	100344359	145974	EUR+AFR+EAS	qt
MCH_Mean_INT	7	103672960	103870219	197260	EUR+AFR+EAS	qt
MCH_Mean_INT	7	105115672	105115681	10	EUR+AFR+EAS	qt
MCH_Mean_INT	7	126956866	127046383	89518	EUR+AFR+EAS	qt
MCH_Mean_INT	7	129431052	129432094	1043	EUR+AFR+EAS	qt
MCH_Mean_INT	7	130518319	130578993	60675	EUR+AFR+EAS	qt
MCH_Mean_INT	7	135281578	135364748	83171	EUR+AFR+EAS	qt
MCH_Mean_INT	7	137934757	137941750	6994	EUR+AFR+EAS	qt
MCH_Mean_INT	7	139863110	139923817	60708	EUR+AFR+EAS	qt
MCH_Mean_INT	7	142333852	142426954	93103	EUR+AFR+EAS	qt
MCH_Mean_INT	7	148446377	148588783	142407	EUR+AFR+EAS	qt
MCH_Mean_INT	7	149489860	149499469	9610	EUR+AFR+EAS	qt
MCH_Mean_INT	8	8969433	9002248	32816	EUR+AFR+EAS	qt
MCH_Mean_INT	8	10571491	10810447	238957	EUR+AFR+EAS	qt
MCH_Mean_INT	8	15114523	15614523	500001	EUR+AFR+EAS	qt
MCH_Mean_INT	8	18255410	18291590	36181	EUR+AFR+EAS	qt
MCH_Mean_INT	8	20194055	20281122	87068	EUR+AFR+EAS	qt
MCH_Mean_INT	8	21766101	21866662	100562	EUR+AFR+EAS	qt
MCH_Mean_INT	8	23418122	23418444	323	EUR+AFR+EAS	qt
MCH_Mean_INT	8	26188998	26271120	82123	EUR+AFR+EAS	qt
MCH_Mean_INT	8	30267599	30462149	194551	EUR+AFR+EAS	qt
MCH_Mean_INT	8	38890712	39029710	138999	EUR+AFR+EAS	qt
MCH_Mean_INT	8	48479789	48885436	405648	EUR+AFR+EAS	qt
MCH_Mean_INT	8	56764794	56799111	34318	EUR+AFR+EAS	qt
MCH_Mean_INT	8	61548546	61587351	38806	EUR+AFR+EAS	qt
MCH_Mean_INT	8	66753261	66956527	203267	EUR+AFR+EAS	qt
MCH_Mean_INT	8	81587113	81820173	233061	EUR+AFR+EAS	qt
MCH_Mean_INT	8	95817874	95950251	132378	EUR+AFR+EAS	qt
MCH_Mean_INT	8	98627738	98774649	146912	EUR+AFR+EAS	qt
MCH_Mean_INT	8	99570534	100336225	765692	EUR+AFR+EAS	qt
MCH_Mean_INT	8	101757895	101813403	55509	EUR+AFR+EAS	qt
MCH_Mean_INT	8	103254389	103373304	118916	EUR+AFR+EAS	qt
MCH_Mean_INT	8	108393799	108419763	25965	EUR+AFR+EAS	qt
MCH_Mean_INT	8	109991637	110086095	94459	EUR+AFR+EAS	qt
MCH_Mean_INT	8	121026857	121100455	73599	EUR+AFR+EAS	qt
MCH_Mean_INT	8	126475770	126506694	30925	EUR+AFR+EAS	qt
MCH_Mean_INT	8	128928246	128972721	44476	EUR+AFR+EAS	qt
MCH_Mean_INT	8	130570063	130624661	54599	EUR+AFR+EAS	qt
MCH_Mean_INT	8	135562161	135747967	185807	EUR+AFR+EAS	qt
MCH_Mean_INT	8	141541881	141628541	86661	EUR+AFR+EAS	qt
MCH_Mean_INT	8	143443516	143943516	500001	EUR+AFR+EAS	qt
MCH_Mean_INT	8	145111529	145218266	106738	EUR+AFR+EAS	qt
MCH_Mean_INT	9	2622134	2622278	145	EUR+AFR+EAS	qt
MCH_Mean_INT	9	4832636	4875652	43017	EUR+AFR+EAS	qt
MCH_Mean_INT	9	7012612	7057537	44926	EUR+AFR+EAS	qt
MCH_Mean_INT	9	14014324	14514324	500001	EUR+AFR+EAS	qt
MCH_Mean_INT	9	15529852	15837531	307680	EUR+AFR+EAS	qt
MCH_Mean_INT	9	19213348	19397503	184156	EUR+AFR+EAS	qt
MCH_Mean_INT	9	20737847	21012935	275089	EUR+AFR+EAS	qt
MCH_Mean_INT	9	34030379	34130435	100057	EUR+AFR+EAS	qt
MCH_Mean_INT	9	84997595	85129970	132376	EUR+AFR+EAS	qt
MCH_Mean_INT	9	88647346	88718555	71210	EUR+AFR+EAS	qt
MCH_Mean_INT	9	96349538	96485368	135831	EUR+AFR+EAS	qt
MCH_Mean_INT	9	99087090	99267513	180424	EUR+AFR+EAS	qt
MCH_Mean_INT	9	100740124	100851420	111297	EUR+AFR+EAS	qt
MCH_Mean_INT	9	104250054	104380007	129954	EUR+AFR+EAS	qt
MCH_Mean_INT	9	106852385	107008811	156427	EUR+AFR+EAS	qt
MCH_Mean_INT	9	112811796	113311796	500001	EUR+AFR+EAS	qt
MCH_Mean_INT	9	114663385	114702729	39345	EUR+AFR+EAS	qt
MCH_Mean_INT	9	115914583	116125927	211345	EUR+AFR+EAS	qt
MCH_Mean_INT	9	124935679	124949163	13485	EUR+AFR+EAS	qt
MCH_Mean_INT	9	128475056	128746612	271557	EUR+AFR+EAS	qt
MCH_Mean_INT	9	130166857	130290014	123158	EUR+AFR+EAS	qt
MCH_Mean_INT	9	136065526	136184526	119001	EUR+AFR+EAS	qt
MCH_Mean_INT	9	140100317	140120827	20511	EUR+AFR+EAS	qt
MCH_Mean_INT	10	3636904	4136904	500001	EUR+AFR+EAS	qt
MCH_Mean_INT	10	6944579	6978361	33783	EUR+AFR+EAS	qt
MCH_Mean_INT	10	11958137	12090909	132773	EUR+AFR+EAS	qt
MCH_Mean_INT	10	21766969	22288132	521164	EUR+AFR+EAS	qt
MCH_Mean_INT	10	24851369	24858989	7621	EUR+AFR+EAS	qt
MCH_Mean_INT	10	28773417	28924901	151485	EUR+AFR+EAS	qt
MCH_Mean_INT	10	45373863	45406608	32746	EUR+AFR+EAS	qt
MCH_Mean_INT	10	45923511	46202429	278919	EUR+AFR+EAS	qt
MCH_Mean_INT	10	47551967	47593379	41413	EUR+AFR+EAS	qt
MCH_Mean_INT	10	52538643	52658714	120072	EUR+AFR+EAS	qt
MCH_Mean_INT	10	64878284	65386276	507993	EUR+AFR+EAS	qt
MCH_Mean_INT	10	71091648	71106964	15317	EUR+AFR+EAS	qt
MCH_Mean_INT	10	81098899	81137634	38736	EUR+AFR+EAS	qt
MCH_Mean_INT	10	88151718	88326013	174296	EUR+AFR+EAS	qt
MCH_Mean_INT	10	89745814	89765388	19575	EUR+AFR+EAS	qt
MCH_Mean_INT	10	90741615	90762376	20762	EUR+AFR+EAS	qt
MCH_Mean_INT	10	96139515	96382128	242614	EUR+AFR+EAS	qt
MCH_Mean_INT	10	97766027	97957262	191236	EUR+AFR+EAS	qt
MCH_Mean_INT	10	98974462	99205686	231225	EUR+AFR+EAS	qt
MCH_Mean_INT	10	101271789	101295863	24075	EUR+AFR+EAS	qt
MCH_Mean_INT	10	104611764	104963051	351288	EUR+AFR+EAS	qt
MCH_Mean_INT	10	114749734	114806697	56964	EUR+AFR+EAS	qt
MCH_Mean_INT	10	121883887	122108013	224127	EUR+AFR+EAS	qt
MCH_Mean_INT	10	124591275	124704695	113421	EUR+AFR+EAS	qt
MCH_Mean_INT	10	127462833	127665932	203100	EUR+AFR+EAS	qt
MCH_Mean_INT	10	133729181	133815530	86350	EUR+AFR+EAS	qt
MCH_Mean_INT	11	2314585	2327511	12927	EUR+AFR+EAS	qt
MCH_Mean_INT	11	2391244	2417935	26692	EUR+AFR+EAS	qt
MCH_Mean_INT	11	4883978	5498004	614027	EUR+AFR+EAS	qt
MCH_Mean_INT	11	8005470	8023737	18268	EUR+AFR+EAS	qt
MCH_Mean_INT	11	16509357	16779861	270505	EUR+AFR+EAS	qt
MCH_Mean_INT	11	19208611	19250164	41554	EUR+AFR+EAS	qt
MCH_Mean_INT	11	33912448	33914463	2016	EUR+AFR+EAS	qt
MCH_Mean_INT	11	36458997	36462344	3348	EUR+AFR+EAS	qt
MCH_Mean_INT	11	47396654	47469439	72786	EUR+AFR+EAS	qt
MCH_Mean_INT	11	57369008	57570680	201673	EUR+AFR+EAS	qt
MCH_Mean_INT	11	61543499	61624181	80683	EUR+AFR+EAS	qt
MCH_Mean_INT	11	67194593	67324933	130341	EUR+AFR+EAS	qt
MCH_Mean_INT	11	86297189	86338249	41061	EUR+AFR+EAS	qt
MCH_Mean_INT	11	94884373	94886806	2434	EUR+AFR+EAS	qt
MCH_Mean_INT	11	95490754	95681028	190275	EUR+AFR+EAS	qt
MCH_Mean_INT	11	108005215	108366449	361235	EUR+AFR+EAS	qt
MCH_Mean_INT	11	111349765	111487106	137342	EUR+AFR+EAS	qt
MCH_Mean_INT	11	113975210	114005096	29887	EUR+AFR+EAS	qt
MCH_Mean_INT	11	118544081	118689659	145579	EUR+AFR+EAS	qt
MCH_Mean_INT	11	122932776	122958478	25703	EUR+AFR+EAS	qt
MCH_Mean_INT	11	125340884	125840884	500001	EUR+AFR+EAS	qt
MCH_Mean_INT	11	127903702	128022371	118670	EUR+AFR+EAS	qt
MCH_Mean_INT	11	133682652	134182652	500001	EUR+AFR+EAS	qt
MCH_Mean_INT	12	2965808	2993074	27267	EUR+AFR+EAS	qt
MCH_Mean_INT	12	4330215	4334308	4094	EUR+AFR+EAS	qt
MCH_Mean_INT	12	6711147	6739907	28761	EUR+AFR+EAS	qt
MCH_Mean_INT	12	9111502	9285480	173979	EUR+AFR+EAS	qt
MCH_Mean_INT	12	10525878	10684743	158866	EUR+AFR+EAS	qt
MCH_Mean_INT	12	13121778	13143001	21224	EUR+AFR+EAS	qt
MCH_Mean_INT	12	21326728	21415496	88769	EUR+AFR+EAS	qt
MCH_Mean_INT	12	24174278	24186856	12579	EUR+AFR+EAS	qt
MCH_Mean_INT	12	26566432	26610095	43664	EUR+AFR+EAS	qt
MCH_Mean_INT	12	31268884	31379379	110496	EUR+AFR+EAS	qt
MCH_Mean_INT	12	40830814	40875415	44602	EUR+AFR+EAS	qt
MCH_Mean_INT	12	48382573	48736303	353731	EUR+AFR+EAS	qt
MCH_Mean_INT	12	51616919	51751621	134703	EUR+AFR+EAS	qt
MCH_Mean_INT	12	52437082	52492781	55700	EUR+AFR+EAS	qt
MCH_Mean_INT	12	53730525	53973994	243470	EUR+AFR+EAS	qt
MCH_Mean_INT	12	57116249	57195645	79397	EUR+AFR+EAS	qt
MCH_Mean_INT	12	64749372	64901246	151875	EUR+AFR+EAS	qt
MCH_Mean_INT	12	69166469	69243182	76714	EUR+AFR+EAS	qt
MCH_Mean_INT	12	77189823	77689823	500001	EUR+AFR+EAS	qt
MCH_Mean_INT	12	88681867	88837755	155889	EUR+AFR+EAS	qt
MCH_Mean_INT	12	93720393	93791233	70841	EUR+AFR+EAS	qt
MCH_Mean_INT	12	94537091	94551285	14195	EUR+AFR+EAS	qt
MCH_Mean_INT	12	95830122	95915680	85559	EUR+AFR+EAS	qt
MCH_Mean_INT	12	104181612	104400580	218969	EUR+AFR+EAS	qt
MCH_Mean_INT	12	105454255	105661760	207506	EUR+AFR+EAS	qt
MCH_Mean_INT	12	109849297	110050001	200705	EUR+AFR+EAS	qt
MCH_Mean_INT	12	111708458	112273499	565042	EUR+AFR+EAS	qt
MCH_Mean_INT	12	121099454	121185145	85692	EUR+AFR+EAS	qt
MCH_Mean_INT	12	123394018	123895053	501036	EUR+AFR+EAS	qt
MCH_Mean_INT	12	125303254	125316743	13490	EUR+AFR+EAS	qt
MCH_Mean_INT	12	133040761	133046915	6155	EUR+AFR+EAS	qt
MCH_Mean_INT	13	25808286	25859816	51531	EUR+AFR+EAS	qt
MCH_Mean_INT	13	28696242	28864648	168407	EUR+AFR+EAS	qt
MCH_Mean_INT	13	31070212	31078511	8300	EUR+AFR+EAS	qt
MCH_Mean_INT	13	32998610	33381721	383112	EUR+AFR+EAS	qt
MCH_Mean_INT	13	41139712	41400902	261191	EUR+AFR+EAS	qt
MCH_Mean_INT	13	51472590	51539698	67109	EUR+AFR+EAS	qt
MCH_Mean_INT	13	52495390	52954198	458809	EUR+AFR+EAS	qt
MCH_Mean_INT	13	73275607	73668217	392611	EUR+AFR+EAS	qt
MCH_Mean_INT	13	74474691	74974691	500001	EUR+AFR+EAS	qt
MCH_Mean_INT	13	76037666	76079802	42137	EUR+AFR+EAS	qt
MCH_Mean_INT	13	109415758	109447783	32026	EUR+AFR+EAS	qt
MCH_Mean_INT	13	110397663	110463257	65595	EUR+AFR+EAS	qt
MCH_Mean_INT	13	113343171	113371938	28768	EUR+AFR+EAS	qt
MCH_Mean_INT	14	21952729	21953514	786	EUR+AFR+EAS	qt
MCH_Mean_INT	14	23481408	23499321	17914	EUR+AFR+EAS	qt
MCH_Mean_INT	14	24869512	24869751	240	EUR+AFR+EAS	qt
MCH_Mean_INT	14	34407324	34431558	24235	EUR+AFR+EAS	qt
MCH_Mean_INT	14	35213280	35366743	153464	EUR+AFR+EAS	qt
MCH_Mean_INT	14	37568235	38074239	506005	EUR+AFR+EAS	qt
MCH_Mean_INT	14	50807173	50863608	56436	EUR+AFR+EAS	qt
MCH_Mean_INT	14	55335062	55485150	150089	EUR+AFR+EAS	qt
MCH_Mean_INT	14	58668484	58853006	184523	EUR+AFR+EAS	qt
MCH_Mean_INT	14	65472241	65510386	38146	EUR+AFR+EAS	qt
MCH_Mean_INT	14	68327447	68650548	323102	EUR+AFR+EAS	qt
MCH_Mean_INT	14	70328410	70366705	38296	EUR+AFR+EAS	qt
MCH_Mean_INT	14	74221557	74246806	25250	EUR+AFR+EAS	qt
MCH_Mean_INT	14	81635888	81737076	101189	EUR+AFR+EAS	qt
MCH_Mean_INT	14	89825587	89832615	7029	EUR+AFR+EAS	qt
MCH_Mean_INT	14	96003198	96008021	4824	EUR+AFR+EAS	qt
MCH_Mean_INT	14	100214676	100236210	21535	EUR+AFR+EAS	qt
MCH_Mean_INT	14	101154072	101188731	34660	EUR+AFR+EAS	qt
MCH_Mean_INT	14	102808330	102997017	188688	EUR+AFR+EAS	qt
MCH_Mean_INT	14	103822762	104004223	181462	EUR+AFR+EAS	qt
MCH_Mean_INT	14	105707174	105770679	63506	EUR+AFR+EAS	qt
MCH_Mean_INT	15	24164409	24664409	500001	EUR+AFR+EAS	qt
MCH_Mean_INT	15	31546115	31553742	7628	EUR+AFR+EAS	qt
MCH_Mean_INT	15	32994756	33012502	17747	EUR+AFR+EAS	qt
MCH_Mean_INT	15	40284208	40312615	28408	EUR+AFR+EAS	qt
MCH_Mean_INT	15	40984745	41484745	500001	EUR+AFR+EAS	qt
MCH_Mean_INT	15	43580645	44429868	849224	EUR+AFR+EAS	qt
MCH_Mean_INT	15	56825676	57633098	807423	EUR+AFR+EAS	qt
MCH_Mean_INT	15	65705593	66115062	409470	EUR+AFR+EAS	qt
MCH_Mean_INT	15	69479049	69979049	500001	EUR+AFR+EAS	qt
MCH_Mean_INT	15	72600948	73147236	546289	EUR+AFR+EAS	qt
MCH_Mean_INT	15	75155662	75396809	241148	EUR+AFR+EAS	qt
MCH_Mean_INT	15	78838837	79105051	266215	EUR+AFR+EAS	qt
MCH_Mean_INT	15	81843331	81955868	112538	EUR+AFR+EAS	qt
MCH_Mean_INT	15	85162551	85372645	210095	EUR+AFR+EAS	qt
MCH_Mean_INT	15	86102114	86308548	206435	EUR+AFR+EAS	qt
MCH_Mean_INT	15	89193497	89210459	16963	EUR+AFR+EAS	qt
MCH_Mean_INT	15	90081905	90206961	125057	EUR+AFR+EAS	qt
MCH_Mean_INT	16	71413	856994	785582	EUR+AFR+EAS	qt
MCH_Mean_INT	16	10314624	10333390	18767	EUR+AFR+EAS	qt
MCH_Mean_INT	16	14493828	14756461	262634	EUR+AFR+EAS	qt
MCH_Mean_INT	16	18745547	18947017	201471	EUR+AFR+EAS	qt
MCH_Mean_INT	16	24517394	24613899	96506	EUR+AFR+EAS	qt
MCH_Mean_INT	16	28403471	29001460	597990	EUR+AFR+EAS	qt
MCH_Mean_INT	16	30023157	30141913	118757	EUR+AFR+EAS	qt
MCH_Mean_INT	16	48235577	48466286	230710	EUR+AFR+EAS	qt
MCH_Mean_INT	16	50034680	50164049	129370	EUR+AFR+EAS	qt
MCH_Mean_INT	16	53797908	53845487	47580	EUR+AFR+EAS	qt
MCH_Mean_INT	16	57565253	57598692	33440	EUR+AFR+EAS	qt
MCH_Mean_INT	16	67253435	67554802	301368	EUR+AFR+EAS	qt
MCH_Mean_INT	16	68687154	68837496	150343	EUR+AFR+EAS	qt
MCH_Mean_INT	16	75497265	75500281	3017	EUR+AFR+EAS	qt
MCH_Mean_INT	16	80928508	80948069	19562	EUR+AFR+EAS	qt
MCH_Mean_INT	16	83449768	83475160	25393	EUR+AFR+EAS	qt
MCH_Mean_INT	16	86005838	86021627	15790	EUR+AFR+EAS	qt
MCH_Mean_INT	16	87856125	87886726	30602	EUR+AFR+EAS	qt
MCH_Mean_INT	17	2280795	2310611	29817	EUR+AFR+EAS	qt
MCH_Mean_INT	17	5359115	5404997	45883	EUR+AFR+EAS	qt
MCH_Mean_INT	17	7571752	7700063	128312	EUR+AFR+EAS	qt
MCH_Mean_INT	17	18130144	18523289	393146	EUR+AFR+EAS	qt
MCH_Mean_INT	17	19879164	20387785	508622	EUR+AFR+EAS	qt
MCH_Mean_INT	17	27072463	27255191	182729	EUR+AFR+EAS	qt
MCH_Mean_INT	17	30124631	30271399	146769	EUR+AFR+EAS	qt
MCH_Mean_INT	17	30943767	31251862	308096	EUR+AFR+EAS	qt
MCH_Mean_INT	17	34840664	34952964	112301	EUR+AFR+EAS	qt
MCH_Mean_INT	17	37387413	37822311	434899	EUR+AFR+EAS	qt
MCH_Mean_INT	17	40349397	40451137	101741	EUR+AFR+EAS	qt
MCH_Mean_INT	17	42294198	42339303	45106	EUR+AFR+EAS	qt
MCH_Mean_INT	17	44019103	44633530	614428	EUR+AFR+EAS	qt
MCH_Mean_INT	17	47682329	47759376	77048	EUR+AFR+EAS	qt
MCH_Mean_INT	17	55379376	55434111	54736	EUR+AFR+EAS	qt
MCH_Mean_INT	17	56186109	56686109	500001	EUR+AFR+EAS	qt
MCH_Mean_INT	17	59897455	60143667	246213	EUR+AFR+EAS	qt
MCH_Mean_INT	17	66973049	67276383	303335	EUR+AFR+EAS	qt
MCH_Mean_INT	17	69025850	69385221	359372	EUR+AFR+EAS	qt
MCH_Mean_INT	17	71173470	71253023	79554	EUR+AFR+EAS	qt
MCH_Mean_INT	17	74403995	74481128	77134	EUR+AFR+EAS	qt
MCH_Mean_INT	17	76118887	76126586	7700	EUR+AFR+EAS	qt
MCH_Mean_INT	17	78030604	78111877	81274	EUR+AFR+EAS	qt
MCH_Mean_INT	17	79275660	79775660	500001	EUR+AFR+EAS	qt
MCH_Mean_INT	17	80471280	80537010	65731	EUR+AFR+EAS	qt
MCH_Mean_INT	18	9543608	9634643	91036	EUR+AFR+EAS	qt
MCH_Mean_INT	18	12773838	12884343	110506	EUR+AFR+EAS	qt
MCH_Mean_INT	18	33545630	33645144	99515	EUR+AFR+EAS	qt
MCH_Mean_INT	18	41968564	42188023	219460	EUR+AFR+EAS	qt
MCH_Mean_INT	18	43715506	43861336	145831	EUR+AFR+EAS	qt
MCH_Mean_INT	18	46448805	46454048	5244	EUR+AFR+EAS	qt
MCH_Mean_INT	18	51671943	51762866	90924	EUR+AFR+EAS	qt
MCH_Mean_INT	18	54988820	55488820	500001	EUR+AFR+EAS	qt
MCH_Mean_INT	18	57328396	57345190	16795	EUR+AFR+EAS	qt
MCH_Mean_INT	18	77406948	77538038	131091	EUR+AFR+EAS	qt
MCH_Mean_INT	19	1250397	1255719	5323	EUR+AFR+EAS	qt
MCH_Mean_INT	19	1262248	1263299	1052	EUR+AFR+EAS	qt
MCH_Mean_INT	19	1605583	2105583	500001	EUR+AFR+EAS	qt
MCH_Mean_INT	19	4044579	4083916	39338	EUR+AFR+EAS	qt
MCH_Mean_INT	19	4475606	4510035	34430	EUR+AFR+EAS	qt
MCH_Mean_INT	19	5595354	5735516	140163	EUR+AFR+EAS	qt
MCH_Mean_INT	19	8416698	8457759	41062	EUR+AFR+EAS	qt
MCH_Mean_INT	19	10625796	10714058	88263	EUR+AFR+EAS	qt
MCH_Mean_INT	19	12999458	13075165	75708	EUR+AFR+EAS	qt
MCH_Mean_INT	19	13908624	13909887	1264	EUR+AFR+EAS	qt
MCH_Mean_INT	19	14517594	14539359	21766	EUR+AFR+EAS	qt
MCH_Mean_INT	19	15432801	15529262	96462	EUR+AFR+EAS	qt
MCH_Mean_INT	19	16217834	16248973	31140	EUR+AFR+EAS	qt
MCH_Mean_INT	19	17252151	17257802	5652	EUR+AFR+EAS	qt
MCH_Mean_INT	19	18551039	18688985	137947	EUR+AFR+EAS	qt
MCH_Mean_INT	19	21392254	21768899	376646	EUR+AFR+EAS	qt
MCH_Mean_INT	19	33754548	33761643	7096	EUR+AFR+EAS	qt
MCH_Mean_INT	19	34636572	34726881	90310	EUR+AFR+EAS	qt
MCH_Mean_INT	19	35746799	35776985	30187	EUR+AFR+EAS	qt
MCH_Mean_INT	19	41732423	41770231	37809	EUR+AFR+EAS	qt
MCH_Mean_INT	19	46380325	46417429	37105	EUR+AFR+EAS	qt
MCH_Mean_INT	19	49349025	49415482	66458	EUR+AFR+EAS	qt
MCH_Mean_INT	19	50271924	50294641	22718	EUR+AFR+EAS	qt
MCH_Mean_INT	19	51222889	51722889	500001	EUR+AFR+EAS	qt
MCH_Mean_INT	19	57675770	57677569	1800	EUR+AFR+EAS	qt
MCH_Mean_INT	19	58913444	59107619	194176	EUR+AFR+EAS	qt
MCH_Mean_INT	20	727661	1227661	500001	EUR+AFR+EAS	qt
MCH_Mean_INT	20	4139757	4171497	31741	EUR+AFR+EAS	qt
MCH_Mean_INT	20	4966941	4980952	14012	EUR+AFR+EAS	qt
MCH_Mean_INT	20	6680730	6715983	35254	EUR+AFR+EAS	qt
MCH_Mean_INT	20	21132104	21422141	290038	EUR+AFR+EAS	qt
MCH_Mean_INT	20	24662702	24710265	47564	EUR+AFR+EAS	qt
MCH_Mean_INT	20	30224355	30439298	214944	EUR+AFR+EAS	qt
MCH_Mean_INT	20	33536897	33756830	219934	EUR+AFR+EAS	qt
MCH_Mean_INT	20	35675512	35921423	245912	EUR+AFR+EAS	qt
MCH_Mean_INT	20	38476805	38568661	91857	EUR+AFR+EAS	qt
MCH_Mean_INT	20	42652933	42679191	26259	EUR+AFR+EAS	qt
MCH_Mean_INT	20	44534651	44590298	55648	EUR+AFR+EAS	qt
MCH_Mean_INT	20	47411456	47499121	87666	EUR+AFR+EAS	qt
MCH_Mean_INT	20	49072636	49156749	84114	EUR+AFR+EAS	qt
MCH_Mean_INT	20	52212689	52222106	9418	EUR+AFR+EAS	qt
MCH_Mean_INT	20	53725120	53747323	22204	EUR+AFR+EAS	qt
MCH_Mean_INT	20	55989808	55991637	1830	EUR+AFR+EAS	qt
MCH_Mean_INT	20	62277922	62400021	122100	EUR+AFR+EAS	qt
MCH_Mean_INT	21	33995471	34216441	220971	EUR+AFR+EAS	qt
MCH_Mean_INT	21	34854711	35020161	165451	EUR+AFR+EAS	qt
MCH_Mean_INT	21	35029572	35150947	121376	EUR+AFR+EAS	qt
MCH_Mean_INT	21	36340396	36352353	11958	EUR+AFR+EAS	qt
MCH_Mean_INT	21	39838035	39858902	20868	EUR+AFR+EAS	qt
MCH_Mean_INT	21	40458722	40468838	10117	EUR+AFR+EAS	qt
MCH_Mean_INT	21	43858492	43865297	6806	EUR+AFR+EAS	qt
MCH_Mean_INT	21	44914815	45133948	219134	EUR+AFR+EAS	qt
MCH_Mean_INT	21	46224070	46293271	69202	EUR+AFR+EAS	qt
MCH_Mean_INT	22	18396329	18486514	90186	EUR+AFR+EAS	qt
MCH_Mean_INT	22	21910280	21999229	88950	EUR+AFR+EAS	qt
MCH_Mean_INT	22	24407334	24612115	204782	EUR+AFR+EAS	qt
MCH_Mean_INT	22	30135928	30637884	501957	EUR+AFR+EAS	qt
MCH_Mean_INT	22	32002141	32502141	500001	EUR+AFR+EAS	qt
MCH_Mean_INT	22	32859702	32901692	41991	EUR+AFR+EAS	qt
MCH_Mean_INT	22	37370921	37409578	38658	EUR+AFR+EAS	qt
MCH_Mean_INT	22	37412936	37512936	100001	EUR+AFR+EAS	qt
MCH_Mean_INT	22	38874396	39152412	278017	EUR+AFR+EAS	qt
MCH_Mean_INT	22	40544337	40720963	176627	EUR+AFR+EAS	qt
MCH_Mean_INT	22	43100579	43107993	7415	EUR+AFR+EAS	qt
MCH_Mean_INT	22	44324727	44379565	54839	EUR+AFR+EAS	qt
MCH_Mean_INT	22	45545400	45583898	38499	EUR+AFR+EAS	qt
MCH_Mean_INT	22	50948310	50971266	22957	EUR+AFR+EAS	qt
MCH_Min_INT	1	2222368	2224836	2469	EUR+AFR+EAS	qt
MCH_Min_INT	1	2746602	3246602	500001	EUR+AFR+EAS	qt
MCH_Min_INT	1	11856378	11916233	59856	EUR+AFR+EAS	qt
MCH_Min_INT	1	16497272	16528600	31329	EUR+AFR+EAS	qt
MCH_Min_INT	1	20888348	20917206	28859	EUR+AFR+EAS	qt
MCH_Min_INT	1	23835794	23853017	17224	EUR+AFR+EAS	qt
MCH_Min_INT	1	25423408	25923408	500001	EUR+AFR+EAS	qt
MCH_Min_INT	1	26812192	26901319	89128	EUR+AFR+EAS	qt
MCH_Min_INT	1	37951754	38033047	81294	EUR+AFR+EAS	qt
MCH_Min_INT	1	39922426	40088043	165618	EUR+AFR+EAS	qt
MCH_Min_INT	1	44497249	44523984	26736	EUR+AFR+EAS	qt
MCH_Min_INT	1	46041100	46598273	557174	EUR+AFR+EAS	qt
MCH_Min_INT	1	47648377	47708112	59736	EUR+AFR+EAS	qt
MCH_Min_INT	1	51009545	51355343	345799	EUR+AFR+EAS	qt
MCH_Min_INT	1	65892888	65994565	101678	EUR+AFR+EAS	qt
MCH_Min_INT	1	68152388	68214735	62348	EUR+AFR+EAS	qt
MCH_Min_INT	1	87954342	88105048	150707	EUR+AFR+EAS	qt
MCH_Min_INT	1	91530001	91533297	3297	EUR+AFR+EAS	qt
MCH_Min_INT	1	93598114	93863897	265784	EUR+AFR+EAS	qt
MCH_Min_INT	1	109817245	109822166	4922	EUR+AFR+EAS	qt
MCH_Min_INT	1	114922790	115053941	131152	EUR+AFR+EAS	qt
MCH_Min_INT	1	118189080	118270980	81901	EUR+AFR+EAS	qt
MCH_Min_INT	1	150537925	150981995	444071	EUR+AFR+EAS	qt
MCH_Min_INT	1	154395212	154426970	31759	EUR+AFR+EAS	qt
MCH_Min_INT	1	158578920	158616614	37695	EUR+AFR+EAS	qt
MCH_Min_INT	1	164494735	164529120	34386	EUR+AFR+EAS	qt
MCH_Min_INT	1	171571528	171618876	47349	EUR+AFR+EAS	qt
MCH_Min_INT	1	198543027	198658539	115513	EUR+AFR+EAS	qt
MCH_Min_INT	1	203271586	203281175	9590	EUR+AFR+EAS	qt
MCH_Min_INT	1	205041952	205268803	226852	EUR+AFR+EAS	qt
MCH_Min_INT	1	206813877	206842600	28724	EUR+AFR+EAS	qt
MCH_Min_INT	1	209882015	209936060	54046	EUR+AFR+EAS	qt
MCH_Min_INT	1	211553761	212053761	500001	EUR+AFR+EAS	qt
MCH_Min_INT	1	212691850	212746246	54397	EUR+AFR+EAS	qt
MCH_Min_INT	1	221051792	221057173	5382	EUR+AFR+EAS	qt
MCH_Min_INT	1	224547952	224699100	151149	EUR+AFR+EAS	qt
MCH_Min_INT	1	226537388	226614917	77530	EUR+AFR+EAS	qt
MCH_Min_INT	1	229585783	229710517	124735	EUR+AFR+EAS	qt
MCH_Min_INT	1	234689784	234700386	10603	EUR+AFR+EAS	qt
MCH_Min_INT	1	242023898	242034263	10366	EUR+AFR+EAS	qt
MCH_Min_INT	1	245076824	245096824	20001	EUR+AFR+EAS	qt
MCH_Min_INT	1	248038210	248041821	3612	EUR+AFR+EAS	qt
MCH_Min_INT	2	8740722	8764874	24153	EUR+AFR+EAS	qt
MCH_Min_INT	2	20892994	21392994	500001	EUR+AFR+EAS	qt
MCH_Min_INT	2	23879268	24257250	377983	EUR+AFR+EAS	qt
MCH_Min_INT	2	26226676	26516579	289904	EUR+AFR+EAS	qt
MCH_Min_INT	2	27488534	27943382	454849	EUR+AFR+EAS	qt
MCH_Min_INT	2	43578246	43764825	186580	EUR+AFR+EAS	qt
MCH_Min_INT	2	48534694	48681997	147304	EUR+AFR+EAS	qt
MCH_Min_INT	2	53958408	54189069	230662	EUR+AFR+EAS	qt
MCH_Min_INT	2	58742328	59089768	347441	EUR+AFR+EAS	qt
MCH_Min_INT	2	59865063	59898341	33279	EUR+AFR+EAS	qt
MCH_Min_INT	2	60603602	60663709	60108	EUR+AFR+EAS	qt
MCH_Min_INT	2	64867190	64899854	32665	EUR+AFR+EAS	qt
MCH_Min_INT	2	65606653	65665641	58989	EUR+AFR+EAS	qt
MCH_Min_INT	2	66652955	66680892	27938	EUR+AFR+EAS	qt
MCH_Min_INT	2	68578058	68639379	61322	EUR+AFR+EAS	qt
MCH_Min_INT	2	71525698	71678520	152823	EUR+AFR+EAS	qt
MCH_Min_INT	2	74515897	74955369	439473	EUR+AFR+EAS	qt
MCH_Min_INT	2	85737509	85814984	77476	EUR+AFR+EAS	qt
MCH_Min_INT	2	86919869	87003197	83329	EUR+AFR+EAS	qt
MCH_Min_INT	2	100754997	100805128	50132	EUR+AFR+EAS	qt
MCH_Min_INT	2	112184806	112187041	2236	EUR+AFR+EAS	qt
MCH_Min_INT	2	135837906	136820960	983055	EUR+AFR+EAS	qt
MCH_Min_INT	2	145222171	145255210	33040	EUR+AFR+EAS	qt
MCH_Min_INT	2	152243682	152265056	21375	EUR+AFR+EAS	qt
MCH_Min_INT	2	160676427	160687231	10805	EUR+AFR+EAS	qt
MCH_Min_INT	2	173969135	174469135	500001	EUR+AFR+EAS	qt
MCH_Min_INT	2	181828140	182054868	226729	EUR+AFR+EAS	qt
MCH_Min_INT	2	190154507	190654507	500001	EUR+AFR+EAS	qt
MCH_Min_INT	2	191832492	191838514	6023	EUR+AFR+EAS	qt
MCH_Min_INT	2	192461297	192470799	9503	EUR+AFR+EAS	qt
MCH_Min_INT	2	198494065	198954774	460710	EUR+AFR+EAS	qt
MCH_Min_INT	2	202022527	202107233	84707	EUR+AFR+EAS	qt
MCH_Min_INT	2	203458132	203467998	9867	EUR+AFR+EAS	qt
MCH_Min_INT	2	208203465	208703465	500001	EUR+AFR+EAS	qt
MCH_Min_INT	2	211540507	211543055	2549	EUR+AFR+EAS	qt
MCH_Min_INT	2	219314573	219513782	199210	EUR+AFR+EAS	qt
MCH_Min_INT	2	229880376	230380376	500001	EUR+AFR+EAS	qt
MCH_Min_INT	2	231918203	232109889	191687	EUR+AFR+EAS	qt
MCH_Min_INT	2	236365350	236370869	5520	EUR+AFR+EAS	qt
MCH_Min_INT	2	239069196	239120857	51662	EUR+AFR+EAS	qt
MCH_Min_INT	3	16960181	16970938	10758	EUR+AFR+EAS	qt
MCH_Min_INT	3	20099603	20107401	7799	EUR+AFR+EAS	qt
MCH_Min_INT	3	24341264	24357286	16023	EUR+AFR+EAS	qt
MCH_Min_INT	3	45904548	46157154	252607	EUR+AFR+EAS	qt
MCH_Min_INT	3	49228800	49650935	422136	EUR+AFR+EAS	qt
MCH_Min_INT	3	66450259	66474174	23916	EUR+AFR+EAS	qt
MCH_Min_INT	3	71248393	71256309	7917	EUR+AFR+EAS	qt
MCH_Min_INT	3	88098062	88270639	172578	EUR+AFR+EAS	qt
MCH_Min_INT	3	100928788	101270494	341707	EUR+AFR+EAS	qt
MCH_Min_INT	3	104722931	104825202	102272	EUR+AFR+EAS	qt
MCH_Min_INT	3	109519378	110019378	500001	EUR+AFR+EAS	qt
MCH_Min_INT	3	122070663	122123848	53186	EUR+AFR+EAS	qt
MCH_Min_INT	3	125961800	125987285	25486	EUR+AFR+EAS	qt
MCH_Min_INT	3	128072617	128572617	500001	EUR+AFR+EAS	qt
MCH_Min_INT	3	132119691	132433407	313717	EUR+AFR+EAS	qt
MCH_Min_INT	3	133240334	133740334	500001	EUR+AFR+EAS	qt
MCH_Min_INT	3	141956582	142408606	452025	EUR+AFR+EAS	qt
MCH_Min_INT	3	148826658	148891649	64992	EUR+AFR+EAS	qt
MCH_Min_INT	3	169477506	169566247	88742	EUR+AFR+EAS	qt
MCH_Min_INT	3	170382941	170419173	36233	EUR+AFR+EAS	qt
MCH_Min_INT	3	171771754	171826083	54330	EUR+AFR+EAS	qt
MCH_Min_INT	3	178720228	178833002	112775	EUR+AFR+EAS	qt
MCH_Min_INT	3	183870924	183919058	48135	EUR+AFR+EAS	qt
MCH_Min_INT	3	185495320	185547917	52598	EUR+AFR+EAS	qt
MCH_Min_INT	3	195776976	195834357	57382	EUR+AFR+EAS	qt
MCH_Min_INT	4	1828675	2010397	181723	EUR+AFR+EAS	qt
MCH_Min_INT	4	15568992	15603069	34078	EUR+AFR+EAS	qt
MCH_Min_INT	4	25342606	25408838	66233	EUR+AFR+EAS	qt
MCH_Min_INT	4	39302462	39406987	104526	EUR+AFR+EAS	qt
MCH_Min_INT	4	48481149	48937377	456229	EUR+AFR+EAS	qt
MCH_Min_INT	4	52661579	53047958	386380	EUR+AFR+EAS	qt
MCH_Min_INT	4	55386878	55408999	22122	EUR+AFR+EAS	qt
MCH_Min_INT	4	69532128	69596404	64277	EUR+AFR+EAS	qt
MCH_Min_INT	4	79535814	79659218	123405	EUR+AFR+EAS	qt
MCH_Min_INT	4	83803372	83986664	183293	EUR+AFR+EAS	qt
MCH_Min_INT	4	87900850	87980070	79221	EUR+AFR+EAS	qt
MCH_Min_INT	4	87981212	88065614	84403	EUR+AFR+EAS	qt
MCH_Min_INT	4	90743331	90849446	106116	EUR+AFR+EAS	qt
MCH_Min_INT	4	99898761	100489319	590559	EUR+AFR+EAS	qt
MCH_Min_INT	4	102841730	103341730	500001	EUR+AFR+EAS	qt
MCH_Min_INT	4	105516831	105806108	289278	EUR+AFR+EAS	qt
MCH_Min_INT	4	122661021	122841696	180676	EUR+AFR+EAS	qt
MCH_Min_INT	4	128456129	129427512	971384	EUR+AFR+EAS	qt
MCH_Min_INT	4	145025810	145084146	58337	EUR+AFR+EAS	qt
MCH_Min_INT	4	146784774	146821725	36952	EUR+AFR+EAS	qt
MCH_Min_INT	4	185781717	185795112	13396	EUR+AFR+EAS	qt
MCH_Min_INT	5	1280830	1285974	5145	EUR+AFR+EAS	qt
MCH_Min_INT	5	7673683	8173683	500001	EUR+AFR+EAS	qt
MCH_Min_INT	5	36163411	36171420	8010	EUR+AFR+EAS	qt
MCH_Min_INT	5	40684676	40839228	154553	EUR+AFR+EAS	qt
MCH_Min_INT	5	52708467	52789877	81411	EUR+AFR+EAS	qt
MCH_Min_INT	5	67571028	67624545	53518	EUR+AFR+EAS	qt
MCH_Min_INT	5	73152663	73652663	500001	EUR+AFR+EAS	qt
MCH_Min_INT	5	88123550	88206889	83340	EUR+AFR+EAS	qt
MCH_Min_INT	5	88257710	88364365	106656	EUR+AFR+EAS	qt
MCH_Min_INT	5	95176577	95581099	404523	EUR+AFR+EAS	qt
MCH_Min_INT	5	96220087	96373750	153664	EUR+AFR+EAS	qt
MCH_Min_INT	5	102583427	102686157	102731	EUR+AFR+EAS	qt
MCH_Min_INT	5	106603482	106625115	21634	EUR+AFR+EAS	qt
MCH_Min_INT	5	108644251	108937292	293042	EUR+AFR+EAS	qt
MCH_Min_INT	5	111053584	111061883	8300	EUR+AFR+EAS	qt
MCH_Min_INT	5	115269694	115284614	14921	EUR+AFR+EAS	qt
MCH_Min_INT	5	122650224	122680189	29966	EUR+AFR+EAS	qt
MCH_Min_INT	5	137838122	137948140	110019	EUR+AFR+EAS	qt
MCH_Min_INT	5	141489027	141553294	64268	EUR+AFR+EAS	qt
MCH_Min_INT	5	144121454	144254039	132586	EUR+AFR+EAS	qt
MCH_Min_INT	5	147685952	147835912	149961	EUR+AFR+EAS	qt
MCH_Min_INT	5	154024044	154050914	26871	EUR+AFR+EAS	qt
MCH_Min_INT	5	172194224	172207966	13743	EUR+AFR+EAS	qt
MCH_Min_INT	5	173396866	173416037	19172	EUR+AFR+EAS	qt
MCH_Min_INT	6	4718240	4744063	25824	EUR+AFR+EAS	qt
MCH_Min_INT	6	7684917	7728428	43512	EUR+AFR+EAS	qt
MCH_Min_INT	6	10473449	10973449	500001	EUR+AFR+EAS	qt
MCH_Min_INT	6	16251645	16281187	29543	EUR+AFR+EAS	qt
MCH_Min_INT	6	20396149	20415005	18857	EUR+AFR+EAS	qt
MCH_Min_INT	6	21713978	21727929	13952	EUR+AFR+EAS	qt
MCH_Min_INT	6	25205149	25314597	109449	EUR+AFR+EAS	qt
MCH_Min_INT	6	25978402	26128410	150009	EUR+AFR+EAS	qt
MCH_Min_INT	6	26668278	27122444	454167	EUR+AFR+EAS	qt
MCH_Min_INT	6	28421368	28507379	86012	EUR+AFR+EAS	qt
MCH_Min_INT	6	30080955	30137649	56695	EUR+AFR+EAS	qt
MCH_Min_INT	6	34169020	34243654	74635	EUR+AFR+EAS	qt
MCH_Min_INT	6	35772027	35904031	132005	EUR+AFR+EAS	qt
MCH_Min_INT	6	41721617	41945174	223558	EUR+AFR+EAS	qt
MCH_Min_INT	6	44202352	44206839	4488	EUR+AFR+EAS	qt
MCH_Min_INT	6	52621433	52738427	116995	EUR+AFR+EAS	qt
MCH_Min_INT	6	69079822	69103359	23538	EUR+AFR+EAS	qt
MCH_Min_INT	6	79427745	79820534	392790	EUR+AFR+EAS	qt
MCH_Min_INT	6	86087729	86715971	628243	EUR+AFR+EAS	qt
MCH_Min_INT	6	90825136	91012867	187732	EUR+AFR+EAS	qt
MCH_Min_INT	6	109507533	109648130	140598	EUR+AFR+EAS	qt
MCH_Min_INT	6	111417959	111548430	130472	EUR+AFR+EAS	qt
MCH_Min_INT	6	116182024	116488925	306902	EUR+AFR+EAS	qt
MCH_Min_INT	6	121786091	121817108	31018	EUR+AFR+EAS	qt
MCH_Min_INT	6	127545428	127738631	193204	EUR+AFR+EAS	qt
MCH_Min_INT	6	131278267	131421040	142774	EUR+AFR+EAS	qt
MCH_Min_INT	6	135182529	135187044	4516	EUR+AFR+EAS	qt
MCH_Min_INT	6	135402339	135477207	74869	EUR+AFR+EAS	qt
MCH_Min_INT	6	137999286	138013665	14380	EUR+AFR+EAS	qt
MCH_Min_INT	6	139828314	139844429	16116	EUR+AFR+EAS	qt
MCH_Min_INT	6	152008780	152024985	16206	EUR+AFR+EAS	qt
MCH_Min_INT	6	160858188	160884275	26088	EUR+AFR+EAS	qt
MCH_Min_INT	6	164455975	164501735	45761	EUR+AFR+EAS	qt
MCH_Min_INT	7	2662910	2665403	2494	EUR+AFR+EAS	qt
MCH_Min_INT	7	5231628	5234965	3338	EUR+AFR+EAS	qt
MCH_Min_INT	7	6311610	6322615	11006	EUR+AFR+EAS	qt
MCH_Min_INT	7	16799370	16820997	21628	EUR+AFR+EAS	qt
MCH_Min_INT	7	17811797	17816639	4843	EUR+AFR+EAS	qt
MCH_Min_INT	7	22813435	22833821	20387	EUR+AFR+EAS	qt
MCH_Min_INT	7	26587096	26607584	20489	EUR+AFR+EAS	qt
MCH_Min_INT	7	28273072	28273719	648	EUR+AFR+EAS	qt
MCH_Min_INT	7	32890237	33025494	135258	EUR+AFR+EAS	qt
MCH_Min_INT	7	43653743	43675674	21932	EUR+AFR+EAS	qt
MCH_Min_INT	7	44803286	44932538	129253	EUR+AFR+EAS	qt
MCH_Min_INT	7	47598606	47620568	21963	EUR+AFR+EAS	qt
MCH_Min_INT	7	48184735	48206544	21810	EUR+AFR+EAS	qt
MCH_Min_INT	7	50427982	50429442	1461	EUR+AFR+EAS	qt
MCH_Min_INT	7	77828340	77836723	8384	EUR+AFR+EAS	qt
MCH_Min_INT	7	80312637	80330299	17663	EUR+AFR+EAS	qt
MCH_Min_INT	7	92097611	92273536	175926	EUR+AFR+EAS	qt
MCH_Min_INT	7	100206769	100270005	63237	EUR+AFR+EAS	qt
MCH_Min_INT	7	126956866	127075682	118817	EUR+AFR+EAS	qt
MCH_Min_INT	7	129431052	129432094	1043	EUR+AFR+EAS	qt
MCH_Min_INT	7	130536392	130577293	40902	EUR+AFR+EAS	qt
MCH_Min_INT	7	135065644	135565644	500001	EUR+AFR+EAS	qt
MCH_Min_INT	7	139710148	139760010	49863	EUR+AFR+EAS	qt
MCH_Min_INT	7	148475928	148564367	88440	EUR+AFR+EAS	qt
MCH_Min_INT	8	8969433	9002248	32816	EUR+AFR+EAS	qt
MCH_Min_INT	8	10584212	10732050	147839	EUR+AFR+EAS	qt
MCH_Min_INT	8	15364523	15599098	234576	EUR+AFR+EAS	qt
MCH_Min_INT	8	17663556	17770036	106481	EUR+AFR+EAS	qt
MCH_Min_INT	8	20194055	20278314	84260	EUR+AFR+EAS	qt
MCH_Min_INT	8	21766101	21866662	100562	EUR+AFR+EAS	qt
MCH_Min_INT	8	23418122	23418444	323	EUR+AFR+EAS	qt
MCH_Min_INT	8	26188998	26271120	82123	EUR+AFR+EAS	qt
MCH_Min_INT	8	30271637	30427531	155895	EUR+AFR+EAS	qt
MCH_Min_INT	8	47795016	48677930	882915	EUR+AFR+EAS	qt
MCH_Min_INT	8	56782692	56798863	16172	EUR+AFR+EAS	qt
MCH_Min_INT	8	66681062	66960476	279415	EUR+AFR+EAS	qt
MCH_Min_INT	8	81563346	82063346	500001	EUR+AFR+EAS	qt
MCH_Min_INT	8	98638243	98770499	132257	EUR+AFR+EAS	qt
MCH_Min_INT	8	99577372	100336225	758854	EUR+AFR+EAS	qt
MCH_Min_INT	8	103254389	103373304	118916	EUR+AFR+EAS	qt
MCH_Min_INT	8	108393799	108419763	25965	EUR+AFR+EAS	qt
MCH_Min_INT	8	120997233	121168145	170913	EUR+AFR+EAS	qt
MCH_Min_INT	8	126475770	126506694	30925	EUR+AFR+EAS	qt
MCH_Min_INT	8	128944507	128972721	28215	EUR+AFR+EAS	qt
MCH_Min_INT	8	130589676	130624105	34430	EUR+AFR+EAS	qt
MCH_Min_INT	8	135640669	135747967	107299	EUR+AFR+EAS	qt
MCH_Min_INT	8	141541888	141569178	27291	EUR+AFR+EAS	qt
MCH_Min_INT	8	143443516	143943516	500001	EUR+AFR+EAS	qt
MCH_Min_INT	8	145111529	145182519	70991	EUR+AFR+EAS	qt
MCH_Min_INT	9	2622134	2622278	145	EUR+AFR+EAS	qt
MCH_Min_INT	9	4832636	4869090	36455	EUR+AFR+EAS	qt
MCH_Min_INT	9	7034072	7058263	24192	EUR+AFR+EAS	qt
MCH_Min_INT	9	14264324	14266427	2104	EUR+AFR+EAS	qt
MCH_Min_INT	9	15533394	15861885	328492	EUR+AFR+EAS	qt
MCH_Min_INT	9	19281099	19397503	116405	EUR+AFR+EAS	qt
MCH_Min_INT	9	20737847	21012935	275089	EUR+AFR+EAS	qt
MCH_Min_INT	9	33804813	34130435	325623	EUR+AFR+EAS	qt
MCH_Min_INT	9	84313060	84343186	30127	EUR+AFR+EAS	qt
MCH_Min_INT	9	85037201	85129970	92770	EUR+AFR+EAS	qt
MCH_Min_INT	9	88674710	88718555	43846	EUR+AFR+EAS	qt
MCH_Min_INT	9	100740124	100828082	87959	EUR+AFR+EAS	qt
MCH_Min_INT	9	104250054	104339773	89720	EUR+AFR+EAS	qt
MCH_Min_INT	9	106779948	107008811	228864	EUR+AFR+EAS	qt
MCH_Min_INT	9	113061796	113062641	846	EUR+AFR+EAS	qt
MCH_Min_INT	9	114654487	114690329	35843	EUR+AFR+EAS	qt
MCH_Min_INT	9	115914583	116125927	211345	EUR+AFR+EAS	qt
MCH_Min_INT	9	120515669	120531697	16029	EUR+AFR+EAS	qt
MCH_Min_INT	9	128509187	128746612	237426	EUR+AFR+EAS	qt
MCH_Min_INT	9	136127366	136149150	21785	EUR+AFR+EAS	qt
MCH_Min_INT	9	140100317	140120827	20511	EUR+AFR+EAS	qt
MCH_Min_INT	10	3636904	4136904	500001	EUR+AFR+EAS	qt
MCH_Min_INT	10	6944579	6978361	33783	EUR+AFR+EAS	qt
MCH_Min_INT	10	11715599	12215599	500001	EUR+AFR+EAS	qt
MCH_Min_INT	10	18275634	18294978	19345	EUR+AFR+EAS	qt
MCH_Min_INT	10	21766969	21957229	190261	EUR+AFR+EAS	qt
MCH_Min_INT	10	35846261	36346261	500001	EUR+AFR+EAS	qt
MCH_Min_INT	10	45373863	45406608	32746	EUR+AFR+EAS	qt
MCH_Min_INT	10	45946389	46202429	256041	EUR+AFR+EAS	qt
MCH_Min_INT	10	47551967	47593379	41413	EUR+AFR+EAS	qt
MCH_Min_INT	10	64878284	65302459	424176	EUR+AFR+EAS	qt
MCH_Min_INT	10	71094504	71099109	4606	EUR+AFR+EAS	qt
MCH_Min_INT	10	81137196	81137634	439	EUR+AFR+EAS	qt
MCH_Min_INT	10	88193093	88326013	132921	EUR+AFR+EAS	qt
MCH_Min_INT	10	89602292	89700671	98380	EUR+AFR+EAS	qt
MCH_Min_INT	10	90741615	90762376	20762	EUR+AFR+EAS	qt
MCH_Min_INT	10	97879634	97961478	81845	EUR+AFR+EAS	qt
MCH_Min_INT	10	101271982	101308890	36909	EUR+AFR+EAS	qt
MCH_Min_INT	10	104611764	104963051	351288	EUR+AFR+EAS	qt
MCH_Min_INT	10	114749734	114806697	56964	EUR+AFR+EAS	qt
MCH_Min_INT	10	124591275	124682483	91209	EUR+AFR+EAS	qt
MCH_Min_INT	10	127467292	127643599	176308	EUR+AFR+EAS	qt
MCH_Min_INT	10	133729181	133814505	85325	EUR+AFR+EAS	qt
MCH_Min_INT	11	2318393	2326614	8222	EUR+AFR+EAS	qt
MCH_Min_INT	11	2391328	2419619	28292	EUR+AFR+EAS	qt
MCH_Min_INT	11	4012971	4170791	157821	EUR+AFR+EAS	qt
MCH_Min_INT	11	4997545	5498004	500460	EUR+AFR+EAS	qt
MCH_Min_INT	11	16509357	16779861	270505	EUR+AFR+EAS	qt
MCH_Min_INT	11	19217299	19247590	30292	EUR+AFR+EAS	qt
MCH_Min_INT	11	33912448	33914463	2016	EUR+AFR+EAS	qt
MCH_Min_INT	11	36208997	36708997	500001	EUR+AFR+EAS	qt
MCH_Min_INT	11	47951353	48066374	115022	EUR+AFR+EAS	qt
MCH_Min_INT	11	57369008	57465389	96382	EUR+AFR+EAS	qt
MCH_Min_INT	11	61543961	61622227	78267	EUR+AFR+EAS	qt
MCH_Min_INT	11	64031798	64046029	14232	EUR+AFR+EAS	qt
MCH_Min_INT	11	67196544	67296669	100126	EUR+AFR+EAS	qt
MCH_Min_INT	11	86309252	86359524	50273	EUR+AFR+EAS	qt
MCH_Min_INT	11	94884373	94886806	2434	EUR+AFR+EAS	qt
MCH_Min_INT	11	107992325	108366449	374125	EUR+AFR+EAS	qt
MCH_Min_INT	11	111415822	111434094	18273	EUR+AFR+EAS	qt
MCH_Min_INT	11	113975210	114003917	28708	EUR+AFR+EAS	qt
MCH_Min_INT	11	122932524	122960784	28261	EUR+AFR+EAS	qt
MCH_Min_INT	11	127903702	128022371	118670	EUR+AFR+EAS	qt
MCH_Min_INT	12	2743074	3243074	500001	EUR+AFR+EAS	qt
MCH_Min_INT	12	4330215	4334308	4094	EUR+AFR+EAS	qt
MCH_Min_INT	12	6711147	6739907	28761	EUR+AFR+EAS	qt
MCH_Min_INT	12	9111502	9285480	173979	EUR+AFR+EAS	qt
MCH_Min_INT	12	10550007	10642293	92287	EUR+AFR+EAS	qt
MCH_Min_INT	12	14224416	14252242	27827	EUR+AFR+EAS	qt
MCH_Min_INT	12	21334570	21415496	80927	EUR+AFR+EAS	qt
MCH_Min_INT	12	24174278	24186856	12579	EUR+AFR+EAS	qt
MCH_Min_INT	12	26566432	26590774	24343	EUR+AFR+EAS	qt
MCH_Min_INT	12	31292942	31386760	93819	EUR+AFR+EAS	qt
MCH_Min_INT	12	40830814	40875415	44602	EUR+AFR+EAS	qt
MCH_Min_INT	12	48392824	48499131	106308	EUR+AFR+EAS	qt
MCH_Min_INT	12	52437082	52492781	55700	EUR+AFR+EAS	qt
MCH_Min_INT	12	53757831	53843544	85714	EUR+AFR+EAS	qt
MCH_Min_INT	12	56896069	57396069	500001	EUR+AFR+EAS	qt
MCH_Min_INT	12	64808521	64852185	43665	EUR+AFR+EAS	qt
MCH_Min_INT	12	69170054	69240830	70777	EUR+AFR+EAS	qt
MCH_Min_INT	12	88776646	88837755	61110	EUR+AFR+EAS	qt
MCH_Min_INT	12	93693461	93739048	45588	EUR+AFR+EAS	qt
MCH_Min_INT	12	95834747	95887021	52275	EUR+AFR+EAS	qt
MCH_Min_INT	12	109871179	110026024	154846	EUR+AFR+EAS	qt
MCH_Min_INT	12	111708458	112273499	565042	EUR+AFR+EAS	qt
MCH_Min_INT	12	121128699	121167387	38689	EUR+AFR+EAS	qt
MCH_Min_INT	12	123394018	123782039	388022	EUR+AFR+EAS	qt
MCH_Min_INT	12	125308682	125315647	6966	EUR+AFR+EAS	qt
MCH_Min_INT	12	131108270	131125430	17161	EUR+AFR+EAS	qt
MCH_Min_INT	12	133040761	133046199	5439	EUR+AFR+EAS	qt
MCH_Min_INT	13	28697793	28864648	166856	EUR+AFR+EAS	qt
MCH_Min_INT	13	30820212	31320212	500001	EUR+AFR+EAS	qt
MCH_Min_INT	13	33074674	33376884	302211	EUR+AFR+EAS	qt
MCH_Min_INT	13	41137804	41340684	202881	EUR+AFR+EAS	qt
MCH_Min_INT	13	51472590	51539698	67109	EUR+AFR+EAS	qt
MCH_Min_INT	13	52495390	52977655	482266	EUR+AFR+EAS	qt
MCH_Min_INT	13	65782165	65864989	82825	EUR+AFR+EAS	qt
MCH_Min_INT	13	73275607	73434125	158519	EUR+AFR+EAS	qt
MCH_Min_INT	13	76029708	76079802	50095	EUR+AFR+EAS	qt
MCH_Min_INT	13	109412639	109445398	32760	EUR+AFR+EAS	qt
MCH_Min_INT	13	110397663	110463168	65506	EUR+AFR+EAS	qt
MCH_Min_INT	13	113352916	113392724	39809	EUR+AFR+EAS	qt
MCH_Min_INT	14	23481408	23499321	17914	EUR+AFR+EAS	qt
MCH_Min_INT	14	35213280	35427303	214024	EUR+AFR+EAS	qt
MCH_Min_INT	14	37568235	37894467	326233	EUR+AFR+EAS	qt
MCH_Min_INT	14	50807173	50840712	33540	EUR+AFR+EAS	qt
MCH_Min_INT	14	58668484	58853006	184523	EUR+AFR+EAS	qt
MCH_Min_INT	14	65472241	65487694	15454	EUR+AFR+EAS	qt
MCH_Min_INT	14	66800242	67332982	532741	EUR+AFR+EAS	qt
MCH_Min_INT	14	68368055	68725826	357772	EUR+AFR+EAS	qt
MCH_Min_INT	14	70328410	70354858	26449	EUR+AFR+EAS	qt
MCH_Min_INT	14	74223967	74246806	22840	EUR+AFR+EAS	qt
MCH_Min_INT	14	94838142	94844947	6806	EUR+AFR+EAS	qt
MCH_Min_INT	14	101164715	101186641	21927	EUR+AFR+EAS	qt
MCH_Min_INT	14	102808655	102997017	188363	EUR+AFR+EAS	qt
MCH_Min_INT	14	103822762	103847760	24999	EUR+AFR+EAS	qt
MCH_Min_INT	14	105707174	105769855	62682	EUR+AFR+EAS	qt
MCH_Min_INT	15	31546115	31547005	891	EUR+AFR+EAS	qt
MCH_Min_INT	15	31548996	31552997	4002	EUR+AFR+EAS	qt
MCH_Min_INT	15	32994756	32999806	5051	EUR+AFR+EAS	qt
MCH_Min_INT	15	40284208	40312615	28408	EUR+AFR+EAS	qt
MCH_Min_INT	15	40984745	41484745	500001	EUR+AFR+EAS	qt
MCH_Min_INT	15	45131763	45306556	174794	EUR+AFR+EAS	qt
MCH_Min_INT	15	56828985	57612524	783540	EUR+AFR+EAS	qt
MCH_Min_INT	15	65695786	66099443	403658	EUR+AFR+EAS	qt
MCH_Min_INT	15	69538401	69729049	190649	EUR+AFR+EAS	qt
MCH_Min_INT	15	72972956	73118127	145172	EUR+AFR+EAS	qt
MCH_Min_INT	15	75116167	75404506	288340	EUR+AFR+EAS	qt
MCH_Min_INT	15	81843331	81953630	110300	EUR+AFR+EAS	qt
MCH_Min_INT	15	84209360	84709360	500001	EUR+AFR+EAS	qt
MCH_Min_INT	15	85162551	85372645	210095	EUR+AFR+EAS	qt
MCH_Min_INT	15	89184325	89221585	37261	EUR+AFR+EAS	qt
MCH_Min_INT	16	71413	250184	178772	EUR+AFR+EAS	qt
MCH_Min_INT	16	377772	477772	100001	EUR+AFR+EAS	qt
MCH_Min_INT	16	4292002	4322041	30040	EUR+AFR+EAS	qt
MCH_Min_INT	16	10180046	10680046	500001	EUR+AFR+EAS	qt
MCH_Min_INT	16	14523581	14724589	201009	EUR+AFR+EAS	qt
MCH_Min_INT	16	18767905	18900862	132958	EUR+AFR+EAS	qt
MCH_Min_INT	16	28639047	28937259	298213	EUR+AFR+EAS	qt
MCH_Min_INT	16	30033428	30120308	86881	EUR+AFR+EAS	qt
MCH_Min_INT	16	50034680	50157437	122758	EUR+AFR+EAS	qt
MCH_Min_INT	16	53799507	53845487	45981	EUR+AFR+EAS	qt
MCH_Min_INT	16	57565253	57596552	31300	EUR+AFR+EAS	qt
MCH_Min_INT	16	67253435	67554802	301368	EUR+AFR+EAS	qt
MCH_Min_INT	16	68733646	68820946	87301	EUR+AFR+EAS	qt
MCH_Min_INT	16	74588044	74716026	127983	EUR+AFR+EAS	qt
MCH_Min_INT	16	80935604	80942877	7274	EUR+AFR+EAS	qt
MCH_Min_INT	16	87869313	87886726	17414	EUR+AFR+EAS	qt
MCH_Min_INT	17	7571752	7700063	128312	EUR+AFR+EAS	qt
MCH_Min_INT	17	18130144	18271013	140870	EUR+AFR+EAS	qt
MCH_Min_INT	17	19804247	20378379	574133	EUR+AFR+EAS	qt
MCH_Min_INT	17	27075423	27196609	121187	EUR+AFR+EAS	qt
MCH_Min_INT	17	29058531	29265621	207091	EUR+AFR+EAS	qt
MCH_Min_INT	17	34848874	34951204	102331	EUR+AFR+EAS	qt
MCH_Min_INT	17	37393395	37739570	346176	EUR+AFR+EAS	qt
MCH_Min_INT	17	40241680	40741680	500001	EUR+AFR+EAS	qt
MCH_Min_INT	17	42294198	42334012	39815	EUR+AFR+EAS	qt
MCH_Min_INT	17	44412252	44854587	442336	EUR+AFR+EAS	qt
MCH_Min_INT	17	45579083	46079083	500001	EUR+AFR+EAS	qt
MCH_Min_INT	17	47682329	47759376	77048	EUR+AFR+EAS	qt
MCH_Min_INT	17	47789385	47934150	144766	EUR+AFR+EAS	qt
MCH_Min_INT	17	55487627	55488648	1022	EUR+AFR+EAS	qt
MCH_Min_INT	17	56186109	56686109	500001	EUR+AFR+EAS	qt
MCH_Min_INT	17	59898760	60143667	244908	EUR+AFR+EAS	qt
MCH_Min_INT	17	66973049	67276383	303335	EUR+AFR+EAS	qt
MCH_Min_INT	17	71176144	71252323	76180	EUR+AFR+EAS	qt
MCH_Min_INT	17	74376352	74454935	78584	EUR+AFR+EAS	qt
MCH_Min_INT	17	76183233	76214478	31246	EUR+AFR+EAS	qt
MCH_Min_INT	17	78074446	78102517	28072	EUR+AFR+EAS	qt
MCH_Min_INT	17	79275660	79775660	500001	EUR+AFR+EAS	qt
MCH_Min_INT	17	80478877	80537742	58866	EUR+AFR+EAS	qt
MCH_Min_INT	18	1839339	1884329	44991	EUR+AFR+EAS	qt
MCH_Min_INT	18	12783898	12812167	28270	EUR+AFR+EAS	qt
MCH_Min_INT	18	33545630	33645144	99515	EUR+AFR+EAS	qt
MCH_Min_INT	18	41968564	42113151	144588	EUR+AFR+EAS	qt
MCH_Min_INT	18	43719536	43865298	145763	EUR+AFR+EAS	qt
MCH_Min_INT	18	46448805	46454048	5244	EUR+AFR+EAS	qt
MCH_Min_INT	18	50036808	50536808	500001	EUR+AFR+EAS	qt
MCH_Min_INT	18	51685421	51762473	77053	EUR+AFR+EAS	qt
MCH_Min_INT	18	55238820	55281709	42890	EUR+AFR+EAS	qt
MCH_Min_INT	18	57328396	57345190	16795	EUR+AFR+EAS	qt
MCH_Min_INT	19	1250397	1255719	5323	EUR+AFR+EAS	qt
MCH_Min_INT	19	1262248	1263299	1052	EUR+AFR+EAS	qt
MCH_Min_INT	19	1605583	2105583	500001	EUR+AFR+EAS	qt
MCH_Min_INT	19	3227324	3293523	66200	EUR+AFR+EAS	qt
MCH_Min_INT	19	4044579	4083916	39338	EUR+AFR+EAS	qt
MCH_Min_INT	19	4480081	4510035	29955	EUR+AFR+EAS	qt
MCH_Min_INT	19	5595354	5735516	140163	EUR+AFR+EAS	qt
MCH_Min_INT	19	8199752	8699752	500001	EUR+AFR+EAS	qt
MCH_Min_INT	19	10634264	10714058	79795	EUR+AFR+EAS	qt
MCH_Min_INT	19	12999458	13075165	75708	EUR+AFR+EAS	qt
MCH_Min_INT	19	13658624	14158624	500001	EUR+AFR+EAS	qt
MCH_Min_INT	19	14517594	14551219	33626	EUR+AFR+EAS	qt
MCH_Min_INT	19	15452852	15528224	75373	EUR+AFR+EAS	qt
MCH_Min_INT	19	16217834	16248973	31140	EUR+AFR+EAS	qt
MCH_Min_INT	19	18575193	18589943	14751	EUR+AFR+EAS	qt
MCH_Min_INT	19	21391844	21740602	348759	EUR+AFR+EAS	qt
MCH_Min_INT	19	31686870	32111148	424279	EUR+AFR+EAS	qt
MCH_Min_INT	19	33754548	33761643	7096	EUR+AFR+EAS	qt
MCH_Min_INT	19	34636572	34726881	90310	EUR+AFR+EAS	qt
MCH_Min_INT	19	35745088	35779246	34159	EUR+AFR+EAS	qt
MCH_Min_INT	19	46395073	46403374	8302	EUR+AFR+EAS	qt
MCH_Min_INT	19	49369154	49377424	8271	EUR+AFR+EAS	qt
MCH_Min_INT	19	57684794	57695390	10597	EUR+AFR+EAS	qt
MCH_Min_INT	19	59024646	59098021	73376	EUR+AFR+EAS	qt
MCH_Min_INT	20	4141602	4176597	34996	EUR+AFR+EAS	qt
MCH_Min_INT	20	4969239	4980952	11714	EUR+AFR+EAS	qt
MCH_Min_INT	20	21271268	21369661	98394	EUR+AFR+EAS	qt
MCH_Min_INT	20	25026066	25172759	146694	EUR+AFR+EAS	qt
MCH_Min_INT	20	30451844	30484636	32793	EUR+AFR+EAS	qt
MCH_Min_INT	20	31062176	31177986	115811	EUR+AFR+EAS	qt
MCH_Min_INT	20	33536897	33718706	181810	EUR+AFR+EAS	qt
MCH_Min_INT	20	35675512	35921423	245912	EUR+AFR+EAS	qt
MCH_Min_INT	20	38476805	38568661	91857	EUR+AFR+EAS	qt
MCH_Min_INT	20	42652933	42678338	25406	EUR+AFR+EAS	qt
MCH_Min_INT	20	44536932	44590298	53367	EUR+AFR+EAS	qt
MCH_Min_INT	20	47411456	47495794	84339	EUR+AFR+EAS	qt
MCH_Min_INT	20	49078198	49087629	9432	EUR+AFR+EAS	qt
MCH_Min_INT	20	52212689	52222106	9418	EUR+AFR+EAS	qt
MCH_Min_INT	20	53725120	53747323	22204	EUR+AFR+EAS	qt
MCH_Min_INT	20	55990405	55991637	1233	EUR+AFR+EAS	qt
MCH_Min_INT	20	62288752	62400021	111270	EUR+AFR+EAS	qt
MCH_Min_INT	21	33995471	34202806	207336	EUR+AFR+EAS	qt
MCH_Min_INT	21	34854711	35020161	165451	EUR+AFR+EAS	qt
MCH_Min_INT	21	35030075	35150947	120873	EUR+AFR+EAS	qt
MCH_Min_INT	21	36340396	36353660	13265	EUR+AFR+EAS	qt
MCH_Min_INT	21	39838035	39858902	20868	EUR+AFR+EAS	qt
MCH_Min_INT	21	40463283	40468838	5556	EUR+AFR+EAS	qt
MCH_Min_INT	21	44914815	45121987	207173	EUR+AFR+EAS	qt
MCH_Min_INT	21	46247372	46287580	40209	EUR+AFR+EAS	qt
MCH_Min_INT	22	18415158	18482600	67443	EUR+AFR+EAS	qt
MCH_Min_INT	22	21912246	21984379	72134	EUR+AFR+EAS	qt
MCH_Min_INT	22	24990726	25380527	389802	EUR+AFR+EAS	qt
MCH_Min_INT	22	27931399	28431399	500001	EUR+AFR+EAS	qt
MCH_Min_INT	22	30164369	30609554	445186	EUR+AFR+EAS	qt
MCH_Min_INT	22	32002141	32502141	500001	EUR+AFR+EAS	qt
MCH_Min_INT	22	32859702	32900216	40515	EUR+AFR+EAS	qt
MCH_Min_INT	22	37377094	37409578	32485	EUR+AFR+EAS	qt
MCH_Min_INT	22	37412936	37512936	100001	EUR+AFR+EAS	qt
MCH_Min_INT	22	40535731	40720963	185233	EUR+AFR+EAS	qt
MCH_Min_INT	22	43101429	43154299	52871	EUR+AFR+EAS	qt
MCH_Min_INT	22	44324727	44347251	22525	EUR+AFR+EAS	qt
MCH_Min_INT	22	45545400	45583898	38499	EUR+AFR+EAS	qt
MCH_Min_INT	22	50960101	50971266	11166	EUR+AFR+EAS	qt
MCHC_Max_INT	1	2145251	2201744	56494	EUR+AFR+EAS	qt
MCHC_Max_INT	1	3684954	3781096	96143	EUR+AFR+EAS	qt
MCHC_Max_INT	1	11830180	11897926	67747	EUR+AFR+EAS	qt
MCHC_Max_INT	1	16474110	16516585	42476	EUR+AFR+EAS	qt
MCHC_Max_INT	1	25561667	25851977	290311	EUR+AFR+EAS	qt
MCHC_Max_INT	1	38230983	38455389	224407	EUR+AFR+EAS	qt
MCHC_Max_INT	1	39934776	40089945	155170	EUR+AFR+EAS	qt
MCHC_Max_INT	1	42361102	42371414	10313	EUR+AFR+EAS	qt
MCHC_Max_INT	1	66056052	66168571	112520	EUR+AFR+EAS	qt
MCHC_Max_INT	1	78566234	78653177	86944	EUR+AFR+EAS	qt
MCHC_Max_INT	1	79327991	79467975	139985	EUR+AFR+EAS	qt
MCHC_Max_INT	1	92315896	92925654	609759	EUR+AFR+EAS	qt
MCHC_Max_INT	1	118198389	118535211	336823	EUR+AFR+EAS	qt
MCHC_Max_INT	1	155123837	155197462	73626	EUR+AFR+EAS	qt
MCHC_Max_INT	1	155472506	155972506	500001	EUR+AFR+EAS	qt
MCHC_Max_INT	1	156403681	156473114	69434	EUR+AFR+EAS	qt
MCHC_Max_INT	1	158441462	158631171	189710	EUR+AFR+EAS	qt
MCHC_Max_INT	1	161540857	161671306	130450	EUR+AFR+EAS	qt
MCHC_Max_INT	1	180891646	181391646	500001	EUR+AFR+EAS	qt
MCHC_Max_INT	1	198543027	198684352	141326	EUR+AFR+EAS	qt
MCHC_Max_INT	1	203649423	203667409	17987	EUR+AFR+EAS	qt
MCHC_Max_INT	1	205039288	205268803	229516	EUR+AFR+EAS	qt
MCHC_Max_INT	1	207289895	207296448	6554	EUR+AFR+EAS	qt
MCHC_Max_INT	1	211379222	211581439	202218	EUR+AFR+EAS	qt
MCHC_Max_INT	1	220976257	221111780	135524	EUR+AFR+EAS	qt
MCHC_Max_INT	1	229088973	229125474	36502	EUR+AFR+EAS	qt
MCHC_Max_INT	1	230293530	230309619	16090	EUR+AFR+EAS	qt
MCHC_Max_INT	1	231713043	231813446	100404	EUR+AFR+EAS	qt
MCHC_Max_INT	1	248038210	248041821	3612	EUR+AFR+EAS	qt
MCHC_Max_INT	2	25902823	26114117	211295	EUR+AFR+EAS	qt
MCHC_Max_INT	2	32496585	32851488	354904	EUR+AFR+EAS	qt
MCHC_Max_INT	2	43464818	43850357	385540	EUR+AFR+EAS	qt
MCHC_Max_INT	2	46219949	46289412	69464	EUR+AFR+EAS	qt
MCHC_Max_INT	2	48576661	48766078	189418	EUR+AFR+EAS	qt
MCHC_Max_INT	2	53864624	54184545	319922	EUR+AFR+EAS	qt
MCHC_Max_INT	2	60718043	60724087	6045	EUR+AFR+EAS	qt
MCHC_Max_INT	2	62520035	62545523	25489	EUR+AFR+EAS	qt
MCHC_Max_INT	2	65276049	65385592	109544	EUR+AFR+EAS	qt
MCHC_Max_INT	2	68615546	68895830	280285	EUR+AFR+EAS	qt
MCHC_Max_INT	2	85737362	85814984	77623	EUR+AFR+EAS	qt
MCHC_Max_INT	2	102970677	103253128	282452	EUR+AFR+EAS	qt
MCHC_Max_INT	2	111807677	111846068	38392	EUR+AFR+EAS	qt
MCHC_Max_INT	2	113838102	113874467	36366	EUR+AFR+EAS	qt
MCHC_Max_INT	2	127401993	127420228	18236	EUR+AFR+EAS	qt
MCHC_Max_INT	2	127445230	127455189	9960	EUR+AFR+EAS	qt
MCHC_Max_INT	2	148471406	148955901	484496	EUR+AFR+EAS	qt
MCHC_Max_INT	2	165501849	165557318	55470	EUR+AFR+EAS	qt
MCHC_Max_INT	2	174750200	174838989	88790	EUR+AFR+EAS	qt
MCHC_Max_INT	2	190375850	190432613	56764	EUR+AFR+EAS	qt
MCHC_Max_INT	2	202022527	202111380	88854	EUR+AFR+EAS	qt
MCHC_Max_INT	2	219271530	219658609	387080	EUR+AFR+EAS	qt
MCHC_Max_INT	2	227020653	227181683	161031	EUR+AFR+EAS	qt
MCHC_Max_INT	2	234105471	234115739	10269	EUR+AFR+EAS	qt
MCHC_Max_INT	2	239069196	239120857	51662	EUR+AFR+EAS	qt
MCHC_Max_INT	3	12329783	12413339	83557	EUR+AFR+EAS	qt
MCHC_Max_INT	3	38171536	38331068	159533	EUR+AFR+EAS	qt
MCHC_Max_INT	3	49166069	49798864	632796	EUR+AFR+EAS	qt
MCHC_Max_INT	3	66289552	66460819	171268	EUR+AFR+EAS	qt
MCHC_Max_INT	3	132119691	132439403	319713	EUR+AFR+EAS	qt
MCHC_Max_INT	3	133226769	133726769	500001	EUR+AFR+EAS	qt
MCHC_Max_INT	3	141601297	141770576	169280	EUR+AFR+EAS	qt
MCHC_Max_INT	3	171760208	171829456	69249	EUR+AFR+EAS	qt
MCHC_Max_INT	3	178665861	178925016	259156	EUR+AFR+EAS	qt
MCHC_Max_INT	3	183627089	183758785	131697	EUR+AFR+EAS	qt
MCHC_Max_INT	3	185488303	185538006	49704	EUR+AFR+EAS	qt
MCHC_Max_INT	3	195809080	195838613	29534	EUR+AFR+EAS	qt
MCHC_Max_INT	4	38602202	38745482	143281	EUR+AFR+EAS	qt
MCHC_Max_INT	4	39644250	39793685	149436	EUR+AFR+EAS	qt
MCHC_Max_INT	4	55386878	55408999	22122	EUR+AFR+EAS	qt
MCHC_Max_INT	4	77357592	77413179	55588	EUR+AFR+EAS	qt
MCHC_Max_INT	4	99989319	100489319	500001	EUR+AFR+EAS	qt
MCHC_Max_INT	4	110827862	110945966	118105	EUR+AFR+EAS	qt
MCHC_Max_INT	4	122661021	122846028	185008	EUR+AFR+EAS	qt
MCHC_Max_INT	4	124670681	124767367	96687	EUR+AFR+EAS	qt
MCHC_Max_INT	4	144829431	145180478	351048	EUR+AFR+EAS	qt
MCHC_Max_INT	4	153662218	153870654	208437	EUR+AFR+EAS	qt
MCHC_Max_INT	5	1061879	1062761	883	EUR+AFR+EAS	qt
MCHC_Max_INT	5	1097281	1120954	23674	EUR+AFR+EAS	qt
MCHC_Max_INT	5	43262237	43399670	137434	EUR+AFR+EAS	qt
MCHC_Max_INT	5	72019966	72305203	285238	EUR+AFR+EAS	qt
MCHC_Max_INT	5	95176577	95581099	404523	EUR+AFR+EAS	qt
MCHC_Max_INT	5	115321124	115332175	11052	EUR+AFR+EAS	qt
MCHC_Max_INT	5	131790616	131832514	41899	EUR+AFR+EAS	qt
MCHC_Max_INT	5	137049448	137210651	161204	EUR+AFR+EAS	qt
MCHC_Max_INT	5	154014565	154074362	59798	EUR+AFR+EAS	qt
MCHC_Max_INT	5	157164889	157192202	27314	EUR+AFR+EAS	qt
MCHC_Max_INT	6	7684917	7728428	43512	EUR+AFR+EAS	qt
MCHC_Max_INT	6	16251645	16281187	29543	EUR+AFR+EAS	qt
MCHC_Max_INT	6	25488583	25668700	180118	EUR+AFR+EAS	qt
MCHC_Max_INT	6	25948738	26128410	179673	EUR+AFR+EAS	qt
MCHC_Max_INT	6	28343733	28474617	130885	EUR+AFR+EAS	qt
MCHC_Max_INT	6	35758334	35907167	148834	EUR+AFR+EAS	qt
MCHC_Max_INT	6	40941937	41050363	108427	EUR+AFR+EAS	qt
MCHC_Max_INT	6	43757082	43764551	7470	EUR+AFR+EAS	qt
MCHC_Max_INT	6	47427281	47595155	167875	EUR+AFR+EAS	qt
MCHC_Max_INT	6	52612668	52738427	125760	EUR+AFR+EAS	qt
MCHC_Max_INT	6	109515213	109650140	134928	EUR+AFR+EAS	qt
MCHC_Max_INT	6	117784738	117854801	70064	EUR+AFR+EAS	qt
MCHC_Max_INT	6	132819793	132836304	16512	EUR+AFR+EAS	qt
MCHC_Max_INT	6	134258806	134314057	55252	EUR+AFR+EAS	qt
MCHC_Max_INT	6	135390836	135435501	44666	EUR+AFR+EAS	qt
MCHC_Max_INT	6	164455975	164501735	45761	EUR+AFR+EAS	qt
MCHC_Max_INT	7	16714974	16735330	20357	EUR+AFR+EAS	qt
MCHC_Max_INT	7	17812739	17817037	4299	EUR+AFR+EAS	qt
MCHC_Max_INT	7	22883259	22908243	24985	EUR+AFR+EAS	qt
MCHC_Max_INT	7	44808017	44932538	124522	EUR+AFR+EAS	qt
MCHC_Max_INT	7	80294810	80392618	97809	EUR+AFR+EAS	qt
MCHC_Max_INT	7	99990191	100490191	500001	EUR+AFR+EAS	qt
MCHC_Max_INT	7	123405942	123441559	35618	EUR+AFR+EAS	qt
MCHC_Max_INT	8	8088230	8730488	642259	EUR+AFR+EAS	qt
MCHC_Max_INT	8	10566591	10752537	185947	EUR+AFR+EAS	qt
MCHC_Max_INT	8	18255410	18291590	36181	EUR+AFR+EAS	qt
MCHC_Max_INT	8	19815556	19870271	54716	EUR+AFR+EAS	qt
MCHC_Max_INT	8	23414369	23418444	4076	EUR+AFR+EAS	qt
MCHC_Max_INT	8	26188998	26271100	82103	EUR+AFR+EAS	qt
MCHC_Max_INT	8	42351176	42457590	106415	EUR+AFR+EAS	qt
MCHC_Max_INT	8	47071977	47379340	307364	EUR+AFR+EAS	qt
MCHC_Max_INT	8	48687774	48894021	206248	EUR+AFR+EAS	qt
MCHC_Max_INT	8	56648474	56799111	150638	EUR+AFR+EAS	qt
MCHC_Max_INT	8	85925379	86407131	481753	EUR+AFR+EAS	qt
MCHC_Max_INT	8	98627738	98774649	146912	EUR+AFR+EAS	qt
MCHC_Max_INT	8	126475770	126506694	30925	EUR+AFR+EAS	qt
MCHC_Max_INT	8	128928246	128972721	44476	EUR+AFR+EAS	qt
MCHC_Max_INT	8	130987888	131026459	38572	EUR+AFR+EAS	qt
MCHC_Max_INT	8	142939406	143439406	500001	EUR+AFR+EAS	qt
MCHC_Max_INT	8	145674458	145907866	233409	EUR+AFR+EAS	qt
MCHC_Max_INT	9	4823770	5323770	500001	EUR+AFR+EAS	qt
MCHC_Max_INT	9	22142756	22167207	24452	EUR+AFR+EAS	qt
MCHC_Max_INT	9	34081235	34149119	67885	EUR+AFR+EAS	qt
MCHC_Max_INT	9	79767166	80041201	274036	EUR+AFR+EAS	qt
MCHC_Max_INT	9	91392554	91569248	176695	EUR+AFR+EAS	qt
MCHC_Max_INT	9	99087090	99267513	180424	EUR+AFR+EAS	qt
MCHC_Max_INT	9	112654177	112748527	94351	EUR+AFR+EAS	qt
MCHC_Max_INT	9	114922067	115108529	186463	EUR+AFR+EAS	qt
MCHC_Max_INT	9	135815344	135871192	55849	EUR+AFR+EAS	qt
MCHC_Max_INT	9	136065526	136184526	119001	EUR+AFR+EAS	qt
MCHC_Max_INT	9	139248897	139319847	70951	EUR+AFR+EAS	qt
MCHC_Max_INT	10	25192123	25223367	31245	EUR+AFR+EAS	qt
MCHC_Max_INT	10	50210710	50422795	212086	EUR+AFR+EAS	qt
MCHC_Max_INT	10	52538643	52718339	179697	EUR+AFR+EAS	qt
MCHC_Max_INT	10	91002804	91014061	11258	EUR+AFR+EAS	qt
MCHC_Max_INT	10	104629236	105035954	406719	EUR+AFR+EAS	qt
MCHC_Max_INT	10	124594153	124740418	146266	EUR+AFR+EAS	qt
MCHC_Max_INT	10	132908389	132933301	24913	EUR+AFR+EAS	qt
MCHC_Max_INT	11	176442	247160	70719	EUR+AFR+EAS	qt
MCHC_Max_INT	11	2327511	2366260	38750	EUR+AFR+EAS	qt
MCHC_Max_INT	11	2956166	3029089	72924	EUR+AFR+EAS	qt
MCHC_Max_INT	11	3849909	3859856	9948	EUR+AFR+EAS	qt
MCHC_Max_INT	11	4819295	5498004	678710	EUR+AFR+EAS	qt
MCHC_Max_INT	11	8572541	8696872	124332	EUR+AFR+EAS	qt
MCHC_Max_INT	11	9750757	9811616	60860	EUR+AFR+EAS	qt
MCHC_Max_INT	11	16509357	16779861	270505	EUR+AFR+EAS	qt
MCHC_Max_INT	11	48033919	48696598	662680	EUR+AFR+EAS	qt
MCHC_Max_INT	11	49307328	49943899	636572	EUR+AFR+EAS	qt
MCHC_Max_INT	11	57369008	57681828	312821	EUR+AFR+EAS	qt
MCHC_Max_INT	11	61637466	61678754	41289	EUR+AFR+EAS	qt
MCHC_Max_INT	11	65351364	65368434	17071	EUR+AFR+EAS	qt
MCHC_Max_INT	11	73729769	73875617	145849	EUR+AFR+EAS	qt
MCHC_Max_INT	11	77637582	77848217	210636	EUR+AFR+EAS	qt
MCHC_Max_INT	11	100419500	100512126	92627	EUR+AFR+EAS	qt
MCHC_Max_INT	11	116648917	116657561	8645	EUR+AFR+EAS	qt
MCHC_Max_INT	11	118964330	119055075	90746	EUR+AFR+EAS	qt
MCHC_Max_INT	11	122932182	122960784	28603	EUR+AFR+EAS	qt
MCHC_Max_INT	12	4330215	4334308	4094	EUR+AFR+EAS	qt
MCHC_Max_INT	12	7074117	7153459	79343	EUR+AFR+EAS	qt
MCHC_Max_INT	12	21326728	21415496	88769	EUR+AFR+EAS	qt
MCHC_Max_INT	12	27029096	27090550	61455	EUR+AFR+EAS	qt
MCHC_Max_INT	12	50581490	51220897	639408	EUR+AFR+EAS	qt
MCHC_Max_INT	12	57634698	57851893	217196	EUR+AFR+EAS	qt
MCHC_Max_INT	12	89941549	90091782	150234	EUR+AFR+EAS	qt
MCHC_Max_INT	12	111835990	112525073	689084	EUR+AFR+EAS	qt
MCHC_Max_INT	12	121045601	121487278	441678	EUR+AFR+EAS	qt
MCHC_Max_INT	12	123162656	123209295	46640	EUR+AFR+EAS	qt
MCHC_Max_INT	12	124505444	124595494	90051	EUR+AFR+EAS	qt
MCHC_Max_INT	12	133177833	133332362	154530	EUR+AFR+EAS	qt
MCHC_Max_INT	13	42578820	42601979	23160	EUR+AFR+EAS	qt
MCHC_Max_INT	14	23481408	23499321	17914	EUR+AFR+EAS	qt
MCHC_Max_INT	14	50867346	50960918	93573	EUR+AFR+EAS	qt
MCHC_Max_INT	14	58668484	58937834	269351	EUR+AFR+EAS	qt
MCHC_Max_INT	14	65472241	65510386	38146	EUR+AFR+EAS	qt
MCHC_Max_INT	14	70328410	70366705	38296	EUR+AFR+EAS	qt
MCHC_Max_INT	14	74221557	74246806	25250	EUR+AFR+EAS	qt
MCHC_Max_INT	14	75182937	75377008	194072	EUR+AFR+EAS	qt
MCHC_Max_INT	14	103853367	103991749	138383	EUR+AFR+EAS	qt
MCHC_Max_INT	15	40284208	40312615	28408	EUR+AFR+EAS	qt
MCHC_Max_INT	15	43278726	44028047	749322	EUR+AFR+EAS	qt
MCHC_Max_INT	15	58671721	58696300	24580	EUR+AFR+EAS	qt
MCHC_Max_INT	15	63792466	64100441	307976	EUR+AFR+EAS	qt
MCHC_Max_INT	15	65705593	66099443	393851	EUR+AFR+EAS	qt
MCHC_Max_INT	15	73236667	73621946	385280	EUR+AFR+EAS	qt
MCHC_Max_INT	15	78521149	78606621	85473	EUR+AFR+EAS	qt
MCHC_Max_INT	15	85163605	85383640	220036	EUR+AFR+EAS	qt
MCHC_Max_INT	16	71413	856994	785582	EUR+AFR+EAS	qt
MCHC_Max_INT	16	4234917	4245693	10777	EUR+AFR+EAS	qt
MCHC_Max_INT	16	8196544	8211697	15154	EUR+AFR+EAS	qt
MCHC_Max_INT	16	16116181	16142079	25899	EUR+AFR+EAS	qt
MCHC_Max_INT	16	28338039	28828834	490796	EUR+AFR+EAS	qt
MCHC_Max_INT	16	31461820	31539934	78115	EUR+AFR+EAS	qt
MCHC_Max_INT	16	53797908	53845487	47580	EUR+AFR+EAS	qt
MCHC_Max_INT	16	68687154	68836491	149338	EUR+AFR+EAS	qt
MCHC_Max_INT	16	69548788	69818983	270196	EUR+AFR+EAS	qt
MCHC_Max_INT	16	84565029	84590225	25197	EUR+AFR+EAS	qt
MCHC_Max_INT	16	88835545	88864102	28558	EUR+AFR+EAS	qt
MCHC_Max_INT	17	4761395	4837210	75816	EUR+AFR+EAS	qt
MCHC_Max_INT	17	7540521	7574779	34259	EUR+AFR+EAS	qt
MCHC_Max_INT	17	17698254	18030240	331987	EUR+AFR+EAS	qt
MCHC_Max_INT	17	19879164	20387785	508622	EUR+AFR+EAS	qt
MCHC_Max_INT	17	27072463	27206029	133567	EUR+AFR+EAS	qt
MCHC_Max_INT	17	29017317	29149881	132565	EUR+AFR+EAS	qt
MCHC_Max_INT	17	42108136	42462069	353934	EUR+AFR+EAS	qt
MCHC_Max_INT	17	44184828	44753350	568523	EUR+AFR+EAS	qt
MCHC_Max_INT	17	56500898	57054245	553348	EUR+AFR+EAS	qt
MCHC_Max_INT	17	66419633	66487837	68205	EUR+AFR+EAS	qt
MCHC_Max_INT	17	76377482	76406170	28689	EUR+AFR+EAS	qt
MCHC_Max_INT	17	78074446	78127292	52847	EUR+AFR+EAS	qt
MCHC_Max_INT	18	43715506	43865298	149793	EUR+AFR+EAS	qt
MCHC_Max_INT	18	51681244	51758051	76808	EUR+AFR+EAS	qt
MCHC_Max_INT	19	1049012	1050874	1863	EUR+AFR+EAS	qt
MCHC_Max_INT	19	1250397	1255719	5323	EUR+AFR+EAS	qt
MCHC_Max_INT	19	3098612	3139737	41126	EUR+AFR+EAS	qt
MCHC_Max_INT	19	4475606	4510035	34430	EUR+AFR+EAS	qt
MCHC_Max_INT	19	7186843	7207475	20633	EUR+AFR+EAS	qt
MCHC_Max_INT	19	8416698	8457759	41062	EUR+AFR+EAS	qt
MCHC_Max_INT	19	11871101	11966426	95326	EUR+AFR+EAS	qt
MCHC_Max_INT	19	12999458	13076186	76729	EUR+AFR+EAS	qt
MCHC_Max_INT	19	17252151	17257802	5652	EUR+AFR+EAS	qt
MCHC_Max_INT	19	18519226	18650692	131467	EUR+AFR+EAS	qt
MCHC_Max_INT	19	33036830	33072085	35256	EUR+AFR+EAS	qt
MCHC_Max_INT	19	33941504	34022842	81339	EUR+AFR+EAS	qt
MCHC_Max_INT	19	34636572	34726881	90310	EUR+AFR+EAS	qt
MCHC_Max_INT	19	35948656	35966313	17658	EUR+AFR+EAS	qt
MCHC_Max_INT	19	41885151	41947242	62092	EUR+AFR+EAS	qt
MCHC_Max_INT	19	44235517	44263766	28250	EUR+AFR+EAS	qt
MCHC_Max_INT	19	44278779	44278781	3	EUR+AFR+EAS	qt
MCHC_Max_INT	19	46179043	46202172	23130	EUR+AFR+EAS	qt
MCHC_Max_INT	19	47046668	47110117	63450	EUR+AFR+EAS	qt
MCHC_Max_INT	19	50271924	50294641	22718	EUR+AFR+EAS	qt
MCHC_Max_INT	19	55668310	55698245	29936	EUR+AFR+EAS	qt
MCHC_Max_INT	20	1918487	1937798	19312	EUR+AFR+EAS	qt
MCHC_Max_INT	20	4139757	4171497	31741	EUR+AFR+EAS	qt
MCHC_Max_INT	20	8603950	8633733	29784	EUR+AFR+EAS	qt
MCHC_Max_INT	20	32279304	32779304	500001	EUR+AFR+EAS	qt
MCHC_Max_INT	20	37364981	37468445	103465	EUR+AFR+EAS	qt
MCHC_Max_INT	20	39701015	39763534	62520	EUR+AFR+EAS	qt
MCHC_Max_INT	21	35030075	35150947	120873	EUR+AFR+EAS	qt
MCHC_Max_INT	21	40458722	40468838	10117	EUR+AFR+EAS	qt
MCHC_Max_INT	22	21910280	21999229	88950	EUR+AFR+EAS	qt
MCHC_Max_INT	22	30678530	30839346	160817	EUR+AFR+EAS	qt
MCHC_Max_INT	22	31839950	32005594	165645	EUR+AFR+EAS	qt
MCHC_Max_INT	22	32859702	32899858	40157	EUR+AFR+EAS	qt
MCHC_Max_INT	22	37212936	37712936	500001	EUR+AFR+EAS	qt
MCHC_Max_INT	22	38514745	38614129	99385	EUR+AFR+EAS	qt
MCHC_Max_INT	22	43102359	43147121	44763	EUR+AFR+EAS	qt
MCHC_Max_INT	22	44324727	44379565	54839	EUR+AFR+EAS	qt
MCHC_Mean_INT	1	2145251	2214587	69337	EUR+AFR+EAS	qt
MCHC_Mean_INT	1	3684954	3781096	96143	EUR+AFR+EAS	qt
MCHC_Mean_INT	1	6574273	6638064	63792	EUR+AFR+EAS	qt
MCHC_Mean_INT	1	11654076	12154076	500001	EUR+AFR+EAS	qt
MCHC_Mean_INT	1	16467391	16516585	49195	EUR+AFR+EAS	qt
MCHC_Mean_INT	1	25561667	25851977	290311	EUR+AFR+EAS	qt
MCHC_Mean_INT	1	38230983	38455389	224407	EUR+AFR+EAS	qt
MCHC_Mean_INT	1	39934776	40089945	155170	EUR+AFR+EAS	qt
MCHC_Mean_INT	1	42356194	42460450	104257	EUR+AFR+EAS	qt
MCHC_Mean_INT	1	43760070	43949718	189649	EUR+AFR+EAS	qt
MCHC_Mean_INT	1	65892888	66159417	266530	EUR+AFR+EAS	qt
MCHC_Mean_INT	1	68120075	68255420	135346	EUR+AFR+EAS	qt
MCHC_Mean_INT	1	79327991	79467975	139985	EUR+AFR+EAS	qt
MCHC_Mean_INT	1	92664966	93035020	370055	EUR+AFR+EAS	qt
MCHC_Mean_INT	1	115055383	115064222	8840	EUR+AFR+EAS	qt
MCHC_Mean_INT	1	118189080	118270925	81846	EUR+AFR+EAS	qt
MCHC_Mean_INT	1	151150857	151325472	174616	EUR+AFR+EAS	qt
MCHC_Mean_INT	1	155123837	155197462	73626	EUR+AFR+EAS	qt
MCHC_Mean_INT	1	156403681	156473114	69434	EUR+AFR+EAS	qt
MCHC_Mean_INT	1	158441462	158631171	189710	EUR+AFR+EAS	qt
MCHC_Mean_INT	1	161542301	161671306	129006	EUR+AFR+EAS	qt
MCHC_Mean_INT	1	172364712	172367137	2426	EUR+AFR+EAS	qt
MCHC_Mean_INT	1	198543027	198684352	141326	EUR+AFR+EAS	qt
MCHC_Mean_INT	1	203649423	203667409	17987	EUR+AFR+EAS	qt
MCHC_Mean_INT	1	205039288	205268803	229516	EUR+AFR+EAS	qt
MCHC_Mean_INT	1	207289895	207296448	6554	EUR+AFR+EAS	qt
MCHC_Mean_INT	1	207915978	208025926	109949	EUR+AFR+EAS	qt
MCHC_Mean_INT	1	211553761	212053761	500001	EUR+AFR+EAS	qt
MCHC_Mean_INT	1	213010589	213095523	84935	EUR+AFR+EAS	qt
MCHC_Mean_INT	1	220976257	221111780	135524	EUR+AFR+EAS	qt
MCHC_Mean_INT	1	230278291	230326412	48122	EUR+AFR+EAS	qt
MCHC_Mean_INT	1	231724868	231813446	88579	EUR+AFR+EAS	qt
MCHC_Mean_INT	1	248038210	248041821	3612	EUR+AFR+EAS	qt
MCHC_Mean_INT	2	23911951	24247818	335868	EUR+AFR+EAS	qt
MCHC_Mean_INT	2	25902823	26114117	211295	EUR+AFR+EAS	qt
MCHC_Mean_INT	2	32496585	32851488	354904	EUR+AFR+EAS	qt
MCHC_Mean_INT	2	43464818	43850357	385540	EUR+AFR+EAS	qt
MCHC_Mean_INT	2	46219949	46289412	69464	EUR+AFR+EAS	qt
MCHC_Mean_INT	2	48576661	48766078	189418	EUR+AFR+EAS	qt
MCHC_Mean_INT	2	53864624	54184545	319922	EUR+AFR+EAS	qt
MCHC_Mean_INT	2	55494033	55960834	466802	EUR+AFR+EAS	qt
MCHC_Mean_INT	2	60718043	60724087	6045	EUR+AFR+EAS	qt
MCHC_Mean_INT	2	62520035	62545523	25489	EUR+AFR+EAS	qt
MCHC_Mean_INT	2	65302017	65385592	83576	EUR+AFR+EAS	qt
MCHC_Mean_INT	2	68615546	68895830	280285	EUR+AFR+EAS	qt
MCHC_Mean_INT	2	85737362	85820027	82666	EUR+AFR+EAS	qt
MCHC_Mean_INT	2	102970677	103253128	282452	EUR+AFR+EAS	qt
MCHC_Mean_INT	2	111807027	111835489	28463	EUR+AFR+EAS	qt
MCHC_Mean_INT	2	113838102	113874467	36366	EUR+AFR+EAS	qt
MCHC_Mean_INT	2	127201514	127701514	500001	EUR+AFR+EAS	qt
MCHC_Mean_INT	2	145222171	145242122	19952	EUR+AFR+EAS	qt
MCHC_Mean_INT	2	160071693	160146365	74673	EUR+AFR+EAS	qt
MCHC_Mean_INT	2	165501849	165557318	55470	EUR+AFR+EAS	qt
MCHC_Mean_INT	2	190348359	190432613	84255	EUR+AFR+EAS	qt
MCHC_Mean_INT	2	191267889	191432415	164527	EUR+AFR+EAS	qt
MCHC_Mean_INT	2	202022527	202110917	88391	EUR+AFR+EAS	qt
MCHC_Mean_INT	2	219271530	219658609	387080	EUR+AFR+EAS	qt
MCHC_Mean_INT	2	227020653	227181683	161031	EUR+AFR+EAS	qt
MCHC_Mean_INT	2	234105471	234115739	10269	EUR+AFR+EAS	qt
MCHC_Mean_INT	2	239069196	239120857	51662	EUR+AFR+EAS	qt
MCHC_Mean_INT	3	12329783	12413339	83557	EUR+AFR+EAS	qt
MCHC_Mean_INT	3	25097736	25154268	56533	EUR+AFR+EAS	qt
MCHC_Mean_INT	3	38161078	38313688	152611	EUR+AFR+EAS	qt
MCHC_Mean_INT	3	49769419	50176739	407321	EUR+AFR+EAS	qt
MCHC_Mean_INT	3	52509634	52848533	338900	EUR+AFR+EAS	qt
MCHC_Mean_INT	3	66469462	66472405	2944	EUR+AFR+EAS	qt
MCHC_Mean_INT	3	132269624	132414454	144831	EUR+AFR+EAS	qt
MCHC_Mean_INT	3	133415351	133505970	90620	EUR+AFR+EAS	qt
MCHC_Mean_INT	3	135798658	136292279	493622	EUR+AFR+EAS	qt
MCHC_Mean_INT	3	141573305	141727844	154540	EUR+AFR+EAS	qt
MCHC_Mean_INT	3	168707117	168860010	152894	EUR+AFR+EAS	qt
MCHC_Mean_INT	3	171760208	171829456	69249	EUR+AFR+EAS	qt
MCHC_Mean_INT	3	178665861	178925016	259156	EUR+AFR+EAS	qt
MCHC_Mean_INT	3	183627089	183758785	131697	EUR+AFR+EAS	qt
MCHC_Mean_INT	3	185495320	185536223	40904	EUR+AFR+EAS	qt
MCHC_Mean_INT	3	195809080	195838613	29534	EUR+AFR+EAS	qt
MCHC_Mean_INT	4	6889644	6893496	3853	EUR+AFR+EAS	qt
MCHC_Mean_INT	4	38592440	38718732	126293	EUR+AFR+EAS	qt
MCHC_Mean_INT	4	39803747	39979877	176131	EUR+AFR+EAS	qt
MCHC_Mean_INT	4	55386878	55408999	22122	EUR+AFR+EAS	qt
MCHC_Mean_INT	4	69375736	69491456	115721	EUR+AFR+EAS	qt
MCHC_Mean_INT	4	77196677	77217812	21136	EUR+AFR+EAS	qt
MCHC_Mean_INT	4	88043206	88062611	19406	EUR+AFR+EAS	qt
MCHC_Mean_INT	4	99989319	100489319	500001	EUR+AFR+EAS	qt
MCHC_Mean_INT	4	101246633	101446195	199563	EUR+AFR+EAS	qt
MCHC_Mean_INT	4	105516831	105806108	289278	EUR+AFR+EAS	qt
MCHC_Mean_INT	4	110834110	110948011	113902	EUR+AFR+EAS	qt
MCHC_Mean_INT	4	122661021	122846028	185008	EUR+AFR+EAS	qt
MCHC_Mean_INT	4	144829431	145180478	351048	EUR+AFR+EAS	qt
MCHC_Mean_INT	4	153662218	153870654	208437	EUR+AFR+EAS	qt
MCHC_Mean_INT	5	1061879	1062761	883	EUR+AFR+EAS	qt
MCHC_Mean_INT	5	1097281	1120954	23674	EUR+AFR+EAS	qt
MCHC_Mean_INT	5	10883556	11383556	500001	EUR+AFR+EAS	qt
MCHC_Mean_INT	5	43262237	43562618	300382	EUR+AFR+EAS	qt
MCHC_Mean_INT	5	72019966	72305203	285238	EUR+AFR+EAS	qt
MCHC_Mean_INT	5	95176577	95581099	404523	EUR+AFR+EAS	qt
MCHC_Mean_INT	5	111567407	111815508	248102	EUR+AFR+EAS	qt
MCHC_Mean_INT	5	115321124	115332175	11052	EUR+AFR+EAS	qt
MCHC_Mean_INT	5	131752620	131809316	56697	EUR+AFR+EAS	qt
MCHC_Mean_INT	5	137006762	137241856	235095	EUR+AFR+EAS	qt
MCHC_Mean_INT	5	145451282	145705669	254388	EUR+AFR+EAS	qt
MCHC_Mean_INT	5	154023119	154048367	25249	EUR+AFR+EAS	qt
MCHC_Mean_INT	5	158272130	158442930	170801	EUR+AFR+EAS	qt
MCHC_Mean_INT	5	172192868	172215193	22326	EUR+AFR+EAS	qt
MCHC_Mean_INT	6	7685067	7723175	38109	EUR+AFR+EAS	qt
MCHC_Mean_INT	6	15075857	15205666	129810	EUR+AFR+EAS	qt
MCHC_Mean_INT	6	16205060	16297715	92656	EUR+AFR+EAS	qt
MCHC_Mean_INT	6	21918600	22418600	500001	EUR+AFR+EAS	qt
MCHC_Mean_INT	6	25452783	25476552	23770	EUR+AFR+EAS	qt
MCHC_Mean_INT	6	25948738	26128410	179673	EUR+AFR+EAS	qt
MCHC_Mean_INT	6	27041282	27290082	248801	EUR+AFR+EAS	qt
MCHC_Mean_INT	6	28456854	28474218	17365	EUR+AFR+EAS	qt
MCHC_Mean_INT	6	35756309	35907167	150859	EUR+AFR+EAS	qt
MCHC_Mean_INT	6	40941937	41050363	108427	EUR+AFR+EAS	qt
MCHC_Mean_INT	6	43757082	43764551	7470	EUR+AFR+EAS	qt
MCHC_Mean_INT	6	46875920	46914521	38602	EUR+AFR+EAS	qt
MCHC_Mean_INT	6	47427281	47595155	167875	EUR+AFR+EAS	qt
MCHC_Mean_INT	6	52612668	52738427	125760	EUR+AFR+EAS	qt
MCHC_Mean_INT	6	55082461	55177582	95122	EUR+AFR+EAS	qt
MCHC_Mean_INT	6	109515213	109650140	134928	EUR+AFR+EAS	qt
MCHC_Mean_INT	6	110692847	111192847	500001	EUR+AFR+EAS	qt
MCHC_Mean_INT	6	127836502	127949849	113348	EUR+AFR+EAS	qt
MCHC_Mean_INT	6	132819793	132836304	16512	EUR+AFR+EAS	qt
MCHC_Mean_INT	6	134258806	134314057	55252	EUR+AFR+EAS	qt
MCHC_Mean_INT	6	135390836	135435501	44666	EUR+AFR+EAS	qt
MCHC_Mean_INT	6	164455975	164501735	45761	EUR+AFR+EAS	qt
MCHC_Mean_INT	7	5211772	5269424	57653	EUR+AFR+EAS	qt
MCHC_Mean_INT	7	6577576	6665848	88273	EUR+AFR+EAS	qt
MCHC_Mean_INT	7	16714974	16735330	20357	EUR+AFR+EAS	qt
MCHC_Mean_INT	7	17812739	17817037	4299	EUR+AFR+EAS	qt
MCHC_Mean_INT	7	22893992	22914929	20938	EUR+AFR+EAS	qt
MCHC_Mean_INT	7	26581796	26607584	25789	EUR+AFR+EAS	qt
MCHC_Mean_INT	7	44808017	44932538	124522	EUR+AFR+EAS	qt
MCHC_Mean_INT	7	50424981	50436948	11968	EUR+AFR+EAS	qt
MCHC_Mean_INT	7	80294810	80392618	97809	EUR+AFR+EAS	qt
MCHC_Mean_INT	7	94549115	94802693	253579	EUR+AFR+EAS	qt
MCHC_Mean_INT	7	99990191	100490191	500001	EUR+AFR+EAS	qt
MCHC_Mean_INT	7	101506115	101549365	43251	EUR+AFR+EAS	qt
MCHC_Mean_INT	7	123405942	123441559	35618	EUR+AFR+EAS	qt
MCHC_Mean_INT	7	126956866	127175236	218371	EUR+AFR+EAS	qt
MCHC_Mean_INT	8	6531541	6531773	233	EUR+AFR+EAS	qt
MCHC_Mean_INT	8	10566591	10752537	185947	EUR+AFR+EAS	qt
MCHC_Mean_INT	8	15114523	15614523	500001	EUR+AFR+EAS	qt
MCHC_Mean_INT	8	19815556	19870271	54716	EUR+AFR+EAS	qt
MCHC_Mean_INT	8	23414369	23418444	4076	EUR+AFR+EAS	qt
MCHC_Mean_INT	8	26188998	26271100	82103	EUR+AFR+EAS	qt
MCHC_Mean_INT	8	42351176	42457590	106415	EUR+AFR+EAS	qt
MCHC_Mean_INT	8	47071977	47379340	307364	EUR+AFR+EAS	qt
MCHC_Mean_INT	8	48687774	48894021	206248	EUR+AFR+EAS	qt
MCHC_Mean_INT	8	56648474	56799111	150638	EUR+AFR+EAS	qt
MCHC_Mean_INT	8	63847842	63945773	97932	EUR+AFR+EAS	qt
MCHC_Mean_INT	8	85887327	86407520	520194	EUR+AFR+EAS	qt
MCHC_Mean_INT	8	98627738	98774649	146912	EUR+AFR+EAS	qt
MCHC_Mean_INT	8	126475770	126506694	30925	EUR+AFR+EAS	qt
MCHC_Mean_INT	8	128928246	128972721	44476	EUR+AFR+EAS	qt
MCHC_Mean_INT	8	130987888	131026459	38572	EUR+AFR+EAS	qt
MCHC_Mean_INT	8	142939406	143439406	500001	EUR+AFR+EAS	qt
MCHC_Mean_INT	8	145674458	145907866	233409	EUR+AFR+EAS	qt
MCHC_Mean_INT	9	2622134	2622278	145	EUR+AFR+EAS	qt
MCHC_Mean_INT	9	4823770	5323770	500001	EUR+AFR+EAS	qt
MCHC_Mean_INT	9	13808548	14308548	500001	EUR+AFR+EAS	qt
MCHC_Mean_INT	9	22142756	22167207	24452	EUR+AFR+EAS	qt
MCHC_Mean_INT	9	34081235	34149119	67885	EUR+AFR+EAS	qt
MCHC_Mean_INT	9	34966609	35101870	135262	EUR+AFR+EAS	qt
MCHC_Mean_INT	9	79767166	80041201	274036	EUR+AFR+EAS	qt
MCHC_Mean_INT	9	89959664	89988204	28541	EUR+AFR+EAS	qt
MCHC_Mean_INT	9	91392554	91569248	176695	EUR+AFR+EAS	qt
MCHC_Mean_INT	9	99087090	99267513	180424	EUR+AFR+EAS	qt
MCHC_Mean_INT	9	110503791	110546648	42858	EUR+AFR+EAS	qt
MCHC_Mean_INT	9	114922067	115108529	186463	EUR+AFR+EAS	qt
MCHC_Mean_INT	9	132549493	132612977	63485	EUR+AFR+EAS	qt
MCHC_Mean_INT	9	135815344	135871192	55849	EUR+AFR+EAS	qt
MCHC_Mean_INT	9	136065526	136184526	119001	EUR+AFR+EAS	qt
MCHC_Mean_INT	9	139257147	139328722	71576	EUR+AFR+EAS	qt
MCHC_Mean_INT	10	25192123	25223367	31245	EUR+AFR+EAS	qt
MCHC_Mean_INT	10	50210710	50372347	161638	EUR+AFR+EAS	qt
MCHC_Mean_INT	10	64874754	65366896	492143	EUR+AFR+EAS	qt
MCHC_Mean_INT	10	81039124	81069413	30290	EUR+AFR+EAS	qt
MCHC_Mean_INT	10	91002804	91014061	11258	EUR+AFR+EAS	qt
MCHC_Mean_INT	10	101193002	101270054	77053	EUR+AFR+EAS	qt
MCHC_Mean_INT	10	104520277	105059896	539620	EUR+AFR+EAS	qt
MCHC_Mean_INT	10	111909641	111928068	18428	EUR+AFR+EAS	qt
MCHC_Mean_INT	10	124594153	124740418	146266	EUR+AFR+EAS	qt
MCHC_Mean_INT	11	176442	247160	70719	EUR+AFR+EAS	qt
MCHC_Mean_INT	11	2327511	2366260	38750	EUR+AFR+EAS	qt
MCHC_Mean_INT	11	3849909	3859856	9948	EUR+AFR+EAS	qt
MCHC_Mean_INT	11	4819295	5498004	678710	EUR+AFR+EAS	qt
MCHC_Mean_INT	11	9750757	9811616	60860	EUR+AFR+EAS	qt
MCHC_Mean_INT	11	16509357	16779861	270505	EUR+AFR+EAS	qt
MCHC_Mean_INT	11	28712741	28801396	88656	EUR+AFR+EAS	qt
MCHC_Mean_INT	11	57369008	57681828	312821	EUR+AFR+EAS	qt
MCHC_Mean_INT	11	61543499	61624181	80683	EUR+AFR+EAS	qt
MCHC_Mean_INT	11	65351364	65368434	17071	EUR+AFR+EAS	qt
MCHC_Mean_INT	11	73460030	73572495	112466	EUR+AFR+EAS	qt
MCHC_Mean_INT	11	89249939	89415148	165210	EUR+AFR+EAS	qt
MCHC_Mean_INT	11	100419500	100512126	92627	EUR+AFR+EAS	qt
MCHC_Mean_INT	11	116648917	116657561	8645	EUR+AFR+EAS	qt
MCHC_Mean_INT	11	118964330	119055075	90746	EUR+AFR+EAS	qt
MCHC_Mean_INT	11	122932182	122960784	28603	EUR+AFR+EAS	qt
MCHC_Mean_INT	11	128168353	128668353	500001	EUR+AFR+EAS	qt
MCHC_Mean_INT	12	4330215	4334308	4094	EUR+AFR+EAS	qt
MCHC_Mean_INT	12	7074117	7153459	79343	EUR+AFR+EAS	qt
MCHC_Mean_INT	12	12817947	12836088	18142	EUR+AFR+EAS	qt
MCHC_Mean_INT	12	21326728	21415496	88769	EUR+AFR+EAS	qt
MCHC_Mean_INT	12	27029096	27090550	61455	EUR+AFR+EAS	qt
MCHC_Mean_INT	12	46181809	46385848	204040	EUR+AFR+EAS	qt
MCHC_Mean_INT	12	50581490	51220897	639408	EUR+AFR+EAS	qt
MCHC_Mean_INT	12	56860020	56958673	98654	EUR+AFR+EAS	qt
MCHC_Mean_INT	12	57634698	57851893	217196	EUR+AFR+EAS	qt
MCHC_Mean_INT	12	109849297	110050001	200705	EUR+AFR+EAS	qt
MCHC_Mean_INT	12	112429469	112939853	510385	EUR+AFR+EAS	qt
MCHC_Mean_INT	12	121045601	121487278	441678	EUR+AFR+EAS	qt
MCHC_Mean_INT	12	122483836	122631752	147917	EUR+AFR+EAS	qt
MCHC_Mean_INT	12	124505444	124595494	90051	EUR+AFR+EAS	qt
MCHC_Mean_INT	12	133177833	133332362	154530	EUR+AFR+EAS	qt
MCHC_Mean_INT	13	42574856	42635668	60813	EUR+AFR+EAS	qt
MCHC_Mean_INT	13	110899568	110938907	39340	EUR+AFR+EAS	qt
MCHC_Mean_INT	13	113820136	113875080	54945	EUR+AFR+EAS	qt
MCHC_Mean_INT	14	23481408	23499321	17914	EUR+AFR+EAS	qt
MCHC_Mean_INT	14	50867346	51207357	340012	EUR+AFR+EAS	qt
MCHC_Mean_INT	14	58668484	58937834	269351	EUR+AFR+EAS	qt
MCHC_Mean_INT	14	65472241	65510386	38146	EUR+AFR+EAS	qt
MCHC_Mean_INT	14	70328410	70366705	38296	EUR+AFR+EAS	qt
MCHC_Mean_INT	14	74221557	74246806	25250	EUR+AFR+EAS	qt
MCHC_Mean_INT	14	75084569	75378185	293617	EUR+AFR+EAS	qt
MCHC_Mean_INT	14	103853367	103991749	138383	EUR+AFR+EAS	qt
MCHC_Mean_INT	15	40284208	40312615	28408	EUR+AFR+EAS	qt
MCHC_Mean_INT	15	43580645	44429868	849224	EUR+AFR+EAS	qt
MCHC_Mean_INT	15	58718998	58741891	22894	EUR+AFR+EAS	qt
MCHC_Mean_INT	15	63398501	63948804	550304	EUR+AFR+EAS	qt
MCHC_Mean_INT	15	65695786	66099113	403328	EUR+AFR+EAS	qt
MCHC_Mean_INT	15	66931061	66946826	15766	EUR+AFR+EAS	qt
MCHC_Mean_INT	15	73236667	73621946	385280	EUR+AFR+EAS	qt
MCHC_Mean_INT	15	78535420	78606621	71202	EUR+AFR+EAS	qt
MCHC_Mean_INT	15	85163605	85383640	220036	EUR+AFR+EAS	qt
MCHC_Mean_INT	16	71413	856994	785582	EUR+AFR+EAS	qt
MCHC_Mean_INT	16	4234917	4245693	10777	EUR+AFR+EAS	qt
MCHC_Mean_INT	16	5536728	5557207	20480	EUR+AFR+EAS	qt
MCHC_Mean_INT	16	16116181	16142079	25899	EUR+AFR+EAS	qt
MCHC_Mean_INT	16	21088023	21095800	7778	EUR+AFR+EAS	qt
MCHC_Mean_INT	16	28338039	28828834	490796	EUR+AFR+EAS	qt
MCHC_Mean_INT	16	31461820	31539934	78115	EUR+AFR+EAS	qt
MCHC_Mean_INT	16	53797908	53845487	47580	EUR+AFR+EAS	qt
MCHC_Mean_INT	16	68687154	68837496	150343	EUR+AFR+EAS	qt
MCHC_Mean_INT	16	69548788	69818983	270196	EUR+AFR+EAS	qt
MCHC_Mean_INT	16	84565029	84590225	25197	EUR+AFR+EAS	qt
MCHC_Mean_INT	16	88835545	88864102	28558	EUR+AFR+EAS	qt
MCHC_Mean_INT	17	4732691	4837210	104520	EUR+AFR+EAS	qt
MCHC_Mean_INT	17	7540521	7574779	34259	EUR+AFR+EAS	qt
MCHC_Mean_INT	17	17698254	18030240	331987	EUR+AFR+EAS	qt
MCHC_Mean_INT	17	19879164	20387785	508622	EUR+AFR+EAS	qt
MCHC_Mean_INT	17	21204982	21255409	50428	EUR+AFR+EAS	qt
MCHC_Mean_INT	17	27065211	27206029	140819	EUR+AFR+EAS	qt
MCHC_Mean_INT	17	29017317	29149881	132565	EUR+AFR+EAS	qt
MCHC_Mean_INT	17	40257163	40300126	42964	EUR+AFR+EAS	qt
MCHC_Mean_INT	17	42108136	42462069	353934	EUR+AFR+EAS	qt
MCHC_Mean_INT	17	44184828	44753350	568523	EUR+AFR+EAS	qt
MCHC_Mean_INT	17	56714057	57360399	646343	EUR+AFR+EAS	qt
MCHC_Mean_INT	17	66384554	66422390	37837	EUR+AFR+EAS	qt
MCHC_Mean_INT	17	72673667	72725864	52198	EUR+AFR+EAS	qt
MCHC_Mean_INT	17	76377482	76406170	28689	EUR+AFR+EAS	qt
MCHC_Mean_INT	17	78074446	78127292	52847	EUR+AFR+EAS	qt
MCHC_Mean_INT	18	43715506	43865298	149793	EUR+AFR+EAS	qt
MCHC_Mean_INT	18	47156730	47182664	25935	EUR+AFR+EAS	qt
MCHC_Mean_INT	18	51681244	51758051	76808	EUR+AFR+EAS	qt
MCHC_Mean_INT	18	52807161	53171039	363879	EUR+AFR+EAS	qt
MCHC_Mean_INT	19	1050130	1074252	24123	EUR+AFR+EAS	qt
MCHC_Mean_INT	19	1250397	1255719	5323	EUR+AFR+EAS	qt
MCHC_Mean_INT	19	3098612	3139737	41126	EUR+AFR+EAS	qt
MCHC_Mean_INT	19	4475606	4510035	34430	EUR+AFR+EAS	qt
MCHC_Mean_INT	19	8416698	8457759	41062	EUR+AFR+EAS	qt
MCHC_Mean_INT	19	11871101	11966426	95326	EUR+AFR+EAS	qt
MCHC_Mean_INT	19	12999458	13076186	76729	EUR+AFR+EAS	qt
MCHC_Mean_INT	19	14517594	14539359	21766	EUR+AFR+EAS	qt
MCHC_Mean_INT	19	16185559	16211630	26072	EUR+AFR+EAS	qt
MCHC_Mean_INT	19	17252151	17257802	5652	EUR+AFR+EAS	qt
MCHC_Mean_INT	19	18519226	18650692	131467	EUR+AFR+EAS	qt
MCHC_Mean_INT	19	19357612	19754149	396538	EUR+AFR+EAS	qt
MCHC_Mean_INT	19	33036830	33072085	35256	EUR+AFR+EAS	qt
MCHC_Mean_INT	19	33941504	34022842	81339	EUR+AFR+EAS	qt
MCHC_Mean_INT	19	34653364	34735393	82030	EUR+AFR+EAS	qt
MCHC_Mean_INT	19	41885151	41947242	62092	EUR+AFR+EAS	qt
MCHC_Mean_INT	19	44270567	44278781	8215	EUR+AFR+EAS	qt
MCHC_Mean_INT	19	46179043	46202172	23130	EUR+AFR+EAS	qt
MCHC_Mean_INT	19	47046668	47110117	63450	EUR+AFR+EAS	qt
MCHC_Mean_INT	19	49349025	49415482	66458	EUR+AFR+EAS	qt
MCHC_Mean_INT	19	51727962	51737991	10030	EUR+AFR+EAS	qt
MCHC_Mean_INT	19	58848021	59348021	500001	EUR+AFR+EAS	qt
MCHC_Mean_INT	20	1920578	1946337	25760	EUR+AFR+EAS	qt
MCHC_Mean_INT	20	4139757	4171497	31741	EUR+AFR+EAS	qt
MCHC_Mean_INT	20	8603950	8633733	29784	EUR+AFR+EAS	qt
MCHC_Mean_INT	20	33536897	33756830	219934	EUR+AFR+EAS	qt
MCHC_Mean_INT	20	62191321	62195087	3767	EUR+AFR+EAS	qt
MCHC_Mean_INT	21	35030075	35150947	120873	EUR+AFR+EAS	qt
MCHC_Mean_INT	21	40458722	40468838	10117	EUR+AFR+EAS	qt
MCHC_Mean_INT	22	21910280	21999229	88950	EUR+AFR+EAS	qt
MCHC_Mean_INT	22	29134559	29324692	190134	EUR+AFR+EAS	qt
MCHC_Mean_INT	22	30124369	30405983	281615	EUR+AFR+EAS	qt
MCHC_Mean_INT	22	32871227	32905470	34244	EUR+AFR+EAS	qt
MCHC_Mean_INT	22	37212936	37712936	500001	EUR+AFR+EAS	qt
MCHC_Mean_INT	22	38514745	38614129	99385	EUR+AFR+EAS	qt
MCHC_Mean_INT	22	43141020	43148259	7240	EUR+AFR+EAS	qt
MCHC_Mean_INT	22	44324727	44379565	54839	EUR+AFR+EAS	qt
MCHC_Min_INT	1	2145251	2214587	69337	EUR+AFR+EAS	qt
MCHC_Min_INT	1	3684954	3781096	96143	EUR+AFR+EAS	qt
MCHC_Min_INT	1	16514343	16528600	14258	EUR+AFR+EAS	qt
MCHC_Min_INT	1	25561667	25851977	290311	EUR+AFR+EAS	qt
MCHC_Min_INT	1	38202100	38455389	253290	EUR+AFR+EAS	qt
MCHC_Min_INT	1	39587388	40087764	500377	EUR+AFR+EAS	qt
MCHC_Min_INT	1	43760070	43949235	189166	EUR+AFR+EAS	qt
MCHC_Min_INT	1	79327991	79467975	139985	EUR+AFR+EAS	qt
MCHC_Min_INT	1	92664966	93035020	370055	EUR+AFR+EAS	qt
MCHC_Min_INT	1	118189080	118270925	81846	EUR+AFR+EAS	qt
MCHC_Min_INT	1	155123837	155197462	73626	EUR+AFR+EAS	qt
MCHC_Min_INT	1	158441462	158631171	189710	EUR+AFR+EAS	qt
MCHC_Min_INT	1	172364712	172367137	2426	EUR+AFR+EAS	qt
MCHC_Min_INT	1	198543027	198684352	141326	EUR+AFR+EAS	qt
MCHC_Min_INT	1	203649423	203667409	17987	EUR+AFR+EAS	qt
MCHC_Min_INT	1	205039288	205268803	229516	EUR+AFR+EAS	qt
MCHC_Min_INT	1	207915978	208025926	109949	EUR+AFR+EAS	qt
MCHC_Min_INT	1	213010589	213095523	84935	EUR+AFR+EAS	qt
MCHC_Min_INT	1	230278291	230326412	48122	EUR+AFR+EAS	qt
MCHC_Min_INT	1	231724868	231813446	88579	EUR+AFR+EAS	qt
MCHC_Min_INT	1	248038210	248041821	3612	EUR+AFR+EAS	qt
MCHC_Min_INT	2	23916038	24247818	331781	EUR+AFR+EAS	qt
MCHC_Min_INT	2	26226676	26517686	291011	EUR+AFR+EAS	qt
MCHC_Min_INT	2	32496585	32851488	354904	EUR+AFR+EAS	qt
MCHC_Min_INT	2	46219949	46289412	69464	EUR+AFR+EAS	qt
MCHC_Min_INT	2	48576661	48766078	189418	EUR+AFR+EAS	qt
MCHC_Min_INT	2	60718043	60724087	6045	EUR+AFR+EAS	qt
MCHC_Min_INT	2	85737362	85812784	75423	EUR+AFR+EAS	qt
MCHC_Min_INT	2	102910447	103239356	328910	EUR+AFR+EAS	qt
MCHC_Min_INT	2	111807027	111835489	28463	EUR+AFR+EAS	qt
MCHC_Min_INT	2	113838102	113874467	36366	EUR+AFR+EAS	qt
MCHC_Min_INT	2	127201514	127701514	500001	EUR+AFR+EAS	qt
MCHC_Min_INT	2	190348359	190432613	84255	EUR+AFR+EAS	qt
MCHC_Min_INT	2	191267889	191432415	164527	EUR+AFR+EAS	qt
MCHC_Min_INT	2	202022527	202110917	88391	EUR+AFR+EAS	qt
MCHC_Min_INT	2	219271530	219658609	387080	EUR+AFR+EAS	qt
MCHC_Min_INT	2	227267449	227337466	70018	EUR+AFR+EAS	qt
MCHC_Min_INT	2	234105471	234115739	10269	EUR+AFR+EAS	qt
MCHC_Min_INT	2	239069196	239120857	51662	EUR+AFR+EAS	qt
MCHC_Min_INT	3	12235723	12437978	202256	EUR+AFR+EAS	qt
MCHC_Min_INT	3	38161078	38313688	152611	EUR+AFR+EAS	qt
MCHC_Min_INT	3	66469462	66472405	2944	EUR+AFR+EAS	qt
MCHC_Min_INT	3	132269624	132414454	144831	EUR+AFR+EAS	qt
MCHC_Min_INT	3	133490334	133501529	11196	EUR+AFR+EAS	qt
MCHC_Min_INT	3	135798658	136292279	493622	EUR+AFR+EAS	qt
MCHC_Min_INT	3	141573305	141727844	154540	EUR+AFR+EAS	qt
MCHC_Min_INT	3	156851984	156852943	960	EUR+AFR+EAS	qt
MCHC_Min_INT	3	171760208	171829456	69249	EUR+AFR+EAS	qt
MCHC_Min_INT	3	195809080	195838613	29534	EUR+AFR+EAS	qt
MCHC_Min_INT	3	196489143	196521541	32399	EUR+AFR+EAS	qt
MCHC_Min_INT	4	38592440	38718732	126293	EUR+AFR+EAS	qt
MCHC_Min_INT	4	55386878	55408999	22122	EUR+AFR+EAS	qt
MCHC_Min_INT	4	101246633	101446195	199563	EUR+AFR+EAS	qt
MCHC_Min_INT	4	105516831	105806108	289278	EUR+AFR+EAS	qt
MCHC_Min_INT	4	110834110	110948011	113902	EUR+AFR+EAS	qt
MCHC_Min_INT	4	144829431	145180478	351048	EUR+AFR+EAS	qt
MCHC_Min_INT	4	153662218	153870654	208437	EUR+AFR+EAS	qt
MCHC_Min_INT	5	1040140	1062761	22622	EUR+AFR+EAS	qt
MCHC_Min_INT	5	1097281	1120954	23674	EUR+AFR+EAS	qt
MCHC_Min_INT	5	72019966	72305203	285238	EUR+AFR+EAS	qt
MCHC_Min_INT	5	95176577	95581099	404523	EUR+AFR+EAS	qt
MCHC_Min_INT	5	111567407	111815508	248102	EUR+AFR+EAS	qt
MCHC_Min_INT	5	137153796	137454816	301021	EUR+AFR+EAS	qt
MCHC_Min_INT	5	145451282	145705669	254388	EUR+AFR+EAS	qt
MCHC_Min_INT	5	154023119	154048367	25249	EUR+AFR+EAS	qt
MCHC_Min_INT	6	7685067	7723175	38109	EUR+AFR+EAS	qt
MCHC_Min_INT	6	16205060	16297715	92656	EUR+AFR+EAS	qt
MCHC_Min_INT	6	25488583	26128410	639828	EUR+AFR+EAS	qt
MCHC_Min_INT	6	27493648	27773664	280017	EUR+AFR+EAS	qt
MCHC_Min_INT	6	28421368	28507379	86012	EUR+AFR+EAS	qt
MCHC_Min_INT	6	30080955	30137649	56695	EUR+AFR+EAS	qt
MCHC_Min_INT	6	55082461	55177582	95122	EUR+AFR+EAS	qt
MCHC_Min_INT	6	109515213	109650140	134928	EUR+AFR+EAS	qt
MCHC_Min_INT	6	132819793	132836304	16512	EUR+AFR+EAS	qt
MCHC_Min_INT	6	135390836	135435501	44666	EUR+AFR+EAS	qt
MCHC_Min_INT	7	6577576	6665848	88273	EUR+AFR+EAS	qt
MCHC_Min_INT	7	16714974	16735330	20357	EUR+AFR+EAS	qt
MCHC_Min_INT	7	22798080	22811921	13842	EUR+AFR+EAS	qt
MCHC_Min_INT	7	44777556	44932538	154983	EUR+AFR+EAS	qt
MCHC_Min_INT	7	80294810	80395580	100771	EUR+AFR+EAS	qt
MCHC_Min_INT	7	99990191	100490191	500001	EUR+AFR+EAS	qt
MCHC_Min_INT	8	10566591	10752537	185947	EUR+AFR+EAS	qt
MCHC_Min_INT	8	19815556	19870271	54716	EUR+AFR+EAS	qt
MCHC_Min_INT	8	23414369	23418122	3754	EUR+AFR+EAS	qt
MCHC_Min_INT	8	42351176	42457590	106415	EUR+AFR+EAS	qt
MCHC_Min_INT	8	47071977	47379340	307364	EUR+AFR+EAS	qt
MCHC_Min_INT	8	48687774	48894021	206248	EUR+AFR+EAS	qt
MCHC_Min_INT	8	85887327	86407520	520194	EUR+AFR+EAS	qt
MCHC_Min_INT	8	98627738	98774649	146912	EUR+AFR+EAS	qt
MCHC_Min_INT	8	126475770	126506694	30925	EUR+AFR+EAS	qt
MCHC_Min_INT	8	128928246	128972721	44476	EUR+AFR+EAS	qt
MCHC_Min_INT	8	145674458	145907866	233409	EUR+AFR+EAS	qt
MCHC_Min_INT	9	2622134	2622278	145	EUR+AFR+EAS	qt
MCHC_Min_INT	9	4823770	5323770	500001	EUR+AFR+EAS	qt
MCHC_Min_INT	9	79767190	80041201	274012	EUR+AFR+EAS	qt
MCHC_Min_INT	9	91392554	91569248	176695	EUR+AFR+EAS	qt
MCHC_Min_INT	9	99087090	99267513	180424	EUR+AFR+EAS	qt
MCHC_Min_INT	9	114922067	115114837	192771	EUR+AFR+EAS	qt
MCHC_Min_INT	9	128475056	128746612	271557	EUR+AFR+EAS	qt
MCHC_Min_INT	9	136065526	136184526	119001	EUR+AFR+EAS	qt
MCHC_Min_INT	10	25192123	25223367	31245	EUR+AFR+EAS	qt
MCHC_Min_INT	10	50210710	50372347	161638	EUR+AFR+EAS	qt
MCHC_Min_INT	10	64874754	65400080	525327	EUR+AFR+EAS	qt
MCHC_Min_INT	10	75409967	75653872	243906	EUR+AFR+EAS	qt
MCHC_Min_INT	10	91002804	91014061	11258	EUR+AFR+EAS	qt
MCHC_Min_INT	10	104520277	105059896	539620	EUR+AFR+EAS	qt
MCHC_Min_INT	10	111909641	111928068	18428	EUR+AFR+EAS	qt
MCHC_Min_INT	10	124594153	124740418	146266	EUR+AFR+EAS	qt
MCHC_Min_INT	11	176442	247160	70719	EUR+AFR+EAS	qt
MCHC_Min_INT	11	2673242	2744263	71022	EUR+AFR+EAS	qt
MCHC_Min_INT	11	3855859	3881053	25195	EUR+AFR+EAS	qt
MCHC_Min_INT	11	4819295	5498004	678710	EUR+AFR+EAS	qt
MCHC_Min_INT	11	9750757	9811616	60860	EUR+AFR+EAS	qt
MCHC_Min_INT	11	12837644	12903077	65434	EUR+AFR+EAS	qt
MCHC_Min_INT	11	16509357	16779861	270505	EUR+AFR+EAS	qt
MCHC_Min_INT	11	28717614	28741185	23572	EUR+AFR+EAS	qt
MCHC_Min_INT	11	57369008	57570680	201673	EUR+AFR+EAS	qt
MCHC_Min_INT	11	61543499	61624181	80683	EUR+AFR+EAS	qt
MCHC_Min_INT	11	65351364	65368434	17071	EUR+AFR+EAS	qt
MCHC_Min_INT	11	100419500	100512126	92627	EUR+AFR+EAS	qt
MCHC_Min_INT	11	116648917	116657561	8645	EUR+AFR+EAS	qt
MCHC_Min_INT	11	118964330	119055075	90746	EUR+AFR+EAS	qt
MCHC_Min_INT	11	122932776	122960784	28009	EUR+AFR+EAS	qt
MCHC_Min_INT	12	4330215	4334308	4094	EUR+AFR+EAS	qt
MCHC_Min_INT	12	7074117	7153459	79343	EUR+AFR+EAS	qt
MCHC_Min_INT	12	21326728	21415496	88769	EUR+AFR+EAS	qt
MCHC_Min_INT	12	51247003	51320531	73529	EUR+AFR+EAS	qt
MCHC_Min_INT	12	54109659	54132019	22361	EUR+AFR+EAS	qt
MCHC_Min_INT	12	57634698	57851893	217196	EUR+AFR+EAS	qt
MCHC_Min_INT	12	109849297	110050001	200705	EUR+AFR+EAS	qt
MCHC_Min_INT	12	122483836	122631752	147917	EUR+AFR+EAS	qt
MCHC_Min_INT	13	42578820	42635668	56849	EUR+AFR+EAS	qt
MCHC_Min_INT	13	113820136	113875080	54945	EUR+AFR+EAS	qt
MCHC_Min_INT	14	23481408	23499321	17914	EUR+AFR+EAS	qt
MCHC_Min_INT	14	50867346	51207357	340012	EUR+AFR+EAS	qt
MCHC_Min_INT	14	58668484	58853006	184523	EUR+AFR+EAS	qt
MCHC_Min_INT	14	65471920	65517429	45510	EUR+AFR+EAS	qt
MCHC_Min_INT	14	74221557	74246806	25250	EUR+AFR+EAS	qt
MCHC_Min_INT	15	40327698	40382441	54744	EUR+AFR+EAS	qt
MCHC_Min_INT	15	44556683	44944913	388231	EUR+AFR+EAS	qt
MCHC_Min_INT	15	58718998	58741891	22894	EUR+AFR+EAS	qt
MCHC_Min_INT	15	65695786	66099113	403328	EUR+AFR+EAS	qt
MCHC_Min_INT	15	78535420	78606621	71202	EUR+AFR+EAS	qt
MCHC_Min_INT	16	91875	92976	1102	EUR+AFR+EAS	qt
MCHC_Min_INT	16	149539	856994	707456	EUR+AFR+EAS	qt
MCHC_Min_INT	16	4234917	4245693	10777	EUR+AFR+EAS	qt
MCHC_Min_INT	16	16116181	16142079	25899	EUR+AFR+EAS	qt
MCHC_Min_INT	16	28338039	28826307	488269	EUR+AFR+EAS	qt
MCHC_Min_INT	16	31461820	31539934	78115	EUR+AFR+EAS	qt
MCHC_Min_INT	16	53798319	53845487	47169	EUR+AFR+EAS	qt
MCHC_Min_INT	16	69542478	69818983	276506	EUR+AFR+EAS	qt
MCHC_Min_INT	16	88837243	88864102	26860	EUR+AFR+EAS	qt
MCHC_Min_INT	17	7540521	7574779	34259	EUR+AFR+EAS	qt
MCHC_Min_INT	17	17649172	18012775	363604	EUR+AFR+EAS	qt
MCHC_Min_INT	17	19912710	20387785	475076	EUR+AFR+EAS	qt
MCHC_Min_INT	17	21204982	21255409	50428	EUR+AFR+EAS	qt
MCHC_Min_INT	17	27072463	27206029	133567	EUR+AFR+EAS	qt
MCHC_Min_INT	17	29017317	29149881	132565	EUR+AFR+EAS	qt
MCHC_Min_INT	17	42137026	42462069	325044	EUR+AFR+EAS	qt
MCHC_Min_INT	17	43837091	44753350	916260	EUR+AFR+EAS	qt
MCHC_Min_INT	17	57375753	57483776	108024	EUR+AFR+EAS	qt
MCHC_Min_INT	17	66384554	66422390	37837	EUR+AFR+EAS	qt
MCHC_Min_INT	17	78074446	78127292	52847	EUR+AFR+EAS	qt
MCHC_Min_INT	18	43715506	43865298	149793	EUR+AFR+EAS	qt
MCHC_Min_INT	18	46458950	46469962	11013	EUR+AFR+EAS	qt
MCHC_Min_INT	19	1050130	1074252	24123	EUR+AFR+EAS	qt
MCHC_Min_INT	19	1250397	1255719	5323	EUR+AFR+EAS	qt
MCHC_Min_INT	19	4475606	4510035	34430	EUR+AFR+EAS	qt
MCHC_Min_INT	19	8416698	8457759	41062	EUR+AFR+EAS	qt
MCHC_Min_INT	19	12999458	13076186	76729	EUR+AFR+EAS	qt
MCHC_Min_INT	19	17252151	17257802	5652	EUR+AFR+EAS	qt
MCHC_Min_INT	19	18519226	18650692	131467	EUR+AFR+EAS	qt
MCHC_Min_INT	19	19357612	19754149	396538	EUR+AFR+EAS	qt
MCHC_Min_INT	19	33036830	33072085	35256	EUR+AFR+EAS	qt
MCHC_Min_INT	19	41885151	41947242	62092	EUR+AFR+EAS	qt
MCHC_Min_INT	19	44271066	44278781	7716	EUR+AFR+EAS	qt
MCHC_Min_INT	19	47046668	47110117	63450	EUR+AFR+EAS	qt
MCHC_Min_INT	19	49349025	49415482	66458	EUR+AFR+EAS	qt
MCHC_Min_INT	19	51727962	51737991	10030	EUR+AFR+EAS	qt
MCHC_Min_INT	20	1920578	1946337	25760	EUR+AFR+EAS	qt
MCHC_Min_INT	20	4139757	4171497	31741	EUR+AFR+EAS	qt
MCHC_Min_INT	20	8603950	8629807	25858	EUR+AFR+EAS	qt
MCHC_Min_INT	20	62191321	62195087	3767	EUR+AFR+EAS	qt
MCHC_Min_INT	21	35030075	35150947	120873	EUR+AFR+EAS	qt
MCHC_Min_INT	21	40458722	40468838	10117	EUR+AFR+EAS	qt
MCHC_Min_INT	22	21910280	21999229	88950	EUR+AFR+EAS	qt
MCHC_Min_INT	22	30124369	30405983	281615	EUR+AFR+EAS	qt
MCHC_Min_INT	22	31839950	32005594	165645	EUR+AFR+EAS	qt
MCHC_Min_INT	22	32871227	32905470	34244	EUR+AFR+EAS	qt
MCHC_Min_INT	22	37408907	37421702	12796	EUR+AFR+EAS	qt
MCHC_Min_INT	22	37445668	37470604	24937	EUR+AFR+EAS	qt
MCHC_Min_INT	22	38514745	38614129	99385	EUR+AFR+EAS	qt
MCHC_Min_INT	22	43141020	43148259	7240	EUR+AFR+EAS	qt
MCHC_Min_INT	22	44324727	44379565	54839	EUR+AFR+EAS	qt
MCV_Max_INT	1	2222368	2230799	8432	EUR+AFR+EAS	qt
MCV_Max_INT	1	3684954	3780984	96031	EUR+AFR+EAS	qt
MCV_Max_INT	1	11606378	12106378	500001	EUR+AFR+EAS	qt
MCV_Max_INT	1	14295824	14340816	44993	EUR+AFR+EAS	qt
MCV_Max_INT	1	19962874	19973358	10485	EUR+AFR+EAS	qt
MCV_Max_INT	1	20888348	20917206	28859	EUR+AFR+EAS	qt
MCV_Max_INT	1	23833611	23875365	41755	EUR+AFR+EAS	qt
MCV_Max_INT	1	25561667	25851977	290311	EUR+AFR+EAS	qt
MCV_Max_INT	1	26750983	26901319	150337	EUR+AFR+EAS	qt
MCV_Max_INT	1	29276018	29575666	299649	EUR+AFR+EAS	qt
MCV_Max_INT	1	37951754	37989813	38060	EUR+AFR+EAS	qt
MCV_Max_INT	1	39616690	40088043	471354	EUR+AFR+EAS	qt
MCV_Max_INT	1	43081293	43279132	197840	EUR+AFR+EAS	qt
MCV_Max_INT	1	44488466	44523984	35519	EUR+AFR+EAS	qt
MCV_Max_INT	1	46041100	46598273	557174	EUR+AFR+EAS	qt
MCV_Max_INT	1	47648377	47708112	59736	EUR+AFR+EAS	qt
MCV_Max_INT	1	50954996	51478448	523453	EUR+AFR+EAS	qt
MCV_Max_INT	1	59416511	59485091	68581	EUR+AFR+EAS	qt
MCV_Max_INT	1	62902874	63193972	291099	EUR+AFR+EAS	qt
MCV_Max_INT	1	64860750	64975459	114710	EUR+AFR+EAS	qt
MCV_Max_INT	1	65892888	66056052	163165	EUR+AFR+EAS	qt
MCV_Max_INT	1	68120075	68221471	101397	EUR+AFR+EAS	qt
MCV_Max_INT	1	77958048	77983237	25190	EUR+AFR+EAS	qt
MCV_Max_INT	1	79316929	79466799	149871	EUR+AFR+EAS	qt
MCV_Max_INT	1	92664966	93035020	370055	EUR+AFR+EAS	qt
MCV_Max_INT	1	112637931	112657830	19900	EUR+AFR+EAS	qt
MCV_Max_INT	1	114920097	115063449	143353	EUR+AFR+EAS	qt
MCV_Max_INT	1	118127222	118171690	44469	EUR+AFR+EAS	qt
MCV_Max_INT	1	120229170	120272477	43308	EUR+AFR+EAS	qt
MCV_Max_INT	1	150158699	151073141	914443	EUR+AFR+EAS	qt
MCV_Max_INT	1	154291255	154370020	78766	EUR+AFR+EAS	qt
MCV_Max_INT	1	156928362	156969562	41201	EUR+AFR+EAS	qt
MCV_Max_INT	1	158578920	158618480	39561	EUR+AFR+EAS	qt
MCV_Max_INT	1	161389646	161473125	83480	EUR+AFR+EAS	qt
MCV_Max_INT	1	161875248	162375248	500001	EUR+AFR+EAS	qt
MCV_Max_INT	1	164494735	164529120	34386	EUR+AFR+EAS	qt
MCV_Max_INT	1	171456671	171570274	113604	EUR+AFR+EAS	qt
MCV_Max_INT	1	198543027	198684352	141326	EUR+AFR+EAS	qt
MCV_Max_INT	1	203649423	203667409	17987	EUR+AFR+EAS	qt
MCV_Max_INT	1	205039288	205268803	229516	EUR+AFR+EAS	qt
MCV_Max_INT	1	206806424	206877337	70914	EUR+AFR+EAS	qt
MCV_Max_INT	1	209880259	209943592	63334	EUR+AFR+EAS	qt
MCV_Max_INT	1	211379222	211545094	165873	EUR+AFR+EAS	qt
MCV_Max_INT	1	212354412	212388607	34196	EUR+AFR+EAS	qt
MCV_Max_INT	1	220732833	221232833	500001	EUR+AFR+EAS	qt
MCV_Max_INT	1	224537655	224699100	161446	EUR+AFR+EAS	qt
MCV_Max_INT	1	226537388	226613126	75739	EUR+AFR+EAS	qt
MCV_Max_INT	1	229730452	229795070	64619	EUR+AFR+EAS	qt
MCV_Max_INT	1	231715009	231808282	93274	EUR+AFR+EAS	qt
MCV_Max_INT	1	234688218	234707376	19159	EUR+AFR+EAS	qt
MCV_Max_INT	1	240431435	240514022	82588	EUR+AFR+EAS	qt
MCV_Max_INT	1	242023898	242034263	10366	EUR+AFR+EAS	qt
MCV_Max_INT	1	243464941	243827873	362933	EUR+AFR+EAS	qt
MCV_Max_INT	1	248038210	248041821	3612	EUR+AFR+EAS	qt
MCV_Max_INT	2	8740722	8764874	24153	EUR+AFR+EAS	qt
MCV_Max_INT	2	9485832	9524505	38674	EUR+AFR+EAS	qt
MCV_Max_INT	2	10222678	10239944	17267	EUR+AFR+EAS	qt
MCV_Max_INT	2	11300732	11503081	202350	EUR+AFR+EAS	qt
MCV_Max_INT	2	23890084	24257682	367599	EUR+AFR+EAS	qt
MCV_Max_INT	2	25207242	25707242	500001	EUR+AFR+EAS	qt
MCV_Max_INT	2	26226676	26476566	249891	EUR+AFR+EAS	qt
MCV_Max_INT	2	27605983	27971195	365213	EUR+AFR+EAS	qt
MCV_Max_INT	2	35704650	36057325	352676	EUR+AFR+EAS	qt
MCV_Max_INT	2	37425428	37559743	134316	EUR+AFR+EAS	qt
MCV_Max_INT	2	43315039	43412728	97690	EUR+AFR+EAS	qt
MCV_Max_INT	2	43449385	43855150	405766	EUR+AFR+EAS	qt
MCV_Max_INT	2	53864624	54261066	396443	EUR+AFR+EAS	qt
MCV_Max_INT	2	58742328	59094910	352583	EUR+AFR+EAS	qt
MCV_Max_INT	2	60603602	60672771	69170	EUR+AFR+EAS	qt
MCV_Max_INT	2	64887382	64990246	102865	EUR+AFR+EAS	qt
MCV_Max_INT	2	65559027	65672192	113166	EUR+AFR+EAS	qt
MCV_Max_INT	2	68677853	68677854	2	EUR+AFR+EAS	qt
MCV_Max_INT	2	69971227	70471227	500001	EUR+AFR+EAS	qt
MCV_Max_INT	2	71610696	71678520	67825	EUR+AFR+EAS	qt
MCV_Max_INT	2	74326902	74334462	7561	EUR+AFR+EAS	qt
MCV_Max_INT	2	85401958	85470987	69030	EUR+AFR+EAS	qt
MCV_Max_INT	2	86048211	86112873	64663	EUR+AFR+EAS	qt
MCV_Max_INT	2	86874752	87014113	139362	EUR+AFR+EAS	qt
MCV_Max_INT	2	100640986	100805273	164288	EUR+AFR+EAS	qt
MCV_Max_INT	2	102876719	103016044	139326	EUR+AFR+EAS	qt
MCV_Max_INT	2	111807027	111845422	38396	EUR+AFR+EAS	qt
MCV_Max_INT	2	111859287	111953254	93968	EUR+AFR+EAS	qt
MCV_Max_INT	2	113838102	113874467	36366	EUR+AFR+EAS	qt
MCV_Max_INT	2	127201514	127701514	500001	EUR+AFR+EAS	qt
MCV_Max_INT	2	135284038	135755629	471592	EUR+AFR+EAS	qt
MCV_Max_INT	2	145222171	145242122	19952	EUR+AFR+EAS	qt
MCV_Max_INT	2	148292182	148340938	48757	EUR+AFR+EAS	qt
MCV_Max_INT	2	150591395	151091395	500001	EUR+AFR+EAS	qt
MCV_Max_INT	2	151837825	152707103	869279	EUR+AFR+EAS	qt
MCV_Max_INT	2	160677559	160704677	27119	EUR+AFR+EAS	qt
MCV_Max_INT	2	173969135	174469135	500001	EUR+AFR+EAS	qt
MCV_Max_INT	2	182308352	182334753	26402	EUR+AFR+EAS	qt
MCV_Max_INT	2	191238664	191470703	232040	EUR+AFR+EAS	qt
MCV_Max_INT	2	196948020	197060126	112107	EUR+AFR+EAS	qt
MCV_Max_INT	2	202022527	202110917	88391	EUR+AFR+EAS	qt
MCV_Max_INT	2	203517587	204263036	745450	EUR+AFR+EAS	qt
MCV_Max_INT	2	208402750	208532008	129259	EUR+AFR+EAS	qt
MCV_Max_INT	2	211540507	211543055	2549	EUR+AFR+EAS	qt
MCV_Max_INT	2	219294738	219473916	179179	EUR+AFR+EAS	qt
MCV_Max_INT	2	219902105	220052723	150619	EUR+AFR+EAS	qt
MCV_Max_INT	2	223918080	224004624	86545	EUR+AFR+EAS	qt
MCV_Max_INT	2	227249802	227344207	94406	EUR+AFR+EAS	qt
MCV_Max_INT	2	232052494	232173111	120618	EUR+AFR+EAS	qt
MCV_Max_INT	2	233418061	233460973	42913	EUR+AFR+EAS	qt
MCV_Max_INT	2	236365350	236370869	5520	EUR+AFR+EAS	qt
MCV_Max_INT	2	239069196	239120857	51662	EUR+AFR+EAS	qt
MCV_Max_INT	2	241260903	241760903	500001	EUR+AFR+EAS	qt
MCV_Max_INT	2	242165932	242444126	278195	EUR+AFR+EAS	qt
MCV_Max_INT	3	12029179	12306333	277155	EUR+AFR+EAS	qt
MCV_Max_INT	3	16928066	16932989	4924	EUR+AFR+EAS	qt
MCV_Max_INT	3	20094566	20311352	216787	EUR+AFR+EAS	qt
MCV_Max_INT	3	24341264	24357286	16023	EUR+AFR+EAS	qt
MCV_Max_INT	3	38208003	38331068	123066	EUR+AFR+EAS	qt
MCV_Max_INT	3	45840757	45853072	12316	EUR+AFR+EAS	qt
MCV_Max_INT	3	49166069	49798864	632796	EUR+AFR+EAS	qt
MCV_Max_INT	3	56543750	56773423	229674	EUR+AFR+EAS	qt
MCV_Max_INT	3	60266317	60766317	500001	EUR+AFR+EAS	qt
MCV_Max_INT	3	66270951	66427503	156553	EUR+AFR+EAS	qt
MCV_Max_INT	3	70335909	70529558	193650	EUR+AFR+EAS	qt
MCV_Max_INT	3	71248393	71256309	7917	EUR+AFR+EAS	qt
MCV_Max_INT	3	88097372	88273071	175700	EUR+AFR+EAS	qt
MCV_Max_INT	3	95087750	95429190	341441	EUR+AFR+EAS	qt
MCV_Max_INT	3	101011010	101270494	259485	EUR+AFR+EAS	qt
MCV_Max_INT	3	114194597	114233728	39132	EUR+AFR+EAS	qt
MCV_Max_INT	3	121344140	121725703	381564	EUR+AFR+EAS	qt
MCV_Max_INT	3	123097568	123109586	12019	EUR+AFR+EAS	qt
MCV_Max_INT	3	124494030	124501216	7187	EUR+AFR+EAS	qt
MCV_Max_INT	3	125931603	125987285	55683	EUR+AFR+EAS	qt
MCV_Max_INT	3	128072617	128572617	500001	EUR+AFR+EAS	qt
MCV_Max_INT	3	132119691	132439403	319713	EUR+AFR+EAS	qt
MCV_Max_INT	3	133373215	133505970	132756	EUR+AFR+EAS	qt
MCV_Max_INT	3	142000210	142413407	413198	EUR+AFR+EAS	qt
MCV_Max_INT	3	151992162	152215437	223276	EUR+AFR+EAS	qt
MCV_Max_INT	3	156856967	157073966	217000	EUR+AFR+EAS	qt
MCV_Max_INT	3	169458572	169580157	121586	EUR+AFR+EAS	qt
MCV_Max_INT	3	171314890	171483730	168841	EUR+AFR+EAS	qt
MCV_Max_INT	3	172274232	172294500	20269	EUR+AFR+EAS	qt
MCV_Max_INT	3	178665861	178925016	259156	EUR+AFR+EAS	qt
MCV_Max_INT	3	183626502	183745663	119162	EUR+AFR+EAS	qt
MCV_Max_INT	3	185488303	185538006	49704	EUR+AFR+EAS	qt
MCV_Max_INT	3	195776976	195836575	59600	EUR+AFR+EAS	qt
MCV_Max_INT	3	195885590	195924036	38447	EUR+AFR+EAS	qt
MCV_Max_INT	4	1495816	1995816	500001	EUR+AFR+EAS	qt
MCV_Max_INT	4	3470604	3482678	12075	EUR+AFR+EAS	qt
MCV_Max_INT	4	15603069	15705039	101971	EUR+AFR+EAS	qt
MCV_Max_INT	4	39189752	39397670	207919	EUR+AFR+EAS	qt
MCV_Max_INT	4	46368641	46717118	348478	EUR+AFR+EAS	qt
MCV_Max_INT	4	48466781	48937377	470597	EUR+AFR+EAS	qt
MCV_Max_INT	4	52749959	53184794	434836	EUR+AFR+EAS	qt
MCV_Max_INT	4	55158999	55658999	500001	EUR+AFR+EAS	qt
MCV_Max_INT	4	57719766	57823457	103692	EUR+AFR+EAS	qt
MCV_Max_INT	4	69532128	69538180	6053	EUR+AFR+EAS	qt
MCV_Max_INT	4	77001426	77110311	108886	EUR+AFR+EAS	qt
MCV_Max_INT	4	78072662	78098806	26145	EUR+AFR+EAS	qt
MCV_Max_INT	4	79520315	79659218	138904	EUR+AFR+EAS	qt
MCV_Max_INT	4	83737214	84003038	265825	EUR+AFR+EAS	qt
MCV_Max_INT	4	87785155	88089908	304754	EUR+AFR+EAS	qt
MCV_Max_INT	4	90682571	90849446	166876	EUR+AFR+EAS	qt
MCV_Max_INT	4	99898761	100489319	590559	EUR+AFR+EAS	qt
MCV_Max_INT	4	102279343	102340395	61053	EUR+AFR+EAS	qt
MCV_Max_INT	4	103391275	103548216	156942	EUR+AFR+EAS	qt
MCV_Max_INT	4	105516831	105806108	289278	EUR+AFR+EAS	qt
MCV_Max_INT	4	110824115	110948011	123897	EUR+AFR+EAS	qt
MCV_Max_INT	4	112339327	112839327	500001	EUR+AFR+EAS	qt
MCV_Max_INT	4	120721158	120741967	20810	EUR+AFR+EAS	qt
MCV_Max_INT	4	122661021	122846028	185008	EUR+AFR+EAS	qt
MCV_Max_INT	4	128491706	129461820	970115	EUR+AFR+EAS	qt
MCV_Max_INT	4	141787969	141803628	15660	EUR+AFR+EAS	qt
MCV_Max_INT	4	145025810	145087546	61737	EUR+AFR+EAS	qt
MCV_Max_INT	4	154564197	154574103	9907	EUR+AFR+EAS	qt
MCV_Max_INT	4	166612254	166719381	107128	EUR+AFR+EAS	qt
MCV_Max_INT	4	178105623	178149049	43427	EUR+AFR+EAS	qt
MCV_Max_INT	5	818480	1318480	500001	EUR+AFR+EAS	qt
MCV_Max_INT	5	7526847	7539712	12866	EUR+AFR+EAS	qt
MCV_Max_INT	5	14174689	14290588	115900	EUR+AFR+EAS	qt
MCV_Max_INT	5	36160668	36180787	20120	EUR+AFR+EAS	qt
MCV_Max_INT	5	39020795	39520795	500001	EUR+AFR+EAS	qt
MCV_Max_INT	5	40663126	40839228	176103	EUR+AFR+EAS	qt
MCV_Max_INT	5	52741039	52789877	48839	EUR+AFR+EAS	qt
MCV_Max_INT	5	55194683	55694683	500001	EUR+AFR+EAS	qt
MCV_Max_INT	5	67575344	67624545	49202	EUR+AFR+EAS	qt
MCV_Max_INT	5	68749894	68922087	172194	EUR+AFR+EAS	qt
MCV_Max_INT	5	70163861	70662060	498200	EUR+AFR+EAS	qt
MCV_Max_INT	5	72057262	72411777	354516	EUR+AFR+EAS	qt
MCV_Max_INT	5	75828859	75875994	47136	EUR+AFR+EAS	qt
MCV_Max_INT	5	80195761	80695761	500001	EUR+AFR+EAS	qt
MCV_Max_INT	5	88029627	88206889	177263	EUR+AFR+EAS	qt
MCV_Max_INT	5	88257710	88364365	106656	EUR+AFR+EAS	qt
MCV_Max_INT	5	95176577	95581099	404523	EUR+AFR+EAS	qt
MCV_Max_INT	5	102433610	102632519	198910	EUR+AFR+EAS	qt
MCV_Max_INT	5	108641351	108839563	198213	EUR+AFR+EAS	qt
MCV_Max_INT	5	111050171	111072369	22199	EUR+AFR+EAS	qt
MCV_Max_INT	5	122622962	122642381	19420	EUR+AFR+EAS	qt
MCV_Max_INT	5	133828356	133873572	45217	EUR+AFR+EAS	qt
MCV_Max_INT	5	136758862	137258862	500001	EUR+AFR+EAS	qt
MCV_Max_INT	5	137838122	137948140	110019	EUR+AFR+EAS	qt
MCV_Max_INT	5	149340009	149445987	105979	EUR+AFR+EAS	qt
MCV_Max_INT	5	154014565	154074362	59798	EUR+AFR+EAS	qt
MCV_Max_INT	5	172192868	172215193	22326	EUR+AFR+EAS	qt
MCV_Max_INT	5	173287763	173363889	76127	EUR+AFR+EAS	qt
MCV_Max_INT	5	177627653	177657328	29676	EUR+AFR+EAS	qt
MCV_Max_INT	5	180634832	180684976	50145	EUR+AFR+EAS	qt
MCV_Max_INT	6	2472911	2510495	37585	EUR+AFR+EAS	qt
MCV_Max_INT	6	3342648	3368057	25410	EUR+AFR+EAS	qt
MCV_Max_INT	6	4703123	4739955	36833	EUR+AFR+EAS	qt
MCV_Max_INT	6	10473449	10973449	500001	EUR+AFR+EAS	qt
MCV_Max_INT	6	13210457	13258409	47953	EUR+AFR+EAS	qt
MCV_Max_INT	6	16251645	16281187	29543	EUR+AFR+EAS	qt
MCV_Max_INT	6	21713978	21734750	20773	EUR+AFR+EAS	qt
MCV_Max_INT	6	25452783	25476552	23770	EUR+AFR+EAS	qt
MCV_Max_INT	6	25948738	26128410	179673	EUR+AFR+EAS	qt
MCV_Max_INT	6	33453539	33535941	82403	EUR+AFR+EAS	qt
MCV_Max_INT	6	35756153	35907167	151015	EUR+AFR+EAS	qt
MCV_Max_INT	6	41721617	41994569	272953	EUR+AFR+EAS	qt
MCV_Max_INT	6	44202352	44217374	15023	EUR+AFR+EAS	qt
MCV_Max_INT	6	46871185	46888263	17079	EUR+AFR+EAS	qt
MCV_Max_INT	6	52613276	52738427	125152	EUR+AFR+EAS	qt
MCV_Max_INT	6	72087341	72204075	116735	EUR+AFR+EAS	qt
MCV_Max_INT	6	79417533	79859804	442272	EUR+AFR+EAS	qt
MCV_Max_INT	6	90809639	91019304	209666	EUR+AFR+EAS	qt
MCV_Max_INT	6	106707669	106770819	63151	EUR+AFR+EAS	qt
MCV_Max_INT	6	109515213	109650140	134928	EUR+AFR+EAS	qt
MCV_Max_INT	6	111417959	111642446	224488	EUR+AFR+EAS	qt
MCV_Max_INT	6	113399888	113518473	118586	EUR+AFR+EAS	qt
MCV_Max_INT	6	119131030	119215902	84873	EUR+AFR+EAS	qt
MCV_Max_INT	6	121813118	121893258	80141	EUR+AFR+EAS	qt
MCV_Max_INT	6	127545428	127738631	193204	EUR+AFR+EAS	qt
MCV_Max_INT	6	131273904	131421040	147137	EUR+AFR+EAS	qt
MCV_Max_INT	6	135182529	135240768	58240	EUR+AFR+EAS	qt
MCV_Max_INT	6	135418635	135421176	2542	EUR+AFR+EAS	qt
MCV_Max_INT	6	135426573	135435501	8929	EUR+AFR+EAS	qt
MCV_Max_INT	6	139828916	139844429	15514	EUR+AFR+EAS	qt
MCV_Max_INT	6	150183737	150244689	60953	EUR+AFR+EAS	qt
MCV_Max_INT	6	151858598	151900657	42060	EUR+AFR+EAS	qt
MCV_Max_INT	6	152561348	152590617	29270	EUR+AFR+EAS	qt
MCV_Max_INT	6	160760078	160969738	209661	EUR+AFR+EAS	qt
MCV_Max_INT	6	164455975	164501735	45761	EUR+AFR+EAS	qt
MCV_Max_INT	6	168243833	168382157	138325	EUR+AFR+EAS	qt
MCV_Max_INT	7	1062527	1217440	154914	EUR+AFR+EAS	qt
MCV_Max_INT	7	2495271	2542240	46970	EUR+AFR+EAS	qt
MCV_Max_INT	7	5211772	5269424	57653	EUR+AFR+EAS	qt
MCV_Max_INT	7	16791225	16820997	29773	EUR+AFR+EAS	qt
MCV_Max_INT	7	17812255	17976648	164394	EUR+AFR+EAS	qt
MCV_Max_INT	7	21425416	21467454	42039	EUR+AFR+EAS	qt
MCV_Max_INT	7	26612390	26618062	5673	EUR+AFR+EAS	qt
MCV_Max_INT	7	27223771	27310640	86870	EUR+AFR+EAS	qt
MCV_Max_INT	7	28278258	28307501	29244	EUR+AFR+EAS	qt
MCV_Max_INT	7	32907344	33033321	125978	EUR+AFR+EAS	qt
MCV_Max_INT	7	43622806	43870113	247308	EUR+AFR+EAS	qt
MCV_Max_INT	7	44808017	44935702	127686	EUR+AFR+EAS	qt
MCV_Max_INT	7	47632580	47640221	7642	EUR+AFR+EAS	qt
MCV_Max_INT	7	50426097	50441094	14998	EUR+AFR+EAS	qt
MCV_Max_INT	7	55141476	55161167	19692	EUR+AFR+EAS	qt
MCV_Max_INT	7	55939374	55944185	4812	EUR+AFR+EAS	qt
MCV_Max_INT	7	68968729	69579024	610296	EUR+AFR+EAS	qt
MCV_Max_INT	7	77829768	77836723	6956	EUR+AFR+EAS	qt
MCV_Max_INT	7	80297720	80329100	31381	EUR+AFR+EAS	qt
MCV_Max_INT	7	92288950	92306993	18044	EUR+AFR+EAS	qt
MCV_Max_INT	7	92682359	92715600	33242	EUR+AFR+EAS	qt
MCV_Max_INT	7	96622007	96625589	3583	EUR+AFR+EAS	qt
MCV_Max_INT	7	98457279	98654147	196869	EUR+AFR+EAS	qt
MCV_Max_INT	7	100221849	100321528	99680	EUR+AFR+EAS	qt
MCV_Max_INT	7	102103293	102120821	17529	EUR+AFR+EAS	qt
MCV_Max_INT	7	123405942	123441559	35618	EUR+AFR+EAS	qt
MCV_Max_INT	7	130518319	130578993	60675	EUR+AFR+EAS	qt
MCV_Max_INT	7	139863110	139923817	60708	EUR+AFR+EAS	qt
MCV_Max_INT	7	148446377	148588783	142407	EUR+AFR+EAS	qt
MCV_Max_INT	7	149153834	149261825	107992	EUR+AFR+EAS	qt
MCV_Max_INT	7	150736381	150796426	60046	EUR+AFR+EAS	qt
MCV_Max_INT	8	9030160	9032646	2487	EUR+AFR+EAS	qt
MCV_Max_INT	8	10574039	10578396	4358	EUR+AFR+EAS	qt
MCV_Max_INT	8	17649272	17770036	120765	EUR+AFR+EAS	qt
MCV_Max_INT	8	19818773	19912370	93598	EUR+AFR+EAS	qt
MCV_Max_INT	8	21766101	21866662	100562	EUR+AFR+EAS	qt
MCV_Max_INT	8	23418122	23418444	323	EUR+AFR+EAS	qt
MCV_Max_INT	8	26188998	26271120	82123	EUR+AFR+EAS	qt
MCV_Max_INT	8	30267599	30462149	194551	EUR+AFR+EAS	qt
MCV_Max_INT	8	42351176	42457590	106415	EUR+AFR+EAS	qt
MCV_Max_INT	8	48479789	48885436	405648	EUR+AFR+EAS	qt
MCV_Max_INT	8	53391484	53875333	483850	EUR+AFR+EAS	qt
MCV_Max_INT	8	58248148	58748148	500001	EUR+AFR+EAS	qt
MCV_Max_INT	8	61615461	61660163	44703	EUR+AFR+EAS	qt
MCV_Max_INT	8	66753261	66956527	203267	EUR+AFR+EAS	qt
MCV_Max_INT	8	81587113	81820173	233061	EUR+AFR+EAS	qt
MCV_Max_INT	8	85887327	86320611	433285	EUR+AFR+EAS	qt
MCV_Max_INT	8	95828457	95988358	159902	EUR+AFR+EAS	qt
MCV_Max_INT	8	98598663	98790416	191754	EUR+AFR+EAS	qt
MCV_Max_INT	8	103238627	103440575	201949	EUR+AFR+EAS	qt
MCV_Max_INT	8	106963270	107463270	500001	EUR+AFR+EAS	qt
MCV_Max_INT	8	108393799	108419763	25965	EUR+AFR+EAS	qt
MCV_Max_INT	8	109991637	110086095	94459	EUR+AFR+EAS	qt
MCV_Max_INT	8	116648089	116816165	168077	EUR+AFR+EAS	qt
MCV_Max_INT	8	126475770	126506694	30925	EUR+AFR+EAS	qt
MCV_Max_INT	8	128928246	128972721	44476	EUR+AFR+EAS	qt
MCV_Max_INT	8	130570063	130624661	54599	EUR+AFR+EAS	qt
MCV_Max_INT	8	135578247	135752647	174401	EUR+AFR+EAS	qt
MCV_Max_INT	8	141541881	141628541	86661	EUR+AFR+EAS	qt
MCV_Max_INT	8	145111529	145218266	106738	EUR+AFR+EAS	qt
MCV_Max_INT	9	4832636	4875652	43017	EUR+AFR+EAS	qt
MCV_Max_INT	9	7008732	7084529	75798	EUR+AFR+EAS	qt
MCV_Max_INT	9	13861802	13928028	66227	EUR+AFR+EAS	qt
MCV_Max_INT	9	19355547	19399838	44292	EUR+AFR+EAS	qt
MCV_Max_INT	9	20742770	20815907	73138	EUR+AFR+EAS	qt
MCV_Max_INT	9	21950782	21990457	39676	EUR+AFR+EAS	qt
MCV_Max_INT	9	33773705	34050345	276641	EUR+AFR+EAS	qt
MCV_Max_INT	9	79762669	80037320	274652	EUR+AFR+EAS	qt
MCV_Max_INT	9	84846566	85129970	283405	EUR+AFR+EAS	qt
MCV_Max_INT	9	88647346	88718555	71210	EUR+AFR+EAS	qt
MCV_Max_INT	9	89331137	89371743	40607	EUR+AFR+EAS	qt
MCV_Max_INT	9	91392554	91607378	214825	EUR+AFR+EAS	qt
MCV_Max_INT	9	93620863	93651615	30753	EUR+AFR+EAS	qt
MCV_Max_INT	9	96156460	96159366	2907	EUR+AFR+EAS	qt
MCV_Max_INT	9	100740124	100851420	111297	EUR+AFR+EAS	qt
MCV_Max_INT	9	104250054	104478193	228140	EUR+AFR+EAS	qt
MCV_Max_INT	9	106852385	107008811	156427	EUR+AFR+EAS	qt
MCV_Max_INT	9	113015001	113053653	38653	EUR+AFR+EAS	qt
MCV_Max_INT	9	114663385	114702729	39345	EUR+AFR+EAS	qt
MCV_Max_INT	9	115914583	116125927	211345	EUR+AFR+EAS	qt
MCV_Max_INT	9	131214365	131880028	665664	EUR+AFR+EAS	qt
MCV_Max_INT	9	136065526	136184526	119001	EUR+AFR+EAS	qt
MCV_Max_INT	9	139082621	139109861	27241	EUR+AFR+EAS	qt
MCV_Max_INT	9	140100317	140117968	17652	EUR+AFR+EAS	qt
MCV_Max_INT	10	3896635	3902276	5642	EUR+AFR+EAS	qt
MCV_Max_INT	10	15798770	15889372	90603	EUR+AFR+EAS	qt
MCV_Max_INT	10	24853445	24904420	50976	EUR+AFR+EAS	qt
MCV_Max_INT	10	45373863	45406608	32746	EUR+AFR+EAS	qt
MCV_Max_INT	10	45923511	46100101	176591	EUR+AFR+EAS	qt
MCV_Max_INT	10	47551967	47593379	41413	EUR+AFR+EAS	qt
MCV_Max_INT	10	50210710	50381231	170522	EUR+AFR+EAS	qt
MCV_Max_INT	10	52290342	52376329	85988	EUR+AFR+EAS	qt
MCV_Max_INT	10	61399990	61444364	44375	EUR+AFR+EAS	qt
MCV_Max_INT	10	64849482	65386276	536795	EUR+AFR+EAS	qt
MCV_Max_INT	10	69917590	69962062	44473	EUR+AFR+EAS	qt
MCV_Max_INT	10	71091648	71106964	15317	EUR+AFR+EAS	qt
MCV_Max_INT	10	80940740	80985374	44635	EUR+AFR+EAS	qt
MCV_Max_INT	10	83442891	83760484	317594	EUR+AFR+EAS	qt
MCV_Max_INT	10	88151718	88326013	174296	EUR+AFR+EAS	qt
MCV_Max_INT	10	89745814	89765388	19575	EUR+AFR+EAS	qt
MCV_Max_INT	10	90741615	90762376	20762	EUR+AFR+EAS	qt
MCV_Max_INT	10	96146133	96378700	232568	EUR+AFR+EAS	qt
MCV_Max_INT	10	98004532	98145565	141034	EUR+AFR+EAS	qt
MCV_Max_INT	10	98974462	99205686	231225	EUR+AFR+EAS	qt
MCV_Max_INT	10	101271789	101295863	24075	EUR+AFR+EAS	qt
MCV_Max_INT	10	104611764	104963051	351288	EUR+AFR+EAS	qt
MCV_Max_INT	10	106672260	107161811	489552	EUR+AFR+EAS	qt
MCV_Max_INT	10	112650055	112668381	18327	EUR+AFR+EAS	qt
MCV_Max_INT	10	114746580	114817009	70430	EUR+AFR+EAS	qt
MCV_Max_INT	10	127467292	127668610	201319	EUR+AFR+EAS	qt
MCV_Max_INT	11	324630	330061	5432	EUR+AFR+EAS	qt
MCV_Max_INT	11	828784	842682	13899	EUR+AFR+EAS	qt
MCV_Max_INT	11	886478	1386478	500001	EUR+AFR+EAS	qt
MCV_Max_INT	11	2314585	2320558	5974	EUR+AFR+EAS	qt
MCV_Max_INT	11	4819295	5498004	678710	EUR+AFR+EAS	qt
MCV_Max_INT	11	9750757	9811616	60860	EUR+AFR+EAS	qt
MCV_Max_INT	11	16509357	16779861	270505	EUR+AFR+EAS	qt
MCV_Max_INT	11	19208611	19250164	41554	EUR+AFR+EAS	qt
MCV_Max_INT	11	33912448	33914463	2016	EUR+AFR+EAS	qt
MCV_Max_INT	11	45926867	46051166	124300	EUR+AFR+EAS	qt
MCV_Max_INT	11	47396654	47469439	72786	EUR+AFR+EAS	qt
MCV_Max_INT	11	57369008	57663522	294515	EUR+AFR+EAS	qt
MCV_Max_INT	11	61543499	61624181	80683	EUR+AFR+EAS	qt
MCV_Max_INT	11	63107568	63607568	500001	EUR+AFR+EAS	qt
MCV_Max_INT	11	67194593	67324933	130341	EUR+AFR+EAS	qt
MCV_Max_INT	11	73986511	74094343	107833	EUR+AFR+EAS	qt
MCV_Max_INT	11	86297189	86338249	41061	EUR+AFR+EAS	qt
MCV_Max_INT	11	88304189	88332471	28283	EUR+AFR+EAS	qt
MCV_Max_INT	11	94884373	94886806	2434	EUR+AFR+EAS	qt
MCV_Max_INT	11	95485145	95681028	195884	EUR+AFR+EAS	qt
MCV_Max_INT	11	100419500	100512126	92627	EUR+AFR+EAS	qt
MCV_Max_INT	11	108005215	108366449	361235	EUR+AFR+EAS	qt
MCV_Max_INT	11	113975210	114005096	29887	EUR+AFR+EAS	qt
MCV_Max_INT	11	116648917	116657561	8645	EUR+AFR+EAS	qt
MCV_Max_INT	11	125340884	125840884	500001	EUR+AFR+EAS	qt
MCV_Max_INT	11	127903702	128022371	118670	EUR+AFR+EAS	qt
MCV_Max_INT	12	2965808	2993074	27267	EUR+AFR+EAS	qt
MCV_Max_INT	12	4330215	4334308	4094	EUR+AFR+EAS	qt
MCV_Max_INT	12	6743450	6748460	5011	EUR+AFR+EAS	qt
MCV_Max_INT	12	9111502	9285480	173979	EUR+AFR+EAS	qt
MCV_Max_INT	12	10525878	10642293	116416	EUR+AFR+EAS	qt
MCV_Max_INT	12	11800568	11850570	50003	EUR+AFR+EAS	qt
MCV_Max_INT	12	12877983	12896898	18916	EUR+AFR+EAS	qt
MCV_Max_INT	12	21326728	21415496	88769	EUR+AFR+EAS	qt
MCV_Max_INT	12	24174278	24186856	12579	EUR+AFR+EAS	qt
MCV_Max_INT	12	27029096	27090550	61455	EUR+AFR+EAS	qt
MCV_Max_INT	12	48512285	48693423	181139	EUR+AFR+EAS	qt
MCV_Max_INT	12	50723565	51221127	497563	EUR+AFR+EAS	qt
MCV_Max_INT	12	52437082	52492781	55700	EUR+AFR+EAS	qt
MCV_Max_INT	12	53730525	53973994	243470	EUR+AFR+EAS	qt
MCV_Max_INT	12	57116249	57195645	79397	EUR+AFR+EAS	qt
MCV_Max_INT	12	58009202	58117355	108154	EUR+AFR+EAS	qt
MCV_Max_INT	12	63252191	63252442	252	EUR+AFR+EAS	qt
MCV_Max_INT	12	64749372	64901246	151875	EUR+AFR+EAS	qt
MCV_Max_INT	12	69166469	69243182	76714	EUR+AFR+EAS	qt
MCV_Max_INT	12	88681867	88837755	155889	EUR+AFR+EAS	qt
MCV_Max_INT	12	93720393	93791233	70841	EUR+AFR+EAS	qt
MCV_Max_INT	12	94660974	94809615	148642	EUR+AFR+EAS	qt
MCV_Max_INT	12	95830122	95915680	85559	EUR+AFR+EAS	qt
MCV_Max_INT	12	102880726	103380726	500001	EUR+AFR+EAS	qt
MCV_Max_INT	12	104181612	104264868	83257	EUR+AFR+EAS	qt
MCV_Max_INT	12	106709176	107209176	500001	EUR+AFR+EAS	qt
MCV_Max_INT	12	111708458	112273499	565042	EUR+AFR+EAS	qt
MCV_Max_INT	12	119862229	120362229	500001	EUR+AFR+EAS	qt
MCV_Max_INT	12	121099454	121185145	85692	EUR+AFR+EAS	qt
MCV_Max_INT	12	123429668	123572794	143127	EUR+AFR+EAS	qt
MCV_Max_INT	12	125303254	125316743	13490	EUR+AFR+EAS	qt
MCV_Max_INT	12	133041618	133047900	6283	EUR+AFR+EAS	qt
MCV_Max_INT	13	28696242	28864648	168407	EUR+AFR+EAS	qt
MCV_Max_INT	13	30169861	30345437	175577	EUR+AFR+EAS	qt
MCV_Max_INT	13	31070212	31078511	8300	EUR+AFR+EAS	qt
MCV_Max_INT	13	32998610	33381721	383112	EUR+AFR+EAS	qt
MCV_Max_INT	13	41139877	41442538	302662	EUR+AFR+EAS	qt
MCV_Max_INT	13	42560978	42579116	18139	EUR+AFR+EAS	qt
MCV_Max_INT	13	47148843	47253270	104428	EUR+AFR+EAS	qt
MCV_Max_INT	13	51472590	51539698	67109	EUR+AFR+EAS	qt
MCV_Max_INT	13	52520435	53186812	666378	EUR+AFR+EAS	qt
MCV_Max_INT	13	73275607	73668217	392611	EUR+AFR+EAS	qt
MCV_Max_INT	13	76049134	76079802	30669	EUR+AFR+EAS	qt
MCV_Max_INT	13	88444767	88557519	112753	EUR+AFR+EAS	qt
MCV_Max_INT	13	103214381	103330012	115632	EUR+AFR+EAS	qt
MCV_Max_INT	13	109412639	109444893	32255	EUR+AFR+EAS	qt
MCV_Max_INT	13	110397663	110463257	65595	EUR+AFR+EAS	qt
MCV_Max_INT	13	113343171	113371938	28768	EUR+AFR+EAS	qt
MCV_Max_INT	14	23481408	23499321	17914	EUR+AFR+EAS	qt
MCV_Max_INT	14	24869465	24871530	2066	EUR+AFR+EAS	qt
MCV_Max_INT	14	33273511	33283811	10301	EUR+AFR+EAS	qt
MCV_Max_INT	14	34633578	34673293	39716	EUR+AFR+EAS	qt
MCV_Max_INT	14	35213280	35366743	153464	EUR+AFR+EAS	qt
MCV_Max_INT	14	37568235	38074239	506005	EUR+AFR+EAS	qt
MCV_Max_INT	14	50104506	50604506	500001	EUR+AFR+EAS	qt
MCV_Max_INT	14	52833778	52842699	8922	EUR+AFR+EAS	qt
MCV_Max_INT	14	55335062	55485150	150089	EUR+AFR+EAS	qt
MCV_Max_INT	14	58668484	58853006	184523	EUR+AFR+EAS	qt
MCV_Max_INT	14	60262027	60641082	379056	EUR+AFR+EAS	qt
MCV_Max_INT	14	65472241	65510386	38146	EUR+AFR+EAS	qt
MCV_Max_INT	14	68270311	68660181	389871	EUR+AFR+EAS	qt
MCV_Max_INT	14	70328410	70366705	38296	EUR+AFR+EAS	qt
MCV_Max_INT	14	74467987	74685975	217989	EUR+AFR+EAS	qt
MCV_Max_INT	14	91871672	92057960	186289	EUR+AFR+EAS	qt
MCV_Max_INT	14	94838142	94844947	6806	EUR+AFR+EAS	qt
MCV_Max_INT	14	96003198	96008021	4824	EUR+AFR+EAS	qt
MCV_Max_INT	14	99785010	99812137	27128	EUR+AFR+EAS	qt
MCV_Max_INT	14	101170540	101188731	18192	EUR+AFR+EAS	qt
MCV_Max_INT	14	102808330	102997017	188688	EUR+AFR+EAS	qt
MCV_Max_INT	14	104007500	104007555	56	EUR+AFR+EAS	qt
MCV_Max_INT	14	105707174	105770679	63506	EUR+AFR+EAS	qt
MCV_Max_INT	15	31540845	31558621	17777	EUR+AFR+EAS	qt
MCV_Max_INT	15	32994756	33012502	17747	EUR+AFR+EAS	qt
MCV_Max_INT	15	40285277	40322124	36848	EUR+AFR+EAS	qt
MCV_Max_INT	15	56828985	57641955	812971	EUR+AFR+EAS	qt
MCV_Max_INT	15	58671721	58692118	20398	EUR+AFR+EAS	qt
MCV_Max_INT	15	65705593	66099443	393851	EUR+AFR+EAS	qt
MCV_Max_INT	15	72097992	73063519	965528	EUR+AFR+EAS	qt
MCV_Max_INT	15	75156996	75242041	85046	EUR+AFR+EAS	qt
MCV_Max_INT	15	78719501	78936168	216668	EUR+AFR+EAS	qt
MCV_Max_INT	15	81843331	81955868	112538	EUR+AFR+EAS	qt
MCV_Max_INT	15	86055627	86329428	273802	EUR+AFR+EAS	qt
MCV_Max_INT	15	90543529	90559534	16006	EUR+AFR+EAS	qt
MCV_Max_INT	15	91391133	91437388	46256	EUR+AFR+EAS	qt
MCV_Max_INT	15	95885814	96385814	500001	EUR+AFR+EAS	qt
MCV_Max_INT	15	101999417	102013883	14467	EUR+AFR+EAS	qt
MCV_Max_INT	16	71413	602973	531561	EUR+AFR+EAS	qt
MCV_Max_INT	16	4281389	4353432	72044	EUR+AFR+EAS	qt
MCV_Max_INT	16	10323473	10333390	9918	EUR+AFR+EAS	qt
MCV_Max_INT	16	14493828	14756461	262634	EUR+AFR+EAS	qt
MCV_Max_INT	16	28419192	29001460	582269	EUR+AFR+EAS	qt
MCV_Max_INT	16	30023157	30141913	118757	EUR+AFR+EAS	qt
MCV_Max_INT	16	50034680	50164049	129370	EUR+AFR+EAS	qt
MCV_Max_INT	16	53798319	53845487	47169	EUR+AFR+EAS	qt
MCV_Max_INT	16	56993161	57005479	12319	EUR+AFR+EAS	qt
MCV_Max_INT	16	57565253	57598692	33440	EUR+AFR+EAS	qt
MCV_Max_INT	16	67253435	67554802	301368	EUR+AFR+EAS	qt
MCV_Max_INT	16	68687154	68836491	149338	EUR+AFR+EAS	qt
MCV_Max_INT	16	80928508	80948069	19562	EUR+AFR+EAS	qt
MCV_Max_INT	16	86003446	86008814	5369	EUR+AFR+EAS	qt
MCV_Max_INT	16	88837243	88864102	26860	EUR+AFR+EAS	qt
MCV_Max_INT	17	2280795	2310611	29817	EUR+AFR+EAS	qt
MCV_Max_INT	17	7571752	7700063	128312	EUR+AFR+EAS	qt
MCV_Max_INT	17	16472850	16852187	379338	EUR+AFR+EAS	qt
MCV_Max_INT	17	18130144	18523289	393146	EUR+AFR+EAS	qt
MCV_Max_INT	17	19879164	20387785	508622	EUR+AFR+EAS	qt
MCV_Max_INT	17	21203567	21276114	72548	EUR+AFR+EAS	qt
MCV_Max_INT	17	27072463	27255191	182729	EUR+AFR+EAS	qt
MCV_Max_INT	17	29120196	29265621	145426	EUR+AFR+EAS	qt
MCV_Max_INT	17	30943767	31251862	308096	EUR+AFR+EAS	qt
MCV_Max_INT	17	37393395	37794351	400957	EUR+AFR+EAS	qt
MCV_Max_INT	17	40244377	40287106	42730	EUR+AFR+EAS	qt
MCV_Max_INT	17	45363310	45858201	494892	EUR+AFR+EAS	qt
MCV_Max_INT	17	47455680	47955680	500001	EUR+AFR+EAS	qt
MCV_Max_INT	17	56630474	57257560	627087	EUR+AFR+EAS	qt
MCV_Max_INT	17	59692891	59897455	204565	EUR+AFR+EAS	qt
MCV_Max_INT	17	65776822	66097705	320884	EUR+AFR+EAS	qt
MCV_Max_INT	17	66973049	67276383	303335	EUR+AFR+EAS	qt
MCV_Max_INT	17	71173470	71253023	79554	EUR+AFR+EAS	qt
MCV_Max_INT	17	74403995	74481128	77134	EUR+AFR+EAS	qt
MCV_Max_INT	17	76120065	76126204	6140	EUR+AFR+EAS	qt
MCV_Max_INT	17	79275660	79775660	500001	EUR+AFR+EAS	qt
MCV_Max_INT	17	80471280	80537010	65731	EUR+AFR+EAS	qt
MCV_Max_INT	18	9071475	9303511	232037	EUR+AFR+EAS	qt
MCV_Max_INT	18	12773838	12884343	110506	EUR+AFR+EAS	qt
MCV_Max_INT	18	20432919	21236353	803435	EUR+AFR+EAS	qt
MCV_Max_INT	18	23546316	23690701	144386	EUR+AFR+EAS	qt
MCV_Max_INT	18	41968564	42188023	219460	EUR+AFR+EAS	qt
MCV_Max_INT	18	43715506	43862893	147388	EUR+AFR+EAS	qt
MCV_Max_INT	18	51671943	51762866	90924	EUR+AFR+EAS	qt
MCV_Max_INT	18	53540466	53618966	78501	EUR+AFR+EAS	qt
MCV_Max_INT	18	57328396	57345190	16795	EUR+AFR+EAS	qt
MCV_Max_INT	18	60846430	60878883	32454	EUR+AFR+EAS	qt
MCV_Max_INT	18	77409231	77494190	84960	EUR+AFR+EAS	qt
MCV_Max_INT	19	1050130	1074252	24123	EUR+AFR+EAS	qt
MCV_Max_INT	19	1250397	1255719	5323	EUR+AFR+EAS	qt
MCV_Max_INT	19	4050424	4083916	33493	EUR+AFR+EAS	qt
MCV_Max_INT	19	4475606	4510035	34430	EUR+AFR+EAS	qt
MCV_Max_INT	19	5775609	5806686	31078	EUR+AFR+EAS	qt
MCV_Max_INT	19	7186843	7203004	16162	EUR+AFR+EAS	qt
MCV_Max_INT	19	8416698	8457759	41062	EUR+AFR+EAS	qt
MCV_Max_INT	19	10625796	10714058	88263	EUR+AFR+EAS	qt
MCV_Max_INT	19	12999458	13075165	75708	EUR+AFR+EAS	qt
MCV_Max_INT	19	14517594	14539359	21766	EUR+AFR+EAS	qt
MCV_Max_INT	19	15432801	15529262	96462	EUR+AFR+EAS	qt
MCV_Max_INT	19	16217834	16248973	31140	EUR+AFR+EAS	qt
MCV_Max_INT	19	17240393	17257802	17410	EUR+AFR+EAS	qt
MCV_Max_INT	19	21408889	21768899	360011	EUR+AFR+EAS	qt
MCV_Max_INT	19	33754548	33761643	7096	EUR+AFR+EAS	qt
MCV_Max_INT	19	34496208	34996208	500001	EUR+AFR+EAS	qt
MCV_Max_INT	19	35746799	35775441	28643	EUR+AFR+EAS	qt
MCV_Max_INT	19	41732423	41770231	37809	EUR+AFR+EAS	qt
MCV_Max_INT	19	44278779	44278781	3	EUR+AFR+EAS	qt
MCV_Max_INT	19	46302145	46376217	74073	EUR+AFR+EAS	qt
MCV_Max_INT	19	47061517	47110117	48601	EUR+AFR+EAS	qt
MCV_Max_INT	19	50016479	50053790	37312	EUR+AFR+EAS	qt
MCV_Max_INT	19	52115645	52127053	11409	EUR+AFR+EAS	qt
MCV_Max_INT	19	53326148	53354139	27992	EUR+AFR+EAS	qt
MCV_Max_INT	19	56113848	56133551	19704	EUR+AFR+EAS	qt
MCV_Max_INT	19	57786641	57827186	40546	EUR+AFR+EAS	qt
MCV_Max_INT	19	58954859	59102839	147981	EUR+AFR+EAS	qt
MCV_Max_INT	20	3742066	3753806	11741	EUR+AFR+EAS	qt
MCV_Max_INT	20	4966941	4980952	14012	EUR+AFR+EAS	qt
MCV_Max_INT	20	8607426	8629807	22382	EUR+AFR+EAS	qt
MCV_Max_INT	20	21212626	21422141	209516	EUR+AFR+EAS	qt
MCV_Max_INT	20	25222298	25602328	380031	EUR+AFR+EAS	qt
MCV_Max_INT	20	30270839	30436088	165250	EUR+AFR+EAS	qt
MCV_Max_INT	20	31093514	31184281	90768	EUR+AFR+EAS	qt
MCV_Max_INT	20	32863523	33551100	687578	EUR+AFR+EAS	qt
MCV_Max_INT	20	35675512	35921423	245912	EUR+AFR+EAS	qt
MCV_Max_INT	20	38476805	38568661	91857	EUR+AFR+EAS	qt
MCV_Max_INT	20	39613707	39644539	30833	EUR+AFR+EAS	qt
MCV_Max_INT	20	42652933	42679191	26259	EUR+AFR+EAS	qt
MCV_Max_INT	20	44534651	44590298	55648	EUR+AFR+EAS	qt
MCV_Max_INT	20	47411456	47499121	87666	EUR+AFR+EAS	qt
MCV_Max_INT	20	49091940	49101590	9651	EUR+AFR+EAS	qt
MCV_Max_INT	20	52212689	52222106	9418	EUR+AFR+EAS	qt
MCV_Max_INT	20	55989808	55991637	1830	EUR+AFR+EAS	qt
MCV_Max_INT	20	57439862	57653495	213634	EUR+AFR+EAS	qt
MCV_Max_INT	20	62706105	62761699	55595	EUR+AFR+EAS	qt
MCV_Max_INT	21	35029572	35150947	121376	EUR+AFR+EAS	qt
MCV_Max_INT	21	36340396	36352353	11958	EUR+AFR+EAS	qt
MCV_Max_INT	21	39838035	39858902	20868	EUR+AFR+EAS	qt
MCV_Max_INT	21	40458722	40468838	10117	EUR+AFR+EAS	qt
MCV_Max_INT	21	43647026	44147026	500001	EUR+AFR+EAS	qt
MCV_Max_INT	21	44914815	45133948	219134	EUR+AFR+EAS	qt
MCV_Max_INT	21	46224070	46293271	69202	EUR+AFR+EAS	qt
MCV_Max_INT	22	21910280	21999229	88950	EUR+AFR+EAS	qt
MCV_Max_INT	22	24407334	24612115	204782	EUR+AFR+EAS	qt
MCV_Max_INT	22	28552698	29107858	555161	EUR+AFR+EAS	qt
MCV_Max_INT	22	30135928	30637884	501957	EUR+AFR+EAS	qt
MCV_Max_INT	22	31563555	32043630	480076	EUR+AFR+EAS	qt
MCV_Max_INT	22	32859702	32899858	40157	EUR+AFR+EAS	qt
MCV_Max_INT	22	37212936	37712936	500001	EUR+AFR+EAS	qt
MCV_Max_INT	22	40540762	40720963	180202	EUR+AFR+EAS	qt
MCV_Max_INT	22	43102359	43147121	44763	EUR+AFR+EAS	qt
MCV_Max_INT	22	44324727	44379565	54839	EUR+AFR+EAS	qt
MCV_Max_INT	22	45545400	45583898	38499	EUR+AFR+EAS	qt
MCV_Max_INT	22	50948310	50971266	22957	EUR+AFR+EAS	qt
MCV_Mean_INT	1	2222368	2230799	8432	EUR+AFR+EAS	qt
MCV_Mean_INT	1	3684954	3780984	96031	EUR+AFR+EAS	qt
MCV_Mean_INT	1	11606378	12106378	500001	EUR+AFR+EAS	qt
MCV_Mean_INT	1	14295824	14340816	44993	EUR+AFR+EAS	qt
MCV_Mean_INT	1	16096893	16125379	28487	EUR+AFR+EAS	qt
MCV_Mean_INT	1	19962874	19973358	10485	EUR+AFR+EAS	qt
MCV_Mean_INT	1	20888348	20917206	28859	EUR+AFR+EAS	qt
MCV_Mean_INT	1	23833611	23853017	19407	EUR+AFR+EAS	qt
MCV_Mean_INT	1	25561667	25851977	290311	EUR+AFR+EAS	qt
MCV_Mean_INT	1	26750983	26901319	150337	EUR+AFR+EAS	qt
MCV_Mean_INT	1	29230345	29567412	337068	EUR+AFR+EAS	qt
MCV_Mean_INT	1	37951754	37989813	38060	EUR+AFR+EAS	qt
MCV_Mean_INT	1	39616690	40088043	471354	EUR+AFR+EAS	qt
MCV_Mean_INT	1	42364877	42552578	187702	EUR+AFR+EAS	qt
MCV_Mean_INT	1	44488466	44523984	35519	EUR+AFR+EAS	qt
MCV_Mean_INT	1	46041100	46598273	557174	EUR+AFR+EAS	qt
MCV_Mean_INT	1	47648377	47708112	59736	EUR+AFR+EAS	qt
MCV_Mean_INT	1	50954996	51478448	523453	EUR+AFR+EAS	qt
MCV_Mean_INT	1	59416511	59485091	68581	EUR+AFR+EAS	qt
MCV_Mean_INT	1	62902874	63177539	274666	EUR+AFR+EAS	qt
MCV_Mean_INT	1	65892888	66056052	163165	EUR+AFR+EAS	qt
MCV_Mean_INT	1	68152388	68255420	103033	EUR+AFR+EAS	qt
MCV_Mean_INT	1	77958048	77983237	25190	EUR+AFR+EAS	qt
MCV_Mean_INT	1	79316929	79466799	149871	EUR+AFR+EAS	qt
MCV_Mean_INT	1	87954342	88105048	150707	EUR+AFR+EAS	qt
MCV_Mean_INT	1	92664966	93035020	370055	EUR+AFR+EAS	qt
MCV_Mean_INT	1	112637931	112657830	19900	EUR+AFR+EAS	qt
MCV_Mean_INT	1	114920097	115063449	143353	EUR+AFR+EAS	qt
MCV_Mean_INT	1	118127222	118171690	44469	EUR+AFR+EAS	qt
MCV_Mean_INT	1	120229170	120272477	43308	EUR+AFR+EAS	qt
MCV_Mean_INT	1	150330645	151073141	742497	EUR+AFR+EAS	qt
MCV_Mean_INT	1	154291255	154370020	78766	EUR+AFR+EAS	qt
MCV_Mean_INT	1	158578920	158618480	39561	EUR+AFR+EAS	qt
MCV_Mean_INT	1	161875248	162375248	500001	EUR+AFR+EAS	qt
MCV_Mean_INT	1	164494735	164529120	34386	EUR+AFR+EAS	qt
MCV_Mean_INT	1	179784071	180116251	332181	EUR+AFR+EAS	qt
MCV_Mean_INT	1	198543027	198684352	141326	EUR+AFR+EAS	qt
MCV_Mean_INT	1	203649423	203667409	17987	EUR+AFR+EAS	qt
MCV_Mean_INT	1	205039288	205268803	229516	EUR+AFR+EAS	qt
MCV_Mean_INT	1	206806424	206877337	70914	EUR+AFR+EAS	qt
MCV_Mean_INT	1	209880259	209943592	63334	EUR+AFR+EAS	qt
MCV_Mean_INT	1	211379222	211581439	202218	EUR+AFR+EAS	qt
MCV_Mean_INT	1	212354412	212388607	34196	EUR+AFR+EAS	qt
MCV_Mean_INT	1	220732833	221232833	500001	EUR+AFR+EAS	qt
MCV_Mean_INT	1	224537655	224699100	161446	EUR+AFR+EAS	qt
MCV_Mean_INT	1	226537388	226613126	75739	EUR+AFR+EAS	qt
MCV_Mean_INT	1	229583376	229710517	127142	EUR+AFR+EAS	qt
MCV_Mean_INT	1	231715009	231808282	93274	EUR+AFR+EAS	qt
MCV_Mean_INT	1	232810610	232810976	367	EUR+AFR+EAS	qt
MCV_Mean_INT	1	234688218	234700386	12169	EUR+AFR+EAS	qt
MCV_Mean_INT	1	240431435	240514022	82588	EUR+AFR+EAS	qt
MCV_Mean_INT	1	242023898	242034263	10366	EUR+AFR+EAS	qt
MCV_Mean_INT	1	245010554	245097994	87441	EUR+AFR+EAS	qt
MCV_Mean_INT	1	248038210	248041821	3612	EUR+AFR+EAS	qt
MCV_Mean_INT	2	8740722	8764874	24153	EUR+AFR+EAS	qt
MCV_Mean_INT	2	9485832	9524505	38674	EUR+AFR+EAS	qt
MCV_Mean_INT	2	10222678	10239944	17267	EUR+AFR+EAS	qt
MCV_Mean_INT	2	23879268	24257682	378415	EUR+AFR+EAS	qt
MCV_Mean_INT	2	26226676	26476566	249891	EUR+AFR+EAS	qt
MCV_Mean_INT	2	27605983	28039665	433683	EUR+AFR+EAS	qt
MCV_Mean_INT	2	37425428	37559743	134316	EUR+AFR+EAS	qt
MCV_Mean_INT	2	43315039	43412728	97690	EUR+AFR+EAS	qt
MCV_Mean_INT	2	43449385	43855150	405766	EUR+AFR+EAS	qt
MCV_Mean_INT	2	53864624	54261066	396443	EUR+AFR+EAS	qt
MCV_Mean_INT	2	58742328	59089768	347441	EUR+AFR+EAS	qt
MCV_Mean_INT	2	60603602	60672771	69170	EUR+AFR+EAS	qt
MCV_Mean_INT	2	64887382	64990246	102865	EUR+AFR+EAS	qt
MCV_Mean_INT	2	65559027	65672192	113166	EUR+AFR+EAS	qt
MCV_Mean_INT	2	68578058	68646771	68714	EUR+AFR+EAS	qt
MCV_Mean_INT	2	71610696	71678520	67825	EUR+AFR+EAS	qt
MCV_Mean_INT	2	85401958	85470987	69030	EUR+AFR+EAS	qt
MCV_Mean_INT	2	86874752	87014113	139362	EUR+AFR+EAS	qt
MCV_Mean_INT	2	97034913	97626611	591699	EUR+AFR+EAS	qt
MCV_Mean_INT	2	100640986	100805273	164288	EUR+AFR+EAS	qt
MCV_Mean_INT	2	102876719	103016044	139326	EUR+AFR+EAS	qt
MCV_Mean_INT	2	111859287	111939092	79806	EUR+AFR+EAS	qt
MCV_Mean_INT	2	112167931	112190331	22401	EUR+AFR+EAS	qt
MCV_Mean_INT	2	127377824	127420426	42603	EUR+AFR+EAS	qt
MCV_Mean_INT	2	135295180	135755629	460450	EUR+AFR+EAS	qt
MCV_Mean_INT	2	145222171	145242122	19952	EUR+AFR+EAS	qt
MCV_Mean_INT	2	151837825	152707103	869279	EUR+AFR+EAS	qt
MCV_Mean_INT	2	160677559	160704677	27119	EUR+AFR+EAS	qt
MCV_Mean_INT	2	173969135	174469135	500001	EUR+AFR+EAS	qt
MCV_Mean_INT	2	182308352	182334753	26402	EUR+AFR+EAS	qt
MCV_Mean_INT	2	191832264	191838514	6251	EUR+AFR+EAS	qt
MCV_Mean_INT	2	202022527	202110917	88391	EUR+AFR+EAS	qt
MCV_Mean_INT	2	203203865	203467998	264134	EUR+AFR+EAS	qt
MCV_Mean_INT	2	208402750	208512940	110191	EUR+AFR+EAS	qt
MCV_Mean_INT	2	211540507	211543055	2549	EUR+AFR+EAS	qt
MCV_Mean_INT	2	219291081	219473916	182836	EUR+AFR+EAS	qt
MCV_Mean_INT	2	219920037	220052723	132687	EUR+AFR+EAS	qt
MCV_Mean_INT	2	223918080	224004624	86545	EUR+AFR+EAS	qt
MCV_Mean_INT	2	227249802	227344207	94406	EUR+AFR+EAS	qt
MCV_Mean_INT	2	231906485	232138371	231887	EUR+AFR+EAS	qt
MCV_Mean_INT	2	233418061	233460973	42913	EUR+AFR+EAS	qt
MCV_Mean_INT	2	236365350	236370869	5520	EUR+AFR+EAS	qt
MCV_Mean_INT	2	239069196	239120857	51662	EUR+AFR+EAS	qt
MCV_Mean_INT	2	241260903	241760903	500001	EUR+AFR+EAS	qt
MCV_Mean_INT	2	242165932	242444126	278195	EUR+AFR+EAS	qt
MCV_Mean_INT	3	12235723	12437978	202256	EUR+AFR+EAS	qt
MCV_Mean_INT	3	16928066	16932989	4924	EUR+AFR+EAS	qt
MCV_Mean_INT	3	20105426	20105673	248	EUR+AFR+EAS	qt
MCV_Mean_INT	3	24341264	24357286	16023	EUR+AFR+EAS	qt
MCV_Mean_INT	3	38208003	38331068	123066	EUR+AFR+EAS	qt
MCV_Mean_INT	3	45904548	46157154	252607	EUR+AFR+EAS	qt
MCV_Mean_INT	3	46988561	47534109	545549	EUR+AFR+EAS	qt
MCV_Mean_INT	3	49166069	49798864	632796	EUR+AFR+EAS	qt
MCV_Mean_INT	3	56543750	56773423	229674	EUR+AFR+EAS	qt
MCV_Mean_INT	3	66270951	66402866	131916	EUR+AFR+EAS	qt
MCV_Mean_INT	3	71248393	71256309	7917	EUR+AFR+EAS	qt
MCV_Mean_INT	3	88097372	88273071	175700	EUR+AFR+EAS	qt
MCV_Mean_INT	3	101011537	101270494	258958	EUR+AFR+EAS	qt
MCV_Mean_INT	3	122022958	122289005	266048	EUR+AFR+EAS	qt
MCV_Mean_INT	3	123052018	123128413	76396	EUR+AFR+EAS	qt
MCV_Mean_INT	3	125931603	125987285	55683	EUR+AFR+EAS	qt
MCV_Mean_INT	3	128072617	128572617	500001	EUR+AFR+EAS	qt
MCV_Mean_INT	3	132119691	132439403	319713	EUR+AFR+EAS	qt
MCV_Mean_INT	3	133345873	133505970	160098	EUR+AFR+EAS	qt
MCV_Mean_INT	3	141960258	142413407	453150	EUR+AFR+EAS	qt
MCV_Mean_INT	3	156856967	157073966	217000	EUR+AFR+EAS	qt
MCV_Mean_INT	3	169458572	169580157	121586	EUR+AFR+EAS	qt
MCV_Mean_INT	3	171314890	171483730	168841	EUR+AFR+EAS	qt
MCV_Mean_INT	3	172274232	172294500	20269	EUR+AFR+EAS	qt
MCV_Mean_INT	3	178665861	178925016	259156	EUR+AFR+EAS	qt
MCV_Mean_INT	3	183626502	183745663	119162	EUR+AFR+EAS	qt
MCV_Mean_INT	3	185488303	185538006	49704	EUR+AFR+EAS	qt
MCV_Mean_INT	3	195776976	195836575	59600	EUR+AFR+EAS	qt
MCV_Mean_INT	3	195875397	195925458	50062	EUR+AFR+EAS	qt
MCV_Mean_INT	4	1828675	2010397	181723	EUR+AFR+EAS	qt
MCV_Mean_INT	4	3470604	3482678	12075	EUR+AFR+EAS	qt
MCV_Mean_INT	4	6954580	7052182	97603	EUR+AFR+EAS	qt
MCV_Mean_INT	4	15603069	15705039	101971	EUR+AFR+EAS	qt
MCV_Mean_INT	4	39189752	39397670	207919	EUR+AFR+EAS	qt
MCV_Mean_INT	4	48466781	48937377	470597	EUR+AFR+EAS	qt
MCV_Mean_INT	4	52661579	52935445	273867	EUR+AFR+EAS	qt
MCV_Mean_INT	4	55378397	55408999	30603	EUR+AFR+EAS	qt
MCV_Mean_INT	4	57717475	57903948	186474	EUR+AFR+EAS	qt
MCV_Mean_INT	4	69532128	69538180	6053	EUR+AFR+EAS	qt
MCV_Mean_INT	4	78072662	78098806	26145	EUR+AFR+EAS	qt
MCV_Mean_INT	4	79520315	79659218	138904	EUR+AFR+EAS	qt
MCV_Mean_INT	4	83722608	84003038	280431	EUR+AFR+EAS	qt
MCV_Mean_INT	4	87785155	88089908	304754	EUR+AFR+EAS	qt
MCV_Mean_INT	4	89821495	90060902	239408	EUR+AFR+EAS	qt
MCV_Mean_INT	4	90682571	90849446	166876	EUR+AFR+EAS	qt
MCV_Mean_INT	4	99898761	100489319	590559	EUR+AFR+EAS	qt
MCV_Mean_INT	4	103391275	103548216	156942	EUR+AFR+EAS	qt
MCV_Mean_INT	4	105516831	105806108	289278	EUR+AFR+EAS	qt
MCV_Mean_INT	4	110824115	110948011	123897	EUR+AFR+EAS	qt
MCV_Mean_INT	4	120170355	120322011	151657	EUR+AFR+EAS	qt
MCV_Mean_INT	4	122661021	122846028	185008	EUR+AFR+EAS	qt
MCV_Mean_INT	4	128469565	129461820	992256	EUR+AFR+EAS	qt
MCV_Mean_INT	4	145025810	145084146	58337	EUR+AFR+EAS	qt
MCV_Mean_INT	4	166612254	166719381	107128	EUR+AFR+EAS	qt
MCV_Mean_INT	4	178108027	178150691	42665	EUR+AFR+EAS	qt
MCV_Mean_INT	5	818480	1318480	500001	EUR+AFR+EAS	qt
MCV_Mean_INT	5	7605749	8105749	500001	EUR+AFR+EAS	qt
MCV_Mean_INT	5	36160668	36180787	20120	EUR+AFR+EAS	qt
MCV_Mean_INT	5	39020795	39520795	500001	EUR+AFR+EAS	qt
MCV_Mean_INT	5	40663126	40839228	176103	EUR+AFR+EAS	qt
MCV_Mean_INT	5	52801658	52830985	29328	EUR+AFR+EAS	qt
MCV_Mean_INT	5	55854153	55861894	7742	EUR+AFR+EAS	qt
MCV_Mean_INT	5	67575344	67624545	49202	EUR+AFR+EAS	qt
MCV_Mean_INT	5	68747990	68859472	111483	EUR+AFR+EAS	qt
MCV_Mean_INT	5	70163861	70681475	517615	EUR+AFR+EAS	qt
MCV_Mean_INT	5	73362242	73402663	40422	EUR+AFR+EAS	qt
MCV_Mean_INT	5	75828859	75875994	47136	EUR+AFR+EAS	qt
MCV_Mean_INT	5	77309710	77535910	226201	EUR+AFR+EAS	qt
MCV_Mean_INT	5	80195761	80695761	500001	EUR+AFR+EAS	qt
MCV_Mean_INT	5	88029627	88206889	177263	EUR+AFR+EAS	qt
MCV_Mean_INT	5	88257710	88364365	106656	EUR+AFR+EAS	qt
MCV_Mean_INT	5	92211699	92240550	28852	EUR+AFR+EAS	qt
MCV_Mean_INT	5	95176577	95581099	404523	EUR+AFR+EAS	qt
MCV_Mean_INT	5	96200770	96373750	172981	EUR+AFR+EAS	qt
MCV_Mean_INT	5	102433610	102632519	198910	EUR+AFR+EAS	qt
MCV_Mean_INT	5	106573093	106652124	79032	EUR+AFR+EAS	qt
MCV_Mean_INT	5	108641351	108943485	302135	EUR+AFR+EAS	qt
MCV_Mean_INT	5	111050171	111072369	22199	EUR+AFR+EAS	qt
MCV_Mean_INT	5	136758862	137258862	500001	EUR+AFR+EAS	qt
MCV_Mean_INT	5	137838122	137948140	110019	EUR+AFR+EAS	qt
MCV_Mean_INT	5	149340009	149445987	105979	EUR+AFR+EAS	qt
MCV_Mean_INT	5	154014565	154074362	59798	EUR+AFR+EAS	qt
MCV_Mean_INT	5	172192868	172215193	22326	EUR+AFR+EAS	qt
MCV_Mean_INT	5	173287763	173363889	76127	EUR+AFR+EAS	qt
MCV_Mean_INT	5	177627653	177657328	29676	EUR+AFR+EAS	qt
MCV_Mean_INT	5	180618286	180719705	101420	EUR+AFR+EAS	qt
MCV_Mean_INT	6	2472911	2510495	37585	EUR+AFR+EAS	qt
MCV_Mean_INT	6	4703123	4739955	36833	EUR+AFR+EAS	qt
MCV_Mean_INT	6	10473449	10973449	500001	EUR+AFR+EAS	qt
MCV_Mean_INT	6	13210457	13265373	54917	EUR+AFR+EAS	qt
MCV_Mean_INT	6	16251645	16281187	29543	EUR+AFR+EAS	qt
MCV_Mean_INT	6	20652717	20686573	33857	EUR+AFR+EAS	qt
MCV_Mean_INT	6	21713978	21734750	20773	EUR+AFR+EAS	qt
MCV_Mean_INT	6	25452783	25476552	23770	EUR+AFR+EAS	qt
MCV_Mean_INT	6	34094919	34381136	286218	EUR+AFR+EAS	qt
MCV_Mean_INT	6	41721617	41994569	272953	EUR+AFR+EAS	qt
MCV_Mean_INT	6	44202352	44217374	15023	EUR+AFR+EAS	qt
MCV_Mean_INT	6	46871185	46888263	17079	EUR+AFR+EAS	qt
MCV_Mean_INT	6	56733052	56891979	158928	EUR+AFR+EAS	qt
MCV_Mean_INT	6	79417533	79856630	439098	EUR+AFR+EAS	qt
MCV_Mean_INT	6	80510566	80553356	42791	EUR+AFR+EAS	qt
MCV_Mean_INT	6	86218356	86561031	342676	EUR+AFR+EAS	qt
MCV_Mean_INT	6	87867063	88252547	385485	EUR+AFR+EAS	qt
MCV_Mean_INT	6	90809639	91019304	209666	EUR+AFR+EAS	qt
MCV_Mean_INT	6	109515213	109650140	134928	EUR+AFR+EAS	qt
MCV_Mean_INT	6	111417959	111642446	224488	EUR+AFR+EAS	qt
MCV_Mean_INT	6	113399888	113518473	118586	EUR+AFR+EAS	qt
MCV_Mean_INT	6	119131030	119215902	84873	EUR+AFR+EAS	qt
MCV_Mean_INT	6	121813118	121893258	80141	EUR+AFR+EAS	qt
MCV_Mean_INT	6	127545428	127769338	223911	EUR+AFR+EAS	qt
MCV_Mean_INT	6	131273904	131421040	147137	EUR+AFR+EAS	qt
MCV_Mean_INT	6	135182529	135240768	58240	EUR+AFR+EAS	qt
MCV_Mean_INT	6	135369018	135469018	100001	EUR+AFR+EAS	qt
MCV_Mean_INT	6	137963053	138013665	50613	EUR+AFR+EAS	qt
MCV_Mean_INT	6	139828314	139844429	16116	EUR+AFR+EAS	qt
MCV_Mean_INT	6	144259758	144270001	10244	EUR+AFR+EAS	qt
MCV_Mean_INT	6	150161114	150244689	83576	EUR+AFR+EAS	qt
MCV_Mean_INT	6	152008780	152024985	16206	EUR+AFR+EAS	qt
MCV_Mean_INT	6	152561348	152590617	29270	EUR+AFR+EAS	qt
MCV_Mean_INT	6	160808901	160853286	44386	EUR+AFR+EAS	qt
MCV_Mean_INT	6	164455975	164501735	45761	EUR+AFR+EAS	qt
MCV_Mean_INT	6	168243833	168382157	138325	EUR+AFR+EAS	qt
MCV_Mean_INT	7	1062527	1217440	154914	EUR+AFR+EAS	qt
MCV_Mean_INT	7	5211772	5269424	57653	EUR+AFR+EAS	qt
MCV_Mean_INT	7	16791225	16820997	29773	EUR+AFR+EAS	qt
MCV_Mean_INT	7	18235395	18319294	83900	EUR+AFR+EAS	qt
MCV_Mean_INT	7	21425416	21467454	42039	EUR+AFR+EAS	qt
MCV_Mean_INT	7	26612390	26618062	5673	EUR+AFR+EAS	qt
MCV_Mean_INT	7	27223771	27310640	86870	EUR+AFR+EAS	qt
MCV_Mean_INT	7	28278258	28307501	29244	EUR+AFR+EAS	qt
MCV_Mean_INT	7	30503280	30536874	33595	EUR+AFR+EAS	qt
MCV_Mean_INT	7	32907344	33033321	125978	EUR+AFR+EAS	qt
MCV_Mean_INT	7	43653743	43675674	21932	EUR+AFR+EAS	qt
MCV_Mean_INT	7	44808017	44935702	127686	EUR+AFR+EAS	qt
MCV_Mean_INT	7	47632580	47640221	7642	EUR+AFR+EAS	qt
MCV_Mean_INT	7	49824463	49828868	4406	EUR+AFR+EAS	qt
MCV_Mean_INT	7	50426097	50441094	14998	EUR+AFR+EAS	qt
MCV_Mean_INT	7	54906419	55406419	500001	EUR+AFR+EAS	qt
MCV_Mean_INT	7	55939374	55944185	4812	EUR+AFR+EAS	qt
MCV_Mean_INT	7	68968729	69579024	610296	EUR+AFR+EAS	qt
MCV_Mean_INT	7	75245141	75274068	28928	EUR+AFR+EAS	qt
MCV_Mean_INT	7	77828340	77835256	6917	EUR+AFR+EAS	qt
MCV_Mean_INT	7	80248001	80329100	81100	EUR+AFR+EAS	qt
MCV_Mean_INT	7	92288950	92308798	19849	EUR+AFR+EAS	qt
MCV_Mean_INT	7	92682359	92715600	33242	EUR+AFR+EAS	qt
MCV_Mean_INT	7	98456946	98654147	197202	EUR+AFR+EAS	qt
MCV_Mean_INT	7	100198386	100344359	145974	EUR+AFR+EAS	qt
MCV_Mean_INT	7	102103293	102120821	17529	EUR+AFR+EAS	qt
MCV_Mean_INT	7	102624192	102985211	361020	EUR+AFR+EAS	qt
MCV_Mean_INT	7	103672960	103870219	197260	EUR+AFR+EAS	qt
MCV_Mean_INT	7	123405942	123441559	35618	EUR+AFR+EAS	qt
MCV_Mean_INT	7	129431052	129432094	1043	EUR+AFR+EAS	qt
MCV_Mean_INT	7	130518319	130578993	60675	EUR+AFR+EAS	qt
MCV_Mean_INT	7	135065644	135565644	500001	EUR+AFR+EAS	qt
MCV_Mean_INT	7	139863110	139923817	60708	EUR+AFR+EAS	qt
MCV_Mean_INT	7	148446377	148588783	142407	EUR+AFR+EAS	qt
MCV_Mean_INT	7	149496496	149499469	2974	EUR+AFR+EAS	qt
MCV_Mean_INT	7	150727754	150796426	68673	EUR+AFR+EAS	qt
MCV_Mean_INT	8	8969433	9007273	37841	EUR+AFR+EAS	qt
MCV_Mean_INT	8	10588637	10732082	143446	EUR+AFR+EAS	qt
MCV_Mean_INT	8	17697376	17923423	226048	EUR+AFR+EAS	qt
MCV_Mean_INT	8	19818773	19912370	93598	EUR+AFR+EAS	qt
MCV_Mean_INT	8	21766101	21866662	100562	EUR+AFR+EAS	qt
MCV_Mean_INT	8	23418122	23418444	323	EUR+AFR+EAS	qt
MCV_Mean_INT	8	26188998	26271120	82123	EUR+AFR+EAS	qt
MCV_Mean_INT	8	30267599	30462149	194551	EUR+AFR+EAS	qt
MCV_Mean_INT	8	42351176	42457590	106415	EUR+AFR+EAS	qt
MCV_Mean_INT	8	48479789	48885436	405648	EUR+AFR+EAS	qt
MCV_Mean_INT	8	53028767	53780856	752090	EUR+AFR+EAS	qt
MCV_Mean_INT	8	58248148	58748148	500001	EUR+AFR+EAS	qt
MCV_Mean_INT	8	61615461	61660163	44703	EUR+AFR+EAS	qt
MCV_Mean_INT	8	66902720	66936724	34005	EUR+AFR+EAS	qt
MCV_Mean_INT	8	81587113	81820173	233061	EUR+AFR+EAS	qt
MCV_Mean_INT	8	83002720	83649674	646955	EUR+AFR+EAS	qt
MCV_Mean_INT	8	85852994	86407131	554138	EUR+AFR+EAS	qt
MCV_Mean_INT	8	95817874	95950251	132378	EUR+AFR+EAS	qt
MCV_Mean_INT	8	98627738	98774649	146912	EUR+AFR+EAS	qt
MCV_Mean_INT	8	99611994	100604062	992069	EUR+AFR+EAS	qt
MCV_Mean_INT	8	101757895	101813403	55509	EUR+AFR+EAS	qt
MCV_Mean_INT	8	103238627	103440575	201949	EUR+AFR+EAS	qt
MCV_Mean_INT	8	108393799	108419763	25965	EUR+AFR+EAS	qt
MCV_Mean_INT	8	109991637	110086095	94459	EUR+AFR+EAS	qt
MCV_Mean_INT	8	116648089	116826244	178156	EUR+AFR+EAS	qt
MCV_Mean_INT	8	126475770	126506694	30925	EUR+AFR+EAS	qt
MCV_Mean_INT	8	128928246	128972721	44476	EUR+AFR+EAS	qt
MCV_Mean_INT	8	130570063	130624661	54599	EUR+AFR+EAS	qt
MCV_Mean_INT	8	135578247	135752647	174401	EUR+AFR+EAS	qt
MCV_Mean_INT	8	141541881	141628541	86661	EUR+AFR+EAS	qt
MCV_Mean_INT	8	143136114	143141764	5651	EUR+AFR+EAS	qt
MCV_Mean_INT	8	145111529	145218266	106738	EUR+AFR+EAS	qt
MCV_Mean_INT	9	2372121	2872121	500001	EUR+AFR+EAS	qt
MCV_Mean_INT	9	4811553	4869090	57538	EUR+AFR+EAS	qt
MCV_Mean_INT	9	7008732	7084529	75798	EUR+AFR+EAS	qt
MCV_Mean_INT	9	13861802	13928028	66227	EUR+AFR+EAS	qt
MCV_Mean_INT	9	19212615	19399838	187224	EUR+AFR+EAS	qt
MCV_Mean_INT	9	20737847	21012935	275089	EUR+AFR+EAS	qt
MCV_Mean_INT	9	21950782	21990457	39676	EUR+AFR+EAS	qt
MCV_Mean_INT	9	33829081	34130435	301355	EUR+AFR+EAS	qt
MCV_Mean_INT	9	79762669	80037320	274652	EUR+AFR+EAS	qt
MCV_Mean_INT	9	84313060	84343186	30127	EUR+AFR+EAS	qt
MCV_Mean_INT	9	88647346	88718555	71210	EUR+AFR+EAS	qt
MCV_Mean_INT	9	89305431	89371743	66313	EUR+AFR+EAS	qt
MCV_Mean_INT	9	91392554	91607378	214825	EUR+AFR+EAS	qt
MCV_Mean_INT	9	93620863	93651615	30753	EUR+AFR+EAS	qt
MCV_Mean_INT	9	100740124	100851420	111297	EUR+AFR+EAS	qt
MCV_Mean_INT	9	104250054	104478193	228140	EUR+AFR+EAS	qt
MCV_Mean_INT	9	106852385	107008811	156427	EUR+AFR+EAS	qt
MCV_Mean_INT	9	112811796	113311796	500001	EUR+AFR+EAS	qt
MCV_Mean_INT	9	114663385	114702729	39345	EUR+AFR+EAS	qt
MCV_Mean_INT	9	115914583	116125927	211345	EUR+AFR+EAS	qt
MCV_Mean_INT	9	124921753	124949163	27411	EUR+AFR+EAS	qt
MCV_Mean_INT	9	133562874	133638659	75786	EUR+AFR+EAS	qt
MCV_Mean_INT	9	136065526	136184526	119001	EUR+AFR+EAS	qt
MCV_Mean_INT	9	139082621	139109861	27241	EUR+AFR+EAS	qt
MCV_Mean_INT	9	140100317	140117968	17652	EUR+AFR+EAS	qt
MCV_Mean_INT	10	3896635	3902276	5642	EUR+AFR+EAS	qt
MCV_Mean_INT	10	24851369	24858989	7621	EUR+AFR+EAS	qt
MCV_Mean_INT	10	45373863	45406608	32746	EUR+AFR+EAS	qt
MCV_Mean_INT	10	45923511	46202429	278919	EUR+AFR+EAS	qt
MCV_Mean_INT	10	47551967	47593379	41413	EUR+AFR+EAS	qt
MCV_Mean_INT	10	50210710	50422795	212086	EUR+AFR+EAS	qt
MCV_Mean_INT	10	61399990	61444364	44375	EUR+AFR+EAS	qt
MCV_Mean_INT	10	64878284	65386276	507993	EUR+AFR+EAS	qt
MCV_Mean_INT	10	71091648	71106964	15317	EUR+AFR+EAS	qt
MCV_Mean_INT	10	80937265	80967220	29956	EUR+AFR+EAS	qt
MCV_Mean_INT	10	88151718	88326013	174296	EUR+AFR+EAS	qt
MCV_Mean_INT	10	89745814	89765388	19575	EUR+AFR+EAS	qt
MCV_Mean_INT	10	90741615	90762376	20762	EUR+AFR+EAS	qt
MCV_Mean_INT	10	96146133	96378700	232568	EUR+AFR+EAS	qt
MCV_Mean_INT	10	97766027	97957262	191236	EUR+AFR+EAS	qt
MCV_Mean_INT	10	98974462	99205686	231225	EUR+AFR+EAS	qt
MCV_Mean_INT	10	101271789	101295863	24075	EUR+AFR+EAS	qt
MCV_Mean_INT	10	104611764	104963051	351288	EUR+AFR+EAS	qt
MCV_Mean_INT	10	112650055	112668381	18327	EUR+AFR+EAS	qt
MCV_Mean_INT	10	114086777	114202526	115750	EUR+AFR+EAS	qt
MCV_Mean_INT	10	114749734	114806697	56964	EUR+AFR+EAS	qt
MCV_Mean_INT	10	121883887	122167303	283417	EUR+AFR+EAS	qt
MCV_Mean_INT	10	127467292	127668610	201319	EUR+AFR+EAS	qt
MCV_Mean_INT	10	133729181	133815530	86350	EUR+AFR+EAS	qt
MCV_Mean_INT	11	0	248036	248037	EUR+AFR+EAS	qt
MCV_Mean_INT	11	828784	842682	13899	EUR+AFR+EAS	qt
MCV_Mean_INT	11	1123739	1217228	93490	EUR+AFR+EAS	qt
MCV_Mean_INT	11	2314585	2320558	5974	EUR+AFR+EAS	qt
MCV_Mean_INT	11	4819295	5498004	678710	EUR+AFR+EAS	qt
MCV_Mean_INT	11	8005405	8045411	40007	EUR+AFR+EAS	qt
MCV_Mean_INT	11	8447227	8947227	500001	EUR+AFR+EAS	qt
MCV_Mean_INT	11	9750757	9811616	60860	EUR+AFR+EAS	qt
MCV_Mean_INT	11	16509357	16779861	270505	EUR+AFR+EAS	qt
MCV_Mean_INT	11	19208611	19250164	41554	EUR+AFR+EAS	qt
MCV_Mean_INT	11	33912448	33914463	2016	EUR+AFR+EAS	qt
MCV_Mean_INT	11	36458997	36462344	3348	EUR+AFR+EAS	qt
MCV_Mean_INT	11	47396654	47469439	72786	EUR+AFR+EAS	qt
MCV_Mean_INT	11	57369008	57570680	201673	EUR+AFR+EAS	qt
MCV_Mean_INT	11	61543499	61624181	80683	EUR+AFR+EAS	qt
MCV_Mean_INT	11	63107568	63607568	500001	EUR+AFR+EAS	qt
MCV_Mean_INT	11	67194593	67324933	130341	EUR+AFR+EAS	qt
MCV_Mean_INT	11	86297189	86338249	41061	EUR+AFR+EAS	qt
MCV_Mean_INT	11	94884373	94886806	2434	EUR+AFR+EAS	qt
MCV_Mean_INT	11	100419500	100512126	92627	EUR+AFR+EAS	qt
MCV_Mean_INT	11	108005215	108366449	361235	EUR+AFR+EAS	qt
MCV_Mean_INT	11	111346465	111918178	571714	EUR+AFR+EAS	qt
MCV_Mean_INT	11	113975210	114005096	29887	EUR+AFR+EAS	qt
MCV_Mean_INT	11	116648917	116657561	8645	EUR+AFR+EAS	qt
MCV_Mean_INT	11	125340884	125840884	500001	EUR+AFR+EAS	qt
MCV_Mean_INT	11	127903702	128022371	118670	EUR+AFR+EAS	qt
MCV_Mean_INT	12	463752	963752	500001	EUR+AFR+EAS	qt
MCV_Mean_INT	12	2965808	2993074	27267	EUR+AFR+EAS	qt
MCV_Mean_INT	12	4330215	4334308	4094	EUR+AFR+EAS	qt
MCV_Mean_INT	12	6743450	6787622	44173	EUR+AFR+EAS	qt
MCV_Mean_INT	12	9111502	9285480	173979	EUR+AFR+EAS	qt
MCV_Mean_INT	12	10525878	10684743	158866	EUR+AFR+EAS	qt
MCV_Mean_INT	12	11800568	11850570	50003	EUR+AFR+EAS	qt
MCV_Mean_INT	12	13121778	13143001	21224	EUR+AFR+EAS	qt
MCV_Mean_INT	12	21326728	21415496	88769	EUR+AFR+EAS	qt
MCV_Mean_INT	12	24174278	24186856	12579	EUR+AFR+EAS	qt
MCV_Mean_INT	12	27029096	27090550	61455	EUR+AFR+EAS	qt
MCV_Mean_INT	12	31268884	31379379	110496	EUR+AFR+EAS	qt
MCV_Mean_INT	12	31997831	32150337	152507	EUR+AFR+EAS	qt
MCV_Mean_INT	12	40830814	40875415	44602	EUR+AFR+EAS	qt
MCV_Mean_INT	12	48382573	48736303	353731	EUR+AFR+EAS	qt
MCV_Mean_INT	12	50723565	51221127	497563	EUR+AFR+EAS	qt
MCV_Mean_INT	12	52437082	52492781	55700	EUR+AFR+EAS	qt
MCV_Mean_INT	12	53730525	53973994	243470	EUR+AFR+EAS	qt
MCV_Mean_INT	12	57116249	57195645	79397	EUR+AFR+EAS	qt
MCV_Mean_INT	12	58009202	58117355	108154	EUR+AFR+EAS	qt
MCV_Mean_INT	12	64749372	64901246	151875	EUR+AFR+EAS	qt
MCV_Mean_INT	12	69166469	69243182	76714	EUR+AFR+EAS	qt
MCV_Mean_INT	12	88681867	88837755	155889	EUR+AFR+EAS	qt
MCV_Mean_INT	12	93720393	93791233	70841	EUR+AFR+EAS	qt
MCV_Mean_INT	12	94660974	94662388	1415	EUR+AFR+EAS	qt
MCV_Mean_INT	12	95830122	95915680	85559	EUR+AFR+EAS	qt
MCV_Mean_INT	12	104181612	104264868	83257	EUR+AFR+EAS	qt
MCV_Mean_INT	12	106736097	106957718	221622	EUR+AFR+EAS	qt
MCV_Mean_INT	12	111708458	112273499	565042	EUR+AFR+EAS	qt
MCV_Mean_INT	12	121099454	121185145	85692	EUR+AFR+EAS	qt
MCV_Mean_INT	12	125303254	125316743	13490	EUR+AFR+EAS	qt
MCV_Mean_INT	12	132427141	132547162	120022	EUR+AFR+EAS	qt
MCV_Mean_INT	12	133047900	133165564	117665	EUR+AFR+EAS	qt
MCV_Mean_INT	13	28696242	28864648	168407	EUR+AFR+EAS	qt
MCV_Mean_INT	13	30169861	30345437	175577	EUR+AFR+EAS	qt
MCV_Mean_INT	13	31070212	31078511	8300	EUR+AFR+EAS	qt
MCV_Mean_INT	13	32998610	33381721	383112	EUR+AFR+EAS	qt
MCV_Mean_INT	13	41139877	41442538	302662	EUR+AFR+EAS	qt
MCV_Mean_INT	13	47148843	47253270	104428	EUR+AFR+EAS	qt
MCV_Mean_INT	13	48176954	48676954	500001	EUR+AFR+EAS	qt
MCV_Mean_INT	13	51472590	51539698	67109	EUR+AFR+EAS	qt
MCV_Mean_INT	13	52495390	52954198	458809	EUR+AFR+EAS	qt
MCV_Mean_INT	13	73275607	73668217	392611	EUR+AFR+EAS	qt
MCV_Mean_INT	13	74474691	74974691	500001	EUR+AFR+EAS	qt
MCV_Mean_INT	13	76040779	76079802	39024	EUR+AFR+EAS	qt
MCV_Mean_INT	13	103214381	103330012	115632	EUR+AFR+EAS	qt
MCV_Mean_INT	13	109415758	109447783	32026	EUR+AFR+EAS	qt
MCV_Mean_INT	13	110397663	110463257	65595	EUR+AFR+EAS	qt
MCV_Mean_INT	13	113343171	113371938	28768	EUR+AFR+EAS	qt
MCV_Mean_INT	14	23481408	23499321	17914	EUR+AFR+EAS	qt
MCV_Mean_INT	14	24869465	24871530	2066	EUR+AFR+EAS	qt
MCV_Mean_INT	14	33273511	33283811	10301	EUR+AFR+EAS	qt
MCV_Mean_INT	14	34635196	34669573	34378	EUR+AFR+EAS	qt
MCV_Mean_INT	14	35213280	35366743	153464	EUR+AFR+EAS	qt
MCV_Mean_INT	14	37568235	38074239	506005	EUR+AFR+EAS	qt
MCV_Mean_INT	14	50807173	50863608	56436	EUR+AFR+EAS	qt
MCV_Mean_INT	14	52833778	52842699	8922	EUR+AFR+EAS	qt
MCV_Mean_INT	14	55335062	55485150	150089	EUR+AFR+EAS	qt
MCV_Mean_INT	14	58668484	58853006	184523	EUR+AFR+EAS	qt
MCV_Mean_INT	14	60262027	60641082	379056	EUR+AFR+EAS	qt
MCV_Mean_INT	14	65472241	65510386	38146	EUR+AFR+EAS	qt
MCV_Mean_INT	14	68270311	68660181	389871	EUR+AFR+EAS	qt
MCV_Mean_INT	14	70328410	70366705	38296	EUR+AFR+EAS	qt
MCV_Mean_INT	14	74467987	74685975	217989	EUR+AFR+EAS	qt
MCV_Mean_INT	14	89825587	89832615	7029	EUR+AFR+EAS	qt
MCV_Mean_INT	14	94838142	94844947	6806	EUR+AFR+EAS	qt
MCV_Mean_INT	14	96003198	96008021	4824	EUR+AFR+EAS	qt
MCV_Mean_INT	14	101170436	101185187	14752	EUR+AFR+EAS	qt
MCV_Mean_INT	14	102808330	102997017	188688	EUR+AFR+EAS	qt
MCV_Mean_INT	14	104007500	104007555	56	EUR+AFR+EAS	qt
MCV_Mean_INT	14	105707174	105770679	63506	EUR+AFR+EAS	qt
MCV_Mean_INT	15	31546115	31553742	7628	EUR+AFR+EAS	qt
MCV_Mean_INT	15	32994756	33012502	17747	EUR+AFR+EAS	qt
MCV_Mean_INT	15	40984745	41484745	500001	EUR+AFR+EAS	qt
MCV_Mean_INT	15	45145764	45353230	207467	EUR+AFR+EAS	qt
MCV_Mean_INT	15	56828985	57641955	812971	EUR+AFR+EAS	qt
MCV_Mean_INT	15	58671721	58692118	20398	EUR+AFR+EAS	qt
MCV_Mean_INT	15	65705593	66115062	409470	EUR+AFR+EAS	qt
MCV_Mean_INT	15	69479049	69979049	500001	EUR+AFR+EAS	qt
MCV_Mean_INT	15	72600948	73147236	546289	EUR+AFR+EAS	qt
MCV_Mean_INT	15	75116167	75404506	288340	EUR+AFR+EAS	qt
MCV_Mean_INT	15	78838837	79105051	266215	EUR+AFR+EAS	qt
MCV_Mean_INT	15	81843331	81955868	112538	EUR+AFR+EAS	qt
MCV_Mean_INT	15	86055627	86329428	273802	EUR+AFR+EAS	qt
MCV_Mean_INT	15	90543529	90559534	16006	EUR+AFR+EAS	qt
MCV_Mean_INT	15	91391133	91437388	46256	EUR+AFR+EAS	qt
MCV_Mean_INT	16	71413	856994	785582	EUR+AFR+EAS	qt
MCV_Mean_INT	16	4281389	4353432	72044	EUR+AFR+EAS	qt
MCV_Mean_INT	16	10314624	10333390	18767	EUR+AFR+EAS	qt
MCV_Mean_INT	16	14493828	14756461	262634	EUR+AFR+EAS	qt
MCV_Mean_INT	16	28419192	29001460	582269	EUR+AFR+EAS	qt
MCV_Mean_INT	16	30023157	30141913	118757	EUR+AFR+EAS	qt
MCV_Mean_INT	16	50034680	50164049	129370	EUR+AFR+EAS	qt
MCV_Mean_INT	16	53798319	53845487	47169	EUR+AFR+EAS	qt
MCV_Mean_INT	16	57567406	57610796	43391	EUR+AFR+EAS	qt
MCV_Mean_INT	16	67253435	67554802	301368	EUR+AFR+EAS	qt
MCV_Mean_INT	16	68687154	68836491	149338	EUR+AFR+EAS	qt
MCV_Mean_INT	16	75497265	75500281	3017	EUR+AFR+EAS	qt
MCV_Mean_INT	16	80928508	80948069	19562	EUR+AFR+EAS	qt
MCV_Mean_INT	16	86005838	86021627	15790	EUR+AFR+EAS	qt
MCV_Mean_INT	16	88837243	88864102	26860	EUR+AFR+EAS	qt
MCV_Mean_INT	17	1958912	2240400	281489	EUR+AFR+EAS	qt
MCV_Mean_INT	17	7571752	7700063	128312	EUR+AFR+EAS	qt
MCV_Mean_INT	17	16472850	16852187	379338	EUR+AFR+EAS	qt
MCV_Mean_INT	17	18130144	18523289	393146	EUR+AFR+EAS	qt
MCV_Mean_INT	17	19879164	20387785	508622	EUR+AFR+EAS	qt
MCV_Mean_INT	17	27072463	27255191	182729	EUR+AFR+EAS	qt
MCV_Mean_INT	17	29120196	29265621	145426	EUR+AFR+EAS	qt
MCV_Mean_INT	17	30943767	31251862	308096	EUR+AFR+EAS	qt
MCV_Mean_INT	17	37393395	37784990	391596	EUR+AFR+EAS	qt
MCV_Mean_INT	17	40263458	40546917	283460	EUR+AFR+EAS	qt
MCV_Mean_INT	17	43832864	44830414	997551	EUR+AFR+EAS	qt
MCV_Mean_INT	17	47607324	48107324	500001	EUR+AFR+EAS	qt
MCV_Mean_INT	17	56630474	57257560	627087	EUR+AFR+EAS	qt
MCV_Mean_INT	17	59692891	59897455	204565	EUR+AFR+EAS	qt
MCV_Mean_INT	17	65776822	66097705	320884	EUR+AFR+EAS	qt
MCV_Mean_INT	17	66973049	67276383	303335	EUR+AFR+EAS	qt
MCV_Mean_INT	17	71173470	71253023	79554	EUR+AFR+EAS	qt
MCV_Mean_INT	17	74403995	74481128	77134	EUR+AFR+EAS	qt
MCV_Mean_INT	17	76118887	76126586	7700	EUR+AFR+EAS	qt
MCV_Mean_INT	17	77073327	77080169	6843	EUR+AFR+EAS	qt
MCV_Mean_INT	17	79275660	79775660	500001	EUR+AFR+EAS	qt
MCV_Mean_INT	17	80471280	80537010	65731	EUR+AFR+EAS	qt
MCV_Mean_INT	18	688428	702217	13790	EUR+AFR+EAS	qt
MCV_Mean_INT	18	9071475	9328065	256591	EUR+AFR+EAS	qt
MCV_Mean_INT	18	12773838	12884343	110506	EUR+AFR+EAS	qt
MCV_Mean_INT	18	23546316	23690701	144386	EUR+AFR+EAS	qt
MCV_Mean_INT	18	33545630	33645144	99515	EUR+AFR+EAS	qt
MCV_Mean_INT	18	41968564	42188023	219460	EUR+AFR+EAS	qt
MCV_Mean_INT	18	43715506	43862893	147388	EUR+AFR+EAS	qt
MCV_Mean_INT	18	46448805	46454048	5244	EUR+AFR+EAS	qt
MCV_Mean_INT	18	51671943	51762866	90924	EUR+AFR+EAS	qt
MCV_Mean_INT	18	53630341	53668418	38078	EUR+AFR+EAS	qt
MCV_Mean_INT	18	57328396	57345190	16795	EUR+AFR+EAS	qt
MCV_Mean_INT	18	60595884	61095884	500001	EUR+AFR+EAS	qt
MCV_Mean_INT	18	77406948	77538038	131091	EUR+AFR+EAS	qt
MCV_Mean_INT	19	1050130	1074252	24123	EUR+AFR+EAS	qt
MCV_Mean_INT	19	1250397	1255719	5323	EUR+AFR+EAS	qt
MCV_Mean_INT	19	4044579	4083916	39338	EUR+AFR+EAS	qt
MCV_Mean_INT	19	4475606	4510035	34430	EUR+AFR+EAS	qt
MCV_Mean_INT	19	5595354	5735516	140163	EUR+AFR+EAS	qt
MCV_Mean_INT	19	7186843	7203004	16162	EUR+AFR+EAS	qt
MCV_Mean_INT	19	8416698	8457759	41062	EUR+AFR+EAS	qt
MCV_Mean_INT	19	10625796	10714058	88263	EUR+AFR+EAS	qt
MCV_Mean_INT	19	11890280	11935091	44812	EUR+AFR+EAS	qt
MCV_Mean_INT	19	12999458	13075165	75708	EUR+AFR+EAS	qt
MCV_Mean_INT	19	14517594	14539359	21766	EUR+AFR+EAS	qt
MCV_Mean_INT	19	15432801	15529262	96462	EUR+AFR+EAS	qt
MCV_Mean_INT	19	16217834	16248973	31140	EUR+AFR+EAS	qt
MCV_Mean_INT	19	17252151	17257802	5652	EUR+AFR+EAS	qt
MCV_Mean_INT	19	21408889	21768899	360011	EUR+AFR+EAS	qt
MCV_Mean_INT	19	33754548	33761643	7096	EUR+AFR+EAS	qt
MCV_Mean_INT	19	34496208	34996208	500001	EUR+AFR+EAS	qt
MCV_Mean_INT	19	35746799	35776985	30187	EUR+AFR+EAS	qt
MCV_Mean_INT	19	36659337	36915031	255695	EUR+AFR+EAS	qt
MCV_Mean_INT	19	40706362	40725563	19202	EUR+AFR+EAS	qt
MCV_Mean_INT	19	41732423	41770231	37809	EUR+AFR+EAS	qt
MCV_Mean_INT	19	44278779	44278781	3	EUR+AFR+EAS	qt
MCV_Mean_INT	19	46302145	46376217	74073	EUR+AFR+EAS	qt
MCV_Mean_INT	19	47046668	47110117	63450	EUR+AFR+EAS	qt
MCV_Mean_INT	19	50118847	50182697	63851	EUR+AFR+EAS	qt
MCV_Mean_INT	19	52115645	52127053	11409	EUR+AFR+EAS	qt
MCV_Mean_INT	19	56113848	56133551	19704	EUR+AFR+EAS	qt
MCV_Mean_INT	19	57786641	57827186	40546	EUR+AFR+EAS	qt
MCV_Mean_INT	19	58994650	59102839	108190	EUR+AFR+EAS	qt
MCV_Mean_INT	20	727661	1227661	500001	EUR+AFR+EAS	qt
MCV_Mean_INT	20	1918487	1937798	19312	EUR+AFR+EAS	qt
MCV_Mean_INT	20	2777828	2788897	11070	EUR+AFR+EAS	qt
MCV_Mean_INT	20	3742066	3753806	11741	EUR+AFR+EAS	qt
MCV_Mean_INT	20	4966941	4980952	14012	EUR+AFR+EAS	qt
MCV_Mean_INT	20	8603950	8633733	29784	EUR+AFR+EAS	qt
MCV_Mean_INT	20	21132104	21422141	290038	EUR+AFR+EAS	qt
MCV_Mean_INT	20	25222298	25602328	380031	EUR+AFR+EAS	qt
MCV_Mean_INT	20	30211134	30436088	224955	EUR+AFR+EAS	qt
MCV_Mean_INT	20	31093514	31184281	90768	EUR+AFR+EAS	qt
MCV_Mean_INT	20	32863523	33276750	413228	EUR+AFR+EAS	qt
MCV_Mean_INT	20	35675512	35921423	245912	EUR+AFR+EAS	qt
MCV_Mean_INT	20	38476805	38568661	91857	EUR+AFR+EAS	qt
MCV_Mean_INT	20	39613707	39644539	30833	EUR+AFR+EAS	qt
MCV_Mean_INT	20	42652933	42679191	26259	EUR+AFR+EAS	qt
MCV_Mean_INT	20	44534651	44590298	55648	EUR+AFR+EAS	qt
MCV_Mean_INT	20	47411456	47499121	87666	EUR+AFR+EAS	qt
MCV_Mean_INT	20	49091940	49101590	9651	EUR+AFR+EAS	qt
MCV_Mean_INT	20	52212689	52222106	9418	EUR+AFR+EAS	qt
MCV_Mean_INT	20	53052341	53093074	40734	EUR+AFR+EAS	qt
MCV_Mean_INT	20	53725120	53747323	22204	EUR+AFR+EAS	qt
MCV_Mean_INT	20	55989808	55991637	1830	EUR+AFR+EAS	qt
MCV_Mean_INT	20	62402072	62467859	65788	EUR+AFR+EAS	qt
MCV_Mean_INT	21	35029572	35150947	121376	EUR+AFR+EAS	qt
MCV_Mean_INT	21	36340396	36352353	11958	EUR+AFR+EAS	qt
MCV_Mean_INT	21	39838035	39858902	20868	EUR+AFR+EAS	qt
MCV_Mean_INT	21	40458722	40468838	10117	EUR+AFR+EAS	qt
MCV_Mean_INT	21	43605067	44105067	500001	EUR+AFR+EAS	qt
MCV_Mean_INT	21	44914815	45133948	219134	EUR+AFR+EAS	qt
MCV_Mean_INT	21	46224070	46293271	69202	EUR+AFR+EAS	qt
MCV_Mean_INT	22	21910280	21999229	88950	EUR+AFR+EAS	qt
MCV_Mean_INT	22	24859788	25359788	500001	EUR+AFR+EAS	qt
MCV_Mean_INT	22	28552698	29107858	555161	EUR+AFR+EAS	qt
MCV_Mean_INT	22	30135928	30637884	501957	EUR+AFR+EAS	qt
MCV_Mean_INT	22	31563555	32043630	480076	EUR+AFR+EAS	qt
MCV_Mean_INT	22	32859702	32901692	41991	EUR+AFR+EAS	qt
MCV_Mean_INT	22	37370921	37421702	50782	EUR+AFR+EAS	qt
MCV_Mean_INT	22	37445668	37470604	24937	EUR+AFR+EAS	qt
MCV_Mean_INT	22	38874396	39152412	278017	EUR+AFR+EAS	qt
MCV_Mean_INT	22	39881000	39940872	59873	EUR+AFR+EAS	qt
MCV_Mean_INT	22	40540762	40720963	180202	EUR+AFR+EAS	qt
MCV_Mean_INT	22	43102359	43147121	44763	EUR+AFR+EAS	qt
MCV_Mean_INT	22	44324727	44379565	54839	EUR+AFR+EAS	qt
MCV_Mean_INT	22	45545400	45583898	38499	EUR+AFR+EAS	qt
MCV_Mean_INT	22	50957462	50974100	16639	EUR+AFR+EAS	qt
MCV_Min_INT	1	2222368	2230799	8432	EUR+AFR+EAS	qt
MCV_Min_INT	1	2993740	2996602	2863	EUR+AFR+EAS	qt
MCV_Min_INT	1	3684954	3780984	96031	EUR+AFR+EAS	qt
MCV_Min_INT	1	11606378	12106378	500001	EUR+AFR+EAS	qt
MCV_Min_INT	1	15166603	15666603	500001	EUR+AFR+EAS	qt
MCV_Min_INT	1	16096893	16125379	28487	EUR+AFR+EAS	qt
MCV_Min_INT	1	20888348	20917206	28859	EUR+AFR+EAS	qt
MCV_Min_INT	1	23833611	23875365	41755	EUR+AFR+EAS	qt
MCV_Min_INT	1	25561667	25851977	290311	EUR+AFR+EAS	qt
MCV_Min_INT	1	26750983	26901319	150337	EUR+AFR+EAS	qt
MCV_Min_INT	1	29230345	29567412	337068	EUR+AFR+EAS	qt
MCV_Min_INT	1	37951754	37989813	38060	EUR+AFR+EAS	qt
MCV_Min_INT	1	39587388	40088043	500656	EUR+AFR+EAS	qt
MCV_Min_INT	1	42363275	42561315	198041	EUR+AFR+EAS	qt
MCV_Min_INT	1	44488466	44523984	35519	EUR+AFR+EAS	qt
MCV_Min_INT	1	46041100	46598273	557174	EUR+AFR+EAS	qt
MCV_Min_INT	1	47648377	47708112	59736	EUR+AFR+EAS	qt
MCV_Min_INT	1	50954996	51478448	523453	EUR+AFR+EAS	qt
MCV_Min_INT	1	62902874	63177539	274666	EUR+AFR+EAS	qt
MCV_Min_INT	1	65892888	66056052	163165	EUR+AFR+EAS	qt
MCV_Min_INT	1	68152388	68255420	103033	EUR+AFR+EAS	qt
MCV_Min_INT	1	79460045	79466928	6884	EUR+AFR+EAS	qt
MCV_Min_INT	1	87954342	88105048	150707	EUR+AFR+EAS	qt
MCV_Min_INT	1	93487836	93512806	24971	EUR+AFR+EAS	qt
MCV_Min_INT	1	112637931	112657830	19900	EUR+AFR+EAS	qt
MCV_Min_INT	1	114920097	115063449	143353	EUR+AFR+EAS	qt
MCV_Min_INT	1	118127222	118171690	44469	EUR+AFR+EAS	qt
MCV_Min_INT	1	150330645	151073141	742497	EUR+AFR+EAS	qt
MCV_Min_INT	1	152822195	153235428	413234	EUR+AFR+EAS	qt
MCV_Min_INT	1	154291255	154370020	78766	EUR+AFR+EAS	qt
MCV_Min_INT	1	158441462	158631171	189710	EUR+AFR+EAS	qt
MCV_Min_INT	1	161875248	162375248	500001	EUR+AFR+EAS	qt
MCV_Min_INT	1	164494735	164529120	34386	EUR+AFR+EAS	qt
MCV_Min_INT	1	174969703	175272475	302773	EUR+AFR+EAS	qt
MCV_Min_INT	1	184303730	184324486	20757	EUR+AFR+EAS	qt
MCV_Min_INT	1	198543027	198684352	141326	EUR+AFR+EAS	qt
MCV_Min_INT	1	203649423	203667409	17987	EUR+AFR+EAS	qt
MCV_Min_INT	1	206806424	206877337	70914	EUR+AFR+EAS	qt
MCV_Min_INT	1	210068117	210352196	284080	EUR+AFR+EAS	qt
MCV_Min_INT	1	211379222	211581439	202218	EUR+AFR+EAS	qt
MCV_Min_INT	1	212354412	212388607	34196	EUR+AFR+EAS	qt
MCV_Min_INT	1	219670148	219731273	61126	EUR+AFR+EAS	qt
MCV_Min_INT	1	224537655	224699100	161446	EUR+AFR+EAS	qt
MCV_Min_INT	1	226537388	226619227	81840	EUR+AFR+EAS	qt
MCV_Min_INT	1	229583376	229710517	127142	EUR+AFR+EAS	qt
MCV_Min_INT	1	231731343	231819050	87708	EUR+AFR+EAS	qt
MCV_Min_INT	1	232891854	232935615	43762	EUR+AFR+EAS	qt
MCV_Min_INT	1	234725135	234735980	10846	EUR+AFR+EAS	qt
MCV_Min_INT	1	242023898	242034263	10366	EUR+AFR+EAS	qt
MCV_Min_INT	1	245010554	245097994	87441	EUR+AFR+EAS	qt
MCV_Min_INT	1	248038210	248041821	3612	EUR+AFR+EAS	qt
MCV_Min_INT	2	8740722	8764874	24153	EUR+AFR+EAS	qt
MCV_Min_INT	2	9485832	9524505	38674	EUR+AFR+EAS	qt
MCV_Min_INT	2	23920632	24247818	327187	EUR+AFR+EAS	qt
MCV_Min_INT	2	25487521	25487656	136	EUR+AFR+EAS	qt
MCV_Min_INT	2	26226676	26476566	249891	EUR+AFR+EAS	qt
MCV_Min_INT	2	37476688	37559743	83056	EUR+AFR+EAS	qt
MCV_Min_INT	2	43389375	43393314	3940	EUR+AFR+EAS	qt
MCV_Min_INT	2	43449385	43855150	405766	EUR+AFR+EAS	qt
MCV_Min_INT	2	53864624	54261066	396443	EUR+AFR+EAS	qt
MCV_Min_INT	2	58742328	59094910	352583	EUR+AFR+EAS	qt
MCV_Min_INT	2	60603602	60672771	69170	EUR+AFR+EAS	qt
MCV_Min_INT	2	64887382	64990246	102865	EUR+AFR+EAS	qt
MCV_Min_INT	2	65559027	65692832	133806	EUR+AFR+EAS	qt
MCV_Min_INT	2	68578058	68646771	68714	EUR+AFR+EAS	qt
MCV_Min_INT	2	71525698	71678520	152823	EUR+AFR+EAS	qt
MCV_Min_INT	2	86874752	87014113	139362	EUR+AFR+EAS	qt
MCV_Min_INT	2	100640986	100805273	164288	EUR+AFR+EAS	qt
MCV_Min_INT	2	102876719	103016044	139326	EUR+AFR+EAS	qt
MCV_Min_INT	2	111859287	111953254	93968	EUR+AFR+EAS	qt
MCV_Min_INT	2	112167931	112190331	22401	EUR+AFR+EAS	qt
MCV_Min_INT	2	113838102	113870725	32624	EUR+AFR+EAS	qt
MCV_Min_INT	2	127377824	127420426	42603	EUR+AFR+EAS	qt
MCV_Min_INT	2	135295180	135755629	460450	EUR+AFR+EAS	qt
MCV_Min_INT	2	145256508	145270592	14085	EUR+AFR+EAS	qt
MCV_Min_INT	2	149229721	149233056	3336	EUR+AFR+EAS	qt
MCV_Min_INT	2	151837825	152707103	869279	EUR+AFR+EAS	qt
MCV_Min_INT	2	160677559	160704677	27119	EUR+AFR+EAS	qt
MCV_Min_INT	2	173969135	174469135	500001	EUR+AFR+EAS	qt
MCV_Min_INT	2	181828140	182062067	233928	EUR+AFR+EAS	qt
MCV_Min_INT	2	191832264	191838514	6251	EUR+AFR+EAS	qt
MCV_Min_INT	2	202025131	202111020	85890	EUR+AFR+EAS	qt
MCV_Min_INT	2	203203865	203467998	264134	EUR+AFR+EAS	qt
MCV_Min_INT	2	211540507	211593659	53153	EUR+AFR+EAS	qt
MCV_Min_INT	2	219294738	219473916	179179	EUR+AFR+EAS	qt
MCV_Min_INT	2	219920037	220052723	132687	EUR+AFR+EAS	qt
MCV_Min_INT	2	227249802	227344207	94406	EUR+AFR+EAS	qt
MCV_Min_INT	2	232555613	232584807	29195	EUR+AFR+EAS	qt
MCV_Min_INT	2	233418061	233460973	42913	EUR+AFR+EAS	qt
MCV_Min_INT	2	236365350	236370869	5520	EUR+AFR+EAS	qt
MCV_Min_INT	2	239069196	239120857	51662	EUR+AFR+EAS	qt
MCV_Min_INT	2	241260903	241760903	500001	EUR+AFR+EAS	qt
MCV_Min_INT	2	242165932	242444126	278195	EUR+AFR+EAS	qt
MCV_Min_INT	3	12235723	12437978	202256	EUR+AFR+EAS	qt
MCV_Min_INT	3	16965021	17066421	101401	EUR+AFR+EAS	qt
MCV_Min_INT	3	20105426	20105673	248	EUR+AFR+EAS	qt
MCV_Min_INT	3	24341264	24357286	16023	EUR+AFR+EAS	qt
MCV_Min_INT	3	38208003	38331068	123066	EUR+AFR+EAS	qt
MCV_Min_INT	3	45904548	46157154	252607	EUR+AFR+EAS	qt
MCV_Min_INT	3	46988561	47534109	545549	EUR+AFR+EAS	qt
MCV_Min_INT	3	49166069	49798864	632796	EUR+AFR+EAS	qt
MCV_Min_INT	3	56543750	56773423	229674	EUR+AFR+EAS	qt
MCV_Min_INT	3	66469462	66472405	2944	EUR+AFR+EAS	qt
MCV_Min_INT	3	71248393	71256309	7917	EUR+AFR+EAS	qt
MCV_Min_INT	3	88097372	88273071	175700	EUR+AFR+EAS	qt
MCV_Min_INT	3	101011537	101270494	258958	EUR+AFR+EAS	qt
MCV_Min_INT	3	122091616	122265856	174241	EUR+AFR+EAS	qt
MCV_Min_INT	3	123052018	123128413	76396	EUR+AFR+EAS	qt
MCV_Min_INT	3	125931603	125987285	55683	EUR+AFR+EAS	qt
MCV_Min_INT	3	128072617	128572617	500001	EUR+AFR+EAS	qt
MCV_Min_INT	3	132119691	132439403	319713	EUR+AFR+EAS	qt
MCV_Min_INT	3	133373215	133505970	132756	EUR+AFR+EAS	qt
MCV_Min_INT	3	142000210	142413407	413198	EUR+AFR+EAS	qt
MCV_Min_INT	3	156856967	157073966	217000	EUR+AFR+EAS	qt
MCV_Min_INT	3	169458572	169567241	108670	EUR+AFR+EAS	qt
MCV_Min_INT	3	171314890	171483730	168841	EUR+AFR+EAS	qt
MCV_Min_INT	3	178665861	178925016	259156	EUR+AFR+EAS	qt
MCV_Min_INT	3	183626502	183745663	119162	EUR+AFR+EAS	qt
MCV_Min_INT	3	185488303	185538006	49704	EUR+AFR+EAS	qt
MCV_Min_INT	3	195776976	195836575	59600	EUR+AFR+EAS	qt
MCV_Min_INT	4	1828675	2010397	181723	EUR+AFR+EAS	qt
MCV_Min_INT	4	3471185	3490328	19144	EUR+AFR+EAS	qt
MCV_Min_INT	4	6954580	7052182	97603	EUR+AFR+EAS	qt
MCV_Min_INT	4	15603069	15705039	101971	EUR+AFR+EAS	qt
MCV_Min_INT	4	39189752	39397670	207919	EUR+AFR+EAS	qt
MCV_Min_INT	4	48466781	48937377	470597	EUR+AFR+EAS	qt
MCV_Min_INT	4	52661579	52935445	273867	EUR+AFR+EAS	qt
MCV_Min_INT	4	55158999	55658999	500001	EUR+AFR+EAS	qt
MCV_Min_INT	4	57713592	57841213	127622	EUR+AFR+EAS	qt
MCV_Min_INT	4	69532128	69538180	6053	EUR+AFR+EAS	qt
MCV_Min_INT	4	79584807	79641077	56271	EUR+AFR+EAS	qt
MCV_Min_INT	4	83722608	84003038	280431	EUR+AFR+EAS	qt
MCV_Min_INT	4	87785155	88089908	304754	EUR+AFR+EAS	qt
MCV_Min_INT	4	90682571	90849446	166876	EUR+AFR+EAS	qt
MCV_Min_INT	4	99898761	100236762	338002	EUR+AFR+EAS	qt
MCV_Min_INT	4	105516831	105806108	289278	EUR+AFR+EAS	qt
MCV_Min_INT	4	110824115	110948011	123897	EUR+AFR+EAS	qt
MCV_Min_INT	4	120170355	120322011	151657	EUR+AFR+EAS	qt
MCV_Min_INT	4	122661021	122846028	185008	EUR+AFR+EAS	qt
MCV_Min_INT	4	128469565	129461820	992256	EUR+AFR+EAS	qt
MCV_Min_INT	4	145025810	145084146	58337	EUR+AFR+EAS	qt
MCV_Min_INT	4	185781717	185795112	13396	EUR+AFR+EAS	qt
MCV_Min_INT	5	818480	1318480	500001	EUR+AFR+EAS	qt
MCV_Min_INT	5	7605749	8105749	500001	EUR+AFR+EAS	qt
MCV_Min_INT	5	36153847	36179044	25198	EUR+AFR+EAS	qt
MCV_Min_INT	5	39020795	39520795	500001	EUR+AFR+EAS	qt
MCV_Min_INT	5	40629347	40839228	209882	EUR+AFR+EAS	qt
MCV_Min_INT	5	52741039	52789877	48839	EUR+AFR+EAS	qt
MCV_Min_INT	5	55854153	55861894	7742	EUR+AFR+EAS	qt
MCV_Min_INT	5	60458911	60783997	325087	EUR+AFR+EAS	qt
MCV_Min_INT	5	67575344	67624545	49202	EUR+AFR+EAS	qt
MCV_Min_INT	5	73362242	73402663	40422	EUR+AFR+EAS	qt
MCV_Min_INT	5	77309710	77535910	226201	EUR+AFR+EAS	qt
MCV_Min_INT	5	88029627	88206889	177263	EUR+AFR+EAS	qt
MCV_Min_INT	5	88239451	88364365	124915	EUR+AFR+EAS	qt
MCV_Min_INT	5	92211699	92240550	28852	EUR+AFR+EAS	qt
MCV_Min_INT	5	95176577	95581099	404523	EUR+AFR+EAS	qt
MCV_Min_INT	5	96200770	96373750	172981	EUR+AFR+EAS	qt
MCV_Min_INT	5	102433610	102632519	198910	EUR+AFR+EAS	qt
MCV_Min_INT	5	106573093	106652124	79032	EUR+AFR+EAS	qt
MCV_Min_INT	5	108641351	108943485	302135	EUR+AFR+EAS	qt
MCV_Min_INT	5	111050171	111072369	22199	EUR+AFR+EAS	qt
MCV_Min_INT	5	122650224	122680189	29966	EUR+AFR+EAS	qt
MCV_Min_INT	5	137838122	137948140	110019	EUR+AFR+EAS	qt
MCV_Min_INT	5	154014565	154074362	59798	EUR+AFR+EAS	qt
MCV_Min_INT	5	172192868	172215193	22326	EUR+AFR+EAS	qt
MCV_Min_INT	5	173287763	173363889	76127	EUR+AFR+EAS	qt
MCV_Min_INT	5	177627653	177657328	29676	EUR+AFR+EAS	qt
MCV_Min_INT	6	2640190	3140190	500001	EUR+AFR+EAS	qt
MCV_Min_INT	6	4703123	4739955	36833	EUR+AFR+EAS	qt
MCV_Min_INT	6	6912034	6927427	15394	EUR+AFR+EAS	qt
MCV_Min_INT	6	10473449	10973449	500001	EUR+AFR+EAS	qt
MCV_Min_INT	6	15128400	15215929	87530	EUR+AFR+EAS	qt
MCV_Min_INT	6	16251645	16281187	29543	EUR+AFR+EAS	qt
MCV_Min_INT	6	20652717	20686573	33857	EUR+AFR+EAS	qt
MCV_Min_INT	6	21713978	21734750	20773	EUR+AFR+EAS	qt
MCV_Min_INT	6	25452783	25476552	23770	EUR+AFR+EAS	qt
MCV_Min_INT	6	33453539	33535941	82403	EUR+AFR+EAS	qt
MCV_Min_INT	6	34094919	34381136	286218	EUR+AFR+EAS	qt
MCV_Min_INT	6	41721617	41997926	276310	EUR+AFR+EAS	qt
MCV_Min_INT	6	44202352	44217374	15023	EUR+AFR+EAS	qt
MCV_Min_INT	6	46871185	46888263	17079	EUR+AFR+EAS	qt
MCV_Min_INT	6	56733052	56891979	158928	EUR+AFR+EAS	qt
MCV_Min_INT	6	79417533	79856630	439098	EUR+AFR+EAS	qt
MCV_Min_INT	6	80510566	80553356	42791	EUR+AFR+EAS	qt
MCV_Min_INT	6	86087729	86715971	628243	EUR+AFR+EAS	qt
MCV_Min_INT	6	90809639	91019304	209666	EUR+AFR+EAS	qt
MCV_Min_INT	6	109515213	109650140	134928	EUR+AFR+EAS	qt
MCV_Min_INT	6	110734999	110797576	62578	EUR+AFR+EAS	qt
MCV_Min_INT	6	111417959	111642446	224488	EUR+AFR+EAS	qt
MCV_Min_INT	6	113377048	113518473	141426	EUR+AFR+EAS	qt
MCV_Min_INT	6	121813118	121893258	80141	EUR+AFR+EAS	qt
MCV_Min_INT	6	127545428	127769338	223911	EUR+AFR+EAS	qt
MCV_Min_INT	6	131273904	131421040	147137	EUR+AFR+EAS	qt
MCV_Min_INT	6	135182529	135240768	58240	EUR+AFR+EAS	qt
MCV_Min_INT	6	135356178	135456178	100001	EUR+AFR+EAS	qt
MCV_Min_INT	6	139828916	139844429	15514	EUR+AFR+EAS	qt
MCV_Min_INT	6	149874899	150180259	305361	EUR+AFR+EAS	qt
MCV_Min_INT	6	152008780	152024985	16206	EUR+AFR+EAS	qt
MCV_Min_INT	6	160808901	160853286	44386	EUR+AFR+EAS	qt
MCV_Min_INT	6	164455975	164501735	45761	EUR+AFR+EAS	qt
MCV_Min_INT	7	1590691	1615868	25178	EUR+AFR+EAS	qt
MCV_Min_INT	7	2660196	2679279	19084	EUR+AFR+EAS	qt
MCV_Min_INT	7	5211772	5269424	57653	EUR+AFR+EAS	qt
MCV_Min_INT	7	16791225	16820997	29773	EUR+AFR+EAS	qt
MCV_Min_INT	7	18235395	18319294	83900	EUR+AFR+EAS	qt
MCV_Min_INT	7	28261783	28274668	12886	EUR+AFR+EAS	qt
MCV_Min_INT	7	32907344	33033321	125978	EUR+AFR+EAS	qt
MCV_Min_INT	7	43653743	43675674	21932	EUR+AFR+EAS	qt
MCV_Min_INT	7	44808017	44935702	127686	EUR+AFR+EAS	qt
MCV_Min_INT	7	47632580	47640221	7642	EUR+AFR+EAS	qt
MCV_Min_INT	7	50426097	50441094	14998	EUR+AFR+EAS	qt
MCV_Min_INT	7	54906419	55406419	500001	EUR+AFR+EAS	qt
MCV_Min_INT	7	55939374	55944185	4812	EUR+AFR+EAS	qt
MCV_Min_INT	7	75245141	75274068	28928	EUR+AFR+EAS	qt
MCV_Min_INT	7	77828340	77835256	6917	EUR+AFR+EAS	qt
MCV_Min_INT	7	80248001	80329100	81100	EUR+AFR+EAS	qt
MCV_Min_INT	7	92288950	92306993	18044	EUR+AFR+EAS	qt
MCV_Min_INT	7	92682359	92715600	33242	EUR+AFR+EAS	qt
MCV_Min_INT	7	98457279	98654147	196869	EUR+AFR+EAS	qt
MCV_Min_INT	7	100221849	100321528	99680	EUR+AFR+EAS	qt
MCV_Min_INT	7	102791177	103051317	260141	EUR+AFR+EAS	qt
MCV_Min_INT	7	123405942	123441559	35618	EUR+AFR+EAS	qt
MCV_Min_INT	7	130518319	130578993	60675	EUR+AFR+EAS	qt
MCV_Min_INT	7	135065644	135565644	500001	EUR+AFR+EAS	qt
MCV_Min_INT	7	148446377	148588783	142407	EUR+AFR+EAS	qt
MCV_Min_INT	7	149489860	149499469	9610	EUR+AFR+EAS	qt
MCV_Min_INT	7	150727754	150796426	68673	EUR+AFR+EAS	qt
MCV_Min_INT	8	8969433	9007273	37841	EUR+AFR+EAS	qt
MCV_Min_INT	8	10588637	10700001	111365	EUR+AFR+EAS	qt
MCV_Min_INT	8	17697376	17923423	226048	EUR+AFR+EAS	qt
MCV_Min_INT	8	19818773	19912370	93598	EUR+AFR+EAS	qt
MCV_Min_INT	8	21766101	21866662	100562	EUR+AFR+EAS	qt
MCV_Min_INT	8	23418122	23418444	323	EUR+AFR+EAS	qt
MCV_Min_INT	8	30267599	30462149	194551	EUR+AFR+EAS	qt
MCV_Min_INT	8	42351176	42457590	106415	EUR+AFR+EAS	qt
MCV_Min_INT	8	48479789	48885436	405648	EUR+AFR+EAS	qt
MCV_Min_INT	8	61615461	61660163	44703	EUR+AFR+EAS	qt
MCV_Min_INT	8	66902720	66936724	34005	EUR+AFR+EAS	qt
MCV_Min_INT	8	81587113	81820173	233061	EUR+AFR+EAS	qt
MCV_Min_INT	8	83002720	83784117	781398	EUR+AFR+EAS	qt
MCV_Min_INT	8	85887327	86423089	535763	EUR+AFR+EAS	qt
MCV_Min_INT	8	95811984	95949013	137030	EUR+AFR+EAS	qt
MCV_Min_INT	8	98627738	98774649	146912	EUR+AFR+EAS	qt
MCV_Min_INT	8	100237568	100985966	748399	EUR+AFR+EAS	qt
MCV_Min_INT	8	103254389	103373304	118916	EUR+AFR+EAS	qt
MCV_Min_INT	8	108393799	108419763	25965	EUR+AFR+EAS	qt
MCV_Min_INT	8	109991637	110086095	94459	EUR+AFR+EAS	qt
MCV_Min_INT	8	116648089	116826244	178156	EUR+AFR+EAS	qt
MCV_Min_INT	8	124020423	124066611	46189	EUR+AFR+EAS	qt
MCV_Min_INT	8	126475770	126506694	30925	EUR+AFR+EAS	qt
MCV_Min_INT	8	128928246	128972721	44476	EUR+AFR+EAS	qt
MCV_Min_INT	8	130570063	130624661	54599	EUR+AFR+EAS	qt
MCV_Min_INT	8	135562161	135747967	185807	EUR+AFR+EAS	qt
MCV_Min_INT	8	141541881	141628541	86661	EUR+AFR+EAS	qt
MCV_Min_INT	8	143085164	143116011	30848	EUR+AFR+EAS	qt
MCV_Min_INT	8	145111529	145218266	106738	EUR+AFR+EAS	qt
MCV_Min_INT	9	2372121	2872121	500001	EUR+AFR+EAS	qt
MCV_Min_INT	9	4811553	4869090	57538	EUR+AFR+EAS	qt
MCV_Min_INT	9	7008732	7084529	75798	EUR+AFR+EAS	qt
MCV_Min_INT	9	14014324	14514324	500001	EUR+AFR+EAS	qt
MCV_Min_INT	9	19212615	19399838	187224	EUR+AFR+EAS	qt
MCV_Min_INT	9	20737847	21012935	275089	EUR+AFR+EAS	qt
MCV_Min_INT	9	21950782	21990457	39676	EUR+AFR+EAS	qt
MCV_Min_INT	9	79794753	80041201	246449	EUR+AFR+EAS	qt
MCV_Min_INT	9	84313060	84343186	30127	EUR+AFR+EAS	qt
MCV_Min_INT	9	88647346	88718555	71210	EUR+AFR+EAS	qt
MCV_Min_INT	9	89305431	89371743	66313	EUR+AFR+EAS	qt
MCV_Min_INT	9	91392554	91607378	214825	EUR+AFR+EAS	qt
MCV_Min_INT	9	93620863	93651615	30753	EUR+AFR+EAS	qt
MCV_Min_INT	9	100740124	100851420	111297	EUR+AFR+EAS	qt
MCV_Min_INT	9	104250054	104478193	228140	EUR+AFR+EAS	qt
MCV_Min_INT	9	112811796	113311796	500001	EUR+AFR+EAS	qt
MCV_Min_INT	9	114663385	114702729	39345	EUR+AFR+EAS	qt
MCV_Min_INT	9	115914583	116125927	211345	EUR+AFR+EAS	qt
MCV_Min_INT	9	124947626	124949163	1538	EUR+AFR+EAS	qt
MCV_Min_INT	9	128475056	128746612	271557	EUR+AFR+EAS	qt
MCV_Min_INT	9	133554189	133638659	84471	EUR+AFR+EAS	qt
MCV_Min_INT	9	136065526	136184526	119001	EUR+AFR+EAS	qt
MCV_Min_INT	9	139082621	139109861	27241	EUR+AFR+EAS	qt
MCV_Min_INT	9	140100317	140117968	17652	EUR+AFR+EAS	qt
MCV_Min_INT	10	3896635	3902276	5642	EUR+AFR+EAS	qt
MCV_Min_INT	10	17254832	17335973	81142	EUR+AFR+EAS	qt
MCV_Min_INT	10	18273992	18294978	20987	EUR+AFR+EAS	qt
MCV_Min_INT	10	21766969	22288132	521164	EUR+AFR+EAS	qt
MCV_Min_INT	10	36096261	36167793	71533	EUR+AFR+EAS	qt
MCV_Min_INT	10	45381790	45406608	24819	EUR+AFR+EAS	qt
MCV_Min_INT	10	45923511	46100101	176591	EUR+AFR+EAS	qt
MCV_Min_INT	10	47551967	47593379	41413	EUR+AFR+EAS	qt
MCV_Min_INT	10	50210710	50422795	212086	EUR+AFR+EAS	qt
MCV_Min_INT	10	64849482	65386276	536795	EUR+AFR+EAS	qt
MCV_Min_INT	10	71091648	71106964	15317	EUR+AFR+EAS	qt
MCV_Min_INT	10	80940740	80964975	24236	EUR+AFR+EAS	qt
MCV_Min_INT	10	88151718	88326013	174296	EUR+AFR+EAS	qt
MCV_Min_INT	10	89527068	90027068	500001	EUR+AFR+EAS	qt
MCV_Min_INT	10	90741615	90762376	20762	EUR+AFR+EAS	qt
MCV_Min_INT	10	96139515	96382128	242614	EUR+AFR+EAS	qt
MCV_Min_INT	10	97766027	97957262	191236	EUR+AFR+EAS	qt
MCV_Min_INT	10	98974462	99205686	231225	EUR+AFR+EAS	qt
MCV_Min_INT	10	101271789	101295863	24075	EUR+AFR+EAS	qt
MCV_Min_INT	10	104611764	104963051	351288	EUR+AFR+EAS	qt
MCV_Min_INT	10	112613757	112854180	240424	EUR+AFR+EAS	qt
MCV_Min_INT	10	114749734	114806697	56964	EUR+AFR+EAS	qt
MCV_Min_INT	10	127460952	127659131	198180	EUR+AFR+EAS	qt
MCV_Min_INT	10	133729181	133815530	86350	EUR+AFR+EAS	qt
MCV_Min_INT	11	0	248036	248037	EUR+AFR+EAS	qt
MCV_Min_INT	11	886478	1386478	500001	EUR+AFR+EAS	qt
MCV_Min_INT	11	2314585	2326614	12030	EUR+AFR+EAS	qt
MCV_Min_INT	11	4819295	5498004	678710	EUR+AFR+EAS	qt
MCV_Min_INT	11	7090746	7590746	500001	EUR+AFR+EAS	qt
MCV_Min_INT	11	9627471	9682401	54931	EUR+AFR+EAS	qt
MCV_Min_INT	11	16509357	16779861	270505	EUR+AFR+EAS	qt
MCV_Min_INT	11	19208611	19250164	41554	EUR+AFR+EAS	qt
MCV_Min_INT	11	33912448	33914463	2016	EUR+AFR+EAS	qt
MCV_Min_INT	11	36458997	36462344	3348	EUR+AFR+EAS	qt
MCV_Min_INT	11	47468569	48050391	581823	EUR+AFR+EAS	qt
MCV_Min_INT	11	57369008	57570680	201673	EUR+AFR+EAS	qt
MCV_Min_INT	11	61543499	61624181	80683	EUR+AFR+EAS	qt
MCV_Min_INT	11	63781798	64281798	500001	EUR+AFR+EAS	qt
MCV_Min_INT	11	67194593	67324933	130341	EUR+AFR+EAS	qt
MCV_Min_INT	11	86297189	86338249	41061	EUR+AFR+EAS	qt
MCV_Min_INT	11	93212607	93712607	500001	EUR+AFR+EAS	qt
MCV_Min_INT	11	94884373	94886806	2434	EUR+AFR+EAS	qt
MCV_Min_INT	11	95490754	95681028	190275	EUR+AFR+EAS	qt
MCV_Min_INT	11	100419500	100512126	92627	EUR+AFR+EAS	qt
MCV_Min_INT	11	108005215	108366449	361235	EUR+AFR+EAS	qt
MCV_Min_INT	11	111349765	111487106	137342	EUR+AFR+EAS	qt
MCV_Min_INT	11	113972439	114005096	32658	EUR+AFR+EAS	qt
MCV_Min_INT	11	116648917	116657561	8645	EUR+AFR+EAS	qt
MCV_Min_INT	11	127903702	128022371	118670	EUR+AFR+EAS	qt
MCV_Min_INT	12	463752	963752	500001	EUR+AFR+EAS	qt
MCV_Min_INT	12	2965808	2993074	27267	EUR+AFR+EAS	qt
MCV_Min_INT	12	4330215	4334308	4094	EUR+AFR+EAS	qt
MCV_Min_INT	12	6743450	6787622	44173	EUR+AFR+EAS	qt
MCV_Min_INT	12	9111502	9285480	173979	EUR+AFR+EAS	qt
MCV_Min_INT	12	10525878	10684743	158866	EUR+AFR+EAS	qt
MCV_Min_INT	12	13121778	13143001	21224	EUR+AFR+EAS	qt
MCV_Min_INT	12	21326728	21451395	124668	EUR+AFR+EAS	qt
MCV_Min_INT	12	27029096	27090550	61455	EUR+AFR+EAS	qt
MCV_Min_INT	12	31997831	32150337	152507	EUR+AFR+EAS	qt
MCV_Min_INT	12	40830814	40875415	44602	EUR+AFR+EAS	qt
MCV_Min_INT	12	48382573	48736303	353731	EUR+AFR+EAS	qt
MCV_Min_INT	12	50592613	51221127	628515	EUR+AFR+EAS	qt
MCV_Min_INT	12	52437082	52492781	55700	EUR+AFR+EAS	qt
MCV_Min_INT	12	53730525	53973994	243470	EUR+AFR+EAS	qt
MCV_Min_INT	12	57116249	57195645	79397	EUR+AFR+EAS	qt
MCV_Min_INT	12	64749372	64901246	151875	EUR+AFR+EAS	qt
MCV_Min_INT	12	69166469	69243182	76714	EUR+AFR+EAS	qt
MCV_Min_INT	12	88681867	88837755	155889	EUR+AFR+EAS	qt
MCV_Min_INT	12	89963056	90088829	125774	EUR+AFR+EAS	qt
MCV_Min_INT	12	93720393	93791233	70841	EUR+AFR+EAS	qt
MCV_Min_INT	12	94660974	94662388	1415	EUR+AFR+EAS	qt
MCV_Min_INT	12	95830122	95915680	85559	EUR+AFR+EAS	qt
MCV_Min_INT	12	106736097	106957718	221622	EUR+AFR+EAS	qt
MCV_Min_INT	12	111708458	112273499	565042	EUR+AFR+EAS	qt
MCV_Min_INT	12	121099454	121185145	85692	EUR+AFR+EAS	qt
MCV_Min_INT	12	125303254	125316743	13490	EUR+AFR+EAS	qt
MCV_Min_INT	12	132427141	132547162	120022	EUR+AFR+EAS	qt
MCV_Min_INT	12	133047900	133165564	117665	EUR+AFR+EAS	qt
MCV_Min_INT	13	28696242	28864648	168407	EUR+AFR+EAS	qt
MCV_Min_INT	13	30169861	30345437	175577	EUR+AFR+EAS	qt
MCV_Min_INT	13	31070212	31078511	8300	EUR+AFR+EAS	qt
MCV_Min_INT	13	41139877	41442538	302662	EUR+AFR+EAS	qt
MCV_Min_INT	13	48176954	48676954	500001	EUR+AFR+EAS	qt
MCV_Min_INT	13	51472590	51539698	67109	EUR+AFR+EAS	qt
MCV_Min_INT	13	52495390	52954198	458809	EUR+AFR+EAS	qt
MCV_Min_INT	13	73275607	73668217	392611	EUR+AFR+EAS	qt
MCV_Min_INT	13	74474691	74974691	500001	EUR+AFR+EAS	qt
MCV_Min_INT	13	76040779	76079802	39024	EUR+AFR+EAS	qt
MCV_Min_INT	13	109412639	109446666	34028	EUR+AFR+EAS	qt
MCV_Min_INT	13	110397663	110463257	65595	EUR+AFR+EAS	qt
MCV_Min_INT	13	113343171	113371938	28768	EUR+AFR+EAS	qt
MCV_Min_INT	14	23481408	23499321	17914	EUR+AFR+EAS	qt
MCV_Min_INT	14	33273511	33283811	10301	EUR+AFR+EAS	qt
MCV_Min_INT	14	34635196	34669573	34378	EUR+AFR+EAS	qt
MCV_Min_INT	14	35213280	35366743	153464	EUR+AFR+EAS	qt
MCV_Min_INT	14	37568235	38074239	506005	EUR+AFR+EAS	qt
MCV_Min_INT	14	50807173	50863608	56436	EUR+AFR+EAS	qt
MCV_Min_INT	14	55335062	55485150	150089	EUR+AFR+EAS	qt
MCV_Min_INT	14	58668484	58853006	184523	EUR+AFR+EAS	qt
MCV_Min_INT	14	65472241	65510386	38146	EUR+AFR+EAS	qt
MCV_Min_INT	14	68298812	68660181	361370	EUR+AFR+EAS	qt
MCV_Min_INT	14	70328410	70366705	38296	EUR+AFR+EAS	qt
MCV_Min_INT	14	74467987	74685975	217989	EUR+AFR+EAS	qt
MCV_Min_INT	14	94838142	94844947	6806	EUR+AFR+EAS	qt
MCV_Min_INT	14	96003198	96008021	4824	EUR+AFR+EAS	qt
MCV_Min_INT	14	101167563	101185187	17625	EUR+AFR+EAS	qt
MCV_Min_INT	14	102808330	102997017	188688	EUR+AFR+EAS	qt
MCV_Min_INT	14	104007500	104007555	56	EUR+AFR+EAS	qt
MCV_Min_INT	14	105707174	105770679	63506	EUR+AFR+EAS	qt
MCV_Min_INT	15	31540845	31558621	17777	EUR+AFR+EAS	qt
MCV_Min_INT	15	32994756	33012502	17747	EUR+AFR+EAS	qt
MCV_Min_INT	15	40250008	40281684	31677	EUR+AFR+EAS	qt
MCV_Min_INT	15	40984745	41484745	500001	EUR+AFR+EAS	qt
MCV_Min_INT	15	45145764	45353230	207467	EUR+AFR+EAS	qt
MCV_Min_INT	15	56825676	57633098	807423	EUR+AFR+EAS	qt
MCV_Min_INT	15	58671721	58692118	20398	EUR+AFR+EAS	qt
MCV_Min_INT	15	65705593	66099443	393851	EUR+AFR+EAS	qt
MCV_Min_INT	15	72600948	73147236	546289	EUR+AFR+EAS	qt
MCV_Min_INT	15	75116167	75404506	288340	EUR+AFR+EAS	qt
MCV_Min_INT	15	78619317	79085498	466182	EUR+AFR+EAS	qt
MCV_Min_INT	15	81843331	81955868	112538	EUR+AFR+EAS	qt
MCV_Min_INT	15	86055627	86329428	273802	EUR+AFR+EAS	qt
MCV_Min_INT	16	71413	856994	785582	EUR+AFR+EAS	qt
MCV_Min_INT	16	4281389	4353432	72044	EUR+AFR+EAS	qt
MCV_Min_INT	16	10323473	10333390	9918	EUR+AFR+EAS	qt
MCV_Min_INT	16	14932642	14939753	7112	EUR+AFR+EAS	qt
MCV_Min_INT	16	30023157	30141913	118757	EUR+AFR+EAS	qt
MCV_Min_INT	16	50034680	50164049	129370	EUR+AFR+EAS	qt
MCV_Min_INT	16	53797908	53845487	47580	EUR+AFR+EAS	qt
MCV_Min_INT	16	57565253	57598692	33440	EUR+AFR+EAS	qt
MCV_Min_INT	16	67253435	67554802	301368	EUR+AFR+EAS	qt
MCV_Min_INT	16	68687154	68837496	150343	EUR+AFR+EAS	qt
MCV_Min_INT	16	80928508	80948069	19562	EUR+AFR+EAS	qt
MCV_Min_INT	16	86005838	86021627	15790	EUR+AFR+EAS	qt
MCV_Min_INT	16	88837243	88864102	26860	EUR+AFR+EAS	qt
MCV_Min_INT	17	1958912	2240400	281489	EUR+AFR+EAS	qt
MCV_Min_INT	17	7571752	7700063	128312	EUR+AFR+EAS	qt
MCV_Min_INT	17	18130144	18523289	393146	EUR+AFR+EAS	qt
MCV_Min_INT	17	19897445	20350585	453141	EUR+AFR+EAS	qt
MCV_Min_INT	17	27072463	27255191	182729	EUR+AFR+EAS	qt
MCV_Min_INT	17	29120196	29265621	145426	EUR+AFR+EAS	qt
MCV_Min_INT	17	37387413	37822311	434899	EUR+AFR+EAS	qt
MCV_Min_INT	17	40263458	40546917	283460	EUR+AFR+EAS	qt
MCV_Min_INT	17	43832864	44830414	997551	EUR+AFR+EAS	qt
MCV_Min_INT	17	45498244	45736574	238331	EUR+AFR+EAS	qt
MCV_Min_INT	17	47682329	47759376	77048	EUR+AFR+EAS	qt
MCV_Min_INT	17	47791778	47934150	142373	EUR+AFR+EAS	qt
MCV_Min_INT	17	57800966	58076547	275582	EUR+AFR+EAS	qt
MCV_Min_INT	17	59692891	59894708	201818	EUR+AFR+EAS	qt
MCV_Min_INT	17	66244088	66301495	57408	EUR+AFR+EAS	qt
MCV_Min_INT	17	66973049	67276383	303335	EUR+AFR+EAS	qt
MCV_Min_INT	17	74403995	74481128	77134	EUR+AFR+EAS	qt
MCV_Min_INT	17	76118887	76126586	7700	EUR+AFR+EAS	qt
MCV_Min_INT	17	77073327	77080169	6843	EUR+AFR+EAS	qt
MCV_Min_INT	17	79275660	79775660	500001	EUR+AFR+EAS	qt
MCV_Min_INT	17	80471280	80537010	65731	EUR+AFR+EAS	qt
MCV_Min_INT	18	12777815	12812167	34353	EUR+AFR+EAS	qt
MCV_Min_INT	18	33545630	33645144	99515	EUR+AFR+EAS	qt
MCV_Min_INT	18	41968564	42188023	219460	EUR+AFR+EAS	qt
MCV_Min_INT	18	43715506	43862893	147388	EUR+AFR+EAS	qt
MCV_Min_INT	18	46448805	46454048	5244	EUR+AFR+EAS	qt
MCV_Min_INT	18	49840964	49934663	93700	EUR+AFR+EAS	qt
MCV_Min_INT	18	51764473	51776460	11988	EUR+AFR+EAS	qt
MCV_Min_INT	18	57328396	57345190	16795	EUR+AFR+EAS	qt
MCV_Min_INT	18	60846430	60876114	29685	EUR+AFR+EAS	qt
MCV_Min_INT	18	67572399	67867663	295265	EUR+AFR+EAS	qt
MCV_Min_INT	19	1050130	1074252	24123	EUR+AFR+EAS	qt
MCV_Min_INT	19	1250397	1255719	5323	EUR+AFR+EAS	qt
MCV_Min_INT	19	4053351	4089896	36546	EUR+AFR+EAS	qt
MCV_Min_INT	19	4475606	4510035	34430	EUR+AFR+EAS	qt
MCV_Min_INT	19	5595354	5735516	140163	EUR+AFR+EAS	qt
MCV_Min_INT	19	6008074	6508074	500001	EUR+AFR+EAS	qt
MCV_Min_INT	19	7186843	7203004	16162	EUR+AFR+EAS	qt
MCV_Min_INT	19	8416698	8457759	41062	EUR+AFR+EAS	qt
MCV_Min_INT	19	10625796	10714058	88263	EUR+AFR+EAS	qt
MCV_Min_INT	19	12999458	13075165	75708	EUR+AFR+EAS	qt
MCV_Min_INT	19	14517594	14539359	21766	EUR+AFR+EAS	qt
MCV_Min_INT	19	15452852	15528224	75373	EUR+AFR+EAS	qt
MCV_Min_INT	19	16217834	16248973	31140	EUR+AFR+EAS	qt
MCV_Min_INT	19	17252151	17257802	5652	EUR+AFR+EAS	qt
MCV_Min_INT	19	21408889	21768899	360011	EUR+AFR+EAS	qt
MCV_Min_INT	19	33754548	33761643	7096	EUR+AFR+EAS	qt
MCV_Min_INT	19	35746799	35776985	30187	EUR+AFR+EAS	qt
MCV_Min_INT	19	36659337	36915031	255695	EUR+AFR+EAS	qt
MCV_Min_INT	19	44278779	44278781	3	EUR+AFR+EAS	qt
MCV_Min_INT	19	46302145	46376217	74073	EUR+AFR+EAS	qt
MCV_Min_INT	19	47046668	47110117	63450	EUR+AFR+EAS	qt
MCV_Min_INT	19	50053452	50118614	65163	EUR+AFR+EAS	qt
MCV_Min_INT	19	57786641	57827186	40546	EUR+AFR+EAS	qt
MCV_Min_INT	19	58954859	59102839	147981	EUR+AFR+EAS	qt
MCV_Min_INT	20	3756597	3779629	23033	EUR+AFR+EAS	qt
MCV_Min_INT	20	4966941	4980952	14012	EUR+AFR+EAS	qt
MCV_Min_INT	20	8603950	8633733	29784	EUR+AFR+EAS	qt
MCV_Min_INT	20	21132104	21422141	290038	EUR+AFR+EAS	qt
MCV_Min_INT	20	25222298	25602328	380031	EUR+AFR+EAS	qt
MCV_Min_INT	20	30242165	30426297	184133	EUR+AFR+EAS	qt
MCV_Min_INT	20	31093514	31184281	90768	EUR+AFR+EAS	qt
MCV_Min_INT	20	32863523	33276750	413228	EUR+AFR+EAS	qt
MCV_Min_INT	20	35675512	35921423	245912	EUR+AFR+EAS	qt
MCV_Min_INT	20	38476805	38568661	91857	EUR+AFR+EAS	qt
MCV_Min_INT	20	39613707	39644539	30833	EUR+AFR+EAS	qt
MCV_Min_INT	20	42652933	42678359	25427	EUR+AFR+EAS	qt
MCV_Min_INT	20	44534651	44590298	55648	EUR+AFR+EAS	qt
MCV_Min_INT	20	47411456	47499121	87666	EUR+AFR+EAS	qt
MCV_Min_INT	20	49091940	49101590	9651	EUR+AFR+EAS	qt
MCV_Min_INT	20	52212689	52222106	9418	EUR+AFR+EAS	qt
MCV_Min_INT	20	52980806	53198848	218043	EUR+AFR+EAS	qt
MCV_Min_INT	20	53705913	53765844	59932	EUR+AFR+EAS	qt
MCV_Min_INT	20	55989808	55991637	1830	EUR+AFR+EAS	qt
MCV_Min_INT	20	62277922	62400021	122100	EUR+AFR+EAS	qt
MCV_Min_INT	21	33995471	34216441	220971	EUR+AFR+EAS	qt
MCV_Min_INT	21	35029572	35150947	121376	EUR+AFR+EAS	qt
MCV_Min_INT	21	36340396	36352353	11958	EUR+AFR+EAS	qt
MCV_Min_INT	21	39838035	39858902	20868	EUR+AFR+EAS	qt
MCV_Min_INT	21	44914815	45133948	219134	EUR+AFR+EAS	qt
MCV_Min_INT	21	46224070	46293271	69202	EUR+AFR+EAS	qt
MCV_Min_INT	22	21910280	21999229	88950	EUR+AFR+EAS	qt
MCV_Min_INT	22	24859788	25359788	500001	EUR+AFR+EAS	qt
MCV_Min_INT	22	27931399	28431399	500001	EUR+AFR+EAS	qt
MCV_Min_INT	22	30135928	30637884	501957	EUR+AFR+EAS	qt
MCV_Min_INT	22	32859702	32900216	40515	EUR+AFR+EAS	qt
MCV_Min_INT	22	37212936	37712936	500001	EUR+AFR+EAS	qt
MCV_Min_INT	22	38874396	39152412	278017	EUR+AFR+EAS	qt
MCV_Min_INT	22	40545595	40604131	58537	EUR+AFR+EAS	qt
MCV_Min_INT	22	43102359	43147121	44763	EUR+AFR+EAS	qt
MCV_Min_INT	22	44324727	44379565	54839	EUR+AFR+EAS	qt
MCV_Min_INT	22	45545400	45583898	38499	EUR+AFR+EAS	qt
MCV_Min_INT	22	50948310	50971266	22957	EUR+AFR+EAS	qt
Mg_BSP_Max_INT	1	155123837	155234821	110985	EUR+AFR	qt
Mg_BSP_Max_INT	2	97351840	97463529	111690	EUR+AFR	qt
Mg_BSP_Max_INT	2	176985696	177007664	21969	EUR+AFR	qt
Mg_BSP_Max_INT	3	169091569	169173670	82102	EUR+AFR	qt
Mg_BSP_Max_INT	4	77358987	77414988	56002	EUR+AFR	qt
Mg_BSP_Max_INT	5	53577911	53589665	11755	EUR+AFR	qt
Mg_BSP_Max_INT	6	43260012	43364494	104483	EUR+AFR	qt
Mg_BSP_Max_INT	9	3704271	3734162	29892	EUR+AFR	qt
Mg_BSP_Max_INT	9	77331153	77499159	168007	EUR+AFR	qt
Mg_BSP_Max_INT	9	77548369	77664595	116227	EUR+AFR	qt
Mg_BSP_Max_INT	10	8019124	8063318	44195	EUR+AFR	qt
Mg_BSP_Max_INT	10	114754071	114767771	13701	EUR+AFR	qt
Mg_BSP_Max_INT	11	30749090	30768678	19589	EUR+AFR	qt
Mg_BSP_Max_INT	11	111196937	111223445	26509	EUR+AFR	qt
Mg_BSP_Max_INT	12	57728776	57809456	80681	EUR+AFR	qt
Mg_BSP_Max_INT	12	89947021	90213049	266029	EUR+AFR	qt
Mg_BSP_Max_INT	12	122483836	122630285	146450	EUR+AFR	qt
Mg_BSP_Max_INT	15	50991569	51393693	402125	EUR+AFR	qt
Mg_BSP_Max_INT	16	88509523	88531316	21794	EUR+AFR	qt
Mg_BSP_Max_INT	17	35177372	35187198	9827	EUR+AFR	qt
Mg_BSP_Max_INT	17	59472403	59497487	25085	EUR+AFR	qt
Mg_BSP_Max_INT	21	37828558	37836378	7821	EUR+AFR	qt
Mg_BSP_Max_INT	22	23354645	23472384	117740	EUR+AFR	qt
Mg_BSP_Mean_INT	1	117014529	117023431	8903	EUR+AFR	qt
Mg_BSP_Mean_INT	1	155123837	155197462	73626	EUR+AFR	qt
Mg_BSP_Mean_INT	1	217178722	217221970	43249	EUR+AFR	qt
Mg_BSP_Mean_INT	2	97351840	97463529	111690	EUR+AFR	qt
Mg_BSP_Mean_INT	2	176985696	177009354	23659	EUR+AFR	qt
Mg_BSP_Mean_INT	3	69137219	69156421	19203	EUR+AFR	qt
Mg_BSP_Mean_INT	3	169091253	169192040	100788	EUR+AFR	qt
Mg_BSP_Mean_INT	4	3754715	3758382	3668	EUR+AFR	qt
Mg_BSP_Mean_INT	4	77357592	77422171	64580	EUR+AFR	qt
Mg_BSP_Mean_INT	4	99989319	100489319	500001	EUR+AFR	qt
Mg_BSP_Mean_INT	5	53524776	53592018	67243	EUR+AFR	qt
Mg_BSP_Mean_INT	5	169575954	169629194	53241	EUR+AFR	qt
Mg_BSP_Mean_INT	6	7046574	7131436	84863	EUR+AFR	qt
Mg_BSP_Mean_INT	6	43260012	43354431	94420	EUR+AFR	qt
Mg_BSP_Mean_INT	9	3704271	3741507	37237	EUR+AFR	qt
Mg_BSP_Mean_INT	9	77331153	77499159	168007	EUR+AFR	qt
Mg_BSP_Mean_INT	9	77545628	77664595	118968	EUR+AFR	qt
Mg_BSP_Mean_INT	9	135899711	136399711	500001	EUR+AFR	qt
Mg_BSP_Mean_INT	10	8019124	8064199	45076	EUR+AFR	qt
Mg_BSP_Mean_INT	10	78042093	78045025	2933	EUR+AFR	qt
Mg_BSP_Mean_INT	10	104612335	104961477	349143	EUR+AFR	qt
Mg_BSP_Mean_INT	10	114749734	114817009	67276	EUR+AFR	qt
Mg_BSP_Mean_INT	10	126384610	126544939	160330	EUR+AFR	qt
Mg_BSP_Mean_INT	11	30749090	30774525	25436	EUR+AFR	qt
Mg_BSP_Mean_INT	11	69450305	69509343	59039	EUR+AFR	qt
Mg_BSP_Mean_INT	11	96047131	96206728	159598	EUR+AFR	qt
Mg_BSP_Mean_INT	11	111181649	111260202	78554	EUR+AFR	qt
Mg_BSP_Mean_INT	11	119987517	120067082	79566	EUR+AFR	qt
Mg_BSP_Mean_INT	11	128706416	128741080	34665	EUR+AFR	qt
Mg_BSP_Mean_INT	12	57645789	57844049	198261	EUR+AFR	qt
Mg_BSP_Mean_INT	12	89811101	90518449	707349	EUR+AFR	qt
Mg_BSP_Mean_INT	12	122483836	122631752	147917	EUR+AFR	qt
Mg_BSP_Mean_INT	13	72331984	72400565	68582	EUR+AFR	qt
Mg_BSP_Mean_INT	15	51062492	51458102	395611	EUR+AFR	qt
Mg_BSP_Mean_INT	16	88509523	88526568	17046	EUR+AFR	qt
Mg_BSP_Mean_INT	17	35175544	35187562	12019	EUR+AFR	qt
Mg_BSP_Mean_INT	17	37387413	37822311	434899	EUR+AFR	qt
Mg_BSP_Mean_INT	17	41987902	42012720	24819	EUR+AFR	qt
Mg_BSP_Mean_INT	17	59466701	59490235	23535	EUR+AFR	qt
Mg_BSP_Mean_INT	19	38040492	38473275	432784	EUR+AFR	qt
Mg_BSP_Mean_INT	21	37808548	37836477	27930	EUR+AFR	qt
Mg_BSP_Mean_INT	22	23354645	23474085	119441	EUR+AFR	qt
Mg_BSP_Min_INT	1	155123837	155197462	73626	EUR+AFR	qt
Mg_BSP_Min_INT	2	97351840	97463529	111690	EUR+AFR	qt
Mg_BSP_Min_INT	3	169091253	169192040	100788	EUR+AFR	qt
Mg_BSP_Min_INT	4	77357592	77422171	64580	EUR+AFR	qt
Mg_BSP_Min_INT	4	99989319	100489319	500001	EUR+AFR	qt
Mg_BSP_Min_INT	5	53577911	53589665	11755	EUR+AFR	qt
Mg_BSP_Min_INT	5	169575954	169629194	53241	EUR+AFR	qt
Mg_BSP_Min_INT	6	7044167	7112819	68653	EUR+AFR	qt
Mg_BSP_Min_INT	6	43260012	43354431	94420	EUR+AFR	qt
Mg_BSP_Min_INT	9	3704271	3741507	37237	EUR+AFR	qt
Mg_BSP_Min_INT	9	77331153	77499159	168007	EUR+AFR	qt
Mg_BSP_Min_INT	9	77545628	77659398	113771	EUR+AFR	qt
Mg_BSP_Min_INT	10	8019124	8064199	45076	EUR+AFR	qt
Mg_BSP_Min_INT	10	114749734	114817009	67276	EUR+AFR	qt
Mg_BSP_Min_INT	11	30749090	30774525	25436	EUR+AFR	qt
Mg_BSP_Min_INT	11	69450305	69509343	59039	EUR+AFR	qt
Mg_BSP_Min_INT	11	96047131	96206728	159598	EUR+AFR	qt
Mg_BSP_Min_INT	11	111181649	111260202	78554	EUR+AFR	qt
Mg_BSP_Min_INT	12	90122598	90315195	192598	EUR+AFR	qt
Mg_BSP_Min_INT	12	122483836	122631752	147917	EUR+AFR	qt
Mg_BSP_Min_INT	13	72331984	72400565	68582	EUR+AFR	qt
Mg_BSP_Min_INT	15	51062492	51458102	395611	EUR+AFR	qt
Mg_BSP_Min_INT	16	53797908	53845487	47580	EUR+AFR	qt
Mg_BSP_Min_INT	16	88509523	88526568	17046	EUR+AFR	qt
Mg_BSP_Min_INT	17	59466701	59490235	23535	EUR+AFR	qt
Mg_BSP_Min_INT	19	38040492	38473275	432784	EUR+AFR	qt
Mg_BSP_Min_INT	21	37808548	37836477	27930	EUR+AFR	qt
Mg_BSP_Min_INT	22	23363720	23569211	205492	EUR+AFR	qt
MGpDoDM	10	114754071	114767771	13701	EUR+AFR	binary
MGpNSAlz	19	45392254	45424514	32261	EUR+AFR	binary
MomCaBrst	5	44706498	44875005	168508	EUR+AFR	binary
MomCaBrst	10	123331690	123353869	22180	EUR+AFR	binary
MomCaBrst	16	52538040	52635000	96961	EUR+AFR	binary
MomCaLung	15	78898723	78911672	12950	EUR+AFR	binary
MomCircCAD	6	160985526	161123451	137926	EUR+AFR	binary
MomCircCAD	9	22065002	22125503	60502	EUR+AFR	binary
MomCircChol	1	55255647	55755647	500001	EUR+AFR+EAS	binary
MomCircChol	1	109814880	109822166	7287	EUR+AFR+EAS	binary
MomCircChol	2	20979160	21479160	500001	EUR+AFR+EAS	binary
MomCircChol	6	160985526	161123451	137926	EUR+AFR+EAS	binary
MomCircChol	8	126475770	126506694	30925	EUR+AFR+EAS	binary
MomCircChol	11	116648917	116657561	8645	EUR+AFR+EAS	binary
MomCircChol	19	11185919	11210912	24994	EUR+AFR+EAS	binary
MomCircChol	19	45412079	45426792	14714	EUR+AFR+EAS	binary
MomCircHTN	1	10787538	10802468	14931	EUR+AFR+EAS	binary
MomCircHTN	11	100514991	100652324	137334	EUR+AFR+EAS	binary
MomDoDM	3	185488303	185538006	49704	EUR+AFR+EAS	binary
MomDoDM	5	55794632	55816081	21450	EUR+AFR+EAS	binary
MomDoDM	6	20652717	20703952	51236	EUR+AFR+EAS	binary
MomDoDM	8	118184783	118220270	35488	EUR+AFR+EAS	binary
MomDoDM	9	22129579	22136489	6911	EUR+AFR+EAS	binary
MomDoDM	10	80940740	80964975	24236	EUR+AFR+EAS	binary
MomDoDM	10	114749734	114817009	67276	EUR+AFR+EAS	binary
MomDoDM	16	53797908	53845487	47580	EUR+AFR+EAS	binary
MomDoDM	19	45392254	45424514	32261	EUR+AFR+EAS	binary
MomNSAlz	19	45161941	45661941	500001	EUR+AFR	binary
Mono_Abs_Max_INT	1	9707428	9718087	10660	EUR+AFR	qt
Mono_Abs_Max_INT	1	26539490	26648838	109349	EUR+AFR	qt
Mono_Abs_Max_INT	1	31166449	31208042	41594	EUR+AFR	qt
Mono_Abs_Max_INT	1	42172696	42253788	81093	EUR+AFR	qt
Mono_Abs_Max_INT	1	43409179	43438399	29221	EUR+AFR	qt
Mono_Abs_Max_INT	1	45085795	45138199	52405	EUR+AFR	qt
Mono_Abs_Max_INT	1	53885963	53972764	86802	EUR+AFR	qt
Mono_Abs_Max_INT	1	62085113	62109502	24390	EUR+AFR	qt
Mono_Abs_Max_INT	1	67365089	67507387	142299	EUR+AFR	qt
Mono_Abs_Max_INT	1	92753336	92925654	172319	EUR+AFR	qt
Mono_Abs_Max_INT	1	101085094	101183396	98303	EUR+AFR	qt
Mono_Abs_Max_INT	1	120441998	120640515	198518	EUR+AFR	qt
Mono_Abs_Max_INT	1	150544093	150869868	325776	EUR+AFR	qt
Mono_Abs_Max_INT	1	154395212	154426970	31759	EUR+AFR	qt
Mono_Abs_Max_INT	1	156405037	156474119	69083	EUR+AFR	qt
Mono_Abs_Max_INT	1	158925494	159509251	583758	EUR+AFR	qt
Mono_Abs_Max_INT	1	162216816	162219739	2924	EUR+AFR	qt
Mono_Abs_Max_INT	1	167178149	167393128	214980	EUR+AFR	qt
Mono_Abs_Max_INT	1	169655079	169666987	11909	EUR+AFR	qt
Mono_Abs_Max_INT	1	180905694	180909061	3368	EUR+AFR	qt
Mono_Abs_Max_INT	1	185390063	185411855	21793	EUR+AFR	qt
Mono_Abs_Max_INT	1	198114977	198425654	310678	EUR+AFR	qt
Mono_Abs_Max_INT	1	204738360	204869195	130836	EUR+AFR	qt
Mono_Abs_Max_INT	1	207684091	207782931	98841	EUR+AFR	qt
Mono_Abs_Max_INT	1	208648824	208698573	49750	EUR+AFR	qt
Mono_Abs_Max_INT	1	212392486	212426631	34146	EUR+AFR	qt
Mono_Abs_Max_INT	1	225959532	225963665	4134	EUR+AFR	qt
Mono_Abs_Max_INT	1	247719769	247722588	2820	EUR+AFR	qt
Mono_Abs_Max_INT	2	12892929	12987631	94703	EUR+AFR	qt
Mono_Abs_Max_INT	2	45159091	45167886	8796	EUR+AFR	qt
Mono_Abs_Max_INT	2	65601598	65705581	103984	EUR+AFR	qt
Mono_Abs_Max_INT	2	68615546	68767611	152066	EUR+AFR	qt
Mono_Abs_Max_INT	2	102082630	102140086	57457	EUR+AFR	qt
Mono_Abs_Max_INT	2	111424033	111752151	328119	EUR+AFR	qt
Mono_Abs_Max_INT	2	135775130	135803425	28296	EUR+AFR	qt
Mono_Abs_Max_INT	2	136696010	136764564	68555	EUR+AFR	qt
Mono_Abs_Max_INT	2	136863290	136892165	28876	EUR+AFR	qt
Mono_Abs_Max_INT	2	148534374	148956584	422211	EUR+AFR	qt
Mono_Abs_Max_INT	2	160417540	160635077	217538	EUR+AFR	qt
Mono_Abs_Max_INT	2	182308352	182334753	26402	EUR+AFR	qt
Mono_Abs_Max_INT	2	219159770	219191569	31800	EUR+AFR	qt
Mono_Abs_Max_INT	2	225696969	225767821	70853	EUR+AFR	qt
Mono_Abs_Max_INT	2	227268955	227344207	75253	EUR+AFR	qt
Mono_Abs_Max_INT	2	241563739	241568326	4588	EUR+AFR	qt
Mono_Abs_Max_INT	3	12266804	12299957	33154	EUR+AFR	qt
Mono_Abs_Max_INT	3	39296881	39307162	10282	EUR+AFR	qt
Mono_Abs_Max_INT	3	42656116	43156116	500001	EUR+AFR	qt
Mono_Abs_Max_INT	3	46179481	46481305	301825	EUR+AFR	qt
Mono_Abs_Max_INT	3	48721040	49102001	380962	EUR+AFR	qt
Mono_Abs_Max_INT	3	71781701	71826986	45286	EUR+AFR	qt
Mono_Abs_Max_INT	3	72392310	72400695	8386	EUR+AFR	qt
Mono_Abs_Max_INT	3	98303182	98434493	131312	EUR+AFR	qt
Mono_Abs_Max_INT	3	123060758	123128413	67656	EUR+AFR	qt
Mono_Abs_Max_INT	3	128323424	128329223	5800	EUR+AFR	qt
Mono_Abs_Max_INT	3	128330137	128424948	94812	EUR+AFR	qt
Mono_Abs_Max_INT	3	135945788	136445788	500001	EUR+AFR	qt
Mono_Abs_Max_INT	3	140956800	141456800	500001	EUR+AFR	qt
Mono_Abs_Max_INT	3	159947100	159947951	852	EUR+AFR	qt
Mono_Abs_Max_INT	3	196489422	196518623	29202	EUR+AFR	qt
Mono_Abs_Max_INT	4	6965491	7044380	78890	EUR+AFR	qt
Mono_Abs_Max_INT	4	39021745	39079342	57598	EUR+AFR	qt
Mono_Abs_Max_INT	4	55495793	55539264	43472	EUR+AFR	qt
Mono_Abs_Max_INT	4	57727962	57894717	166756	EUR+AFR	qt
Mono_Abs_Max_INT	4	83521544	83624225	102682	EUR+AFR	qt
Mono_Abs_Max_INT	4	105516831	105880105	363275	EUR+AFR	qt
Mono_Abs_Max_INT	4	110852459	110885242	32784	EUR+AFR	qt
Mono_Abs_Max_INT	4	145025810	145084146	58337	EUR+AFR	qt
Mono_Abs_Max_INT	4	157611157	157814336	203180	EUR+AFR	qt
Mono_Abs_Max_INT	5	1280830	1285974	5145	EUR+AFR	qt
Mono_Abs_Max_INT	5	35387054	35819764	432711	EUR+AFR	qt
Mono_Abs_Max_INT	5	55453942	55567087	113146	EUR+AFR	qt
Mono_Abs_Max_INT	5	71691028	71750904	59877	EUR+AFR	qt
Mono_Abs_Max_INT	5	131559199	131717050	157852	EUR+AFR	qt
Mono_Abs_Max_INT	5	138913058	139086651	173594	EUR+AFR	qt
Mono_Abs_Max_INT	5	149464018	149467663	3646	EUR+AFR	qt
Mono_Abs_Max_INT	5	149489242	149503670	14429	EUR+AFR	qt
Mono_Abs_Max_INT	5	173207353	173208633	1281	EUR+AFR	qt
Mono_Abs_Max_INT	6	7139816	7178539	38724	EUR+AFR	qt
Mono_Abs_Max_INT	6	10518350	10539289	20940	EUR+AFR	qt
Mono_Abs_Max_INT	6	16742033	16743006	974	EUR+AFR	qt
Mono_Abs_Max_INT	6	21372975	21391282	18308	EUR+AFR	qt
Mono_Abs_Max_INT	6	29893154	29925972	32819	EUR+AFR	qt
Mono_Abs_Max_INT	6	31171876	31216314	44439	EUR+AFR	qt
Mono_Abs_Max_INT	6	41986269	41992518	6250	EUR+AFR	qt
Mono_Abs_Max_INT	6	44534382	44596121	61740	EUR+AFR	qt
Mono_Abs_Max_INT	6	46880137	46911131	30995	EUR+AFR	qt
Mono_Abs_Max_INT	6	107422239	107445266	23028	EUR+AFR	qt
Mono_Abs_Max_INT	6	109278425	109478385	199961	EUR+AFR	qt
Mono_Abs_Max_INT	6	113982678	114018268	35591	EUR+AFR	qt
Mono_Abs_Max_INT	6	122720806	122888049	167244	EUR+AFR	qt
Mono_Abs_Max_INT	6	135402339	135431318	28980	EUR+AFR	qt
Mono_Abs_Max_INT	6	137044020	137169801	125782	EUR+AFR	qt
Mono_Abs_Max_INT	6	144286685	144441671	154987	EUR+AFR	qt
Mono_Abs_Max_INT	6	147763928	147784029	20102	EUR+AFR	qt
Mono_Abs_Max_INT	6	156938699	156940357	1659	EUR+AFR	qt
Mono_Abs_Max_INT	7	6497501	6528309	30809	EUR+AFR	qt
Mono_Abs_Max_INT	7	18240151	18373516	133366	EUR+AFR	qt
Mono_Abs_Max_INT	7	27153281	27218229	64949	EUR+AFR	qt
Mono_Abs_Max_INT	7	28267510	28307305	39796	EUR+AFR	qt
Mono_Abs_Max_INT	7	50258479	50307334	48856	EUR+AFR	qt
Mono_Abs_Max_INT	7	92158370	92658370	500001	EUR+AFR	qt
Mono_Abs_Max_INT	8	22743798	23243798	500001	EUR+AFR	qt
Mono_Abs_Max_INT	8	48448689	49083419	634731	EUR+AFR	qt
Mono_Abs_Max_INT	8	61592425	61781481	189057	EUR+AFR	qt
Mono_Abs_Max_INT	8	68809812	68873950	64139	EUR+AFR	qt
Mono_Abs_Max_INT	8	79171435	79172724	1290	EUR+AFR	qt
Mono_Abs_Max_INT	8	106536267	106592539	56273	EUR+AFR	qt
Mono_Abs_Max_INT	8	116468082	116645056	176975	EUR+AFR	qt
Mono_Abs_Max_INT	8	130589676	130624105	34430	EUR+AFR	qt
Mono_Abs_Max_INT	9	2371482	2871482	500001	EUR+AFR	qt
Mono_Abs_Max_INT	9	22142756	22167207	24452	EUR+AFR	qt
Mono_Abs_Max_INT	9	33758674	34130435	371762	EUR+AFR	qt
Mono_Abs_Max_INT	9	34999007	35112102	113096	EUR+AFR	qt
Mono_Abs_Max_INT	9	35686376	35728494	42119	EUR+AFR	qt
Mono_Abs_Max_INT	9	91449366	91472127	22762	EUR+AFR	qt
Mono_Abs_Max_INT	9	91505937	91562375	56439	EUR+AFR	qt
Mono_Abs_Max_INT	9	113912553	113945620	33068	EUR+AFR	qt
Mono_Abs_Max_INT	9	128475056	128743178	268123	EUR+AFR	qt
Mono_Abs_Max_INT	9	130369637	130869637	500001	EUR+AFR	qt
Mono_Abs_Max_INT	9	135895414	136395414	500001	EUR+AFR	qt
Mono_Abs_Max_INT	10	8456648	8490612	33965	EUR+AFR	qt
Mono_Abs_Max_INT	10	21769994	22288132	518139	EUR+AFR	qt
Mono_Abs_Max_INT	10	25192123	25223367	31245	EUR+AFR	qt
Mono_Abs_Max_INT	10	44859618	44891519	31902	EUR+AFR	qt
Mono_Abs_Max_INT	10	50210710	50360223	149514	EUR+AFR	qt
Mono_Abs_Max_INT	10	73559227	73594965	35739	EUR+AFR	qt
Mono_Abs_Max_INT	10	99045876	99170228	124353	EUR+AFR	qt
Mono_Abs_Max_INT	10	101271789	101293341	21553	EUR+AFR	qt
Mono_Abs_Max_INT	10	114711755	114721237	9483	EUR+AFR	qt
Mono_Abs_Max_INT	11	1624221	2124221	500001	EUR+AFR	qt
Mono_Abs_Max_INT	11	5248233	5319457	71225	EUR+AFR	qt
Mono_Abs_Max_INT	11	8760156	8823493	63338	EUR+AFR	qt
Mono_Abs_Max_INT	11	60108714	60219235	110522	EUR+AFR	qt
Mono_Abs_Max_INT	11	100501571	100510826	9256	EUR+AFR	qt
Mono_Abs_Max_INT	11	108021205	108367453	346249	EUR+AFR	qt
Mono_Abs_Max_INT	11	122496096	122527212	31117	EUR+AFR	qt
Mono_Abs_Max_INT	11	128305460	128328913	23454	EUR+AFR	qt
Mono_Abs_Max_INT	12	717501	763872	46372	EUR+AFR	qt
Mono_Abs_Max_INT	12	6509886	6511657	1772	EUR+AFR	qt
Mono_Abs_Max_INT	12	10581591	10644877	63287	EUR+AFR	qt
Mono_Abs_Max_INT	12	30773382	30915620	142239	EUR+AFR	qt
Mono_Abs_Max_INT	12	54435880	54935880	500001	EUR+AFR	qt
Mono_Abs_Max_INT	12	57645789	57844049	198261	EUR+AFR	qt
Mono_Abs_Max_INT	12	69711929	69744014	32086	EUR+AFR	qt
Mono_Abs_Max_INT	12	108705942	108711079	5138	EUR+AFR	qt
Mono_Abs_Max_INT	12	111708458	112273499	565042	EUR+AFR	qt
Mono_Abs_Max_INT	12	124399155	124496316	97162	EUR+AFR	qt
Mono_Abs_Max_INT	13	28604007	28761592	157586	EUR+AFR	qt
Mono_Abs_Max_INT	13	40980352	41003022	22671	EUR+AFR	qt
Mono_Abs_Max_INT	13	48797661	49180787	383127	EUR+AFR	qt
Mono_Abs_Max_INT	13	50477238	50734243	257006	EUR+AFR	qt
Mono_Abs_Max_INT	13	72503638	72505308	1671	EUR+AFR	qt
Mono_Abs_Max_INT	13	108960385	109003805	43421	EUR+AFR	qt
Mono_Abs_Max_INT	13	110036689	110039905	3217	EUR+AFR	qt
Mono_Abs_Max_INT	13	110813239	110820255	7017	EUR+AFR	qt
Mono_Abs_Max_INT	14	23582401	23589349	6949	EUR+AFR	qt
Mono_Abs_Max_INT	14	25429598	25517972	88375	EUR+AFR	qt
Mono_Abs_Max_INT	14	35330460	35354943	24484	EUR+AFR	qt
Mono_Abs_Max_INT	14	58689596	58853006	163411	EUR+AFR	qt
Mono_Abs_Max_INT	14	93544162	93550009	5848	EUR+AFR	qt
Mono_Abs_Max_INT	14	103831832	103847287	15456	EUR+AFR	qt
Mono_Abs_Max_INT	15	38403409	38506089	102681	EUR+AFR	qt
Mono_Abs_Max_INT	15	42237991	42265586	27596	EUR+AFR	qt
Mono_Abs_Max_INT	15	64449839	64883884	434046	EUR+AFR	qt
Mono_Abs_Max_INT	15	74957648	75457648	500001	EUR+AFR	qt
Mono_Abs_Max_INT	15	80259074	80280273	21200	EUR+AFR	qt
Mono_Abs_Max_INT	16	4047746	4066891	19146	EUR+AFR	qt
Mono_Abs_Max_INT	16	30469919	30485393	15475	EUR+AFR	qt
Mono_Abs_Max_INT	16	53125843	53625843	500001	EUR+AFR	qt
Mono_Abs_Max_INT	16	84581684	84590225	8542	EUR+AFR	qt
Mono_Abs_Max_INT	16	85932730	85941241	8512	EUR+AFR	qt
Mono_Abs_Max_INT	16	85964563	85977502	12940	EUR+AFR	qt
Mono_Abs_Max_INT	16	89787340	89916236	128897	EUR+AFR	qt
Mono_Abs_Max_INT	17	1958536	1997444	38909	EUR+AFR	qt
Mono_Abs_Max_INT	17	16843195	17292316	449122	EUR+AFR	qt
Mono_Abs_Max_INT	17	27662010	28162010	500001	EUR+AFR	qt
Mono_Abs_Max_INT	17	38127112	38178627	51516	EUR+AFR	qt
Mono_Abs_Max_INT	17	55422014	55466426	44413	EUR+AFR	qt
Mono_Abs_Max_INT	17	57782157	58049609	267453	EUR+AFR	qt
Mono_Abs_Max_INT	17	72744512	72769694	25183	EUR+AFR	qt
Mono_Abs_Max_INT	17	81071436	81138481	67046	EUR+AFR	qt
Mono_Abs_Max_INT	18	77411343	77501615	90273	EUR+AFR	qt
Mono_Abs_Max_INT	19	1011823	1026477	14655	EUR+AFR	qt
Mono_Abs_Max_INT	19	3179884	3203962	24079	EUR+AFR	qt
Mono_Abs_Max_INT	19	6668972	6675989	7018	EUR+AFR	qt
Mono_Abs_Max_INT	19	17293208	17325913	32706	EUR+AFR	qt
Mono_Abs_Max_INT	19	18383506	18408519	25014	EUR+AFR	qt
Mono_Abs_Max_INT	19	33501852	34001852	500001	EUR+AFR	qt
Mono_Abs_Max_INT	19	42594894	42891093	296200	EUR+AFR	qt
Mono_Abs_Max_INT	19	44281492	44304188	22697	EUR+AFR	qt
Mono_Abs_Max_INT	19	45739675	45802022	62348	EUR+AFR	qt
Mono_Abs_Max_INT	19	47481115	47981115	500001	EUR+AFR	qt
Mono_Abs_Max_INT	19	49979398	50014791	35394	EUR+AFR	qt
Mono_Abs_Max_INT	19	51713365	51737991	24627	EUR+AFR	qt
Mono_Abs_Max_INT	19	55664953	55667313	2361	EUR+AFR	qt
Mono_Abs_Max_INT	20	1918487	1946229	27743	EUR+AFR	qt
Mono_Abs_Max_INT	20	3370083	3870083	500001	EUR+AFR	qt
Mono_Abs_Max_INT	20	8603950	8609588	5639	EUR+AFR	qt
Mono_Abs_Max_INT	20	30747080	31042176	295097	EUR+AFR	qt
Mono_Abs_Max_INT	20	31117484	31197137	79654	EUR+AFR	qt
Mono_Abs_Max_INT	20	39239344	39272959	33616	EUR+AFR	qt
Mono_Abs_Max_INT	20	47227412	47346225	118814	EUR+AFR	qt
Mono_Abs_Max_INT	20	48863091	48887268	24178	EUR+AFR	qt
Mono_Abs_Max_INT	21	16350322	16422309	71988	EUR+AFR	qt
Mono_Abs_Max_INT	21	36030376	36530376	500001	EUR+AFR	qt
Mono_Abs_Max_INT	21	39835126	39856897	21772	EUR+AFR	qt
Mono_Abs_Max_INT	22	17586757	17597768	11012	EUR+AFR	qt
Mono_Abs_Max_INT	22	19960184	19999760	39577	EUR+AFR	qt
Mono_Abs_Max_INT	22	24621826	24624609	2784	EUR+AFR	qt
Mono_Abs_Max_INT	22	41411804	41476799	64996	EUR+AFR	qt
Mono_Abs_Max_INT	22	43548155	43566924	18770	EUR+AFR	qt
Mono_Abs_Mean_INT	1	2950370	2996556	46187	EUR+AFR	qt
Mono_Abs_Mean_INT	1	9707428	9718087	10660	EUR+AFR	qt
Mono_Abs_Mean_INT	1	10259572	10462092	202521	EUR+AFR	qt
Mono_Abs_Mean_INT	1	26618829	26648551	29723	EUR+AFR	qt
Mono_Abs_Mean_INT	1	28109632	28364742	255111	EUR+AFR	qt
Mono_Abs_Mean_INT	1	31166449	31208042	41594	EUR+AFR	qt
Mono_Abs_Mean_INT	1	36943141	36944301	1161	EUR+AFR	qt
Mono_Abs_Mean_INT	1	42172696	42213076	40381	EUR+AFR	qt
Mono_Abs_Mean_INT	1	43409179	43438399	29221	EUR+AFR	qt
Mono_Abs_Mean_INT	1	44296439	44480093	183655	EUR+AFR	qt
Mono_Abs_Mean_INT	1	45085795	45138199	52405	EUR+AFR	qt
Mono_Abs_Mean_INT	1	45518792	46018792	500001	EUR+AFR	qt
Mono_Abs_Mean_INT	1	50110070	50587294	477225	EUR+AFR	qt
Mono_Abs_Mean_INT	1	52165225	52601675	436451	EUR+AFR	qt
Mono_Abs_Mean_INT	1	52992130	53492130	500001	EUR+AFR	qt
Mono_Abs_Mean_INT	1	53862594	53972764	110171	EUR+AFR	qt
Mono_Abs_Mean_INT	1	55443519	55450894	7376	EUR+AFR	qt
Mono_Abs_Mean_INT	1	55945134	55978480	33347	EUR+AFR	qt
Mono_Abs_Mean_INT	1	56421137	56437122	15986	EUR+AFR	qt
Mono_Abs_Mean_INT	1	57626900	57643348	16449	EUR+AFR	qt
Mono_Abs_Mean_INT	1	59251097	59253616	2520	EUR+AFR	qt
Mono_Abs_Mean_INT	1	62085113	62109502	24390	EUR+AFR	qt
Mono_Abs_Mean_INT	1	62130298	62630298	500001	EUR+AFR	qt
Mono_Abs_Mean_INT	1	64195043	64200065	5023	EUR+AFR	qt
Mono_Abs_Mean_INT	1	65013586	65014651	1066	EUR+AFR	qt
Mono_Abs_Mean_INT	1	67365089	67507387	142299	EUR+AFR	qt
Mono_Abs_Mean_INT	1	72768339	72803877	35539	EUR+AFR	qt
Mono_Abs_Mean_INT	1	79275902	79411968	136067	EUR+AFR	qt
Mono_Abs_Mean_INT	1	83897472	83959631	62160	EUR+AFR	qt
Mono_Abs_Mean_INT	1	92171673	93142363	970691	EUR+AFR	qt
Mono_Abs_Mean_INT	1	101085094	101183396	98303	EUR+AFR	qt
Mono_Abs_Mean_INT	1	115712965	115783002	70038	EUR+AFR	qt
Mono_Abs_Mean_INT	1	116742260	116965585	223326	EUR+AFR	qt
Mono_Abs_Mean_INT	1	118127222	118133002	5781	EUR+AFR	qt
Mono_Abs_Mean_INT	1	120415986	120553996	138011	EUR+AFR	qt
Mono_Abs_Mean_INT	1	121226982	121476950	249969	EUR+AFR	qt
Mono_Abs_Mean_INT	1	147087721	147109122	21402	EUR+AFR	qt
Mono_Abs_Mean_INT	1	147811670	147829352	17683	EUR+AFR	qt
Mono_Abs_Mean_INT	1	150544093	150869868	325776	EUR+AFR	qt
Mono_Abs_Mean_INT	1	153331849	153337943	6095	EUR+AFR	qt
Mono_Abs_Mean_INT	1	154395212	154426970	31759	EUR+AFR	qt
Mono_Abs_Mean_INT	1	156432628	156474119	41492	EUR+AFR	qt
Mono_Abs_Mean_INT	1	158925494	159425494	500001	EUR+AFR	qt
Mono_Abs_Mean_INT	1	161003874	161034625	30752	EUR+AFR	qt
Mono_Abs_Mean_INT	1	162216816	162219739	2924	EUR+AFR	qt
Mono_Abs_Mean_INT	1	167178149	167393128	214980	EUR+AFR	qt
Mono_Abs_Mean_INT	1	169679179	169733867	54689	EUR+AFR	qt
Mono_Abs_Mean_INT	1	180905694	180909061	3368	EUR+AFR	qt
Mono_Abs_Mean_INT	1	185390063	185411855	21793	EUR+AFR	qt
Mono_Abs_Mean_INT	1	198543027	198658539	115513	EUR+AFR	qt
Mono_Abs_Mean_INT	1	201831212	202331212	500001	EUR+AFR	qt
Mono_Abs_Mean_INT	1	203649423	203667409	17987	EUR+AFR	qt
Mono_Abs_Mean_INT	1	204263035	204321764	58730	EUR+AFR	qt
Mono_Abs_Mean_INT	1	204779073	204866365	87293	EUR+AFR	qt
Mono_Abs_Mean_INT	1	205182865	205268803	85939	EUR+AFR	qt
Mono_Abs_Mean_INT	1	206649372	206659360	9989	EUR+AFR	qt
Mono_Abs_Mean_INT	1	207698607	207803021	104415	EUR+AFR	qt
Mono_Abs_Mean_INT	1	207882401	207943158	60758	EUR+AFR	qt
Mono_Abs_Mean_INT	1	208648824	208698573	49750	EUR+AFR	qt
Mono_Abs_Mean_INT	1	209032540	209532540	500001	EUR+AFR	qt
Mono_Abs_Mean_INT	1	212392486	212426631	34146	EUR+AFR	qt
Mono_Abs_Mean_INT	1	213273769	213491399	217631	EUR+AFR	qt
Mono_Abs_Mean_INT	1	215376936	215825167	448232	EUR+AFR	qt
Mono_Abs_Mean_INT	1	219836330	220066014	229685	EUR+AFR	qt
Mono_Abs_Mean_INT	1	221051713	221081086	29374	EUR+AFR	qt
Mono_Abs_Mean_INT	1	221898673	221898783	111	EUR+AFR	qt
Mono_Abs_Mean_INT	1	222732656	222911002	178347	EUR+AFR	qt
Mono_Abs_Mean_INT	1	224202915	224202916	2	EUR+AFR	qt
Mono_Abs_Mean_INT	1	225070168	225316547	246380	EUR+AFR	qt
Mono_Abs_Mean_INT	1	225935369	225948860	13492	EUR+AFR	qt
Mono_Abs_Mean_INT	1	234740549	234756589	16041	EUR+AFR	qt
Mono_Abs_Mean_INT	1	235953468	236116239	162772	EUR+AFR	qt
Mono_Abs_Mean_INT	1	247719769	247722588	2820	EUR+AFR	qt
Mono_Abs_Mean_INT	2	12892929	12987631	94703	EUR+AFR	qt
Mono_Abs_Mean_INT	2	31459037	31479899	20863	EUR+AFR	qt
Mono_Abs_Mean_INT	2	37438764	37521185	82422	EUR+AFR	qt
Mono_Abs_Mean_INT	2	38772915	38881874	108960	EUR+AFR	qt
Mono_Abs_Mean_INT	2	65559027	65663167	104141	EUR+AFR	qt
Mono_Abs_Mean_INT	2	68615546	68767611	152066	EUR+AFR	qt
Mono_Abs_Mean_INT	2	86064849	86132307	67459	EUR+AFR	qt
Mono_Abs_Mean_INT	2	102082630	102140086	57457	EUR+AFR	qt
Mono_Abs_Mean_INT	2	111424033	111752151	328119	EUR+AFR	qt
Mono_Abs_Mean_INT	2	136696010	136764564	68555	EUR+AFR	qt
Mono_Abs_Mean_INT	2	136863290	136892165	28876	EUR+AFR	qt
Mono_Abs_Mean_INT	2	148534374	148956584	422211	EUR+AFR	qt
Mono_Abs_Mean_INT	2	160417540	160635077	217538	EUR+AFR	qt
Mono_Abs_Mean_INT	2	162913498	162952349	38852	EUR+AFR	qt
Mono_Abs_Mean_INT	2	169456079	169956079	500001	EUR+AFR	qt
Mono_Abs_Mean_INT	2	182308352	182334753	26402	EUR+AFR	qt
Mono_Abs_Mean_INT	2	196904270	197036142	131873	EUR+AFR	qt
Mono_Abs_Mean_INT	2	200421794	200487885	66092	EUR+AFR	qt
Mono_Abs_Mean_INT	2	219159770	219191569	31800	EUR+AFR	qt
Mono_Abs_Mean_INT	2	225696117	225767821	71705	EUR+AFR	qt
Mono_Abs_Mean_INT	2	227268955	227344207	75253	EUR+AFR	qt
Mono_Abs_Mean_INT	2	234255145	234369470	114326	EUR+AFR	qt
Mono_Abs_Mean_INT	2	241563739	241568326	4588	EUR+AFR	qt
Mono_Abs_Mean_INT	3	12266804	12331836	65033	EUR+AFR	qt
Mono_Abs_Mean_INT	3	37915816	37988924	73109	EUR+AFR	qt
Mono_Abs_Mean_INT	3	39296881	39307162	10282	EUR+AFR	qt
Mono_Abs_Mean_INT	3	42656116	43156116	500001	EUR+AFR	qt
Mono_Abs_Mean_INT	3	46179481	46481305	301825	EUR+AFR	qt
Mono_Abs_Mean_INT	3	48569708	49088359	518652	EUR+AFR	qt
Mono_Abs_Mean_INT	3	57989169	58033834	44666	EUR+AFR	qt
Mono_Abs_Mean_INT	3	71781701	71826986	45286	EUR+AFR	qt
Mono_Abs_Mean_INT	3	72392310	72400695	8386	EUR+AFR	qt
Mono_Abs_Mean_INT	3	98303182	98434493	131312	EUR+AFR	qt
Mono_Abs_Mean_INT	3	100357671	100481534	123864	EUR+AFR	qt
Mono_Abs_Mean_INT	3	107238607	107420674	182068	EUR+AFR	qt
Mono_Abs_Mean_INT	3	123060758	123128413	67656	EUR+AFR	qt
Mono_Abs_Mean_INT	3	128287687	128297569	9883	EUR+AFR	qt
Mono_Abs_Mean_INT	3	128329920	128420557	90638	EUR+AFR	qt
Mono_Abs_Mean_INT	3	135784478	136615268	830791	EUR+AFR	qt
Mono_Abs_Mean_INT	3	140956800	141456800	500001	EUR+AFR	qt
Mono_Abs_Mean_INT	3	159947100	159947951	852	EUR+AFR	qt
Mono_Abs_Mean_INT	3	172276979	172288311	11333	EUR+AFR	qt
Mono_Abs_Mean_INT	3	185568818	185657970	89153	EUR+AFR	qt
Mono_Abs_Mean_INT	3	188072513	188135783	63271	EUR+AFR	qt
Mono_Abs_Mean_INT	3	196489422	196518623	29202	EUR+AFR	qt
Mono_Abs_Mean_INT	4	6965491	7052182	86692	EUR+AFR	qt
Mono_Abs_Mean_INT	4	36268446	36337463	69018	EUR+AFR	qt
Mono_Abs_Mean_INT	4	39021745	39079342	57598	EUR+AFR	qt
Mono_Abs_Mean_INT	4	55495793	55539264	43472	EUR+AFR	qt
Mono_Abs_Mean_INT	4	57713592	57894717	181126	EUR+AFR	qt
Mono_Abs_Mean_INT	4	74936978	74998484	61507	EUR+AFR	qt
Mono_Abs_Mean_INT	4	83521544	83624225	102682	EUR+AFR	qt
Mono_Abs_Mean_INT	4	83900313	84400313	500001	EUR+AFR	qt
Mono_Abs_Mean_INT	4	103399049	103548216	149168	EUR+AFR	qt
Mono_Abs_Mean_INT	4	105516831	105880105	363275	EUR+AFR	qt
Mono_Abs_Mean_INT	4	110829458	110918687	89230	EUR+AFR	qt
Mono_Abs_Mean_INT	4	122733136	123233136	500001	EUR+AFR	qt
Mono_Abs_Mean_INT	4	133853574	134124931	271358	EUR+AFR	qt
Mono_Abs_Mean_INT	4	145025810	145084146	58337	EUR+AFR	qt
Mono_Abs_Mean_INT	4	157611157	157813274	202118	EUR+AFR	qt
Mono_Abs_Mean_INT	5	1280830	1285974	5145	EUR+AFR	qt
Mono_Abs_Mean_INT	5	35396231	35979213	582983	EUR+AFR	qt
Mono_Abs_Mean_INT	5	55453942	55567087	113146	EUR+AFR	qt
Mono_Abs_Mean_INT	5	56317808	56322255	4448	EUR+AFR	qt
Mono_Abs_Mean_INT	5	57202727	57338413	135687	EUR+AFR	qt
Mono_Abs_Mean_INT	5	71691028	71750904	59877	EUR+AFR	qt
Mono_Abs_Mean_INT	5	131559199	131717050	157852	EUR+AFR	qt
Mono_Abs_Mean_INT	5	138913058	139086651	173594	EUR+AFR	qt
Mono_Abs_Mean_INT	5	149464018	149467663	3646	EUR+AFR	qt
Mono_Abs_Mean_INT	5	149495253	149497177	1925	EUR+AFR	qt
Mono_Abs_Mean_INT	5	173201067	173208633	7567	EUR+AFR	qt
Mono_Abs_Mean_INT	6	2877680	2888863	11184	EUR+AFR	qt
Mono_Abs_Mean_INT	6	7102084	7139064	36981	EUR+AFR	qt
Mono_Abs_Mean_INT	6	10518350	10539289	20940	EUR+AFR	qt
Mono_Abs_Mean_INT	6	12073576	12088544	14969	EUR+AFR	qt
Mono_Abs_Mean_INT	6	16742033	16743006	974	EUR+AFR	qt
Mono_Abs_Mean_INT	6	21372975	21391282	18308	EUR+AFR	qt
Mono_Abs_Mean_INT	6	22316185	22360075	43891	EUR+AFR	qt
Mono_Abs_Mean_INT	6	26090452	26133616	43165	EUR+AFR	qt
Mono_Abs_Mean_INT	6	31176860	31202486	25627	EUR+AFR	qt
Mono_Abs_Mean_INT	6	41986269	41992518	6250	EUR+AFR	qt
Mono_Abs_Mean_INT	6	44534382	44596121	61740	EUR+AFR	qt
Mono_Abs_Mean_INT	6	46880137	46911131	30995	EUR+AFR	qt
Mono_Abs_Mean_INT	6	89762509	89783713	21205	EUR+AFR	qt
Mono_Abs_Mean_INT	6	107423520	107445266	21747	EUR+AFR	qt
Mono_Abs_Mean_INT	6	109277908	109500192	222285	EUR+AFR	qt
Mono_Abs_Mean_INT	6	113982678	114018268	35591	EUR+AFR	qt
Mono_Abs_Mean_INT	6	116147191	116186890	39700	EUR+AFR	qt
Mono_Abs_Mean_INT	6	122716245	122897790	181546	EUR+AFR	qt
Mono_Abs_Mean_INT	6	126626333	127080700	454368	EUR+AFR	qt
Mono_Abs_Mean_INT	6	135402339	135431318	28980	EUR+AFR	qt
Mono_Abs_Mean_INT	6	137044020	137169801	125782	EUR+AFR	qt
Mono_Abs_Mean_INT	6	139849510	139867190	17681	EUR+AFR	qt
Mono_Abs_Mean_INT	6	144286685	144441671	154987	EUR+AFR	qt
Mono_Abs_Mean_INT	6	147763928	147784029	20102	EUR+AFR	qt
Mono_Abs_Mean_INT	6	156938699	156940357	1659	EUR+AFR	qt
Mono_Abs_Mean_INT	6	158866187	158921724	55538	EUR+AFR	qt
Mono_Abs_Mean_INT	6	160842537	160856843	14307	EUR+AFR	qt
Mono_Abs_Mean_INT	6	170333022	170833022	500001	EUR+AFR	qt
Mono_Abs_Mean_INT	7	2752152	2889034	136883	EUR+AFR	qt
Mono_Abs_Mean_INT	7	6497501	6528309	30809	EUR+AFR	qt
Mono_Abs_Mean_INT	7	14013452	14027557	14106	EUR+AFR	qt
Mono_Abs_Mean_INT	7	27153281	27218229	64949	EUR+AFR	qt
Mono_Abs_Mean_INT	7	28267510	28307305	39796	EUR+AFR	qt
Mono_Abs_Mean_INT	7	44777556	44939191	161636	EUR+AFR	qt
Mono_Abs_Mean_INT	7	50120254	50620254	500001	EUR+AFR	qt
Mono_Abs_Mean_INT	7	73489298	73574051	84754	EUR+AFR	qt
Mono_Abs_Mean_INT	7	80294115	80322438	28324	EUR+AFR	qt
Mono_Abs_Mean_INT	7	92158370	92658370	500001	EUR+AFR	qt
Mono_Abs_Mean_INT	7	97849464	98039459	189996	EUR+AFR	qt
Mono_Abs_Mean_INT	7	100209604	100345106	135503	EUR+AFR	qt
Mono_Abs_Mean_INT	7	106308675	106374548	65874	EUR+AFR	qt
Mono_Abs_Mean_INT	7	129663496	129685597	22102	EUR+AFR	qt
Mono_Abs_Mean_INT	7	130536392	130577293	40902	EUR+AFR	qt
Mono_Abs_Mean_INT	7	143102229	143106884	4656	EUR+AFR	qt
Mono_Abs_Mean_INT	8	22966769	22974450	7682	EUR+AFR	qt
Mono_Abs_Mean_INT	8	38970749	39006883	36135	EUR+AFR	qt
Mono_Abs_Mean_INT	8	48448689	49083419	634731	EUR+AFR	qt
Mono_Abs_Mean_INT	8	56785133	56800362	15230	EUR+AFR	qt
Mono_Abs_Mean_INT	8	61592425	61781481	189057	EUR+AFR	qt
Mono_Abs_Mean_INT	8	68809812	68873950	64139	EUR+AFR	qt
Mono_Abs_Mean_INT	8	78994159	79146334	152176	EUR+AFR	qt
Mono_Abs_Mean_INT	8	103248654	103324888	76235	EUR+AFR	qt
Mono_Abs_Mean_INT	8	106536267	106593207	56941	EUR+AFR	qt
Mono_Abs_Mean_INT	8	107935425	108435425	500001	EUR+AFR	qt
Mono_Abs_Mean_INT	8	116464988	116644121	179134	EUR+AFR	qt
Mono_Abs_Mean_INT	8	126475770	126506694	30925	EUR+AFR	qt
Mono_Abs_Mean_INT	8	130577267	130624105	46839	EUR+AFR	qt
Mono_Abs_Mean_INT	8	144979403	145041943	62541	EUR+AFR	qt
Mono_Abs_Mean_INT	9	2371482	2871482	500001	EUR+AFR	qt
Mono_Abs_Mean_INT	9	4036719	4049357	12639	EUR+AFR	qt
Mono_Abs_Mean_INT	9	22142756	22167207	24452	EUR+AFR	qt
Mono_Abs_Mean_INT	9	33758674	34130435	371762	EUR+AFR	qt
Mono_Abs_Mean_INT	9	35686376	35728494	42119	EUR+AFR	qt
Mono_Abs_Mean_INT	9	38192953	38200670	7718	EUR+AFR	qt
Mono_Abs_Mean_INT	9	91449366	91472127	22762	EUR+AFR	qt
Mono_Abs_Mean_INT	9	91505937	91562375	56439	EUR+AFR	qt
Mono_Abs_Mean_INT	9	113877411	113902881	25471	EUR+AFR	qt
Mono_Abs_Mean_INT	9	113910504	113912553	2050	EUR+AFR	qt
Mono_Abs_Mean_INT	9	126972424	127002125	29702	EUR+AFR	qt
Mono_Abs_Mean_INT	9	128475056	128743178	268123	EUR+AFR	qt
Mono_Abs_Mean_INT	9	130369637	130869637	500001	EUR+AFR	qt
Mono_Abs_Mean_INT	9	131465481	131659724	194244	EUR+AFR	qt
Mono_Abs_Mean_INT	9	135895414	136395414	500001	EUR+AFR	qt
Mono_Abs_Mean_INT	10	5885144	5930579	45436	EUR+AFR	qt
Mono_Abs_Mean_INT	10	8456648	8490612	33965	EUR+AFR	qt
Mono_Abs_Mean_INT	10	17848398	17860678	12281	EUR+AFR	qt
Mono_Abs_Mean_INT	10	21769994	22288132	518139	EUR+AFR	qt
Mono_Abs_Mean_INT	10	25192123	25223367	31245	EUR+AFR	qt
Mono_Abs_Mean_INT	10	29462838	29476133	13296	EUR+AFR	qt
Mono_Abs_Mean_INT	10	30455833	30515854	60022	EUR+AFR	qt
Mono_Abs_Mean_INT	10	44859618	44891519	31902	EUR+AFR	qt
Mono_Abs_Mean_INT	10	50210710	50360223	149514	EUR+AFR	qt
Mono_Abs_Mean_INT	10	64451233	64616940	165708	EUR+AFR	qt
Mono_Abs_Mean_INT	10	73522768	73525525	2758	EUR+AFR	qt
Mono_Abs_Mean_INT	10	99074151	99170228	96078	EUR+AFR	qt
Mono_Abs_Mean_INT	10	101271789	101293341	21553	EUR+AFR	qt
Mono_Abs_Mean_INT	10	103207097	103318303	111207	EUR+AFR	qt
Mono_Abs_Mean_INT	10	104487973	104583395	95423	EUR+AFR	qt
Mono_Abs_Mean_INT	10	112040403	112074845	34443	EUR+AFR	qt
Mono_Abs_Mean_INT	10	114754088	114817009	62922	EUR+AFR	qt
Mono_Abs_Mean_INT	11	175590	180623	5034	EUR+AFR	qt
Mono_Abs_Mean_INT	11	1624221	2124221	500001	EUR+AFR	qt
Mono_Abs_Mean_INT	11	2350089	2369019	18931	EUR+AFR	qt
Mono_Abs_Mean_INT	11	4588414	4617827	29414	EUR+AFR	qt
Mono_Abs_Mean_INT	11	5114714	5319457	204744	EUR+AFR	qt
Mono_Abs_Mean_INT	11	8834680	9024630	189951	EUR+AFR	qt
Mono_Abs_Mean_INT	11	14138859	14485640	346782	EUR+AFR	qt
Mono_Abs_Mean_INT	11	57957022	57982229	25208	EUR+AFR	qt
Mono_Abs_Mean_INT	11	60118636	60172770	54135	EUR+AFR	qt
Mono_Abs_Mean_INT	11	62315699	62447563	131865	EUR+AFR	qt
Mono_Abs_Mean_INT	11	65351364	65368323	16960	EUR+AFR	qt
Mono_Abs_Mean_INT	11	69449263	69508567	59305	EUR+AFR	qt
Mono_Abs_Mean_INT	11	72946140	72953954	7815	EUR+AFR	qt
Mono_Abs_Mean_INT	11	100501571	100510826	9256	EUR+AFR	qt
Mono_Abs_Mean_INT	11	108021205	108367453	346249	EUR+AFR	qt
Mono_Abs_Mean_INT	11	111328535	111341410	12876	EUR+AFR	qt
Mono_Abs_Mean_INT	11	116731852	117017839	285988	EUR+AFR	qt
Mono_Abs_Mean_INT	11	117831270	118331270	500001	EUR+AFR	qt
Mono_Abs_Mean_INT	11	119005900	119186403	180504	EUR+AFR	qt
Mono_Abs_Mean_INT	11	120212601	120340060	127460	EUR+AFR	qt
Mono_Abs_Mean_INT	11	122496096	122527212	31117	EUR+AFR	qt
Mono_Abs_Mean_INT	11	128305460	128328913	23454	EUR+AFR	qt
Mono_Abs_Mean_INT	12	717501	763872	46372	EUR+AFR	qt
Mono_Abs_Mean_INT	12	3000403	3060988	60586	EUR+AFR	qt
Mono_Abs_Mean_INT	12	4303509	4303736	228	EUR+AFR	qt
Mono_Abs_Mean_INT	12	4350111	4370973	20863	EUR+AFR	qt
Mono_Abs_Mean_INT	12	6509886	6511657	1772	EUR+AFR	qt
Mono_Abs_Mean_INT	12	10540756	10642477	101722	EUR+AFR	qt
Mono_Abs_Mean_INT	12	20426867	20926867	500001	EUR+AFR	qt
Mono_Abs_Mean_INT	12	30773382	30915620	142239	EUR+AFR	qt
Mono_Abs_Mean_INT	12	52294257	52315923	21667	EUR+AFR	qt
Mono_Abs_Mean_INT	12	54435880	54935880	500001	EUR+AFR	qt
Mono_Abs_Mean_INT	12	57645789	57844049	198261	EUR+AFR	qt
Mono_Abs_Mean_INT	12	69711929	69744014	32086	EUR+AFR	qt
Mono_Abs_Mean_INT	12	88776646	88831762	55117	EUR+AFR	qt
Mono_Abs_Mean_INT	12	101868104	101893726	25623	EUR+AFR	qt
Mono_Abs_Mean_INT	12	108720446	108725147	4702	EUR+AFR	qt
Mono_Abs_Mean_INT	12	109849297	110015893	166597	EUR+AFR	qt
Mono_Abs_Mean_INT	12	111708458	112273499	565042	EUR+AFR	qt
Mono_Abs_Mean_INT	12	123677171	123886019	208849	EUR+AFR	qt
Mono_Abs_Mean_INT	12	124399155	124496316	97162	EUR+AFR	qt
Mono_Abs_Mean_INT	13	28604007	28761592	157586	EUR+AFR	qt
Mono_Abs_Mean_INT	13	40980352	41003022	22671	EUR+AFR	qt
Mono_Abs_Mean_INT	13	48797661	49180787	383127	EUR+AFR	qt
Mono_Abs_Mean_INT	13	50477238	50734243	257006	EUR+AFR	qt
Mono_Abs_Mean_INT	13	72503638	72505308	1671	EUR+AFR	qt
Mono_Abs_Mean_INT	13	108960385	109003805	43421	EUR+AFR	qt
Mono_Abs_Mean_INT	13	110813239	110820255	7017	EUR+AFR	qt
Mono_Abs_Mean_INT	14	23582401	23589349	6949	EUR+AFR	qt
Mono_Abs_Mean_INT	14	25429598	25517972	88375	EUR+AFR	qt
Mono_Abs_Mean_INT	14	35330460	35354943	24484	EUR+AFR	qt
Mono_Abs_Mean_INT	14	75120628	75397764	277137	EUR+AFR	qt
Mono_Abs_Mean_INT	14	93544162	93550009	5848	EUR+AFR	qt
Mono_Abs_Mean_INT	14	103831832	103847287	15456	EUR+AFR	qt
Mono_Abs_Mean_INT	15	38403409	38506089	102681	EUR+AFR	qt
Mono_Abs_Mean_INT	15	39264809	39319573	54765	EUR+AFR	qt
Mono_Abs_Mean_INT	15	42224183	42270397	46215	EUR+AFR	qt
Mono_Abs_Mean_INT	15	57855760	57862375	6616	EUR+AFR	qt
Mono_Abs_Mean_INT	15	63299451	63302309	2859	EUR+AFR	qt
Mono_Abs_Mean_INT	15	64449839	64883884	434046	EUR+AFR	qt
Mono_Abs_Mean_INT	15	74957648	75457648	500001	EUR+AFR	qt
Mono_Abs_Mean_INT	15	78555357	78606362	51006	EUR+AFR	qt
Mono_Abs_Mean_INT	15	80259074	80280273	21200	EUR+AFR	qt
Mono_Abs_Mean_INT	15	99087294	99104717	17424	EUR+AFR	qt
Mono_Abs_Mean_INT	15	101486844	101549408	62565	EUR+AFR	qt
Mono_Abs_Mean_INT	16	4047746	4066891	19146	EUR+AFR	qt
Mono_Abs_Mean_INT	16	9174581	9223389	48809	EUR+AFR	qt
Mono_Abs_Mean_INT	16	29927966	30398226	470261	EUR+AFR	qt
Mono_Abs_Mean_INT	16	30469919	30485393	15475	EUR+AFR	qt
Mono_Abs_Mean_INT	16	53125843	53625843	500001	EUR+AFR	qt
Mono_Abs_Mean_INT	16	56808974	57308974	500001	EUR+AFR	qt
Mono_Abs_Mean_INT	16	83988599	83990466	1868	EUR+AFR	qt
Mono_Abs_Mean_INT	16	84581684	84590225	8542	EUR+AFR	qt
Mono_Abs_Mean_INT	16	85927814	85949558	21745	EUR+AFR	qt
Mono_Abs_Mean_INT	16	88849421	88864102	14682	EUR+AFR	qt
Mono_Abs_Mean_INT	16	89804855	89881486	76632	EUR+AFR	qt
Mono_Abs_Mean_INT	17	1970201	2203167	232967	EUR+AFR	qt
Mono_Abs_Mean_INT	17	2881625	2886228	4604	EUR+AFR	qt
Mono_Abs_Mean_INT	17	7531965	7554772	22808	EUR+AFR	qt
Mono_Abs_Mean_INT	17	16843195	17292316	449122	EUR+AFR	qt
Mono_Abs_Mean_INT	17	27662010	28162010	500001	EUR+AFR	qt
Mono_Abs_Mean_INT	17	29266780	29334058	67279	EUR+AFR	qt
Mono_Abs_Mean_INT	17	32574245	32624310	50066	EUR+AFR	qt
Mono_Abs_Mean_INT	17	33800249	33814758	14510	EUR+AFR	qt
Mono_Abs_Mean_INT	17	35787666	35891384	103719	EUR+AFR	qt
Mono_Abs_Mean_INT	17	38136026	38215314	79289	EUR+AFR	qt
Mono_Abs_Mean_INT	17	40257163	40300126	42964	EUR+AFR	qt
Mono_Abs_Mean_INT	17	47320418	47481374	160957	EUR+AFR	qt
Mono_Abs_Mean_INT	17	55422014	55466426	44413	EUR+AFR	qt
Mono_Abs_Mean_INT	17	57691607	58046076	354470	EUR+AFR	qt
Mono_Abs_Mean_INT	17	61692495	61993701	301207	EUR+AFR	qt
Mono_Abs_Mean_INT	17	66164881	66203079	38199	EUR+AFR	qt
Mono_Abs_Mean_INT	17	72744512	72769694	25183	EUR+AFR	qt
Mono_Abs_Mean_INT	17	75369578	75385775	16198	EUR+AFR	qt
Mono_Abs_Mean_INT	17	76311991	76327463	15473	EUR+AFR	qt
Mono_Abs_Mean_INT	17	81071436	81138481	67046	EUR+AFR	qt
Mono_Abs_Mean_INT	18	20718818	20719164	347	EUR+AFR	qt
Mono_Abs_Mean_INT	18	33091218	33093406	2189	EUR+AFR	qt
Mono_Abs_Mean_INT	18	43716856	43870742	153887	EUR+AFR	qt
Mono_Abs_Mean_INT	18	48426317	48666798	240482	EUR+AFR	qt
Mono_Abs_Mean_INT	18	51765409	51773427	8019	EUR+AFR	qt
Mono_Abs_Mean_INT	18	53210302	53398626	188325	EUR+AFR	qt
Mono_Abs_Mean_INT	18	60901926	60922851	20926	EUR+AFR	qt
Mono_Abs_Mean_INT	18	77411343	77501615	90273	EUR+AFR	qt
Mono_Abs_Mean_INT	19	1011823	1026477	14655	EUR+AFR	qt
Mono_Abs_Mean_INT	19	2119219	2224254	105036	EUR+AFR	qt
Mono_Abs_Mean_INT	19	3179884	3203962	24079	EUR+AFR	qt
Mono_Abs_Mean_INT	19	6668972	6675989	7018	EUR+AFR	qt
Mono_Abs_Mean_INT	19	10334725	10374952	40228	EUR+AFR	qt
Mono_Abs_Mean_INT	19	13132215	13219265	87051	EUR+AFR	qt
Mono_Abs_Mean_INT	19	13940838	13950321	9484	EUR+AFR	qt
Mono_Abs_Mean_INT	19	14499366	14499616	251	EUR+AFR	qt
Mono_Abs_Mean_INT	19	17293208	17308105	14898	EUR+AFR	qt
Mono_Abs_Mean_INT	19	18383506	18408519	25014	EUR+AFR	qt
Mono_Abs_Mean_INT	19	19375883	19657632	281750	EUR+AFR	qt
Mono_Abs_Mean_INT	19	33501852	34001852	500001	EUR+AFR	qt
Mono_Abs_Mean_INT	19	38901083	38932945	31863	EUR+AFR	qt
Mono_Abs_Mean_INT	19	42667036	42891093	224058	EUR+AFR	qt
Mono_Abs_Mean_INT	19	44281492	44304188	22697	EUR+AFR	qt
Mono_Abs_Mean_INT	19	45739675	45802022	62348	EUR+AFR	qt
Mono_Abs_Mean_INT	19	47481115	47981115	500001	EUR+AFR	qt
Mono_Abs_Mean_INT	19	49977458	50014791	37334	EUR+AFR	qt
Mono_Abs_Mean_INT	19	52172398	52191357	18960	EUR+AFR	qt
Mono_Abs_Mean_INT	19	55664953	55667313	2361	EUR+AFR	qt
Mono_Abs_Mean_INT	20	1918487	1946229	27743	EUR+AFR	qt
Mono_Abs_Mean_INT	20	3210301	3211304	1004	EUR+AFR	qt
Mono_Abs_Mean_INT	20	8603950	8609588	5639	EUR+AFR	qt
Mono_Abs_Mean_INT	20	30688844	31042176	353333	EUR+AFR	qt
Mono_Abs_Mean_INT	20	31117484	31197137	79654	EUR+AFR	qt
Mono_Abs_Mean_INT	20	38480112	38569980	89869	EUR+AFR	qt
Mono_Abs_Mean_INT	20	39239344	39272959	33616	EUR+AFR	qt
Mono_Abs_Mean_INT	20	41935536	42435536	500001	EUR+AFR	qt
Mono_Abs_Mean_INT	20	47227412	47346225	118814	EUR+AFR	qt
Mono_Abs_Mean_INT	20	48829682	48913974	84293	EUR+AFR	qt
Mono_Abs_Mean_INT	20	55843736	55974779	131044	EUR+AFR	qt
Mono_Abs_Mean_INT	21	16371102	16422309	51208	EUR+AFR	qt
Mono_Abs_Mean_INT	21	36030376	36530376	500001	EUR+AFR	qt
Mono_Abs_Mean_INT	21	39835126	39856897	21772	EUR+AFR	qt
Mono_Abs_Mean_INT	22	17586757	17597768	11012	EUR+AFR	qt
Mono_Abs_Mean_INT	22	19968971	19978022	9052	EUR+AFR	qt
Mono_Abs_Mean_INT	22	24621826	24624609	2784	EUR+AFR	qt
Mono_Abs_Mean_INT	22	29628741	29650741	22001	EUR+AFR	qt
Mono_Abs_Mean_INT	22	37445668	37470604	24937	EUR+AFR	qt
Mono_Abs_Mean_INT	22	41598933	41627775	28843	EUR+AFR	qt
Mono_Abs_Mean_INT	22	43548155	43566924	18770	EUR+AFR	qt
Mono_Abs_Mean_INT	22	49984688	50067994	83307	EUR+AFR	qt
Mono_Abs_Min_INT	1	9707428	9718087	10660	EUR+AFR	qt
Mono_Abs_Min_INT	1	10259572	10462092	202521	EUR+AFR	qt
Mono_Abs_Min_INT	1	40481100	40748755	267656	EUR+AFR	qt
Mono_Abs_Min_INT	1	42172696	42253788	81093	EUR+AFR	qt
Mono_Abs_Min_INT	1	43524599	43576203	51605	EUR+AFR	qt
Mono_Abs_Min_INT	1	54040670	54122030	81361	EUR+AFR	qt
Mono_Abs_Min_INT	1	55443519	55450894	7376	EUR+AFR	qt
Mono_Abs_Min_INT	1	57723848	58223848	500001	EUR+AFR	qt
Mono_Abs_Min_INT	1	58578556	58685010	106455	EUR+AFR	qt
Mono_Abs_Min_INT	1	59251097	59253616	2520	EUR+AFR	qt
Mono_Abs_Min_INT	1	62085113	62109502	24390	EUR+AFR	qt
Mono_Abs_Min_INT	1	62130298	62630298	500001	EUR+AFR	qt
Mono_Abs_Min_INT	1	64195043	64200065	5023	EUR+AFR	qt
Mono_Abs_Min_INT	1	65013586	65014651	1066	EUR+AFR	qt
Mono_Abs_Min_INT	1	66714584	66769100	54517	EUR+AFR	qt
Mono_Abs_Min_INT	1	67365089	67507387	142299	EUR+AFR	qt
Mono_Abs_Min_INT	1	80929959	81429959	500001	EUR+AFR	qt
Mono_Abs_Min_INT	1	83897472	83959631	62160	EUR+AFR	qt
Mono_Abs_Min_INT	1	89981376	90040758	59383	EUR+AFR	qt
Mono_Abs_Min_INT	1	92315896	92925654	609759	EUR+AFR	qt
Mono_Abs_Min_INT	1	101081258	101187219	105962	EUR+AFR	qt
Mono_Abs_Min_INT	1	114173410	114377568	204159	EUR+AFR	qt
Mono_Abs_Min_INT	1	116096564	116153241	56678	EUR+AFR	qt
Mono_Abs_Min_INT	1	117751725	117779249	27525	EUR+AFR	qt
Mono_Abs_Min_INT	1	118127222	118133002	5781	EUR+AFR	qt
Mono_Abs_Min_INT	1	118304275	118804275	500001	EUR+AFR	qt
Mono_Abs_Min_INT	1	120415986	120553996	138011	EUR+AFR	qt
Mono_Abs_Min_INT	1	121347754	121434456	86703	EUR+AFR	qt
Mono_Abs_Min_INT	1	147087721	147109122	21402	EUR+AFR	qt
Mono_Abs_Min_INT	1	147811670	147829352	17683	EUR+AFR	qt
Mono_Abs_Min_INT	1	150544093	150908657	364565	EUR+AFR	qt
Mono_Abs_Min_INT	1	154395212	154428283	33072	EUR+AFR	qt
Mono_Abs_Min_INT	1	156432628	156474119	41492	EUR+AFR	qt
Mono_Abs_Min_INT	1	158983593	159174683	191091	EUR+AFR	qt
Mono_Abs_Min_INT	1	159175354	159177748	2395	EUR+AFR	qt
Mono_Abs_Min_INT	1	159793917	160293917	500001	EUR+AFR	qt
Mono_Abs_Min_INT	1	162216816	162219739	2924	EUR+AFR	qt
Mono_Abs_Min_INT	1	167178149	167393128	214980	EUR+AFR	qt
Mono_Abs_Min_INT	1	169655079	169666987	11909	EUR+AFR	qt
Mono_Abs_Min_INT	1	180905694	180909061	3368	EUR+AFR	qt
Mono_Abs_Min_INT	1	185390063	185411855	21793	EUR+AFR	qt
Mono_Abs_Min_INT	1	203649423	203667409	17987	EUR+AFR	qt
Mono_Abs_Min_INT	1	204779073	204866365	87293	EUR+AFR	qt
Mono_Abs_Min_INT	1	205424238	205426620	2383	EUR+AFR	qt
Mono_Abs_Min_INT	1	212408905	212446689	37785	EUR+AFR	qt
Mono_Abs_Min_INT	1	213457063	213491399	34337	EUR+AFR	qt
Mono_Abs_Min_INT	1	221051713	221081086	29374	EUR+AFR	qt
Mono_Abs_Min_INT	1	224202915	224202916	2	EUR+AFR	qt
Mono_Abs_Min_INT	1	225935369	225948860	13492	EUR+AFR	qt
Mono_Abs_Min_INT	1	234740549	234756589	16041	EUR+AFR	qt
Mono_Abs_Min_INT	1	235953468	236116239	162772	EUR+AFR	qt
Mono_Abs_Min_INT	1	247719769	247722588	2820	EUR+AFR	qt
Mono_Abs_Min_INT	2	12892929	12987631	94703	EUR+AFR	qt
Mono_Abs_Min_INT	2	37418696	37584705	166010	EUR+AFR	qt
Mono_Abs_Min_INT	2	65559027	65663167	104141	EUR+AFR	qt
Mono_Abs_Min_INT	2	68615546	68767611	152066	EUR+AFR	qt
Mono_Abs_Min_INT	2	111424033	111752151	328119	EUR+AFR	qt
Mono_Abs_Min_INT	2	136589342	136780494	191153	EUR+AFR	qt
Mono_Abs_Min_INT	2	136833761	136974257	140497	EUR+AFR	qt
Mono_Abs_Min_INT	2	148534374	148956584	422211	EUR+AFR	qt
Mono_Abs_Min_INT	2	160176693	160676693	500001	EUR+AFR	qt
Mono_Abs_Min_INT	2	182308352	182334753	26402	EUR+AFR	qt
Mono_Abs_Min_INT	2	202149437	202149440	4	EUR+AFR	qt
Mono_Abs_Min_INT	2	225766163	225811592	45430	EUR+AFR	qt
Mono_Abs_Min_INT	2	227268955	227344207	75253	EUR+AFR	qt
Mono_Abs_Min_INT	2	241563739	241568326	4588	EUR+AFR	qt
Mono_Abs_Min_INT	3	12266804	12331836	65033	EUR+AFR	qt
Mono_Abs_Min_INT	3	39296881	39307162	10282	EUR+AFR	qt
Mono_Abs_Min_INT	3	42626390	43156116	529727	EUR+AFR	qt
Mono_Abs_Min_INT	3	46354619	46589910	235292	EUR+AFR	qt
Mono_Abs_Min_INT	3	57989169	58033834	44666	EUR+AFR	qt
Mono_Abs_Min_INT	3	72392310	72400695	8386	EUR+AFR	qt
Mono_Abs_Min_INT	3	98303182	98434493	131312	EUR+AFR	qt
Mono_Abs_Min_INT	3	107238607	107420674	182068	EUR+AFR	qt
Mono_Abs_Min_INT	3	123060758	123128413	67656	EUR+AFR	qt
Mono_Abs_Min_INT	3	128323424	128419756	96333	EUR+AFR	qt
Mono_Abs_Min_INT	3	140956800	141456800	500001	EUR+AFR	qt
Mono_Abs_Min_INT	3	172276979	172288311	11333	EUR+AFR	qt
Mono_Abs_Min_INT	3	188072513	188135783	63271	EUR+AFR	qt
Mono_Abs_Min_INT	3	196489422	196518623	29202	EUR+AFR	qt
Mono_Abs_Min_INT	4	2145720	2267566	121847	EUR+AFR	qt
Mono_Abs_Min_INT	4	6965491	7044380	78890	EUR+AFR	qt
Mono_Abs_Min_INT	4	36268446	36337463	69018	EUR+AFR	qt
Mono_Abs_Min_INT	4	39021745	39079342	57598	EUR+AFR	qt
Mono_Abs_Min_INT	4	55495793	55539264	43472	EUR+AFR	qt
Mono_Abs_Min_INT	4	83521544	83581750	60207	EUR+AFR	qt
Mono_Abs_Min_INT	4	103399049	103548216	149168	EUR+AFR	qt
Mono_Abs_Min_INT	4	105516831	105880105	363275	EUR+AFR	qt
Mono_Abs_Min_INT	4	110827862	110895113	67252	EUR+AFR	qt
Mono_Abs_Min_INT	4	145025810	145084146	58337	EUR+AFR	qt
Mono_Abs_Min_INT	4	145758065	146156352	398288	EUR+AFR	qt
Mono_Abs_Min_INT	5	1280830	1285974	5145	EUR+AFR	qt
Mono_Abs_Min_INT	5	35387054	35819764	432711	EUR+AFR	qt
Mono_Abs_Min_INT	5	55453942	55567087	113146	EUR+AFR	qt
Mono_Abs_Min_INT	5	71690342	71750904	60563	EUR+AFR	qt
Mono_Abs_Min_INT	5	131559199	131717050	157852	EUR+AFR	qt
Mono_Abs_Min_INT	5	149464018	149467663	3646	EUR+AFR	qt
Mono_Abs_Min_INT	5	149489752	149497177	7426	EUR+AFR	qt
Mono_Abs_Min_INT	6	7102084	7139064	36981	EUR+AFR	qt
Mono_Abs_Min_INT	6	10518350	10539289	20940	EUR+AFR	qt
Mono_Abs_Min_INT	6	16714217	16714617	401	EUR+AFR	qt
Mono_Abs_Min_INT	6	22316185	22360075	43891	EUR+AFR	qt
Mono_Abs_Min_INT	6	29893154	29935108	41955	EUR+AFR	qt
Mono_Abs_Min_INT	6	31227667	31316826	89160	EUR+AFR	qt
Mono_Abs_Min_INT	6	41986269	41992518	6250	EUR+AFR	qt
Mono_Abs_Min_INT	6	44228162	44270936	42775	EUR+AFR	qt
Mono_Abs_Min_INT	6	46880137	46911131	30995	EUR+AFR	qt
Mono_Abs_Min_INT	6	109507533	109602461	94929	EUR+AFR	qt
Mono_Abs_Min_INT	6	113982678	114018268	35591	EUR+AFR	qt
Mono_Abs_Min_INT	6	122714932	122812127	97196	EUR+AFR	qt
Mono_Abs_Min_INT	6	135402339	135432552	30214	EUR+AFR	qt
Mono_Abs_Min_INT	6	137082948	137174705	91758	EUR+AFR	qt
Mono_Abs_Min_INT	6	144286685	144441671	154987	EUR+AFR	qt
Mono_Abs_Min_INT	6	156938699	156940357	1659	EUR+AFR	qt
Mono_Abs_Min_INT	7	6497501	6528309	30809	EUR+AFR	qt
Mono_Abs_Min_INT	7	27153281	27218229	64949	EUR+AFR	qt
Mono_Abs_Min_INT	7	28277107	28301970	24864	EUR+AFR	qt
Mono_Abs_Min_INT	7	50120254	50620254	500001	EUR+AFR	qt
Mono_Abs_Min_INT	7	80294810	80392618	97809	EUR+AFR	qt
Mono_Abs_Min_INT	7	92158370	92658370	500001	EUR+AFR	qt
Mono_Abs_Min_INT	7	129663496	129685597	22102	EUR+AFR	qt
Mono_Abs_Min_INT	8	48448689	49083419	634731	EUR+AFR	qt
Mono_Abs_Min_INT	8	56785685	56803979	18295	EUR+AFR	qt
Mono_Abs_Min_INT	8	68809812	68873950	64139	EUR+AFR	qt
Mono_Abs_Min_INT	8	106536683	106593662	56980	EUR+AFR	qt
Mono_Abs_Min_INT	8	116464988	116644121	179134	EUR+AFR	qt
Mono_Abs_Min_INT	8	130589676	130624105	34430	EUR+AFR	qt
Mono_Abs_Min_INT	9	2581639	2609026	27388	EUR+AFR	qt
Mono_Abs_Min_INT	9	4823770	5323770	500001	EUR+AFR	qt
Mono_Abs_Min_INT	9	22142756	22167207	24452	EUR+AFR	qt
Mono_Abs_Min_INT	9	33827935	34327935	500001	EUR+AFR	qt
Mono_Abs_Min_INT	9	38192953	38200670	7718	EUR+AFR	qt
Mono_Abs_Min_INT	9	91449366	91472127	22762	EUR+AFR	qt
Mono_Abs_Min_INT	9	91505937	91562375	56439	EUR+AFR	qt
Mono_Abs_Min_INT	9	112654177	112766679	112503	EUR+AFR	qt
Mono_Abs_Min_INT	9	113910504	113945620	35117	EUR+AFR	qt
Mono_Abs_Min_INT	9	126976346	127002414	26069	EUR+AFR	qt
Mono_Abs_Min_INT	9	130417582	130917582	500001	EUR+AFR	qt
Mono_Abs_Min_INT	9	135895414	136395414	500001	EUR+AFR	qt
Mono_Abs_Min_INT	10	8456648	8490612	33965	EUR+AFR	qt
Mono_Abs_Min_INT	10	17848398	17860678	12281	EUR+AFR	qt
Mono_Abs_Min_INT	10	25192123	25223367	31245	EUR+AFR	qt
Mono_Abs_Min_INT	10	50210710	50360223	149514	EUR+AFR	qt
Mono_Abs_Min_INT	10	64451233	64552010	100778	EUR+AFR	qt
Mono_Abs_Min_INT	10	73522768	73525525	2758	EUR+AFR	qt
Mono_Abs_Min_INT	10	82060832	82233365	172534	EUR+AFR	qt
Mono_Abs_Min_INT	10	99074151	99170228	96078	EUR+AFR	qt
Mono_Abs_Min_INT	10	101271789	101293341	21553	EUR+AFR	qt
Mono_Abs_Min_INT	10	112040403	112074845	34443	EUR+AFR	qt
Mono_Abs_Min_INT	10	114773926	114817009	43084	EUR+AFR	qt
Mono_Abs_Min_INT	11	1624221	2124221	500001	EUR+AFR	qt
Mono_Abs_Min_INT	11	2350089	2369019	18931	EUR+AFR	qt
Mono_Abs_Min_INT	11	5114714	5319457	204744	EUR+AFR	qt
Mono_Abs_Min_INT	11	60118636	60172770	54135	EUR+AFR	qt
Mono_Abs_Min_INT	11	69449263	69508567	59305	EUR+AFR	qt
Mono_Abs_Min_INT	11	100501571	100508897	7327	EUR+AFR	qt
Mono_Abs_Min_INT	11	108021205	108367453	346249	EUR+AFR	qt
Mono_Abs_Min_INT	11	116747282	116975136	227855	EUR+AFR	qt
Mono_Abs_Min_INT	11	117831270	118331270	500001	EUR+AFR	qt
Mono_Abs_Min_INT	11	122496096	122527212	31117	EUR+AFR	qt
Mono_Abs_Min_INT	11	128335578	128349430	13853	EUR+AFR	qt
Mono_Abs_Min_INT	12	384792	518795	134004	EUR+AFR	qt
Mono_Abs_Min_INT	12	6509886	6511657	1772	EUR+AFR	qt
Mono_Abs_Min_INT	12	10540756	10642477	101722	EUR+AFR	qt
Mono_Abs_Min_INT	12	30773382	30915620	142239	EUR+AFR	qt
Mono_Abs_Min_INT	12	54435880	54935880	500001	EUR+AFR	qt
Mono_Abs_Min_INT	12	58065943	58259687	193745	EUR+AFR	qt
Mono_Abs_Min_INT	12	69711929	69744014	32086	EUR+AFR	qt
Mono_Abs_Min_INT	12	108717097	108721636	4540	EUR+AFR	qt
Mono_Abs_Min_INT	12	111708458	112273499	565042	EUR+AFR	qt
Mono_Abs_Min_INT	13	28604007	28761592	157586	EUR+AFR	qt
Mono_Abs_Min_INT	13	40980352	41003022	22671	EUR+AFR	qt
Mono_Abs_Min_INT	13	50477238	50734243	257006	EUR+AFR	qt
Mono_Abs_Min_INT	13	72506962	72513420	6459	EUR+AFR	qt
Mono_Abs_Min_INT	13	108960385	109003805	43421	EUR+AFR	qt
Mono_Abs_Min_INT	13	110036689	110060027	23339	EUR+AFR	qt
Mono_Abs_Min_INT	13	110813239	110820255	7017	EUR+AFR	qt
Mono_Abs_Min_INT	14	23582401	23589349	6949	EUR+AFR	qt
Mono_Abs_Min_INT	14	25429598	25517972	88375	EUR+AFR	qt
Mono_Abs_Min_INT	14	35330460	35354943	24484	EUR+AFR	qt
Mono_Abs_Min_INT	14	75120628	75397764	277137	EUR+AFR	qt
Mono_Abs_Min_INT	14	93544162	93550009	5848	EUR+AFR	qt
Mono_Abs_Min_INT	14	103831832	103847287	15456	EUR+AFR	qt
Mono_Abs_Min_INT	15	38403409	38457835	54427	EUR+AFR	qt
Mono_Abs_Min_INT	15	42224183	42270397	46215	EUR+AFR	qt
Mono_Abs_Min_INT	15	64444276	64672593	228318	EUR+AFR	qt
Mono_Abs_Min_INT	15	75050854	75120211	69358	EUR+AFR	qt
Mono_Abs_Min_INT	15	80259074	80281573	22500	EUR+AFR	qt
Mono_Abs_Min_INT	16	4047746	4066891	19146	EUR+AFR	qt
Mono_Abs_Min_INT	16	9174581	9230538	55958	EUR+AFR	qt
Mono_Abs_Min_INT	16	30495412	30514723	19312	EUR+AFR	qt
Mono_Abs_Min_INT	16	56808974	57308974	500001	EUR+AFR	qt
Mono_Abs_Min_INT	16	84581684	84590225	8542	EUR+AFR	qt
Mono_Abs_Min_INT	16	85927814	85949558	21745	EUR+AFR	qt
Mono_Abs_Min_INT	16	88800610	88803557	2948	EUR+AFR	qt
Mono_Abs_Min_INT	16	89804855	89881486	76632	EUR+AFR	qt
Mono_Abs_Min_INT	17	16472850	16852187	379338	EUR+AFR	qt
Mono_Abs_Min_INT	17	27935688	28528842	593155	EUR+AFR	qt
Mono_Abs_Min_INT	17	35787666	35891384	103719	EUR+AFR	qt
Mono_Abs_Min_INT	17	38127112	38167627	40516	EUR+AFR	qt
Mono_Abs_Min_INT	17	56398006	56410041	12036	EUR+AFR	qt
Mono_Abs_Min_INT	17	57691607	58046076	354470	EUR+AFR	qt
Mono_Abs_Min_INT	17	72744512	72769694	25183	EUR+AFR	qt
Mono_Abs_Min_INT	17	81071436	81138481	67046	EUR+AFR	qt
Mono_Abs_Min_INT	18	20718818	20719164	347	EUR+AFR	qt
Mono_Abs_Min_INT	18	43716856	43870742	153887	EUR+AFR	qt
Mono_Abs_Min_INT	18	77411343	77494190	82848	EUR+AFR	qt
Mono_Abs_Min_INT	19	1011823	1026477	14655	EUR+AFR	qt
Mono_Abs_Min_INT	19	3251116	3261995	10880	EUR+AFR	qt
Mono_Abs_Min_INT	19	6668972	6675989	7018	EUR+AFR	qt
Mono_Abs_Min_INT	19	18383506	18408519	25014	EUR+AFR	qt
Mono_Abs_Min_INT	19	33501852	34001852	500001	EUR+AFR	qt
Mono_Abs_Min_INT	19	38901633	38919971	18339	EUR+AFR	qt
Mono_Abs_Min_INT	19	42667036	42891093	224058	EUR+AFR	qt
Mono_Abs_Min_INT	19	44281492	44304188	22697	EUR+AFR	qt
Mono_Abs_Min_INT	19	45739675	45802022	62348	EUR+AFR	qt
Mono_Abs_Min_INT	19	49979398	50014791	35394	EUR+AFR	qt
Mono_Abs_Min_INT	19	52172398	52191357	18960	EUR+AFR	qt
Mono_Abs_Min_INT	19	55664953	55667313	2361	EUR+AFR	qt
Mono_Abs_Min_INT	20	1918487	1946229	27743	EUR+AFR	qt
Mono_Abs_Min_INT	20	3210301	3211304	1004	EUR+AFR	qt
Mono_Abs_Min_INT	20	8603950	8609588	5639	EUR+AFR	qt
Mono_Abs_Min_INT	20	30688844	31042176	353333	EUR+AFR	qt
Mono_Abs_Min_INT	20	31117484	31197137	79654	EUR+AFR	qt
Mono_Abs_Min_INT	20	39239344	39272959	33616	EUR+AFR	qt
Mono_Abs_Min_INT	20	47226433	47346225	119793	EUR+AFR	qt
Mono_Abs_Min_INT	20	48863091	48887268	24178	EUR+AFR	qt
Mono_Abs_Min_INT	21	36030376	36530376	500001	EUR+AFR	qt
Mono_Abs_Min_INT	21	39835126	39856897	21772	EUR+AFR	qt
Mono_Abs_Min_INT	22	17586757	17597768	11012	EUR+AFR	qt
Mono_Abs_Min_INT	22	19968971	19978022	9052	EUR+AFR	qt
Mono_Abs_Min_INT	22	24635927	24658265	22339	EUR+AFR	qt
Mono_Abs_Min_INT	22	41411804	41476799	64996	EUR+AFR	qt
Mono_Abs_Min_INT	22	43548155	43562829	14675	EUR+AFR	qt
Mono_Abs_Min_INT	22	49988574	50067994	79421	EUR+AFR	qt
Mono_Fra_Max_INT	1	8991839	9491839	500001	EUR+AFR	qt
Mono_Fra_Max_INT	1	22203529	22345647	142119	EUR+AFR	qt
Mono_Fra_Max_INT	1	23543352	23710475	167124	EUR+AFR	qt
Mono_Fra_Max_INT	1	23720185	23798312	78128	EUR+AFR	qt
Mono_Fra_Max_INT	1	25224957	25251923	26967	EUR+AFR	qt
Mono_Fra_Max_INT	1	25949775	26002585	52811	EUR+AFR	qt
Mono_Fra_Max_INT	1	26531034	26682034	151001	EUR+AFR	qt
Mono_Fra_Max_INT	1	27962685	28003059	40375	EUR+AFR	qt
Mono_Fra_Max_INT	1	29707412	29717058	9647	EUR+AFR	qt
Mono_Fra_Max_INT	1	30412503	30449951	37449	EUR+AFR	qt
Mono_Fra_Max_INT	1	32476350	32733088	256739	EUR+AFR	qt
Mono_Fra_Max_INT	1	33952676	34452676	500001	EUR+AFR	qt
Mono_Fra_Max_INT	1	35433865	36158589	724725	EUR+AFR	qt
Mono_Fra_Max_INT	1	36937059	36958213	21155	EUR+AFR	qt
Mono_Fra_Max_INT	1	41321422	41346344	24923	EUR+AFR	qt
Mono_Fra_Max_INT	1	42172696	42253788	81093	EUR+AFR	qt
Mono_Fra_Max_INT	1	44297573	44480093	182521	EUR+AFR	qt
Mono_Fra_Max_INT	1	45767431	45788884	21454	EUR+AFR	qt
Mono_Fra_Max_INT	1	48361878	48422449	60572	EUR+AFR	qt
Mono_Fra_Max_INT	1	53885963	53972764	86802	EUR+AFR	qt
Mono_Fra_Max_INT	1	65389289	65460691	71403	EUR+AFR	qt
Mono_Fra_Max_INT	1	66695423	66773349	77927	EUR+AFR	qt
Mono_Fra_Max_INT	1	67794818	67912259	117442	EUR+AFR	qt
Mono_Fra_Max_INT	1	68568073	68568082	10	EUR+AFR	qt
Mono_Fra_Max_INT	1	71920314	71939755	19442	EUR+AFR	qt
Mono_Fra_Max_INT	1	92171673	92925654	753982	EUR+AFR	qt
Mono_Fra_Max_INT	1	112889979	112915116	25138	EUR+AFR	qt
Mono_Fra_Max_INT	1	114173410	114798373	624964	EUR+AFR	qt
Mono_Fra_Max_INT	1	115109967	115225293	115327	EUR+AFR	qt
Mono_Fra_Max_INT	1	118182792	118256918	74127	EUR+AFR	qt
Mono_Fra_Max_INT	1	120437718	120640515	202798	EUR+AFR	qt
Mono_Fra_Max_INT	1	121338964	121435839	96876	EUR+AFR	qt
Mono_Fra_Max_INT	1	146837721	147337721	500001	EUR+AFR	qt
Mono_Fra_Max_INT	1	150544093	150950800	406708	EUR+AFR	qt
Mono_Fra_Max_INT	1	153331849	153337943	6095	EUR+AFR	qt
Mono_Fra_Max_INT	1	154395212	154428283	33072	EUR+AFR	qt
Mono_Fra_Max_INT	1	156409055	156474119	65065	EUR+AFR	qt
Mono_Fra_Max_INT	1	158441462	158631171	189710	EUR+AFR	qt
Mono_Fra_Max_INT	1	159174683	159509251	334569	EUR+AFR	qt
Mono_Fra_Max_INT	1	161003874	161034625	30752	EUR+AFR	qt
Mono_Fra_Max_INT	1	162196499	162225145	28647	EUR+AFR	qt
Mono_Fra_Max_INT	1	168347982	168367808	19827	EUR+AFR	qt
Mono_Fra_Max_INT	1	169653795	169882910	229116	EUR+AFR	qt
Mono_Fra_Max_INT	1	198104758	198455391	350634	EUR+AFR	qt
Mono_Fra_Max_INT	1	209880259	209943592	63334	EUR+AFR	qt
Mono_Fra_Max_INT	1	212408780	212602176	193397	EUR+AFR	qt
Mono_Fra_Max_INT	1	220985811	221111780	125970	EUR+AFR	qt
Mono_Fra_Max_INT	1	224537655	224699100	161446	EUR+AFR	qt
Mono_Fra_Max_INT	1	227170298	227223736	53439	EUR+AFR	qt
Mono_Fra_Max_INT	1	234894513	234928045	33533	EUR+AFR	qt
Mono_Fra_Max_INT	1	247425503	247495385	69883	EUR+AFR	qt
Mono_Fra_Max_INT	2	23890084	24257682	367599	EUR+AFR	qt
Mono_Fra_Max_INT	2	27598097	27752871	154775	EUR+AFR	qt
Mono_Fra_Max_INT	2	43342339	43361256	18918	EUR+AFR	qt
Mono_Fra_Max_INT	2	64892466	65004346	111881	EUR+AFR	qt
Mono_Fra_Max_INT	2	86085811	86160562	74752	EUR+AFR	qt
Mono_Fra_Max_INT	2	102082630	102140086	57457	EUR+AFR	qt
Mono_Fra_Max_INT	2	111424033	111752151	328119	EUR+AFR	qt
Mono_Fra_Max_INT	2	113838102	113870725	32624	EUR+AFR	qt
Mono_Fra_Max_INT	2	127787256	127886955	99700	EUR+AFR	qt
Mono_Fra_Max_INT	2	136833761	136974257	140497	EUR+AFR	qt
Mono_Fra_Max_INT	2	148457312	148920494	463183	EUR+AFR	qt
Mono_Fra_Max_INT	2	160408763	160670229	261467	EUR+AFR	qt
Mono_Fra_Max_INT	2	182308352	182334753	26402	EUR+AFR	qt
Mono_Fra_Max_INT	2	218974679	219137341	162663	EUR+AFR	qt
Mono_Fra_Max_INT	2	225727663	225811592	83930	EUR+AFR	qt
Mono_Fra_Max_INT	2	227249802	227344207	94406	EUR+AFR	qt
Mono_Fra_Max_INT	2	231088156	231588156	500001	EUR+AFR	qt
Mono_Fra_Max_INT	2	232560411	232584807	24397	EUR+AFR	qt
Mono_Fra_Max_INT	2	241563739	241569692	5954	EUR+AFR	qt
Mono_Fra_Max_INT	3	14263701	14306423	42723	EUR+AFR	qt
Mono_Fra_Max_INT	3	39296881	39307162	10282	EUR+AFR	qt
Mono_Fra_Max_INT	3	42656116	43156116	500001	EUR+AFR	qt
Mono_Fra_Max_INT	3	46339223	46459490	120268	EUR+AFR	qt
Mono_Fra_Max_INT	3	48719638	49368521	648884	EUR+AFR	qt
Mono_Fra_Max_INT	3	72396902	72413738	16837	EUR+AFR	qt
Mono_Fra_Max_INT	3	123052018	123128413	76396	EUR+AFR	qt
Mono_Fra_Max_INT	3	128290848	128310107	19260	EUR+AFR	qt
Mono_Fra_Max_INT	3	128329920	128419756	89837	EUR+AFR	qt
Mono_Fra_Max_INT	3	141158212	141338641	180430	EUR+AFR	qt
Mono_Fra_Max_INT	3	150001224	150024518	23295	EUR+AFR	qt
Mono_Fra_Max_INT	3	172234017	172294500	60484	EUR+AFR	qt
Mono_Fra_Max_INT	3	187402378	187460099	57722	EUR+AFR	qt
Mono_Fra_Max_INT	3	188072513	188135783	63271	EUR+AFR	qt
Mono_Fra_Max_INT	4	700032	745053	45022	EUR+AFR	qt
Mono_Fra_Max_INT	4	3074795	3240915	166121	EUR+AFR	qt
Mono_Fra_Max_INT	4	7047102	7093834	46733	EUR+AFR	qt
Mono_Fra_Max_INT	4	38330681	38343935	13255	EUR+AFR	qt
Mono_Fra_Max_INT	4	74894373	75044689	150317	EUR+AFR	qt
Mono_Fra_Max_INT	4	83521544	83588543	67000	EUR+AFR	qt
Mono_Fra_Max_INT	5	35387054	35819764	432711	EUR+AFR	qt
Mono_Fra_Max_INT	5	55453942	55567087	113146	EUR+AFR	qt
Mono_Fra_Max_INT	5	133830055	133871101	41047	EUR+AFR	qt
Mono_Fra_Max_INT	5	139028810	139086651	57842	EUR+AFR	qt
Mono_Fra_Max_INT	5	148198999	148213506	14508	EUR+AFR	qt
Mono_Fra_Max_INT	5	149464018	149482262	18245	EUR+AFR	qt
Mono_Fra_Max_INT	5	149489242	149503670	14429	EUR+AFR	qt
Mono_Fra_Max_INT	5	179110429	179245749	135321	EUR+AFR	qt
Mono_Fra_Max_INT	6	10517381	10539289	21909	EUR+AFR	qt
Mono_Fra_Max_INT	6	17352870	17852870	500001	EUR+AFR	qt
Mono_Fra_Max_INT	6	35131559	35356143	224585	EUR+AFR	qt
Mono_Fra_Max_INT	6	36999511	37058127	58617	EUR+AFR	qt
Mono_Fra_Max_INT	6	41934104	41992518	58415	EUR+AFR	qt
Mono_Fra_Max_INT	6	44539709	44596121	56413	EUR+AFR	qt
Mono_Fra_Max_INT	6	52447280	52469904	22625	EUR+AFR	qt
Mono_Fra_Max_INT	6	82463376	82464987	1612	EUR+AFR	qt
Mono_Fra_Max_INT	6	87780724	88406877	626154	EUR+AFR	qt
Mono_Fra_Max_INT	6	89762509	89862725	100217	EUR+AFR	qt
Mono_Fra_Max_INT	6	90809639	91012867	203229	EUR+AFR	qt
Mono_Fra_Max_INT	6	107422239	107445266	23028	EUR+AFR	qt
Mono_Fra_Max_INT	6	109652236	110096896	444661	EUR+AFR	qt
Mono_Fra_Max_INT	6	113965094	113981995	16902	EUR+AFR	qt
Mono_Fra_Max_INT	6	135393620	135536465	142846	EUR+AFR	qt
Mono_Fra_Max_INT	6	144286685	144441671	154987	EUR+AFR	qt
Mono_Fra_Max_INT	6	156923061	156940357	17297	EUR+AFR	qt
Mono_Fra_Max_INT	6	160839350	160884275	44926	EUR+AFR	qt
Mono_Fra_Max_INT	7	5486617	5509239	22623	EUR+AFR	qt
Mono_Fra_Max_INT	7	6497501	6545335	47835	EUR+AFR	qt
Mono_Fra_Max_INT	7	8004152	8110387	106236	EUR+AFR	qt
Mono_Fra_Max_INT	7	17145526	17172484	26959	EUR+AFR	qt
Mono_Fra_Max_INT	7	27220831	27256464	35634	EUR+AFR	qt
Mono_Fra_Max_INT	7	28474374	28974374	500001	EUR+AFR	qt
Mono_Fra_Max_INT	7	45008506	45158727	150222	EUR+AFR	qt
Mono_Fra_Max_INT	7	50258234	50318308	60075	EUR+AFR	qt
Mono_Fra_Max_INT	7	50366637	50370254	3618	EUR+AFR	qt
Mono_Fra_Max_INT	7	72846744	73058017	211274	EUR+AFR	qt
Mono_Fra_Max_INT	7	92236164	92327026	90863	EUR+AFR	qt
Mono_Fra_Max_INT	7	137854455	137889941	35487	EUR+AFR	qt
Mono_Fra_Max_INT	8	6900336	6910602	10267	EUR+AFR	qt
Mono_Fra_Max_INT	8	21888853	21889017	165	EUR+AFR	qt
Mono_Fra_Max_INT	8	43018358	43789768	771411	EUR+AFR	qt
Mono_Fra_Max_INT	8	48448689	49083419	634731	EUR+AFR	qt
Mono_Fra_Max_INT	8	61592233	61749661	157429	EUR+AFR	qt
Mono_Fra_Max_INT	8	103661342	103694457	33116	EUR+AFR	qt
Mono_Fra_Max_INT	8	116464988	116645056	180069	EUR+AFR	qt
Mono_Fra_Max_INT	8	126574447	126620703	46257	EUR+AFR	qt
Mono_Fra_Max_INT	8	128997240	129009401	12162	EUR+AFR	qt
Mono_Fra_Max_INT	8	130570063	130624661	54599	EUR+AFR	qt
Mono_Fra_Max_INT	8	142202884	142239381	36498	EUR+AFR	qt
Mono_Fra_Max_INT	9	288414	354334	65921	EUR+AFR	qt
Mono_Fra_Max_INT	9	4823770	5323770	500001	EUR+AFR	qt
Mono_Fra_Max_INT	9	22141269	22177527	36259	EUR+AFR	qt
Mono_Fra_Max_INT	9	91449366	91472127	22762	EUR+AFR	qt
Mono_Fra_Max_INT	9	91505937	91562375	56439	EUR+AFR	qt
Mono_Fra_Max_INT	9	113858933	113945620	86688	EUR+AFR	qt
Mono_Fra_Max_INT	9	115975389	116038180	62792	EUR+AFR	qt
Mono_Fra_Max_INT	9	126971353	127054184	82832	EUR+AFR	qt
Mono_Fra_Max_INT	9	136065526	136184526	119001	EUR+AFR	qt
Mono_Fra_Max_INT	9	137835862	137873099	37238	EUR+AFR	qt
Mono_Fra_Max_INT	9	139883948	139955227	71280	EUR+AFR	qt
Mono_Fra_Max_INT	10	8453238	8490612	37375	EUR+AFR	qt
Mono_Fra_Max_INT	10	21783634	22288132	504499	EUR+AFR	qt
Mono_Fra_Max_INT	10	26695750	26758576	62827	EUR+AFR	qt
Mono_Fra_Max_INT	10	63699895	63754024	54130	EUR+AFR	qt
Mono_Fra_Max_INT	10	64874754	65365385	490632	EUR+AFR	qt
Mono_Fra_Max_INT	10	73525525	73584426	58902	EUR+AFR	qt
Mono_Fra_Max_INT	10	98439205	98483343	44139	EUR+AFR	qt
Mono_Fra_Max_INT	10	99100432	99203348	102917	EUR+AFR	qt
Mono_Fra_Max_INT	10	101271789	101322423	50635	EUR+AFR	qt
Mono_Fra_Max_INT	10	103587858	104198528	610671	EUR+AFR	qt
Mono_Fra_Max_INT	10	114678843	114721404	42562	EUR+AFR	qt
Mono_Fra_Max_INT	10	126387138	126412323	25186	EUR+AFR	qt
Mono_Fra_Max_INT	11	302505	321235	18731	EUR+AFR	qt
Mono_Fra_Max_INT	11	2306828	2331307	24480	EUR+AFR	qt
Mono_Fra_Max_INT	11	2350089	2369019	18931	EUR+AFR	qt
Mono_Fra_Max_INT	11	47245389	47367371	121983	EUR+AFR	qt
Mono_Fra_Max_INT	11	54796787	55455958	659172	EUR+AFR	qt
Mono_Fra_Max_INT	11	58180264	58436939	256676	EUR+AFR	qt
Mono_Fra_Max_INT	11	60042973	60101403	58431	EUR+AFR	qt
Mono_Fra_Max_INT	11	65405600	65473798	68199	EUR+AFR	qt
Mono_Fra_Max_INT	11	113950821	113957880	7060	EUR+AFR	qt
Mono_Fra_Max_INT	11	122496035	122527212	31178	EUR+AFR	qt
Mono_Fra_Max_INT	11	128522299	128546849	24551	EUR+AFR	qt
Mono_Fra_Max_INT	12	863152	1039535	176384	EUR+AFR	qt
Mono_Fra_Max_INT	12	6492649	6520494	27846	EUR+AFR	qt
Mono_Fra_Max_INT	12	9823140	9910132	86993	EUR+AFR	qt
Mono_Fra_Max_INT	12	10525878	10645978	120101	EUR+AFR	qt
Mono_Fra_Max_INT	12	53541015	54069817	528803	EUR+AFR	qt
Mono_Fra_Max_INT	12	54435880	54935880	500001	EUR+AFR	qt
Mono_Fra_Max_INT	12	57340431	57493727	153297	EUR+AFR	qt
Mono_Fra_Max_INT	12	69671660	69744014	72355	EUR+AFR	qt
Mono_Fra_Max_INT	12	108717097	108725147	8051	EUR+AFR	qt
Mono_Fra_Max_INT	12	111356394	112164268	807875	EUR+AFR	qt
Mono_Fra_Max_INT	12	118251598	118751598	500001	EUR+AFR	qt
Mono_Fra_Max_INT	12	123447928	123913433	465506	EUR+AFR	qt
Mono_Fra_Max_INT	12	125303254	125316743	13490	EUR+AFR	qt
Mono_Fra_Max_INT	13	28604007	28761592	157586	EUR+AFR	qt
Mono_Fra_Max_INT	13	40977348	41003022	25675	EUR+AFR	qt
Mono_Fra_Max_INT	13	50477238	50734243	257006	EUR+AFR	qt
Mono_Fra_Max_INT	13	72501168	72622378	121211	EUR+AFR	qt
Mono_Fra_Max_INT	13	108960385	109003805	43421	EUR+AFR	qt
Mono_Fra_Max_INT	13	110036689	110069905	33217	EUR+AFR	qt
Mono_Fra_Max_INT	14	23588642	23589349	708	EUR+AFR	qt
Mono_Fra_Max_INT	14	25429598	25474449	44852	EUR+AFR	qt
Mono_Fra_Max_INT	14	35450431	35600022	149592	EUR+AFR	qt
Mono_Fra_Max_INT	14	103831832	103983033	151202	EUR+AFR	qt
Mono_Fra_Max_INT	15	38384821	38471978	87158	EUR+AFR	qt
Mono_Fra_Max_INT	15	42224183	42270397	46215	EUR+AFR	qt
Mono_Fra_Max_INT	15	64444276	65016298	572023	EUR+AFR	qt
Mono_Fra_Max_INT	15	74977953	75477953	500001	EUR+AFR	qt
Mono_Fra_Max_INT	15	80250863	80284441	33579	EUR+AFR	qt
Mono_Fra_Max_INT	15	99087294	99104717	17424	EUR+AFR	qt
Mono_Fra_Max_INT	16	4106786	4182506	75721	EUR+AFR	qt
Mono_Fra_Max_INT	16	28338039	28828834	490796	EUR+AFR	qt
Mono_Fra_Max_INT	16	53165374	53375645	210272	EUR+AFR	qt
Mono_Fra_Max_INT	16	74479825	74651005	171181	EUR+AFR	qt
Mono_Fra_Max_INT	16	85917944	85955671	37728	EUR+AFR	qt
Mono_Fra_Max_INT	16	89794932	89919363	124432	EUR+AFR	qt
Mono_Fra_Max_INT	17	7595379	7742601	147223	EUR+AFR	qt
Mono_Fra_Max_INT	17	25819513	25869033	49521	EUR+AFR	qt
Mono_Fra_Max_INT	17	38125346	38215117	89772	EUR+AFR	qt
Mono_Fra_Max_INT	17	47299789	47461433	161645	EUR+AFR	qt
Mono_Fra_Max_INT	17	57628838	58049609	420772	EUR+AFR	qt
Mono_Fra_Max_INT	17	72571480	72600498	29019	EUR+AFR	qt
Mono_Fra_Max_INT	17	79384529	79406148	21620	EUR+AFR	qt
Mono_Fra_Max_INT	17	81071287	81138481	67195	EUR+AFR	qt
Mono_Fra_Max_INT	18	3448755	3449286	532	EUR+AFR	qt
Mono_Fra_Max_INT	18	74071078	74076020	4943	EUR+AFR	qt
Mono_Fra_Max_INT	18	77409231	77510314	101084	EUR+AFR	qt
Mono_Fra_Max_INT	19	3174354	3174889	536	EUR+AFR	qt
Mono_Fra_Max_INT	19	4040593	4083560	42968	EUR+AFR	qt
Mono_Fra_Max_INT	19	4983214	5041049	57836	EUR+AFR	qt
Mono_Fra_Max_INT	19	6659626	6675230	15605	EUR+AFR	qt
Mono_Fra_Max_INT	19	12625754	12923721	297968	EUR+AFR	qt
Mono_Fra_Max_INT	19	16467759	16571098	103340	EUR+AFR	qt
Mono_Fra_Max_INT	19	18383506	18409068	25563	EUR+AFR	qt
Mono_Fra_Max_INT	19	33740291	33751852	11562	EUR+AFR	qt
Mono_Fra_Max_INT	19	38477855	38513212	35358	EUR+AFR	qt
Mono_Fra_Max_INT	19	44281492	44304188	22697	EUR+AFR	qt
Mono_Fra_Max_INT	19	49954552	49992367	37816	EUR+AFR	qt
Mono_Fra_Max_INT	19	51625709	51632416	6708	EUR+AFR	qt
Mono_Fra_Max_INT	19	52174967	52180926	5960	EUR+AFR	qt
Mono_Fra_Max_INT	19	55617666	55728750	111085	EUR+AFR	qt
Mono_Fra_Max_INT	20	18151698	18279104	127407	EUR+AFR	qt
Mono_Fra_Max_INT	20	31117484	31197137	79654	EUR+AFR	qt
Mono_Fra_Max_INT	20	38469548	38570656	101109	EUR+AFR	qt
Mono_Fra_Max_INT	20	42817098	42838712	21615	EUR+AFR	qt
Mono_Fra_Max_INT	20	48955424	48968438	13015	EUR+AFR	qt
Mono_Fra_Max_INT	21	36283811	36298493	14683	EUR+AFR	qt
Mono_Fra_Max_INT	21	39835126	39856897	21772	EUR+AFR	qt
Mono_Fra_Max_INT	21	40458722	40468838	10117	EUR+AFR	qt
Mono_Fra_Max_INT	22	17586757	17597768	11012	EUR+AFR	qt
Mono_Fra_Max_INT	22	24621826	24624609	2784	EUR+AFR	qt
Mono_Fra_Max_INT	22	29274242	29416751	142510	EUR+AFR	qt
Mono_Fra_Max_INT	22	30685560	30825532	139973	EUR+AFR	qt
Mono_Fra_Max_INT	22	38029723	38035349	5627	EUR+AFR	qt
Mono_Fra_Max_INT	22	41408754	41854446	445693	EUR+AFR	qt
Mono_Fra_Max_INT	22	44324727	44379565	54839	EUR+AFR	qt
Mono_Fra_Max_INT	22	50067315	50069539	2225	EUR+AFR	qt
Mono_Fra_Max_INT	22	50960101	50978931	18831	EUR+AFR	qt
Mono_Fra_Mean_INT	1	1520725	1564194	43470	EUR+AFR	qt
Mono_Fra_Mean_INT	1	3086230	3098846	12617	EUR+AFR	qt
Mono_Fra_Mean_INT	1	8991839	9491839	500001	EUR+AFR	qt
Mono_Fra_Mean_INT	1	10259572	10462092	202521	EUR+AFR	qt
Mono_Fra_Mean_INT	1	11573273	12073273	500001	EUR+AFR	qt
Mono_Fra_Mean_INT	1	20128536	20131771	3236	EUR+AFR	qt
Mono_Fra_Mean_INT	1	22247498	22345647	98150	EUR+AFR	qt
Mono_Fra_Mean_INT	1	23460475	23960475	500001	EUR+AFR	qt
Mono_Fra_Mean_INT	1	26618829	26648551	29723	EUR+AFR	qt
Mono_Fra_Mean_INT	1	27962685	27974394	11710	EUR+AFR	qt
Mono_Fra_Mean_INT	1	35384605	36107510	722906	EUR+AFR	qt
Mono_Fra_Mean_INT	1	36943141	36944301	1161	EUR+AFR	qt
Mono_Fra_Mean_INT	1	41321422	41346344	24923	EUR+AFR	qt
Mono_Fra_Mean_INT	1	42364877	42561497	196621	EUR+AFR	qt
Mono_Fra_Mean_INT	1	47671323	47698703	27381	EUR+AFR	qt
Mono_Fra_Mean_INT	1	48385998	48421627	35630	EUR+AFR	qt
Mono_Fra_Mean_INT	1	53885963	53972764	86802	EUR+AFR	qt
Mono_Fra_Mean_INT	1	56283332	56369839	86508	EUR+AFR	qt
Mono_Fra_Mean_INT	1	60091168	60171205	80038	EUR+AFR	qt
Mono_Fra_Mean_INT	1	62085113	62107021	21909	EUR+AFR	qt
Mono_Fra_Mean_INT	1	63361221	63376404	15184	EUR+AFR	qt
Mono_Fra_Mean_INT	1	65357990	65499049	141060	EUR+AFR	qt
Mono_Fra_Mean_INT	1	68318082	68818082	500001	EUR+AFR	qt
Mono_Fra_Mean_INT	1	69727128	69735155	8028	EUR+AFR	qt
Mono_Fra_Mean_INT	1	71849037	71939755	90719	EUR+AFR	qt
Mono_Fra_Mean_INT	1	73083390	73264835	181446	EUR+AFR	qt
Mono_Fra_Mean_INT	1	89949213	90059575	110363	EUR+AFR	qt
Mono_Fra_Mean_INT	1	92171673	92315896	144224	EUR+AFR	qt
Mono_Fra_Mean_INT	1	92554283	92925654	371372	EUR+AFR	qt
Mono_Fra_Mean_INT	1	101085094	101183396	98303	EUR+AFR	qt
Mono_Fra_Mean_INT	1	108701706	108744934	43229	EUR+AFR	qt
Mono_Fra_Mean_INT	1	110865265	110962800	97536	EUR+AFR	qt
Mono_Fra_Mean_INT	1	112642512	113142512	500001	EUR+AFR	qt
Mono_Fra_Mean_INT	1	114173410	114798373	624964	EUR+AFR	qt
Mono_Fra_Mean_INT	1	118141340	118166750	25411	EUR+AFR	qt
Mono_Fra_Mean_INT	1	120415986	120553996	138011	EUR+AFR	qt
Mono_Fra_Mean_INT	1	120644272	120674028	29757	EUR+AFR	qt
Mono_Fra_Mean_INT	1	146571046	146639790	68745	EUR+AFR	qt
Mono_Fra_Mean_INT	1	150544093	150908657	364565	EUR+AFR	qt
Mono_Fra_Mean_INT	1	154395839	154428283	32445	EUR+AFR	qt
Mono_Fra_Mean_INT	1	156405037	156474119	69083	EUR+AFR	qt
Mono_Fra_Mean_INT	1	158569874	158631171	61298	EUR+AFR	qt
Mono_Fra_Mean_INT	1	158983593	159174683	191091	EUR+AFR	qt
Mono_Fra_Mean_INT	1	159175354	159177748	2395	EUR+AFR	qt
Mono_Fra_Mean_INT	1	162216816	162220118	3303	EUR+AFR	qt
Mono_Fra_Mean_INT	1	168347982	168367808	19827	EUR+AFR	qt
Mono_Fra_Mean_INT	1	169410939	169910939	500001	EUR+AFR	qt
Mono_Fra_Mean_INT	1	185390063	185409061	18999	EUR+AFR	qt
Mono_Fra_Mean_INT	1	198104758	198455391	350634	EUR+AFR	qt
Mono_Fra_Mean_INT	1	205039288	205226288	187001	EUR+AFR	qt
Mono_Fra_Mean_INT	1	209880259	209942435	62177	EUR+AFR	qt
Mono_Fra_Mean_INT	1	212426631	212552316	125686	EUR+AFR	qt
Mono_Fra_Mean_INT	1	221052765	221057646	4882	EUR+AFR	qt
Mono_Fra_Mean_INT	1	223228179	223285833	57655	EUR+AFR	qt
Mono_Fra_Mean_INT	1	224544529	224662703	118175	EUR+AFR	qt
Mono_Fra_Mean_INT	1	227170298	227214566	44269	EUR+AFR	qt
Mono_Fra_Mean_INT	1	234897243	234923446	26204	EUR+AFR	qt
Mono_Fra_Mean_INT	1	243716824	244000874	284051	EUR+AFR	qt
Mono_Fra_Mean_INT	1	247425503	247497527	72025	EUR+AFR	qt
Mono_Fra_Mean_INT	2	23890084	24257250	367167	EUR+AFR	qt
Mono_Fra_Mean_INT	2	27598097	27752871	154775	EUR+AFR	qt
Mono_Fra_Mean_INT	2	43342339	43361256	18918	EUR+AFR	qt
Mono_Fra_Mean_INT	2	60561692	60583202	21511	EUR+AFR	qt
Mono_Fra_Mean_INT	2	61350137	61713220	363084	EUR+AFR	qt
Mono_Fra_Mean_INT	2	64892466	65004346	111881	EUR+AFR	qt
Mono_Fra_Mean_INT	2	65644561	65684152	39592	EUR+AFR	qt
Mono_Fra_Mean_INT	2	86085811	86145787	59977	EUR+AFR	qt
Mono_Fra_Mean_INT	2	96448126	96948126	500001	EUR+AFR	qt
Mono_Fra_Mean_INT	2	102082885	102125309	42425	EUR+AFR	qt
Mono_Fra_Mean_INT	2	111424033	111752151	328119	EUR+AFR	qt
Mono_Fra_Mean_INT	2	113840058	113867288	27231	EUR+AFR	qt
Mono_Fra_Mean_INT	2	114576318	114757209	180892	EUR+AFR	qt
Mono_Fra_Mean_INT	2	127863546	127881367	17822	EUR+AFR	qt
Mono_Fra_Mean_INT	2	136863290	136906640	43351	EUR+AFR	qt
Mono_Fra_Mean_INT	2	148559589	148920494	360906	EUR+AFR	qt
Mono_Fra_Mean_INT	2	160417540	160635077	217538	EUR+AFR	qt
Mono_Fra_Mean_INT	2	162962045	162997265	35221	EUR+AFR	qt
Mono_Fra_Mean_INT	2	182308352	182334753	26402	EUR+AFR	qt
Mono_Fra_Mean_INT	2	197832589	197855152	22564	EUR+AFR	qt
Mono_Fra_Mean_INT	2	208017033	208080975	63943	EUR+AFR	qt
Mono_Fra_Mean_INT	2	218974679	219137341	162663	EUR+AFR	qt
Mono_Fra_Mean_INT	2	225705563	225767821	62259	EUR+AFR	qt
Mono_Fra_Mean_INT	2	227268955	227344207	75253	EUR+AFR	qt
Mono_Fra_Mean_INT	2	231088156	231588156	500001	EUR+AFR	qt
Mono_Fra_Mean_INT	2	232562935	232584807	21873	EUR+AFR	qt
Mono_Fra_Mean_INT	2	241319692	241819692	500001	EUR+AFR	qt
Mono_Fra_Mean_INT	3	12291685	12298314	6630	EUR+AFR	qt
Mono_Fra_Mean_INT	3	14260417	14270224	9808	EUR+AFR	qt
Mono_Fra_Mean_INT	3	28215960	28571727	355768	EUR+AFR	qt
Mono_Fra_Mean_INT	3	39296881	39307162	10282	EUR+AFR	qt
Mono_Fra_Mean_INT	3	42656116	43156116	500001	EUR+AFR	qt
Mono_Fra_Mean_INT	3	44851491	44908852	57362	EUR+AFR	qt
Mono_Fra_Mean_INT	3	46406367	46459490	53124	EUR+AFR	qt
Mono_Fra_Mean_INT	3	48723302	49299375	576074	EUR+AFR	qt
Mono_Fra_Mean_INT	3	52546116	52999243	453128	EUR+AFR	qt
Mono_Fra_Mean_INT	3	71596118	71676453	80336	EUR+AFR	qt
Mono_Fra_Mean_INT	3	72392310	72400695	8386	EUR+AFR	qt
Mono_Fra_Mean_INT	3	98351078	98434493	83416	EUR+AFR	qt
Mono_Fra_Mean_INT	3	107238607	107419996	181390	EUR+AFR	qt
Mono_Fra_Mean_INT	3	108040359	108474891	434533	EUR+AFR	qt
Mono_Fra_Mean_INT	3	123060758	123128413	67656	EUR+AFR	qt
Mono_Fra_Mean_INT	3	126249015	126267107	18093	EUR+AFR	qt
Mono_Fra_Mean_INT	3	128287687	128293392	5706	EUR+AFR	qt
Mono_Fra_Mean_INT	3	128323424	128419756	96333	EUR+AFR	qt
Mono_Fra_Mean_INT	3	141158212	141336835	178624	EUR+AFR	qt
Mono_Fra_Mean_INT	3	150001224	150024518	23295	EUR+AFR	qt
Mono_Fra_Mean_INT	3	172234017	172294500	60484	EUR+AFR	qt
Mono_Fra_Mean_INT	3	187459088	187460099	1012	EUR+AFR	qt
Mono_Fra_Mean_INT	3	188072513	188138557	66045	EUR+AFR	qt
Mono_Fra_Mean_INT	4	719660	734677	15018	EUR+AFR	qt
Mono_Fra_Mean_INT	4	3074795	3240915	166121	EUR+AFR	qt
Mono_Fra_Mean_INT	4	7039123	7074226	35104	EUR+AFR	qt
Mono_Fra_Mean_INT	4	38017232	38106236	89005	EUR+AFR	qt
Mono_Fra_Mean_INT	4	40178010	40678010	500001	EUR+AFR	qt
Mono_Fra_Mean_INT	4	74894373	75012386	118014	EUR+AFR	qt
Mono_Fra_Mean_INT	4	76498342	76631721	133380	EUR+AFR	qt
Mono_Fra_Mean_INT	4	83538582	83586002	47421	EUR+AFR	qt
Mono_Fra_Mean_INT	4	83900313	84400313	500001	EUR+AFR	qt
Mono_Fra_Mean_INT	4	103399049	103548216	149168	EUR+AFR	qt
Mono_Fra_Mean_INT	4	110852459	110885242	32784	EUR+AFR	qt
Mono_Fra_Mean_INT	4	145731455	146174823	443369	EUR+AFR	qt
Mono_Fra_Mean_INT	4	151172930	151378914	205985	EUR+AFR	qt
Mono_Fra_Mean_INT	4	158866431	159057344	190914	EUR+AFR	qt
Mono_Fra_Mean_INT	4	169303064	169322284	19221	EUR+AFR	qt
Mono_Fra_Mean_INT	4	178918565	179418565	500001	EUR+AFR	qt
Mono_Fra_Mean_INT	4	185189278	185255204	65927	EUR+AFR	qt
Mono_Fra_Mean_INT	5	35387054	35819764	432711	EUR+AFR	qt
Mono_Fra_Mean_INT	5	55453942	55567087	113146	EUR+AFR	qt
Mono_Fra_Mean_INT	5	59234488	59400953	166466	EUR+AFR	qt
Mono_Fra_Mean_INT	5	68590395	68685447	95053	EUR+AFR	qt
Mono_Fra_Mean_INT	5	88029627	88206889	177263	EUR+AFR	qt
Mono_Fra_Mean_INT	5	90388240	90404539	16300	EUR+AFR	qt
Mono_Fra_Mean_INT	5	96200770	96373750	172981	EUR+AFR	qt
Mono_Fra_Mean_INT	5	97981104	98451375	470272	EUR+AFR	qt
Mono_Fra_Mean_INT	5	111006570	111074746	68177	EUR+AFR	qt
Mono_Fra_Mean_INT	5	133838678	133871101	32424	EUR+AFR	qt
Mono_Fra_Mean_INT	5	138913058	139068126	155069	EUR+AFR	qt
Mono_Fra_Mean_INT	5	141446303	141463510	17208	EUR+AFR	qt
Mono_Fra_Mean_INT	5	148198999	148205372	6374	EUR+AFR	qt
Mono_Fra_Mean_INT	5	149464018	149467663	3646	EUR+AFR	qt
Mono_Fra_Mean_INT	5	149492455	149501803	9349	EUR+AFR	qt
Mono_Fra_Mean_INT	5	158186228	158439165	252938	EUR+AFR	qt
Mono_Fra_Mean_INT	5	159758783	159761060	2278	EUR+AFR	qt
Mono_Fra_Mean_INT	5	176868312	177161083	292772	EUR+AFR	qt
Mono_Fra_Mean_INT	5	179100279	179242418	142140	EUR+AFR	qt
Mono_Fra_Mean_INT	6	298700	301536	2837	EUR+AFR	qt
Mono_Fra_Mean_INT	6	7195684	7316129	120446	EUR+AFR	qt
Mono_Fra_Mean_INT	6	10518350	10539289	20940	EUR+AFR	qt
Mono_Fra_Mean_INT	6	11972742	12011771	39030	EUR+AFR	qt
Mono_Fra_Mean_INT	6	15372094	15404250	32157	EUR+AFR	qt
Mono_Fra_Mean_INT	6	17352870	17852870	500001	EUR+AFR	qt
Mono_Fra_Mean_INT	6	31222369	31228357	5989	EUR+AFR	qt
Mono_Fra_Mean_INT	6	35131559	35356143	224585	EUR+AFR	qt
Mono_Fra_Mean_INT	6	36999682	37054676	54995	EUR+AFR	qt
Mono_Fra_Mean_INT	6	41986269	41992153	5885	EUR+AFR	qt
Mono_Fra_Mean_INT	6	44534382	44596121	61740	EUR+AFR	qt
Mono_Fra_Mean_INT	6	46880137	46911131	30995	EUR+AFR	qt
Mono_Fra_Mean_INT	6	52213473	52238085	24613	EUR+AFR	qt
Mono_Fra_Mean_INT	6	82463376	82464987	1612	EUR+AFR	qt
Mono_Fra_Mean_INT	6	87796886	88133315	336430	EUR+AFR	qt
Mono_Fra_Mean_INT	6	89762509	89783713	21205	EUR+AFR	qt
Mono_Fra_Mean_INT	6	90809639	91012867	203229	EUR+AFR	qt
Mono_Fra_Mean_INT	6	107423520	107445266	21747	EUR+AFR	qt
Mono_Fra_Mean_INT	6	108026146	108028350	2205	EUR+AFR	qt
Mono_Fra_Mean_INT	6	109661541	110062873	401333	EUR+AFR	qt
Mono_Fra_Mean_INT	6	113965094	113970693	5600	EUR+AFR	qt
Mono_Fra_Mean_INT	6	135511882	135517814	5933	EUR+AFR	qt
Mono_Fra_Mean_INT	6	139955424	139965660	10237	EUR+AFR	qt
Mono_Fra_Mean_INT	6	144286685	144441671	154987	EUR+AFR	qt
Mono_Fra_Mean_INT	6	156938699	156940357	1659	EUR+AFR	qt
Mono_Fra_Mean_INT	6	160842537	160856843	14307	EUR+AFR	qt
Mono_Fra_Mean_INT	7	5495684	5509239	13556	EUR+AFR	qt
Mono_Fra_Mean_INT	7	6497501	6545335	47835	EUR+AFR	qt
Mono_Fra_Mean_INT	7	8004152	8110387	106236	EUR+AFR	qt
Mono_Fra_Mean_INT	7	14858584	14931779	73196	EUR+AFR	qt
Mono_Fra_Mean_INT	7	17145526	17172484	26959	EUR+AFR	qt
Mono_Fra_Mean_INT	7	27229119	27245893	16775	EUR+AFR	qt
Mono_Fra_Mean_INT	7	28474374	28974374	500001	EUR+AFR	qt
Mono_Fra_Mean_INT	7	44998714	44999424	711	EUR+AFR	qt
Mono_Fra_Mean_INT	7	50120254	50620254	500001	EUR+AFR	qt
Mono_Fra_Mean_INT	7	72846744	73049182	202439	EUR+AFR	qt
Mono_Fra_Mean_INT	7	92237426	92286980	49555	EUR+AFR	qt
Mono_Fra_Mean_INT	7	97419894	97549779	129886	EUR+AFR	qt
Mono_Fra_Mean_INT	7	100219167	100330091	110925	EUR+AFR	qt
Mono_Fra_Mean_INT	7	111835400	112335400	500001	EUR+AFR	qt
Mono_Fra_Mean_INT	7	128567032	128580680	13649	EUR+AFR	qt
Mono_Fra_Mean_INT	7	129241183	129328738	87556	EUR+AFR	qt
Mono_Fra_Mean_INT	7	137854455	137888939	34485	EUR+AFR	qt
Mono_Fra_Mean_INT	7	140120475	140182514	62040	EUR+AFR	qt
Mono_Fra_Mean_INT	7	143081833	143088085	6253	EUR+AFR	qt
Mono_Fra_Mean_INT	7	148756738	148915050	158313	EUR+AFR	qt
Mono_Fra_Mean_INT	8	6900336	6910602	10267	EUR+AFR	qt
Mono_Fra_Mean_INT	8	8788022	8791191	3170	EUR+AFR	qt
Mono_Fra_Mean_INT	8	21777476	21869727	92252	EUR+AFR	qt
Mono_Fra_Mean_INT	8	22875909	22885331	9423	EUR+AFR	qt
Mono_Fra_Mean_INT	8	38813845	38815193	1349	EUR+AFR	qt
Mono_Fra_Mean_INT	8	41337803	41364177	26375	EUR+AFR	qt
Mono_Fra_Mean_INT	8	43018358	43789768	771411	EUR+AFR	qt
Mono_Fra_Mean_INT	8	48448689	49083419	634731	EUR+AFR	qt
Mono_Fra_Mean_INT	8	56679842	56796730	116889	EUR+AFR	qt
Mono_Fra_Mean_INT	8	61636887	61722732	85846	EUR+AFR	qt
Mono_Fra_Mean_INT	8	63883904	63945962	62059	EUR+AFR	qt
Mono_Fra_Mean_INT	8	81422880	81422882	3	EUR+AFR	qt
Mono_Fra_Mean_INT	8	95489281	95627966	138686	EUR+AFR	qt
Mono_Fra_Mean_INT	8	103662219	103688381	26163	EUR+AFR	qt
Mono_Fra_Mean_INT	8	116468082	116645056	176975	EUR+AFR	qt
Mono_Fra_Mean_INT	8	126574447	126608642	34196	EUR+AFR	qt
Mono_Fra_Mean_INT	8	128997240	129009401	12162	EUR+AFR	qt
Mono_Fra_Mean_INT	8	130577267	130624105	46839	EUR+AFR	qt
Mono_Fra_Mean_INT	8	142202884	142237057	34174	EUR+AFR	qt
Mono_Fra_Mean_INT	9	334337	337606	3270	EUR+AFR	qt
Mono_Fra_Mean_INT	9	4823770	5323770	500001	EUR+AFR	qt
Mono_Fra_Mean_INT	9	21913090	22413090	500001	EUR+AFR	qt
Mono_Fra_Mean_INT	9	91449366	91472127	22762	EUR+AFR	qt
Mono_Fra_Mean_INT	9	91505937	91562375	56439	EUR+AFR	qt
Mono_Fra_Mean_INT	9	95688421	95717923	29503	EUR+AFR	qt
Mono_Fra_Mean_INT	9	113608933	114108933	500001	EUR+AFR	qt
Mono_Fra_Mean_INT	9	115975972	116025428	49457	EUR+AFR	qt
Mono_Fra_Mean_INT	9	126972424	127049765	77342	EUR+AFR	qt
Mono_Fra_Mean_INT	9	127818298	128131784	313487	EUR+AFR	qt
Mono_Fra_Mean_INT	9	130417582	130917582	500001	EUR+AFR	qt
Mono_Fra_Mean_INT	9	136115176	136146310	31135	EUR+AFR	qt
Mono_Fra_Mean_INT	9	137831265	137871481	40217	EUR+AFR	qt
Mono_Fra_Mean_INT	9	139914219	139934020	19802	EUR+AFR	qt
Mono_Fra_Mean_INT	10	3903834	3928528	24695	EUR+AFR	qt
Mono_Fra_Mean_INT	10	6077845	6100725	22881	EUR+AFR	qt
Mono_Fra_Mean_INT	10	6938499	6938983	485	EUR+AFR	qt
Mono_Fra_Mean_INT	10	8453238	8490612	37375	EUR+AFR	qt
Mono_Fra_Mean_INT	10	10949357	11449357	500001	EUR+AFR	qt
Mono_Fra_Mean_INT	10	22303137	22424228	121092	EUR+AFR	qt
Mono_Fra_Mean_INT	10	25192123	25223367	31245	EUR+AFR	qt
Mono_Fra_Mean_INT	10	26697294	26758576	61283	EUR+AFR	qt
Mono_Fra_Mean_INT	10	50210710	50360223	149514	EUR+AFR	qt
Mono_Fra_Mean_INT	10	63699895	63756199	56305	EUR+AFR	qt
Mono_Fra_Mean_INT	10	64874754	65350383	475630	EUR+AFR	qt
Mono_Fra_Mean_INT	10	72317214	72335583	18370	EUR+AFR	qt
Mono_Fra_Mean_INT	10	73538456	73582752	44297	EUR+AFR	qt
Mono_Fra_Mean_INT	10	75928933	76503693	574761	EUR+AFR	qt
Mono_Fra_Mean_INT	10	89803608	89812909	9302	EUR+AFR	qt
Mono_Fra_Mean_INT	10	91002804	91011458	8655	EUR+AFR	qt
Mono_Fra_Mean_INT	10	99074151	99170228	96078	EUR+AFR	qt
Mono_Fra_Mean_INT	10	101271789	101292390	20602	EUR+AFR	qt
Mono_Fra_Mean_INT	10	103744992	104198528	453537	EUR+AFR	qt
Mono_Fra_Mean_INT	10	114746580	114818754	72175	EUR+AFR	qt
Mono_Fra_Mean_INT	10	126387138	126412323	25186	EUR+AFR	qt
Mono_Fra_Mean_INT	11	302505	326564	24060	EUR+AFR	qt
Mono_Fra_Mean_INT	11	1624221	2124221	500001	EUR+AFR	qt
Mono_Fra_Mean_INT	11	2350089	2369019	18931	EUR+AFR	qt
Mono_Fra_Mean_INT	11	4595734	4596465	732	EUR+AFR	qt
Mono_Fra_Mean_INT	11	9750757	9779277	28521	EUR+AFR	qt
Mono_Fra_Mean_INT	11	19261797	19304435	42639	EUR+AFR	qt
Mono_Fra_Mean_INT	11	47245389	47362465	117077	EUR+AFR	qt
Mono_Fra_Mean_INT	11	54802721	55455958	653238	EUR+AFR	qt
Mono_Fra_Mean_INT	11	58180264	58436939	256676	EUR+AFR	qt
Mono_Fra_Mean_INT	11	60068144	60076760	8617	EUR+AFR	qt
Mono_Fra_Mean_INT	11	62218835	62225120	6286	EUR+AFR	qt
Mono_Fra_Mean_INT	11	65223798	65723798	500001	EUR+AFR	qt
Mono_Fra_Mean_INT	11	69448575	69453935	5361	EUR+AFR	qt
Mono_Fra_Mean_INT	11	113950821	113957880	7060	EUR+AFR	qt
Mono_Fra_Mean_INT	11	119060963	119168370	107408	EUR+AFR	qt
Mono_Fra_Mean_INT	11	122496096	122527212	31117	EUR+AFR	qt
Mono_Fra_Mean_INT	11	128524489	128546849	22361	EUR+AFR	qt
Mono_Fra_Mean_INT	12	994014	1076704	82691	EUR+AFR	qt
Mono_Fra_Mean_INT	12	4315651	4318723	3073	EUR+AFR	qt
Mono_Fra_Mean_INT	12	6492649	6519837	27189	EUR+AFR	qt
Mono_Fra_Mean_INT	12	8191911	8214856	22946	EUR+AFR	qt
Mono_Fra_Mean_INT	12	9823274	9910132	86859	EUR+AFR	qt
Mono_Fra_Mean_INT	12	10540756	10642477	101722	EUR+AFR	qt
Mono_Fra_Mean_INT	12	21093886	21593886	500001	EUR+AFR	qt
Mono_Fra_Mean_INT	12	29147937	29388772	240836	EUR+AFR	qt
Mono_Fra_Mean_INT	12	30773382	30915620	142239	EUR+AFR	qt
Mono_Fra_Mean_INT	12	48174641	48212719	38079	EUR+AFR	qt
Mono_Fra_Mean_INT	12	54093041	54102902	9862	EUR+AFR	qt
Mono_Fra_Mean_INT	12	54435880	54935880	500001	EUR+AFR	qt
Mono_Fra_Mean_INT	12	56994855	57338806	343952	EUR+AFR	qt
Mono_Fra_Mean_INT	12	69711929	69744014	32086	EUR+AFR	qt
Mono_Fra_Mean_INT	12	89510867	89577715	66849	EUR+AFR	qt
Mono_Fra_Mean_INT	12	108720446	108725147	4702	EUR+AFR	qt
Mono_Fra_Mean_INT	12	111356394	111978537	622144	EUR+AFR	qt
Mono_Fra_Mean_INT	12	118251598	118751598	500001	EUR+AFR	qt
Mono_Fra_Mean_INT	12	123450765	123618362	167598	EUR+AFR	qt
Mono_Fra_Mean_INT	12	125303254	125316743	13490	EUR+AFR	qt
Mono_Fra_Mean_INT	13	28604007	28761592	157586	EUR+AFR	qt
Mono_Fra_Mean_INT	13	30936391	30962752	26362	EUR+AFR	qt
Mono_Fra_Mean_INT	13	40980352	41003022	22671	EUR+AFR	qt
Mono_Fra_Mean_INT	13	50715734	50724055	8322	EUR+AFR	qt
Mono_Fra_Mean_INT	13	72506962	72513420	6459	EUR+AFR	qt
Mono_Fra_Mean_INT	13	91990799	92009193	18395	EUR+AFR	qt
Mono_Fra_Mean_INT	13	108960385	109003805	43421	EUR+AFR	qt
Mono_Fra_Mean_INT	13	110036689	110060027	23339	EUR+AFR	qt
Mono_Fra_Mean_INT	13	111298392	111351534	53143	EUR+AFR	qt
Mono_Fra_Mean_INT	13	114133961	114291729	157769	EUR+AFR	qt
Mono_Fra_Mean_INT	14	21686289	21767199	80911	EUR+AFR	qt
Mono_Fra_Mean_INT	14	23582401	23589349	6949	EUR+AFR	qt
Mono_Fra_Mean_INT	14	25429598	25517972	88375	EUR+AFR	qt
Mono_Fra_Mean_INT	14	35219194	35829095	609902	EUR+AFR	qt
Mono_Fra_Mean_INT	14	69810752	69975724	164973	EUR+AFR	qt
Mono_Fra_Mean_INT	14	75823984	75835188	11205	EUR+AFR	qt
Mono_Fra_Mean_INT	14	103831832	103884240	52409	EUR+AFR	qt
Mono_Fra_Mean_INT	15	38389892	38438967	49076	EUR+AFR	qt
Mono_Fra_Mean_INT	15	40387728	40397191	9464	EUR+AFR	qt
Mono_Fra_Mean_INT	15	42241575	42265586	24012	EUR+AFR	qt
Mono_Fra_Mean_INT	15	50718969	50797991	79023	EUR+AFR	qt
Mono_Fra_Mean_INT	15	64449839	64883884	434046	EUR+AFR	qt
Mono_Fra_Mean_INT	15	74977953	75477953	500001	EUR+AFR	qt
Mono_Fra_Mean_INT	15	80259074	80280273	21200	EUR+AFR	qt
Mono_Fra_Mean_INT	15	99087294	99102387	15094	EUR+AFR	qt
Mono_Fra_Mean_INT	15	100053126	100074881	21756	EUR+AFR	qt
Mono_Fra_Mean_INT	15	101716797	101749641	32845	EUR+AFR	qt
Mono_Fra_Mean_INT	16	292029	792029	500001	EUR+AFR	qt
Mono_Fra_Mean_INT	16	1965555	2465555	500001	EUR+AFR	qt
Mono_Fra_Mean_INT	16	4106786	4182506	75721	EUR+AFR	qt
Mono_Fra_Mean_INT	16	9174581	9230538	55958	EUR+AFR	qt
Mono_Fra_Mean_INT	16	10961882	10982607	20726	EUR+AFR	qt
Mono_Fra_Mean_INT	16	11700928	11708846	7919	EUR+AFR	qt
Mono_Fra_Mean_INT	16	15060398	15147954	87557	EUR+AFR	qt
Mono_Fra_Mean_INT	16	28379443	28828834	449392	EUR+AFR	qt
Mono_Fra_Mean_INT	16	30890877	30895716	4840	EUR+AFR	qt
Mono_Fra_Mean_INT	16	53158219	53375964	217746	EUR+AFR	qt
Mono_Fra_Mean_INT	16	74596618	74624145	27528	EUR+AFR	qt
Mono_Fra_Mean_INT	16	79339531	79368125	28595	EUR+AFR	qt
Mono_Fra_Mean_INT	16	85917216	85927871	10656	EUR+AFR	qt
Mono_Fra_Mean_INT	16	85932730	85941241	8512	EUR+AFR	qt
Mono_Fra_Mean_INT	16	88632090	88703061	70972	EUR+AFR	qt
Mono_Fra_Mean_INT	16	89789898	89912462	122565	EUR+AFR	qt
Mono_Fra_Mean_INT	17	1958912	2203993	245082	EUR+AFR	qt
Mono_Fra_Mean_INT	17	2694580	2698296	3717	EUR+AFR	qt
Mono_Fra_Mean_INT	17	4813928	4814022	95	EUR+AFR	qt
Mono_Fra_Mean_INT	17	7595379	7742601	147223	EUR+AFR	qt
Mono_Fra_Mean_INT	17	16602187	17102187	500001	EUR+AFR	qt
Mono_Fra_Mean_INT	17	25819513	25869033	49521	EUR+AFR	qt
Mono_Fra_Mean_INT	17	29482381	29728284	245904	EUR+AFR	qt
Mono_Fra_Mean_INT	17	32517747	32551087	33341	EUR+AFR	qt
Mono_Fra_Mean_INT	17	38125796	38215948	90153	EUR+AFR	qt
Mono_Fra_Mean_INT	17	39967206	40467206	500001	EUR+AFR	qt
Mono_Fra_Mean_INT	17	44084349	44356058	271710	EUR+AFR	qt
Mono_Fra_Mean_INT	17	45574361	45765249	190889	EUR+AFR	qt
Mono_Fra_Mean_INT	17	47440466	47454515	14050	EUR+AFR	qt
Mono_Fra_Mean_INT	17	57782157	58049609	267453	EUR+AFR	qt
Mono_Fra_Mean_INT	17	65825248	66095906	270659	EUR+AFR	qt
Mono_Fra_Mean_INT	17	72754924	72788804	33881	EUR+AFR	qt
Mono_Fra_Mean_INT	17	75926009	76011686	85678	EUR+AFR	qt
Mono_Fra_Mean_INT	17	79400621	79406042	5422	EUR+AFR	qt
Mono_Fra_Mean_INT	17	81083295	81138481	55187	EUR+AFR	qt
Mono_Fra_Mean_INT	18	3448755	3449286	532	EUR+AFR	qt
Mono_Fra_Mean_INT	18	21603805	21623416	19612	EUR+AFR	qt
Mono_Fra_Mean_INT	18	60906684	60922276	15593	EUR+AFR	qt
Mono_Fra_Mean_INT	18	74071078	74076020	4943	EUR+AFR	qt
Mono_Fra_Mean_INT	18	77411343	77501615	90273	EUR+AFR	qt
Mono_Fra_Mean_INT	19	1200782	1231142	30361	EUR+AFR	qt
Mono_Fra_Mean_INT	19	2482308	2482822	515	EUR+AFR	qt
Mono_Fra_Mean_INT	19	3169999	3177692	7694	EUR+AFR	qt
Mono_Fra_Mean_INT	19	3976321	4030775	54455	EUR+AFR	qt
Mono_Fra_Mean_INT	19	4983304	5036755	53452	EUR+AFR	qt
Mono_Fra_Mean_INT	19	6661983	6675230	13248	EUR+AFR	qt
Mono_Fra_Mean_INT	19	7792758	7805296	12539	EUR+AFR	qt
Mono_Fra_Mean_INT	19	10397403	10414450	17048	EUR+AFR	qt
Mono_Fra_Mean_INT	19	13097043	13105622	8580	EUR+AFR	qt
Mono_Fra_Mean_INT	19	16455622	16591464	135843	EUR+AFR	qt
Mono_Fra_Mean_INT	19	17295023	17325913	30891	EUR+AFR	qt
Mono_Fra_Mean_INT	19	18383506	18408519	25014	EUR+AFR	qt
Mono_Fra_Mean_INT	19	19715794	19775740	59947	EUR+AFR	qt
Mono_Fra_Mean_INT	19	33501852	34001852	500001	EUR+AFR	qt
Mono_Fra_Mean_INT	19	35753962	36253962	500001	EUR+AFR	qt
Mono_Fra_Mean_INT	19	42770370	42897908	127539	EUR+AFR	qt
Mono_Fra_Mean_INT	19	44281492	44304188	22697	EUR+AFR	qt
Mono_Fra_Mean_INT	19	45398014	45420079	22066	EUR+AFR	qt
Mono_Fra_Mean_INT	19	45739675	45802022	62348	EUR+AFR	qt
Mono_Fra_Mean_INT	19	49977458	49992367	14910	EUR+AFR	qt
Mono_Fra_Mean_INT	19	50027533	50049882	22350	EUR+AFR	qt
Mono_Fra_Mean_INT	19	52174967	52182290	7324	EUR+AFR	qt
Mono_Fra_Mean_INT	19	55664953	55667313	2361	EUR+AFR	qt
Mono_Fra_Mean_INT	20	3224067	3415566	191500	EUR+AFR	qt
Mono_Fra_Mean_INT	20	18124915	18279104	154190	EUR+AFR	qt
Mono_Fra_Mean_INT	20	30688844	31042176	353333	EUR+AFR	qt
Mono_Fra_Mean_INT	20	31117484	31197137	79654	EUR+AFR	qt
Mono_Fra_Mean_INT	20	38475982	38570656	94675	EUR+AFR	qt
Mono_Fra_Mean_INT	20	42826555	42838712	12158	EUR+AFR	qt
Mono_Fra_Mean_INT	20	48955424	48968438	13015	EUR+AFR	qt
Mono_Fra_Mean_INT	20	55788757	56288757	500001	EUR+AFR	qt
Mono_Fra_Mean_INT	20	57585389	58085389	500001	EUR+AFR	qt
Mono_Fra_Mean_INT	21	35307200	35313059	5860	EUR+AFR	qt
Mono_Fra_Mean_INT	21	36283811	36308575	24765	EUR+AFR	qt
Mono_Fra_Mean_INT	21	39835126	39856897	21772	EUR+AFR	qt
Mono_Fra_Mean_INT	21	40463283	40468838	5556	EUR+AFR	qt
Mono_Fra_Mean_INT	21	47633789	47710819	77031	EUR+AFR	qt
Mono_Fra_Mean_INT	22	17586757	17597768	11012	EUR+AFR	qt
Mono_Fra_Mean_INT	22	24621826	24624609	2784	EUR+AFR	qt
Mono_Fra_Mean_INT	22	28414498	29087446	672949	EUR+AFR	qt
Mono_Fra_Mean_INT	22	30685560	30825532	139973	EUR+AFR	qt
Mono_Fra_Mean_INT	22	32216139	32326021	109883	EUR+AFR	qt
Mono_Fra_Mean_INT	22	35724659	35729721	5063	EUR+AFR	qt
Mono_Fra_Mean_INT	22	38029723	38045397	15675	EUR+AFR	qt
Mono_Fra_Mean_INT	22	41598933	41627775	28843	EUR+AFR	qt
Mono_Fra_Mean_INT	22	43548155	43569608	21454	EUR+AFR	qt
Mono_Fra_Mean_INT	22	44324727	44347251	22525	EUR+AFR	qt
Mono_Fra_Mean_INT	22	49988574	50067994	79421	EUR+AFR	qt
Mono_Fra_Mean_INT	22	50963540	50971266	7727	EUR+AFR	qt
Mono_Fra_Min_INT	1	8991839	9491839	500001	EUR+AFR	qt
Mono_Fra_Min_INT	1	10271688	10483606	211919	EUR+AFR	qt
Mono_Fra_Min_INT	1	20128536	20131771	3236	EUR+AFR	qt
Mono_Fra_Min_INT	1	21283192	21569353	286162	EUR+AFR	qt
Mono_Fra_Min_INT	1	22244592	22345647	101056	EUR+AFR	qt
Mono_Fra_Min_INT	1	23405872	23710475	304604	EUR+AFR	qt
Mono_Fra_Min_INT	1	23720185	23830827	110643	EUR+AFR	qt
Mono_Fra_Min_INT	1	25580095	25829988	249894	EUR+AFR	qt
Mono_Fra_Min_INT	1	26990107	27284066	293960	EUR+AFR	qt
Mono_Fra_Min_INT	1	27965336	27974394	9059	EUR+AFR	qt
Mono_Fra_Min_INT	1	29709959	29711795	1837	EUR+AFR	qt
Mono_Fra_Min_INT	1	32476350	32733088	256739	EUR+AFR	qt
Mono_Fra_Min_INT	1	34488115	34529763	41649	EUR+AFR	qt
Mono_Fra_Min_INT	1	35591626	36367780	776155	EUR+AFR	qt
Mono_Fra_Min_INT	1	36937059	36958213	21155	EUR+AFR	qt
Mono_Fra_Min_INT	1	38474150	38557098	82949	EUR+AFR	qt
Mono_Fra_Min_INT	1	42364877	42561497	196621	EUR+AFR	qt
Mono_Fra_Min_INT	1	43399686	43448582	48897	EUR+AFR	qt
Mono_Fra_Min_INT	1	44296439	44480093	183655	EUR+AFR	qt
Mono_Fra_Min_INT	1	45138199	45165907	27709	EUR+AFR	qt
Mono_Fra_Min_INT	1	49220637	49816560	595924	EUR+AFR	qt
Mono_Fra_Min_INT	1	53885963	53972764	86802	EUR+AFR	qt
Mono_Fra_Min_INT	1	55401286	55901286	500001	EUR+AFR	qt
Mono_Fra_Min_INT	1	56414730	56548886	134157	EUR+AFR	qt
Mono_Fra_Min_INT	1	59417116	59439968	22853	EUR+AFR	qt
Mono_Fra_Min_INT	1	61396649	61412947	16299	EUR+AFR	qt
Mono_Fra_Min_INT	1	65499049	65606896	107848	EUR+AFR	qt
Mono_Fra_Min_INT	1	92315896	92925654	609759	EUR+AFR	qt
Mono_Fra_Min_INT	1	101031829	101187219	155391	EUR+AFR	qt
Mono_Fra_Min_INT	1	108694118	108744934	50817	EUR+AFR	qt
Mono_Fra_Min_INT	1	110841822	110983062	141241	EUR+AFR	qt
Mono_Fra_Min_INT	1	112805463	112815069	9607	EUR+AFR	qt
Mono_Fra_Min_INT	1	116742260	116965585	223326	EUR+AFR	qt
Mono_Fra_Min_INT	1	117781742	117808552	26811	EUR+AFR	qt
Mono_Fra_Min_INT	1	119054510	119106612	52103	EUR+AFR	qt
Mono_Fra_Min_INT	1	120415986	120553996	138011	EUR+AFR	qt
Mono_Fra_Min_INT	1	146571046	146639790	68745	EUR+AFR	qt
Mono_Fra_Min_INT	1	150544093	150950800	406708	EUR+AFR	qt
Mono_Fra_Min_INT	1	154395212	154428283	33072	EUR+AFR	qt
Mono_Fra_Min_INT	1	158987241	159174683	187443	EUR+AFR	qt
Mono_Fra_Min_INT	1	159175354	159177748	2395	EUR+AFR	qt
Mono_Fra_Min_INT	1	161135421	161188893	53473	EUR+AFR	qt
Mono_Fra_Min_INT	1	162196499	162225145	28647	EUR+AFR	qt
Mono_Fra_Min_INT	1	169087787	169088132	346	EUR+AFR	qt
Mono_Fra_Min_INT	1	204813949	205313949	500001	EUR+AFR	qt
Mono_Fra_Min_INT	1	209880259	209943592	63334	EUR+AFR	qt
Mono_Fra_Min_INT	1	221040034	221057646	17613	EUR+AFR	qt
Mono_Fra_Min_INT	1	224537655	224699100	161446	EUR+AFR	qt
Mono_Fra_Min_INT	1	234894513	234928045	33533	EUR+AFR	qt
Mono_Fra_Min_INT	2	23890084	24257682	367599	EUR+AFR	qt
Mono_Fra_Min_INT	2	27598097	27752871	154775	EUR+AFR	qt
Mono_Fra_Min_INT	2	64892466	65004346	111881	EUR+AFR	qt
Mono_Fra_Min_INT	2	86086855	86144241	57387	EUR+AFR	qt
Mono_Fra_Min_INT	2	111727324	111788147	60824	EUR+AFR	qt
Mono_Fra_Min_INT	2	113838102	113870725	32624	EUR+AFR	qt
Mono_Fra_Min_INT	2	127787256	127886955	99700	EUR+AFR	qt
Mono_Fra_Min_INT	2	136833761	136974257	140497	EUR+AFR	qt
Mono_Fra_Min_INT	2	148408694	148454344	45651	EUR+AFR	qt
Mono_Fra_Min_INT	2	160411254	160674656	263403	EUR+AFR	qt
Mono_Fra_Min_INT	2	182308352	182334753	26402	EUR+AFR	qt
Mono_Fra_Min_INT	2	197838216	197855152	16937	EUR+AFR	qt
Mono_Fra_Min_INT	2	218974679	219137341	162663	EUR+AFR	qt
Mono_Fra_Min_INT	2	225727663	225811592	83930	EUR+AFR	qt
Mono_Fra_Min_INT	2	241563739	241569692	5954	EUR+AFR	qt
Mono_Fra_Min_INT	3	12224151	12313846	89696	EUR+AFR	qt
Mono_Fra_Min_INT	3	39281374	39307256	25883	EUR+AFR	qt
Mono_Fra_Min_INT	3	42656116	43156116	500001	EUR+AFR	qt
Mono_Fra_Min_INT	3	46339223	46462992	123770	EUR+AFR	qt
Mono_Fra_Min_INT	3	72396902	72413738	16837	EUR+AFR	qt
Mono_Fra_Min_INT	3	123052018	123128413	76396	EUR+AFR	qt
Mono_Fra_Min_INT	3	128303373	128422658	119286	EUR+AFR	qt
Mono_Fra_Min_INT	3	141158212	141338641	180430	EUR+AFR	qt
Mono_Fra_Min_INT	3	150001224	150024518	23295	EUR+AFR	qt
Mono_Fra_Min_INT	3	172274232	172294500	20269	EUR+AFR	qt
Mono_Fra_Min_INT	3	188072513	188135783	63271	EUR+AFR	qt
Mono_Fra_Min_INT	4	3097495	3249828	152334	EUR+AFR	qt
Mono_Fra_Min_INT	4	7040858	7075557	34700	EUR+AFR	qt
Mono_Fra_Min_INT	4	74903134	75012386	109253	EUR+AFR	qt
Mono_Fra_Min_INT	4	103399049	103548216	149168	EUR+AFR	qt
Mono_Fra_Min_INT	4	110827862	110947478	119617	EUR+AFR	qt
Mono_Fra_Min_INT	5	35387054	35819764	432711	EUR+AFR	qt
Mono_Fra_Min_INT	5	55453942	55567087	113146	EUR+AFR	qt
Mono_Fra_Min_INT	5	148198999	148213506	14508	EUR+AFR	qt
Mono_Fra_Min_INT	5	149478658	149487476	8819	EUR+AFR	qt
Mono_Fra_Min_INT	5	149489242	149503670	14429	EUR+AFR	qt
Mono_Fra_Min_INT	5	179122774	179231248	108475	EUR+AFR	qt
Mono_Fra_Min_INT	6	10517381	10539289	21909	EUR+AFR	qt
Mono_Fra_Min_INT	6	17352870	17852870	500001	EUR+AFR	qt
Mono_Fra_Min_INT	6	35131559	35356143	224585	EUR+AFR	qt
Mono_Fra_Min_INT	6	41934104	41992518	58415	EUR+AFR	qt
Mono_Fra_Min_INT	6	44539709	44596121	56413	EUR+AFR	qt
Mono_Fra_Min_INT	6	82404643	82412998	8356	EUR+AFR	qt
Mono_Fra_Min_INT	6	87596833	88096833	500001	EUR+AFR	qt
Mono_Fra_Min_INT	6	89762509	89862725	100217	EUR+AFR	qt
Mono_Fra_Min_INT	6	90809639	91012867	203229	EUR+AFR	qt
Mono_Fra_Min_INT	6	107420110	107446540	26431	EUR+AFR	qt
Mono_Fra_Min_INT	6	144286685	144441671	154987	EUR+AFR	qt
Mono_Fra_Min_INT	6	156923061	156940357	17297	EUR+AFR	qt
Mono_Fra_Min_INT	6	160839350	160884275	44926	EUR+AFR	qt
Mono_Fra_Min_INT	7	6497501	6545335	47835	EUR+AFR	qt
Mono_Fra_Min_INT	7	8004152	8110387	106236	EUR+AFR	qt
Mono_Fra_Min_INT	7	28474374	28974374	500001	EUR+AFR	qt
Mono_Fra_Min_INT	7	50120254	50620254	500001	EUR+AFR	qt
Mono_Fra_Min_INT	7	72841823	73058017	216195	EUR+AFR	qt
Mono_Fra_Min_INT	7	92237426	92327026	89601	EUR+AFR	qt
Mono_Fra_Min_INT	8	6628935	7128935	500001	EUR+AFR	qt
Mono_Fra_Min_INT	8	21777476	21872853	95378	EUR+AFR	qt
Mono_Fra_Min_INT	8	22873533	22885331	11799	EUR+AFR	qt
Mono_Fra_Min_INT	8	43337749	43789768	452020	EUR+AFR	qt
Mono_Fra_Min_INT	8	48448689	49083419	634731	EUR+AFR	qt
Mono_Fra_Min_INT	8	61615461	61722732	107272	EUR+AFR	qt
Mono_Fra_Min_INT	8	116464988	116645056	180069	EUR+AFR	qt
Mono_Fra_Min_INT	8	128997240	129009401	12162	EUR+AFR	qt
Mono_Fra_Min_INT	8	130570063	130624661	54599	EUR+AFR	qt
Mono_Fra_Min_INT	9	4823770	5323770	500001	EUR+AFR	qt
Mono_Fra_Min_INT	9	22151465	22173499	22035	EUR+AFR	qt
Mono_Fra_Min_INT	9	91449366	91472127	22762	EUR+AFR	qt
Mono_Fra_Min_INT	9	91505937	91562375	56439	EUR+AFR	qt
Mono_Fra_Min_INT	9	95684697	95729313	44617	EUR+AFR	qt
Mono_Fra_Min_INT	9	113858933	114007871	148939	EUR+AFR	qt
Mono_Fra_Min_INT	9	115975972	116132334	156363	EUR+AFR	qt
Mono_Fra_Min_INT	9	126971353	127054184	82832	EUR+AFR	qt
Mono_Fra_Min_INT	9	130417582	130917582	500001	EUR+AFR	qt
Mono_Fra_Min_INT	9	136065526	136184526	119001	EUR+AFR	qt
Mono_Fra_Min_INT	9	137835862	137873099	37238	EUR+AFR	qt
Mono_Fra_Min_INT	9	139906359	139961541	55183	EUR+AFR	qt
Mono_Fra_Min_INT	10	8449327	8490612	41286	EUR+AFR	qt
Mono_Fra_Min_INT	10	26695750	26758576	62827	EUR+AFR	qt
Mono_Fra_Min_INT	10	64874754	65366896	492143	EUR+AFR	qt
Mono_Fra_Min_INT	10	89780013	89812909	32897	EUR+AFR	qt
Mono_Fra_Min_INT	10	98393332	98410901	17570	EUR+AFR	qt
Mono_Fra_Min_INT	10	99100432	99203348	102917	EUR+AFR	qt
Mono_Fra_Min_INT	10	101271789	101292390	20602	EUR+AFR	qt
Mono_Fra_Min_INT	10	114749734	114818754	69021	EUR+AFR	qt
Mono_Fra_Min_INT	10	126387138	126412323	25186	EUR+AFR	qt
Mono_Fra_Min_INT	11	302505	321235	18731	EUR+AFR	qt
Mono_Fra_Min_INT	11	1873232	1880596	7365	EUR+AFR	qt
Mono_Fra_Min_INT	11	2350089	2369019	18931	EUR+AFR	qt
Mono_Fra_Min_INT	11	47367371	48258231	890861	EUR+AFR	qt
Mono_Fra_Min_INT	11	65405600	65473798	68199	EUR+AFR	qt
Mono_Fra_Min_INT	11	113950821	113957880	7060	EUR+AFR	qt
Mono_Fra_Min_INT	11	122500846	122553139	52294	EUR+AFR	qt
Mono_Fra_Min_INT	11	128522299	128546849	24551	EUR+AFR	qt
Mono_Fra_Min_INT	12	6492649	6520494	27846	EUR+AFR	qt
Mono_Fra_Min_INT	12	9911588	9939267	27680	EUR+AFR	qt
Mono_Fra_Min_INT	12	10525878	10645978	120101	EUR+AFR	qt
Mono_Fra_Min_INT	12	53981149	54044050	62902	EUR+AFR	qt
Mono_Fra_Min_INT	12	54435880	54935880	500001	EUR+AFR	qt
Mono_Fra_Min_INT	12	69671660	69744014	72355	EUR+AFR	qt
Mono_Fra_Min_INT	12	108717097	108725147	8051	EUR+AFR	qt
Mono_Fra_Min_INT	12	111356394	112164268	807875	EUR+AFR	qt
Mono_Fra_Min_INT	13	28604007	28761592	157586	EUR+AFR	qt
Mono_Fra_Min_INT	13	40977348	41003022	25675	EUR+AFR	qt
Mono_Fra_Min_INT	13	50477238	50734243	257006	EUR+AFR	qt
Mono_Fra_Min_INT	13	72501168	72622378	121211	EUR+AFR	qt
Mono_Fra_Min_INT	13	91972194	92058305	86112	EUR+AFR	qt
Mono_Fra_Min_INT	13	110036689	110069905	33217	EUR+AFR	qt
Mono_Fra_Min_INT	14	21677694	21750929	73236	EUR+AFR	qt
Mono_Fra_Min_INT	14	23588642	23589349	708	EUR+AFR	qt
Mono_Fra_Min_INT	14	103833065	103983033	149969	EUR+AFR	qt
Mono_Fra_Min_INT	15	64444276	65100154	655879	EUR+AFR	qt
Mono_Fra_Min_INT	15	65695786	66099113	403328	EUR+AFR	qt
Mono_Fra_Min_INT	15	75116167	75251041	134875	EUR+AFR	qt
Mono_Fra_Min_INT	15	80250863	80284441	33579	EUR+AFR	qt
Mono_Fra_Min_INT	15	99087294	99102387	15094	EUR+AFR	qt
Mono_Fra_Min_INT	16	4106786	4182506	75721	EUR+AFR	qt
Mono_Fra_Min_INT	16	15054865	15147954	93090	EUR+AFR	qt
Mono_Fra_Min_INT	16	28338039	28826307	488269	EUR+AFR	qt
Mono_Fra_Min_INT	16	74503258	74625065	121808	EUR+AFR	qt
Mono_Fra_Min_INT	16	85917944	85955671	37728	EUR+AFR	qt
Mono_Fra_Min_INT	17	4739161	4814022	74862	EUR+AFR	qt
Mono_Fra_Min_INT	17	7226957	7254602	27646	EUR+AFR	qt
Mono_Fra_Min_INT	17	29397852	29735829	337978	EUR+AFR	qt
Mono_Fra_Min_INT	17	38124630	38215948	91319	EUR+AFR	qt
Mono_Fra_Min_INT	17	57628838	58049609	420772	EUR+AFR	qt
Mono_Fra_Min_INT	17	65825248	66098154	272907	EUR+AFR	qt
Mono_Fra_Min_INT	17	72744512	72788804	44293	EUR+AFR	qt
Mono_Fra_Min_INT	17	75924118	76095445	171328	EUR+AFR	qt
Mono_Fra_Min_INT	17	81065921	81138481	72561	EUR+AFR	qt
Mono_Fra_Min_INT	18	21567820	21623416	55597	EUR+AFR	qt
Mono_Fra_Min_INT	18	74071078	74076020	4943	EUR+AFR	qt
Mono_Fra_Min_INT	18	77409231	77510314	101084	EUR+AFR	qt
Mono_Fra_Min_INT	19	3176170	3177692	1523	EUR+AFR	qt
Mono_Fra_Min_INT	19	4944555	5018959	74405	EUR+AFR	qt
Mono_Fra_Min_INT	19	6668972	6675230	6259	EUR+AFR	qt
Mono_Fra_Min_INT	19	8565043	8603109	38067	EUR+AFR	qt
Mono_Fra_Min_INT	19	16451424	16527834	76411	EUR+AFR	qt
Mono_Fra_Min_INT	19	18383506	18408519	25014	EUR+AFR	qt
Mono_Fra_Min_INT	19	33740291	33751852	11562	EUR+AFR	qt
Mono_Fra_Min_INT	19	44281492	44304188	22697	EUR+AFR	qt
Mono_Fra_Min_INT	19	45739675	45809208	69534	EUR+AFR	qt
Mono_Fra_Min_INT	19	51625709	51632416	6708	EUR+AFR	qt
Mono_Fra_Min_INT	19	52172347	52184169	11823	EUR+AFR	qt
Mono_Fra_Min_INT	20	31117484	31197137	79654	EUR+AFR	qt
Mono_Fra_Min_INT	20	48955424	48968438	13015	EUR+AFR	qt
Mono_Fra_Min_INT	21	36236443	36238517	2075	EUR+AFR	qt
Mono_Fra_Min_INT	21	39835126	39890550	55425	EUR+AFR	qt
Mono_Fra_Min_INT	22	17586757	17597561	10805	EUR+AFR	qt
Mono_Fra_Min_INT	22	28329298	28904181	574884	EUR+AFR	qt
Mono_Fra_Min_INT	22	30685560	30819628	134069	EUR+AFR	qt
Mono_Fra_Min_INT	22	41674203	42216326	542124	EUR+AFR	qt
Mono_Fra_Min_INT	22	50960101	50978931	18831	EUR+AFR	qt
MPV_Max_INT	1	2993740	2996602	2863	EUR+AFR	qt
MPV_Max_INT	1	7792411	7797734	5324	EUR+AFR	qt
MPV_Max_INT	1	10259572	10483606	224035	EUR+AFR	qt
MPV_Max_INT	1	21035149	21535330	500182	EUR+AFR	qt
MPV_Max_INT	1	25885528	25899165	13638	EUR+AFR	qt
MPV_Max_INT	1	29184254	29222295	38042	EUR+AFR	qt
MPV_Max_INT	1	40828444	40849203	20760	EUR+AFR	qt
MPV_Max_INT	1	44018604	44109749	91146	EUR+AFR	qt
MPV_Max_INT	1	45767431	45838475	71045	EUR+AFR	qt
MPV_Max_INT	1	47084864	47091645	6782	EUR+AFR	qt
MPV_Max_INT	1	61009911	61509911	500001	EUR+AFR	qt
MPV_Max_INT	1	62900811	63199936	299126	EUR+AFR	qt
MPV_Max_INT	1	90172838	90270404	97567	EUR+AFR	qt
MPV_Max_INT	1	110470184	110494391	24208	EUR+AFR	qt
MPV_Max_INT	1	111593369	111737398	144030	EUR+AFR	qt
MPV_Max_INT	1	113059220	113242488	183269	EUR+AFR	qt
MPV_Max_INT	1	114918132	115130508	212377	EUR+AFR	qt
MPV_Max_INT	1	118127222	118171690	44469	EUR+AFR	qt
MPV_Max_INT	1	150576596	151073141	496546	EUR+AFR	qt
MPV_Max_INT	1	154177372	154428283	250912	EUR+AFR	qt
MPV_Max_INT	1	156867990	156869714	1725	EUR+AFR	qt
MPV_Max_INT	1	159885500	159892088	6589	EUR+AFR	qt
MPV_Max_INT	1	162090051	162122448	32398	EUR+AFR	qt
MPV_Max_INT	1	164494735	164529120	34386	EUR+AFR	qt
MPV_Max_INT	1	171884170	171949999	65830	EUR+AFR	qt
MPV_Max_INT	1	184938222	184960797	22576	EUR+AFR	qt
MPV_Max_INT	1	198974904	199012478	37575	EUR+AFR	qt
MPV_Max_INT	1	202851592	202909974	58383	EUR+AFR	qt
MPV_Max_INT	1	205037676	205268803	231128	EUR+AFR	qt
MPV_Max_INT	1	213937382	213953479	16098	EUR+AFR	qt
MPV_Max_INT	1	221050400	221096759	46360	EUR+AFR	qt
MPV_Max_INT	1	224261840	224425165	163326	EUR+AFR	qt
MPV_Max_INT	1	243112024	243454680	342657	EUR+AFR	qt
MPV_Max_INT	1	247719769	247722588	2820	EUR+AFR	qt
MPV_Max_INT	1	248006989	248021747	14759	EUR+AFR	qt
MPV_Max_INT	2	16605354	16734878	129525	EUR+AFR	qt
MPV_Max_INT	2	23890913	24238928	348016	EUR+AFR	qt
MPV_Max_INT	2	27598097	27752871	154775	EUR+AFR	qt
MPV_Max_INT	2	31457981	31482300	24320	EUR+AFR	qt
MPV_Max_INT	2	37086197	37278206	192010	EUR+AFR	qt
MPV_Max_INT	2	55141012	55321817	180806	EUR+AFR	qt
MPV_Max_INT	2	62710273	62780325	70053	EUR+AFR	qt
MPV_Max_INT	2	65403904	65408002	4099	EUR+AFR	qt
MPV_Max_INT	2	66652955	66680892	27938	EUR+AFR	qt
MPV_Max_INT	2	68615546	68767611	152066	EUR+AFR	qt
MPV_Max_INT	2	70013733	70168995	155263	EUR+AFR	qt
MPV_Max_INT	2	73979610	74776404	796795	EUR+AFR	qt
MPV_Max_INT	2	85636195	85659527	23333	EUR+AFR	qt
MPV_Max_INT	2	100640986	100805273	164288	EUR+AFR	qt
MPV_Max_INT	2	106431150	106522592	91443	EUR+AFR	qt
MPV_Max_INT	2	113485610	113760701	275092	EUR+AFR	qt
MPV_Max_INT	2	120986708	121070811	84104	EUR+AFR	qt
MPV_Max_INT	2	143745800	143886819	141020	EUR+AFR	qt
MPV_Max_INT	2	148537061	148801902	264842	EUR+AFR	qt
MPV_Max_INT	2	160677375	160687313	9939	EUR+AFR	qt
MPV_Max_INT	2	171758777	172051957	293181	EUR+AFR	qt
MPV_Max_INT	2	175449362	175460001	10640	EUR+AFR	qt
MPV_Max_INT	2	191502767	191860529	357763	EUR+AFR	qt
MPV_Max_INT	2	192446255	192946255	500001	EUR+AFR	qt
MPV_Max_INT	2	198164986	198866914	701929	EUR+AFR	qt
MPV_Max_INT	2	203606215	204060889	454675	EUR+AFR	qt
MPV_Max_INT	2	219090287	219109882	19596	EUR+AFR	qt
MPV_Max_INT	2	222987665	223091443	103779	EUR+AFR	qt
MPV_Max_INT	2	223948401	224005263	56863	EUR+AFR	qt
MPV_Max_INT	2	225566642	226066642	500001	EUR+AFR	qt
MPV_Max_INT	2	238597545	238631907	34363	EUR+AFR	qt
MPV_Max_INT	2	241260903	241760903	500001	EUR+AFR	qt
MPV_Max_INT	3	2322833	2415699	92867	EUR+AFR	qt
MPV_Max_INT	3	15647537	15943471	295935	EUR+AFR	qt
MPV_Max_INT	3	16888997	17020975	131979	EUR+AFR	qt
MPV_Max_INT	3	18230131	18373575	143445	EUR+AFR	qt
MPV_Max_INT	3	37955122	37996477	41356	EUR+AFR	qt
MPV_Max_INT	3	46960742	47579965	619224	EUR+AFR	qt
MPV_Max_INT	3	52970877	53139977	169101	EUR+AFR	qt
MPV_Max_INT	3	56599749	57099749	500001	EUR+AFR	qt
MPV_Max_INT	3	98496095	98786038	289944	EUR+AFR	qt
MPV_Max_INT	3	107139558	107343437	203880	EUR+AFR	qt
MPV_Max_INT	3	113110203	113309149	198947	EUR+AFR	qt
MPV_Max_INT	3	121311646	121328764	17119	EUR+AFR	qt
MPV_Max_INT	3	124329161	124341806	12646	EUR+AFR	qt
MPV_Max_INT	3	125263173	125446005	182833	EUR+AFR	qt
MPV_Max_INT	3	128321226	128420557	99332	EUR+AFR	qt
MPV_Max_INT	3	128448400	129248136	799737	EUR+AFR	qt
MPV_Max_INT	3	130267208	130767208	500001	EUR+AFR	qt
MPV_Max_INT	3	136499506	136775130	275625	EUR+AFR	qt
MPV_Max_INT	3	142694463	142813964	119502	EUR+AFR	qt
MPV_Max_INT	3	167295498	167480664	185167	EUR+AFR	qt
MPV_Max_INT	3	168780749	168865151	84403	EUR+AFR	qt
MPV_Max_INT	3	178665861	178925016	259156	EUR+AFR	qt
MPV_Max_INT	3	183626502	183756780	130279	EUR+AFR	qt
MPV_Max_INT	3	194092092	194203783	111692	EUR+AFR	qt
MPV_Max_INT	3	194988940	195163917	174978	EUR+AFR	qt
MPV_Max_INT	3	195955762	196010434	54673	EUR+AFR	qt
MPV_Max_INT	4	3279745	3293952	14208	EUR+AFR	qt
MPV_Max_INT	4	6857278	6893681	36404	EUR+AFR	qt
MPV_Max_INT	4	38607801	38705257	97457	EUR+AFR	qt
MPV_Max_INT	4	48060815	48195507	134693	EUR+AFR	qt
MPV_Max_INT	4	52699605	53266108	566504	EUR+AFR	qt
MPV_Max_INT	4	57717475	57903948	186474	EUR+AFR	qt
MPV_Max_INT	4	75831481	75910544	79064	EUR+AFR	qt
MPV_Max_INT	4	87831092	88146780	315689	EUR+AFR	qt
MPV_Max_INT	4	99867860	99978440	110581	EUR+AFR	qt
MPV_Max_INT	4	106061534	106218428	156895	EUR+AFR	qt
MPV_Max_INT	4	122888476	123516551	628076	EUR+AFR	qt
MPV_Max_INT	4	145709162	146174631	465470	EUR+AFR	qt
MPV_Max_INT	4	148743857	149243857	500001	EUR+AFR	qt
MPV_Max_INT	4	154450817	154468282	17466	EUR+AFR	qt
MPV_Max_INT	4	185781717	185795112	13396	EUR+AFR	qt
MPV_Max_INT	5	1097281	1115115	17835	EUR+AFR	qt
MPV_Max_INT	5	9723230	10223230	500001	EUR+AFR	qt
MPV_Max_INT	5	52323453	52390415	66963	EUR+AFR	qt
MPV_Max_INT	5	60045247	60541910	496664	EUR+AFR	qt
MPV_Max_INT	5	61410493	61841629	431137	EUR+AFR	qt
MPV_Max_INT	5	65943697	66002427	58731	EUR+AFR	qt
MPV_Max_INT	5	67098280	67193520	95241	EUR+AFR	qt
MPV_Max_INT	5	71848312	72381679	533368	EUR+AFR	qt
MPV_Max_INT	5	75867877	76073447	205571	EUR+AFR	qt
MPV_Max_INT	5	81311994	81811994	500001	EUR+AFR	qt
MPV_Max_INT	5	87930196	88430196	500001	EUR+AFR	qt
MPV_Max_INT	5	111050171	111072369	22199	EUR+AFR	qt
MPV_Max_INT	5	122895930	123395930	500001	EUR+AFR	qt
MPV_Max_INT	5	130504768	131084926	580159	EUR+AFR	qt
MPV_Max_INT	5	131418948	131826413	407466	EUR+AFR	qt
MPV_Max_INT	5	133585144	133822757	237614	EUR+AFR	qt
MPV_Max_INT	5	133828356	133873572	45217	EUR+AFR	qt
MPV_Max_INT	5	134677264	134722201	44938	EUR+AFR	qt
MPV_Max_INT	5	140724591	141047507	322917	EUR+AFR	qt
MPV_Max_INT	5	157211542	157298830	87289	EUR+AFR	qt
MPV_Max_INT	5	158564055	158670938	106884	EUR+AFR	qt
MPV_Max_INT	5	159575628	159652161	76534	EUR+AFR	qt
MPV_Max_INT	6	3445671	3470601	24931	EUR+AFR	qt
MPV_Max_INT	6	11537760	11602806	65047	EUR+AFR	qt
MPV_Max_INT	6	17352870	17852870	500001	EUR+AFR	qt
MPV_Max_INT	6	22454221	22502304	48084	EUR+AFR	qt
MPV_Max_INT	6	25526556	25650159	123604	EUR+AFR	qt
MPV_Max_INT	6	31572975	31807148	234174	EUR+AFR	qt
MPV_Max_INT	6	36344980	36564240	219261	EUR+AFR	qt
MPV_Max_INT	6	41905275	41956585	51311	EUR+AFR	qt
MPV_Max_INT	6	42827390	42889543	62154	EUR+AFR	qt
MPV_Max_INT	6	47427281	47633098	205818	EUR+AFR	qt
MPV_Max_INT	6	52290927	52360545	69619	EUR+AFR	qt
MPV_Max_INT	6	71119524	71406879	287356	EUR+AFR	qt
MPV_Max_INT	6	79417533	79808319	390787	EUR+AFR	qt
MPV_Max_INT	6	82843601	83286711	443111	EUR+AFR	qt
MPV_Max_INT	6	109505740	109650140	144401	EUR+AFR	qt
MPV_Max_INT	6	110693834	110727037	33204	EUR+AFR	qt
MPV_Max_INT	6	119075856	119353018	277163	EUR+AFR	qt
MPV_Max_INT	6	121910814	122248144	337331	EUR+AFR	qt
MPV_Max_INT	6	139847293	139870189	22897	EUR+AFR	qt
MPV_Max_INT	6	147520965	147729477	208513	EUR+AFR	qt
MPV_Max_INT	6	156923061	156940357	17297	EUR+AFR	qt
MPV_Max_INT	6	158086378	158114386	28009	EUR+AFR	qt
MPV_Max_INT	6	158237952	158368676	130725	EUR+AFR	qt
MPV_Max_INT	6	165172117	165762772	590656	EUR+AFR	qt
MPV_Max_INT	7	5822093	6322093	500001	EUR+AFR	qt
MPV_Max_INT	7	6497501	6545335	47835	EUR+AFR	qt
MPV_Max_INT	7	16685870	16703325	17456	EUR+AFR	qt
MPV_Max_INT	7	17817431	18026604	209174	EUR+AFR	qt
MPV_Max_INT	7	29538449	30038449	500001	EUR+AFR	qt
MPV_Max_INT	7	37440453	37461509	21057	EUR+AFR	qt
MPV_Max_INT	7	44808223	44932538	124316	EUR+AFR	qt
MPV_Max_INT	7	50325717	50355207	29491	EUR+AFR	qt
MPV_Max_INT	7	73147594	73203405	55812	EUR+AFR	qt
MPV_Max_INT	7	80202408	80289921	87514	EUR+AFR	qt
MPV_Max_INT	7	98550734	99417640	866907	EUR+AFR	qt
MPV_Max_INT	7	101499930	101593354	93425	EUR+AFR	qt
MPV_Max_INT	7	106306793	106374640	67848	EUR+AFR	qt
MPV_Max_INT	7	116457242	116571673	114432	EUR+AFR	qt
MPV_Max_INT	7	123405942	123441559	35618	EUR+AFR	qt
MPV_Max_INT	7	129010863	129145665	134803	EUR+AFR	qt
MPV_Max_INT	7	133920443	134024914	104472	EUR+AFR	qt
MPV_Max_INT	7	135281578	135364748	83171	EUR+AFR	qt
MPV_Max_INT	7	150440176	150940176	500001	EUR+AFR	qt
MPV_Max_INT	7	152332668	152380502	47835	EUR+AFR	qt
MPV_Max_INT	7	158524142	158644728	120587	EUR+AFR	qt
MPV_Max_INT	8	9030160	9032646	2487	EUR+AFR	qt
MPV_Max_INT	8	11086942	11253575	166634	EUR+AFR	qt
MPV_Max_INT	8	19008072	19029882	21811	EUR+AFR	qt
MPV_Max_INT	8	20085839	20125582	39744	EUR+AFR	qt
MPV_Max_INT	8	21621046	21769432	148387	EUR+AFR	qt
MPV_Max_INT	8	23372038	23384559	12522	EUR+AFR	qt
MPV_Max_INT	8	25244270	25432214	187945	EUR+AFR	qt
MPV_Max_INT	8	30267599	30462149	194551	EUR+AFR	qt
MPV_Max_INT	8	56603430	56797986	194557	EUR+AFR	qt
MPV_Max_INT	8	82676936	82802669	125734	EUR+AFR	qt
MPV_Max_INT	8	106536267	106593207	56941	EUR+AFR	qt
MPV_Max_INT	8	131067707	131396995	329289	EUR+AFR	qt
MPV_Max_INT	8	144976572	145086428	109857	EUR+AFR	qt
MPV_Max_INT	9	135391	274671	139281	EUR+AFR	qt
MPV_Max_INT	9	4644477	4661019	16543	EUR+AFR	qt
MPV_Max_INT	9	72998425	73096408	97984	EUR+AFR	qt
MPV_Max_INT	9	96012085	96129132	117048	EUR+AFR	qt
MPV_Max_INT	9	100621002	100736718	115717	EUR+AFR	qt
MPV_Max_INT	9	109996022	110159455	163434	EUR+AFR	qt
MPV_Max_INT	9	116168755	116396404	227650	EUR+AFR	qt
MPV_Max_INT	9	131238754	132043359	804606	EUR+AFR	qt
MPV_Max_INT	9	135614448	136275910	661463	EUR+AFR	qt
MPV_Max_INT	9	136924744	136942560	17817	EUR+AFR	qt
MPV_Max_INT	10	3100748	3119150	18403	EUR+AFR	qt
MPV_Max_INT	10	11875086	11929708	54623	EUR+AFR	qt
MPV_Max_INT	10	14517263	14611258	93996	EUR+AFR	qt
MPV_Max_INT	10	43913750	44013473	99724	EUR+AFR	qt
MPV_Max_INT	10	64874754	65357438	482685	EUR+AFR	qt
MPV_Max_INT	10	80958588	80998350	39763	EUR+AFR	qt
MPV_Max_INT	10	94248310	94495753	247444	EUR+AFR	qt
MPV_Max_INT	10	97073479	97252852	179374	EUR+AFR	qt
MPV_Max_INT	10	101271982	101295863	23882	EUR+AFR	qt
MPV_Max_INT	10	101825479	102325479	500001	EUR+AFR	qt
MPV_Max_INT	10	104230012	104392580	162569	EUR+AFR	qt
MPV_Max_INT	10	114111660	114206683	95024	EUR+AFR	qt
MPV_Max_INT	10	121010256	121037154	26899	EUR+AFR	qt
MPV_Max_INT	11	102905	283415	180511	EUR+AFR	qt
MPV_Max_INT	11	3921731	4124372	202642	EUR+AFR	qt
MPV_Max_INT	11	5701409	5701883	475	EUR+AFR	qt
MPV_Max_INT	11	10655623	10699750	44128	EUR+AFR	qt
MPV_Max_INT	11	48148081	49601724	1453644	EUR+AFR	qt
MPV_Max_INT	11	57369008	57570680	201673	EUR+AFR	qt
MPV_Max_INT	11	60117126	60216445	99320	EUR+AFR	qt
MPV_Max_INT	11	61547068	61618169	71102	EUR+AFR	qt
MPV_Max_INT	11	63889293	64006466	117174	EUR+AFR	qt
MPV_Max_INT	11	65372518	65549606	177089	EUR+AFR	qt
MPV_Max_INT	11	67805381	67918617	113237	EUR+AFR	qt
MPV_Max_INT	11	72488810	72861888	373079	EUR+AFR	qt
MPV_Max_INT	11	77240152	77702967	462816	EUR+AFR	qt
MPV_Max_INT	11	94829514	94834871	5358	EUR+AFR	qt
MPV_Max_INT	11	108005215	108366449	361235	EUR+AFR	qt
MPV_Max_INT	11	113953622	114003695	50074	EUR+AFR	qt
MPV_Max_INT	11	116678191	117101311	423121	EUR+AFR	qt
MPV_Max_INT	11	126271638	126293285	21648	EUR+AFR	qt
MPV_Max_INT	11	134074992	134574992	500001	EUR+AFR	qt
MPV_Max_INT	12	5914342	6414342	500001	EUR+AFR	qt
MPV_Max_INT	12	8139193	8199756	60564	EUR+AFR	qt
MPV_Max_INT	12	29390501	29472068	81568	EUR+AFR	qt
MPV_Max_INT	12	32819180	32911641	92462	EUR+AFR	qt
MPV_Max_INT	12	33183752	33683752	500001	EUR+AFR	qt
MPV_Max_INT	12	40437751	40633314	195564	EUR+AFR	qt
MPV_Max_INT	12	49601208	49671659	70452	EUR+AFR	qt
MPV_Max_INT	12	51616919	51758536	141618	EUR+AFR	qt
MPV_Max_INT	12	52294257	52315923	21667	EUR+AFR	qt
MPV_Max_INT	12	54668471	54762150	93680	EUR+AFR	qt
MPV_Max_INT	12	56983424	57171516	188093	EUR+AFR	qt
MPV_Max_INT	12	58045455	58231155	185701	EUR+AFR	qt
MPV_Max_INT	12	64755079	65255079	500001	EUR+AFR	qt
MPV_Max_INT	12	109029333	109260895	231563	EUR+AFR	qt
MPV_Max_INT	12	111818487	112441089	622603	EUR+AFR	qt
MPV_Max_INT	12	115345396	115387303	41908	EUR+AFR	qt
MPV_Max_INT	12	121101152	121184931	83780	EUR+AFR	qt
MPV_Max_INT	12	122030712	122138964	108253	EUR+AFR	qt
MPV_Max_INT	12	122216910	122420459	203550	EUR+AFR	qt
MPV_Max_INT	12	123719528	123782866	63339	EUR+AFR	qt
MPV_Max_INT	12	133342067	133493988	151922	EUR+AFR	qt
MPV_Max_INT	13	28158035	28177602	19568	EUR+AFR	qt
MPV_Max_INT	13	32433782	32473638	39857	EUR+AFR	qt
MPV_Max_INT	13	32750753	32788225	37473	EUR+AFR	qt
MPV_Max_INT	13	47154966	47247985	93020	EUR+AFR	qt
MPV_Max_INT	13	71206722	71236611	29890	EUR+AFR	qt
MPV_Max_INT	13	75361106	75861106	500001	EUR+AFR	qt
MPV_Max_INT	13	107609602	107677487	67886	EUR+AFR	qt
MPV_Max_INT	13	108712197	108720807	8611	EUR+AFR	qt
MPV_Max_INT	13	110877046	110879007	1962	EUR+AFR	qt
MPV_Max_INT	13	114004271	114021805	17535	EUR+AFR	qt
MPV_Max_INT	14	23695837	23742335	46499	EUR+AFR	qt
MPV_Max_INT	14	31362034	31503674	141641	EUR+AFR	qt
MPV_Max_INT	14	44622317	44641635	19319	EUR+AFR	qt
MPV_Max_INT	14	50877854	51179845	301992	EUR+AFR	qt
MPV_Max_INT	14	53477633	53741756	264124	EUR+AFR	qt
MPV_Max_INT	14	55569578	55920246	350669	EUR+AFR	qt
MPV_Max_INT	14	65472241	65510386	38146	EUR+AFR	qt
MPV_Max_INT	14	69369122	69425467	56346	EUR+AFR	qt
MPV_Max_INT	14	69427443	69709416	281974	EUR+AFR	qt
MPV_Max_INT	14	92241352	92333001	91650	EUR+AFR	qt
MPV_Max_INT	14	93069980	93118229	48250	EUR+AFR	qt
MPV_Max_INT	14	96178173	96204459	26287	EUR+AFR	qt
MPV_Max_INT	14	101167563	101185187	17625	EUR+AFR	qt
MPV_Max_INT	14	103559202	103575529	16328	EUR+AFR	qt
MPV_Max_INT	14	105707174	105770679	63506	EUR+AFR	qt
MPV_Max_INT	15	42223803	42270697	46895	EUR+AFR	qt
MPV_Max_INT	15	50372531	50430644	58114	EUR+AFR	qt
MPV_Max_INT	15	57051751	57583301	531551	EUR+AFR	qt
MPV_Max_INT	15	63331509	63344167	12659	EUR+AFR	qt
MPV_Max_INT	15	65090400	65200804	110405	EUR+AFR	qt
MPV_Max_INT	15	69454261	69649385	195125	EUR+AFR	qt
MPV_Max_INT	15	74713300	75028490	315191	EUR+AFR	qt
MPV_Max_INT	15	75597012	75928192	331181	EUR+AFR	qt
MPV_Max_INT	15	89619393	89670504	51112	EUR+AFR	qt
MPV_Max_INT	15	89713350	89761032	47683	EUR+AFR	qt
MPV_Max_INT	15	91499346	91561182	61837	EUR+AFR	qt
MPV_Max_INT	16	479010	542724	63715	EUR+AFR	qt
MPV_Max_INT	16	1803534	1959619	156086	EUR+AFR	qt
MPV_Max_INT	16	5004477	5029979	25503	EUR+AFR	qt
MPV_Max_INT	16	5699025	5847194	148170	EUR+AFR	qt
MPV_Max_INT	16	8874497	8957018	82522	EUR+AFR	qt
MPV_Max_INT	16	9020056	9066756	46701	EUR+AFR	qt
MPV_Max_INT	16	24616602	24761046	144445	EUR+AFR	qt
MPV_Max_INT	16	28505660	28615708	110049	EUR+AFR	qt
MPV_Max_INT	16	29622361	30380486	758126	EUR+AFR	qt
MPV_Max_INT	16	66743902	66940748	196847	EUR+AFR	qt
MPV_Max_INT	16	67843046	68428844	585799	EUR+AFR	qt
MPV_Max_INT	16	71984512	72253490	268979	EUR+AFR	qt
MPV_Max_INT	16	85414665	85417012	2348	EUR+AFR	qt
MPV_Max_INT	16	88783019	89283019	500001	EUR+AFR	qt
MPV_Max_INT	17	1391275	1461410	70136	EUR+AFR	qt
MPV_Max_INT	17	4814689	4950175	135487	EUR+AFR	qt
MPV_Max_INT	17	7329134	7437665	108532	EUR+AFR	qt
MPV_Max_INT	17	16896277	16929710	33434	EUR+AFR	qt
MPV_Max_INT	17	19799698	19928566	128869	EUR+AFR	qt
MPV_Max_INT	17	27602055	27885675	283621	EUR+AFR	qt
MPV_Max_INT	17	33864479	33873772	9294	EUR+AFR	qt
MPV_Max_INT	17	33884804	34000628	115825	EUR+AFR	qt
MPV_Max_INT	17	37387413	37822311	434899	EUR+AFR	qt
MPV_Max_INT	17	42430244	42618401	188158	EUR+AFR	qt
MPV_Max_INT	17	45343399	45654184	310786	EUR+AFR	qt
MPV_Max_INT	17	47974358	48474358	500001	EUR+AFR	qt
MPV_Max_INT	17	55412563	55466426	53864	EUR+AFR	qt
MPV_Max_INT	17	62363829	62409738	45910	EUR+AFR	qt
MPV_Max_INT	17	65821166	66098154	276989	EUR+AFR	qt
MPV_Max_INT	17	73747128	74000784	253657	EUR+AFR	qt
MPV_Max_INT	17	76735335	77235335	500001	EUR+AFR	qt
MPV_Max_INT	17	80479103	80532532	53430	EUR+AFR	qt
MPV_Max_INT	18	9595853	9636244	40392	EUR+AFR	qt
MPV_Max_INT	18	20711927	20720973	9047	EUR+AFR	qt
MPV_Max_INT	18	41968564	42188023	219460	EUR+AFR	qt
MPV_Max_INT	18	43666281	43837255	170975	EUR+AFR	qt
MPV_Max_INT	18	67511645	67561518	49874	EUR+AFR	qt
MPV_Max_INT	18	67569547	67871343	301797	EUR+AFR	qt
MPV_Max_INT	18	77242497	77274170	31674	EUR+AFR	qt
MPV_Max_INT	19	1075720	1080189	4470	EUR+AFR	qt
MPV_Max_INT	19	3235086	3293511	58426	EUR+AFR	qt
MPV_Max_INT	19	6127535	6203146	75612	EUR+AFR	qt
MPV_Max_INT	19	6552571	7052571	500001	EUR+AFR	qt
MPV_Max_INT	19	11740023	11772307	32285	EUR+AFR	qt
MPV_Max_INT	19	12970703	13470703	500001	EUR+AFR	qt
MPV_Max_INT	19	14242219	14742219	500001	EUR+AFR	qt
MPV_Max_INT	19	16185559	16211630	26072	EUR+AFR	qt
MPV_Max_INT	19	17152232	17229439	77208	EUR+AFR	qt
MPV_Max_INT	19	19329924	19793545	463622	EUR+AFR	qt
MPV_Max_INT	19	33032243	33167879	135637	EUR+AFR	qt
MPV_Max_INT	19	35649324	35685773	36450	EUR+AFR	qt
MPV_Max_INT	19	38783581	38857085	73505	EUR+AFR	qt
MPV_Max_INT	19	45144749	45149235	4487	EUR+AFR	qt
MPV_Max_INT	19	45714275	45716197	1923	EUR+AFR	qt
MPV_Max_INT	19	49203829	49259529	55701	EUR+AFR	qt
MPV_Max_INT	19	58894455	59017640	123186	EUR+AFR	qt
MPV_Max_INT	20	1818613	1861406	42794	EUR+AFR	qt
MPV_Max_INT	20	1918487	1931001	12515	EUR+AFR	qt
MPV_Max_INT	20	19241680	19368666	126987	EUR+AFR	qt
MPV_Max_INT	20	25592425	26292537	700113	EUR+AFR	qt
MPV_Max_INT	20	30650572	31125230	474659	EUR+AFR	qt
MPV_Max_INT	20	33289080	34011966	722887	EUR+AFR	qt
MPV_Max_INT	20	43593183	43719985	126803	EUR+AFR	qt
MPV_Max_INT	20	45694659	46194659	500001	EUR+AFR	qt
MPV_Max_INT	20	56016072	56019846	3775	EUR+AFR	qt
MPV_Max_INT	20	57579975	57743943	163969	EUR+AFR	qt
MPV_Max_INT	20	60782046	60858470	76425	EUR+AFR	qt
MPV_Max_INT	20	62269338	62376939	107602	EUR+AFR	qt
MPV_Max_INT	21	16804330	16841303	36974	EUR+AFR	qt
MPV_Max_INT	21	36340396	36363528	23133	EUR+AFR	qt
MPV_Max_INT	21	40531306	40741068	209763	EUR+AFR	qt
MPV_Max_INT	22	18359703	18859703	500001	EUR+AFR	qt
MPV_Max_INT	22	19689468	19714334	24867	EUR+AFR	qt
MPV_Max_INT	22	24634276	24757534	123259	EUR+AFR	qt
MPV_Max_INT	22	29664906	29812464	147559	EUR+AFR	qt
MPV_Max_INT	22	38003696	38064198	60503	EUR+AFR	qt
MPV_Max_INT	22	40564988	41064988	500001	EUR+AFR	qt
MPV_Max_INT	22	43187900	43411389	223490	EUR+AFR	qt
MPV_Max_INT	22	44324727	44379565	54839	EUR+AFR	qt
MPV_Max_INT	22	50162136	50343919	181784	EUR+AFR	qt
MPV_Max_INT	22	51080757	51121416	40660	EUR+AFR	qt
MPV_Mean_INT	1	2746602	3246602	500001	EUR+AFR	qt
MPV_Mean_INT	1	7788604	7798902	10299	EUR+AFR	qt
MPV_Mean_INT	1	7800385	7814691	14307	EUR+AFR	qt
MPV_Mean_INT	1	10259572	10462092	202521	EUR+AFR	qt
MPV_Mean_INT	1	17754390	17778997	24608	EUR+AFR	qt
MPV_Mean_INT	1	21283192	21583973	300782	EUR+AFR	qt
MPV_Mean_INT	1	25885592	25899165	13574	EUR+AFR	qt
MPV_Mean_INT	1	29184254	29222295	38042	EUR+AFR	qt
MPV_Mean_INT	1	40831381	40866288	34908	EUR+AFR	qt
MPV_Mean_INT	1	45800156	45838475	38320	EUR+AFR	qt
MPV_Mean_INT	1	47084864	47091645	6782	EUR+AFR	qt
MPV_Mean_INT	1	62900811	63199936	299126	EUR+AFR	qt
MPV_Mean_INT	1	79271822	79441458	169637	EUR+AFR	qt
MPV_Mean_INT	1	90172838	90248302	75465	EUR+AFR	qt
MPV_Mean_INT	1	110475971	110492643	16673	EUR+AFR	qt
MPV_Mean_INT	1	111623557	111737398	113842	EUR+AFR	qt
MPV_Mean_INT	1	113059220	113248365	189146	EUR+AFR	qt
MPV_Mean_INT	1	114180323	114323515	143193	EUR+AFR	qt
MPV_Mean_INT	1	115142870	115331910	189041	EUR+AFR	qt
MPV_Mean_INT	1	118141340	118166750	25411	EUR+AFR	qt
MPV_Mean_INT	1	150404312	151051356	647045	EUR+AFR	qt
MPV_Mean_INT	1	154177372	154428283	250912	EUR+AFR	qt
MPV_Mean_INT	1	156867990	156869714	1725	EUR+AFR	qt
MPV_Mean_INT	1	159642088	160142088	500001	EUR+AFR	qt
MPV_Mean_INT	1	162040878	162112065	71188	EUR+AFR	qt
MPV_Mean_INT	1	164494735	164529120	34386	EUR+AFR	qt
MPV_Mean_INT	1	166920825	167420825	500001	EUR+AFR	qt
MPV_Mean_INT	1	171665181	172165181	500001	EUR+AFR	qt
MPV_Mean_INT	1	184938222	184953113	14892	EUR+AFR	qt
MPV_Mean_INT	1	198974904	199012478	37575	EUR+AFR	qt
MPV_Mean_INT	1	202854488	202909974	55487	EUR+AFR	qt
MPV_Mean_INT	1	205023349	205268803	245455	EUR+AFR	qt
MPV_Mean_INT	1	213937382	213953479	16098	EUR+AFR	qt
MPV_Mean_INT	1	224294870	224400175	105306	EUR+AFR	qt
MPV_Mean_INT	1	231110413	231152137	41725	EUR+AFR	qt
MPV_Mean_INT	1	243282811	243500994	218184	EUR+AFR	qt
MPV_Mean_INT	1	247719769	247722588	2820	EUR+AFR	qt
MPV_Mean_INT	1	248006989	248021747	14759	EUR+AFR	qt
MPV_Mean_INT	2	16605751	16650175	44425	EUR+AFR	qt
MPV_Mean_INT	2	23890913	24231123	340211	EUR+AFR	qt
MPV_Mean_INT	2	27598097	27752463	154367	EUR+AFR	qt
MPV_Mean_INT	2	31460932	31480967	20036	EUR+AFR	qt
MPV_Mean_INT	2	37056330	37183303	126974	EUR+AFR	qt
MPV_Mean_INT	2	55178339	55190131	11793	EUR+AFR	qt
MPV_Mean_INT	2	65397595	65427247	29653	EUR+AFR	qt
MPV_Mean_INT	2	66652955	66680892	27938	EUR+AFR	qt
MPV_Mean_INT	2	68615546	68767611	152066	EUR+AFR	qt
MPV_Mean_INT	2	70071529	70165966	94438	EUR+AFR	qt
MPV_Mean_INT	2	73979610	74776404	796795	EUR+AFR	qt
MPV_Mean_INT	2	85554080	85584988	30909	EUR+AFR	qt
MPV_Mean_INT	2	86085811	86145787	59977	EUR+AFR	qt
MPV_Mean_INT	2	100745404	100795926	50523	EUR+AFR	qt
MPV_Mean_INT	2	106449251	106471327	22077	EUR+AFR	qt
MPV_Mean_INT	2	113485610	113760701	275092	EUR+AFR	qt
MPV_Mean_INT	2	121003612	121070811	67200	EUR+AFR	qt
MPV_Mean_INT	2	128593977	128640873	46897	EUR+AFR	qt
MPV_Mean_INT	2	143801675	143875725	74051	EUR+AFR	qt
MPV_Mean_INT	2	160548138	160611304	63167	EUR+AFR	qt
MPV_Mean_INT	2	171758777	172051957	293181	EUR+AFR	qt
MPV_Mean_INT	2	181672679	181706206	33528	EUR+AFR	qt
MPV_Mean_INT	2	183724745	183776467	51723	EUR+AFR	qt
MPV_Mean_INT	2	191595850	191843830	247981	EUR+AFR	qt
MPV_Mean_INT	2	192446255	192946255	500001	EUR+AFR	qt
MPV_Mean_INT	2	198164986	198866914	701929	EUR+AFR	qt
MPV_Mean_INT	2	202122995	202204741	81747	EUR+AFR	qt
MPV_Mean_INT	2	203608190	203903917	295728	EUR+AFR	qt
MPV_Mean_INT	2	211540507	211614638	74132	EUR+AFR	qt
MPV_Mean_INT	2	219090287	219109882	19596	EUR+AFR	qt
MPV_Mean_INT	2	222987665	223091443	103779	EUR+AFR	qt
MPV_Mean_INT	2	223930689	223982434	51746	EUR+AFR	qt
MPV_Mean_INT	2	225566642	226066642	500001	EUR+AFR	qt
MPV_Mean_INT	2	238603174	238631747	28574	EUR+AFR	qt
MPV_Mean_INT	2	241260903	241760903	500001	EUR+AFR	qt
MPV_Mean_INT	3	2331717	2421513	89797	EUR+AFR	qt
MPV_Mean_INT	3	15693451	15954593	261143	EUR+AFR	qt
MPV_Mean_INT	3	16888997	17090792	201796	EUR+AFR	qt
MPV_Mean_INT	3	18230131	18373575	143445	EUR+AFR	qt
MPV_Mean_INT	3	37955122	38002222	47101	EUR+AFR	qt
MPV_Mean_INT	3	46982737	47452118	469382	EUR+AFR	qt
MPV_Mean_INT	3	56599749	57099749	500001	EUR+AFR	qt
MPV_Mean_INT	3	98519867	98761202	241336	EUR+AFR	qt
MPV_Mean_INT	3	107139558	107378315	238758	EUR+AFR	qt
MPV_Mean_INT	3	113272208	113309149	36942	EUR+AFR	qt
MPV_Mean_INT	3	121290866	121329372	38507	EUR+AFR	qt
MPV_Mean_INT	3	124329161	124341806	12646	EUR+AFR	qt
MPV_Mean_INT	3	125263173	125445075	181903	EUR+AFR	qt
MPV_Mean_INT	3	128323424	128329223	5800	EUR+AFR	qt
MPV_Mean_INT	3	128448400	129248136	799737	EUR+AFR	qt
MPV_Mean_INT	3	130267208	130767208	500001	EUR+AFR	qt
MPV_Mean_INT	3	136499506	136775130	275625	EUR+AFR	qt
MPV_Mean_INT	3	142710351	142813964	103614	EUR+AFR	qt
MPV_Mean_INT	3	167335621	167465411	129791	EUR+AFR	qt
MPV_Mean_INT	3	169189417	169193637	4221	EUR+AFR	qt
MPV_Mean_INT	3	178665861	178925016	259156	EUR+AFR	qt
MPV_Mean_INT	3	183630399	183746044	115646	EUR+AFR	qt
MPV_Mean_INT	3	194093073	194203783	110711	EUR+AFR	qt
MPV_Mean_INT	3	194988940	195168140	179201	EUR+AFR	qt
MPV_Mean_INT	3	195955209	195959859	4651	EUR+AFR	qt
MPV_Mean_INT	4	3279745	3293952	14208	EUR+AFR	qt
MPV_Mean_INT	4	6835635	6893181	57547	EUR+AFR	qt
MPV_Mean_INT	4	38582648	38674611	91964	EUR+AFR	qt
MPV_Mean_INT	4	48181697	48191836	10140	EUR+AFR	qt
MPV_Mean_INT	4	52699605	53266108	566504	EUR+AFR	qt
MPV_Mean_INT	4	54721640	54729367	7728	EUR+AFR	qt
MPV_Mean_INT	4	57727962	57894717	166756	EUR+AFR	qt
MPV_Mean_INT	4	87984331	88064431	80101	EUR+AFR	qt
MPV_Mean_INT	4	99900872	99949097	48226	EUR+AFR	qt
MPV_Mean_INT	4	106084778	106218428	133651	EUR+AFR	qt
MPV_Mean_INT	4	122871508	123516551	645044	EUR+AFR	qt
MPV_Mean_INT	4	148743857	149243857	500001	EUR+AFR	qt
MPV_Mean_INT	4	154423204	154451678	28475	EUR+AFR	qt
MPV_Mean_INT	4	185775204	185780134	4931	EUR+AFR	qt
MPV_Mean_INT	5	1098920	1115115	16196	EUR+AFR	qt
MPV_Mean_INT	5	52327230	52390415	63186	EUR+AFR	qt
MPV_Mean_INT	5	60075193	60303873	228681	EUR+AFR	qt
MPV_Mean_INT	5	61437433	61841629	404197	EUR+AFR	qt
MPV_Mean_INT	5	65733506	66233506	500001	EUR+AFR	qt
MPV_Mean_INT	5	67126663	67185587	58925	EUR+AFR	qt
MPV_Mean_INT	5	71877881	72144005	266125	EUR+AFR	qt
MPV_Mean_INT	5	74442565	74942565	500001	EUR+AFR	qt
MPV_Mean_INT	5	75867877	76073447	205571	EUR+AFR	qt
MPV_Mean_INT	5	81311994	81811994	500001	EUR+AFR	qt
MPV_Mean_INT	5	87930196	88430196	500001	EUR+AFR	qt
MPV_Mean_INT	5	107316795	107903129	586335	EUR+AFR	qt
MPV_Mean_INT	5	111053584	111061883	8300	EUR+AFR	qt
MPV_Mean_INT	5	130616188	131310058	693871	EUR+AFR	qt
MPV_Mean_INT	5	131559199	131717050	157852	EUR+AFR	qt
MPV_Mean_INT	5	133448246	133822757	374512	EUR+AFR	qt
MPV_Mean_INT	5	134708765	134722201	13437	EUR+AFR	qt
MPV_Mean_INT	5	140914636	141003846	89211	EUR+AFR	qt
MPV_Mean_INT	5	158564055	158670938	106884	EUR+AFR	qt
MPV_Mean_INT	5	159575628	159652161	76534	EUR+AFR	qt
MPV_Mean_INT	5	167787233	168287233	500001	EUR+AFR	qt
MPV_Mean_INT	5	180389993	180409608	19616	EUR+AFR	qt
MPV_Mean_INT	6	3445671	3470601	24931	EUR+AFR	qt
MPV_Mean_INT	6	11507844	11602806	94963	EUR+AFR	qt
MPV_Mean_INT	6	17352870	17852870	500001	EUR+AFR	qt
MPV_Mean_INT	6	22454221	22547475	93255	EUR+AFR	qt
MPV_Mean_INT	6	25526556	25559898	33343	EUR+AFR	qt
MPV_Mean_INT	6	31572975	31807148	234174	EUR+AFR	qt
MPV_Mean_INT	6	34986506	35002779	16274	EUR+AFR	qt
MPV_Mean_INT	6	36349666	36564240	214575	EUR+AFR	qt
MPV_Mean_INT	6	41925159	41963069	37911	EUR+AFR	qt
MPV_Mean_INT	6	42611746	43111746	500001	EUR+AFR	qt
MPV_Mean_INT	6	47440565	47677098	236534	EUR+AFR	qt
MPV_Mean_INT	6	52294613	52346992	52380	EUR+AFR	qt
MPV_Mean_INT	6	71318942	71350699	31758	EUR+AFR	qt
MPV_Mean_INT	6	79430002	79859804	429803	EUR+AFR	qt
MPV_Mean_INT	6	109539853	109638895	99043	EUR+AFR	qt
MPV_Mean_INT	6	110693834	110722246	28413	EUR+AFR	qt
MPV_Mean_INT	6	119075856	119356201	280346	EUR+AFR	qt
MPV_Mean_INT	6	121910814	122202126	291313	EUR+AFR	qt
MPV_Mean_INT	6	129217932	129530005	312074	EUR+AFR	qt
MPV_Mean_INT	6	130322357	130336553	14197	EUR+AFR	qt
MPV_Mean_INT	6	139846381	139870189	23809	EUR+AFR	qt
MPV_Mean_INT	6	147526508	147729477	202970	EUR+AFR	qt
MPV_Mean_INT	6	156938699	156940357	1659	EUR+AFR	qt
MPV_Mean_INT	6	158091927	158107513	15587	EUR+AFR	qt
MPV_Mean_INT	6	158237952	158368676	130725	EUR+AFR	qt
MPV_Mean_INT	6	165172117	165762772	590656	EUR+AFR	qt
MPV_Mean_INT	7	5822093	6322093	500001	EUR+AFR	qt
MPV_Mean_INT	7	6497501	6533320	35820	EUR+AFR	qt
MPV_Mean_INT	7	16685870	16703325	17456	EUR+AFR	qt
MPV_Mean_INT	7	17834986	17927650	92665	EUR+AFR	qt
MPV_Mean_INT	7	29865335	29902030	36696	EUR+AFR	qt
MPV_Mean_INT	7	37440453	37461509	21057	EUR+AFR	qt
MPV_Mean_INT	7	44784697	44939191	154495	EUR+AFR	qt
MPV_Mean_INT	7	50424981	50441094	16114	EUR+AFR	qt
MPV_Mean_INT	7	73147594	73203405	55812	EUR+AFR	qt
MPV_Mean_INT	7	80214808	80289402	74595	EUR+AFR	qt
MPV_Mean_INT	7	101499930	101593354	93425	EUR+AFR	qt
MPV_Mean_INT	7	106056793	106556793	500001	EUR+AFR	qt
MPV_Mean_INT	7	116512269	116567732	55464	EUR+AFR	qt
MPV_Mean_INT	7	120993507	121493507	500001	EUR+AFR	qt
MPV_Mean_INT	7	123266379	123441559	175181	EUR+AFR	qt
MPV_Mean_INT	7	129072459	129145665	73207	EUR+AFR	qt
MPV_Mean_INT	7	133920443	134012232	91790	EUR+AFR	qt
MPV_Mean_INT	7	135281578	135364748	83171	EUR+AFR	qt
MPV_Mean_INT	7	150440176	150940176	500001	EUR+AFR	qt
MPV_Mean_INT	7	152332668	152375537	42870	EUR+AFR	qt
MPV_Mean_INT	7	158528158	158639744	111587	EUR+AFR	qt
MPV_Mean_INT	8	9030160	9032646	2487	EUR+AFR	qt
MPV_Mean_INT	8	10835917	11444837	608921	EUR+AFR	qt
MPV_Mean_INT	8	19013568	19027926	14359	EUR+AFR	qt
MPV_Mean_INT	8	20085839	20125582	39744	EUR+AFR	qt
MPV_Mean_INT	8	21621046	21769432	148387	EUR+AFR	qt
MPV_Mean_INT	8	23416887	23418444	1558	EUR+AFR	qt
MPV_Mean_INT	8	25244270	25385471	141202	EUR+AFR	qt
MPV_Mean_INT	8	30271637	30427531	155895	EUR+AFR	qt
MPV_Mean_INT	8	56622010	56796697	174688	EUR+AFR	qt
MPV_Mean_INT	8	82697625	82778567	80943	EUR+AFR	qt
MPV_Mean_INT	8	106536267	106592539	56273	EUR+AFR	qt
MPV_Mean_INT	8	131055408	131396995	341588	EUR+AFR	qt
MPV_Mean_INT	8	138410849	138417363	6515	EUR+AFR	qt
MPV_Mean_INT	8	144983493	145082187	98695	EUR+AFR	qt
MPV_Mean_INT	9	273233	274671	1439	EUR+AFR	qt
MPV_Mean_INT	9	4648617	4659943	11327	EUR+AFR	qt
MPV_Mean_INT	9	15258762	15280473	21712	EUR+AFR	qt
MPV_Mean_INT	9	72996872	73115562	118691	EUR+AFR	qt
MPV_Mean_INT	9	100677166	100720053	42888	EUR+AFR	qt
MPV_Mean_INT	9	107619845	108119845	500001	EUR+AFR	qt
MPV_Mean_INT	9	109996022	110159455	163434	EUR+AFR	qt
MPV_Mean_INT	9	112781825	112855644	73820	EUR+AFR	qt
MPV_Mean_INT	9	116168755	116362086	193332	EUR+AFR	qt
MPV_Mean_INT	9	131238754	132043359	804606	EUR+AFR	qt
MPV_Mean_INT	9	135614448	136114448	500001	EUR+AFR	qt
MPV_Mean_INT	9	136924744	136942560	17817	EUR+AFR	qt
MPV_Mean_INT	10	3100748	3119150	18403	EUR+AFR	qt
MPV_Mean_INT	10	11875086	11924661	49576	EUR+AFR	qt
MPV_Mean_INT	10	14552207	14616692	64486	EUR+AFR	qt
MPV_Mean_INT	10	43913750	44013473	99724	EUR+AFR	qt
MPV_Mean_INT	10	64874754	65329622	454869	EUR+AFR	qt
MPV_Mean_INT	10	80999869	81010940	11072	EUR+AFR	qt
MPV_Mean_INT	10	94248310	94492716	244407	EUR+AFR	qt
MPV_Mean_INT	10	97073670	97124665	50996	EUR+AFR	qt
MPV_Mean_INT	10	101825479	102325479	500001	EUR+AFR	qt
MPV_Mean_INT	10	104230012	104392580	162569	EUR+AFR	qt
MPV_Mean_INT	10	108646465	108663513	17049	EUR+AFR	qt
MPV_Mean_INT	10	114111660	114206683	95024	EUR+AFR	qt
MPV_Mean_INT	10	120760256	121260256	500001	EUR+AFR	qt
MPV_Mean_INT	11	103253	191891	88639	EUR+AFR	qt
MPV_Mean_INT	11	3932027	4162652	230626	EUR+AFR	qt
MPV_Mean_INT	11	5451883	5951883	500001	EUR+AFR	qt
MPV_Mean_INT	11	10655623	10699750	44128	EUR+AFR	qt
MPV_Mean_INT	11	33048428	33097828	49401	EUR+AFR	qt
MPV_Mean_INT	11	33879892	33892049	12158	EUR+AFR	qt
MPV_Mean_INT	11	48130794	48667719	536926	EUR+AFR	qt
MPV_Mean_INT	11	48736092	49533089	796998	EUR+AFR	qt
MPV_Mean_INT	11	57369008	57465389	96382	EUR+AFR	qt
MPV_Mean_INT	11	60117126	60193409	76284	EUR+AFR	qt
MPV_Mean_INT	11	61543961	61622227	78267	EUR+AFR	qt
MPV_Mean_INT	11	63893694	64006466	112773	EUR+AFR	qt
MPV_Mean_INT	11	65372518	65390485	17968	EUR+AFR	qt
MPV_Mean_INT	11	67805381	67918617	113237	EUR+AFR	qt
MPV_Mean_INT	11	72481411	72857974	376564	EUR+AFR	qt
MPV_Mean_INT	11	77260742	77702967	442226	EUR+AFR	qt
MPV_Mean_INT	11	94829514	94834871	5358	EUR+AFR	qt
MPV_Mean_INT	11	107987784	108366449	378666	EUR+AFR	qt
MPV_Mean_INT	11	113753695	114253695	500001	EUR+AFR	qt
MPV_Mean_INT	11	116692558	116787192	94635	EUR+AFR	qt
MPV_Mean_INT	11	124018288	124365005	346718	EUR+AFR	qt
MPV_Mean_INT	11	126272158	126287785	15628	EUR+AFR	qt
MPV_Mean_INT	11	134074992	134574992	500001	EUR+AFR	qt
MPV_Mean_INT	12	3229135	3239298	10164	EUR+AFR	qt
MPV_Mean_INT	12	5914342	6414342	500001	EUR+AFR	qt
MPV_Mean_INT	12	8141020	8199756	58737	EUR+AFR	qt
MPV_Mean_INT	12	29398655	29437217	38563	EUR+AFR	qt
MPV_Mean_INT	12	32819180	32908961	89782	EUR+AFR	qt
MPV_Mean_INT	12	33183752	33683752	500001	EUR+AFR	qt
MPV_Mean_INT	12	40501330	40590338	89009	EUR+AFR	qt
MPV_Mean_INT	12	49631531	49671659	40129	EUR+AFR	qt
MPV_Mean_INT	12	51663215	51687860	24646	EUR+AFR	qt
MPV_Mean_INT	12	52305786	52315923	10138	EUR+AFR	qt
MPV_Mean_INT	12	54630517	54758960	128444	EUR+AFR	qt
MPV_Mean_INT	12	56983425	57166413	182989	EUR+AFR	qt
MPV_Mean_INT	12	58142854	58228588	85735	EUR+AFR	qt
MPV_Mean_INT	12	65005079	65009243	4165	EUR+AFR	qt
MPV_Mean_INT	12	80120380	80358515	238136	EUR+AFR	qt
MPV_Mean_INT	12	109029333	109260895	231563	EUR+AFR	qt
MPV_Mean_INT	12	111895272	112036797	141526	EUR+AFR	qt
MPV_Mean_INT	12	115345978	115374959	28982	EUR+AFR	qt
MPV_Mean_INT	12	118326404	118361610	35207	EUR+AFR	qt
MPV_Mean_INT	12	121101152	121184931	83780	EUR+AFR	qt
MPV_Mean_INT	12	122030712	122138964	108253	EUR+AFR	qt
MPV_Mean_INT	12	122216910	122420459	203550	EUR+AFR	qt
MPV_Mean_INT	12	124594581	125094581	500001	EUR+AFR	qt
MPV_Mean_INT	12	133361224	133409584	48361	EUR+AFR	qt
MPV_Mean_INT	13	28158035	28177602	19568	EUR+AFR	qt
MPV_Mean_INT	13	32433782	32473638	39857	EUR+AFR	qt
MPV_Mean_INT	13	32750753	32788225	37473	EUR+AFR	qt
MPV_Mean_INT	13	47210710	47246824	36115	EUR+AFR	qt
MPV_Mean_INT	13	71206722	71236611	29890	EUR+AFR	qt
MPV_Mean_INT	13	75334266	75834266	500001	EUR+AFR	qt
MPV_Mean_INT	13	107626059	107677487	51429	EUR+AFR	qt
MPV_Mean_INT	13	108717607	108721632	4026	EUR+AFR	qt
MPV_Mean_INT	13	110878344	110878639	296	EUR+AFR	qt
MPV_Mean_INT	13	114002243	114021805	19563	EUR+AFR	qt
MPV_Mean_INT	14	23695837	23742335	46499	EUR+AFR	qt
MPV_Mean_INT	14	31362034	31503674	141641	EUR+AFR	qt
MPV_Mean_INT	14	50877854	51163494	285641	EUR+AFR	qt
MPV_Mean_INT	14	53483911	53677333	193423	EUR+AFR	qt
MPV_Mean_INT	14	55569578	55913598	344021	EUR+AFR	qt
MPV_Mean_INT	14	65472241	65487694	15454	EUR+AFR	qt
MPV_Mean_INT	14	69369122	69425467	56346	EUR+AFR	qt
MPV_Mean_INT	14	69489057	69709416	220360	EUR+AFR	qt
MPV_Mean_INT	14	92241352	92333001	91650	EUR+AFR	qt
MPV_Mean_INT	14	93111715	93131683	19969	EUR+AFR	qt
MPV_Mean_INT	14	96180685	96188847	8163	EUR+AFR	qt
MPV_Mean_INT	14	101172227	101185187	12961	EUR+AFR	qt
MPV_Mean_INT	14	103564807	103572815	8009	EUR+AFR	qt
MPV_Mean_INT	14	105707174	105769855	62682	EUR+AFR	qt
MPV_Mean_INT	15	42261851	42270697	8847	EUR+AFR	qt
MPV_Mean_INT	15	50376439	50406183	29745	EUR+AFR	qt
MPV_Mean_INT	15	55367942	55373227	5286	EUR+AFR	qt
MPV_Mean_INT	15	56841967	57581592	739626	EUR+AFR	qt
MPV_Mean_INT	15	63340227	63341996	1770	EUR+AFR	qt
MPV_Mean_INT	15	65108479	65200804	92326	EUR+AFR	qt
MPV_Mean_INT	15	69524115	69649385	125271	EUR+AFR	qt
MPV_Mean_INT	15	74713300	75028490	315191	EUR+AFR	qt
MPV_Mean_INT	15	75597012	75875924	278913	EUR+AFR	qt
MPV_Mean_INT	15	81843331	81953630	110300	EUR+AFR	qt
MPV_Mean_INT	15	89619393	89645942	26550	EUR+AFR	qt
MPV_Mean_INT	15	89713350	89761032	47683	EUR+AFR	qt
MPV_Mean_INT	15	91497239	91561182	63944	EUR+AFR	qt
MPV_Mean_INT	16	480921	542724	61804	EUR+AFR	qt
MPV_Mean_INT	16	1650946	1839377	188432	EUR+AFR	qt
MPV_Mean_INT	16	4296785	4304905	8121	EUR+AFR	qt
MPV_Mean_INT	16	5004477	5029497	25021	EUR+AFR	qt
MPV_Mean_INT	16	8874497	8957018	82522	EUR+AFR	qt
MPV_Mean_INT	16	9020056	9066756	46701	EUR+AFR	qt
MPV_Mean_INT	16	13580401	14080401	500001	EUR+AFR	qt
MPV_Mean_INT	16	24511046	25011046	500001	EUR+AFR	qt
MPV_Mean_INT	16	28505660	28506428	769	EUR+AFR	qt
MPV_Mean_INT	16	29622361	30122361	500001	EUR+AFR	qt
MPV_Mean_INT	16	66743902	66940748	196847	EUR+AFR	qt
MPV_Mean_INT	16	68304116	68428089	123974	EUR+AFR	qt
MPV_Mean_INT	16	71984512	72253490	268979	EUR+AFR	qt
MPV_Mean_INT	16	77168487	77198564	30078	EUR+AFR	qt
MPV_Mean_INT	16	85414665	85417012	2348	EUR+AFR	qt
MPV_Mean_INT	16	88783019	89283019	500001	EUR+AFR	qt
MPV_Mean_INT	17	385080	885080	500001	EUR+AFR	qt
MPV_Mean_INT	17	1391275	1459583	68309	EUR+AFR	qt
MPV_Mean_INT	17	3815031	3821588	6558	EUR+AFR	qt
MPV_Mean_INT	17	4826592	4840868	14277	EUR+AFR	qt
MPV_Mean_INT	17	7329134	7437665	108532	EUR+AFR	qt
MPV_Mean_INT	17	13885229	14385229	500001	EUR+AFR	qt
MPV_Mean_INT	17	16908073	16929710	21638	EUR+AFR	qt
MPV_Mean_INT	17	19799698	19991838	192141	EUR+AFR	qt
MPV_Mean_INT	17	27661723	27885675	223953	EUR+AFR	qt
MPV_Mean_INT	17	33864479	34002830	138352	EUR+AFR	qt
MPV_Mean_INT	17	37387413	37746847	359435	EUR+AFR	qt
MPV_Mean_INT	17	42434630	42618401	183772	EUR+AFR	qt
MPV_Mean_INT	17	43601366	43665090	63725	EUR+AFR	qt
MPV_Mean_INT	17	45343399	45654184	310786	EUR+AFR	qt
MPV_Mean_INT	17	47974358	48474358	500001	EUR+AFR	qt
MPV_Mean_INT	17	55422014	55466426	44413	EUR+AFR	qt
MPV_Mean_INT	17	62363952	62409738	45787	EUR+AFR	qt
MPV_Mean_INT	17	73843767	73875028	31262	EUR+AFR	qt
MPV_Mean_INT	17	80479103	80532532	53430	EUR+AFR	qt
MPV_Mean_INT	18	9595853	9636244	40392	EUR+AFR	qt
MPV_Mean_INT	18	20711927	20720973	9047	EUR+AFR	qt
MPV_Mean_INT	18	41968564	42144743	176180	EUR+AFR	qt
MPV_Mean_INT	18	43666281	43837255	170975	EUR+AFR	qt
MPV_Mean_INT	18	67511645	67546090	34446	EUR+AFR	qt
MPV_Mean_INT	18	67572399	67859544	287146	EUR+AFR	qt
MPV_Mean_INT	18	77242497	77274170	31674	EUR+AFR	qt
MPV_Mean_INT	19	1075720	1080189	4470	EUR+AFR	qt
MPV_Mean_INT	19	2985086	3485086	500001	EUR+AFR	qt
MPV_Mean_INT	19	6137810	6200780	62971	EUR+AFR	qt
MPV_Mean_INT	19	6552571	7052571	500001	EUR+AFR	qt
MPV_Mean_INT	19	9365997	9548422	182426	EUR+AFR	qt
MPV_Mean_INT	19	11751331	11751333	3	EUR+AFR	qt
MPV_Mean_INT	19	12970703	13470703	500001	EUR+AFR	qt
MPV_Mean_INT	19	14422610	14468589	45980	EUR+AFR	qt
MPV_Mean_INT	19	16185559	16211630	26072	EUR+AFR	qt
MPV_Mean_INT	19	17152232	17229439	77208	EUR+AFR	qt
MPV_Mean_INT	19	19329924	19717056	387133	EUR+AFR	qt
MPV_Mean_INT	19	33062362	33084346	21985	EUR+AFR	qt
MPV_Mean_INT	19	35651531	35683231	31701	EUR+AFR	qt
MPV_Mean_INT	19	38783581	38856372	72792	EUR+AFR	qt
MPV_Mean_INT	19	41732002	41825369	93368	EUR+AFR	qt
MPV_Mean_INT	19	45144749	45149235	4487	EUR+AFR	qt
MPV_Mean_INT	19	45714275	45716197	1923	EUR+AFR	qt
MPV_Mean_INT	19	49219459	49259529	40071	EUR+AFR	qt
MPV_Mean_INT	19	58912384	59013196	100813	EUR+AFR	qt
MPV_Mean_INT	20	1818613	1861406	42794	EUR+AFR	qt
MPV_Mean_INT	20	1918487	1937798	19312	EUR+AFR	qt
MPV_Mean_INT	20	3794464	3797800	3337	EUR+AFR	qt
MPV_Mean_INT	20	8603950	8609588	5639	EUR+AFR	qt
MPV_Mean_INT	20	19259951	19355809	95859	EUR+AFR	qt
MPV_Mean_INT	20	25190251	25852187	661937	EUR+AFR	qt
MPV_Mean_INT	20	30658348	30947974	289627	EUR+AFR	qt
MPV_Mean_INT	20	33289080	34011966	722887	EUR+AFR	qt
MPV_Mean_INT	20	43503276	43544528	41253	EUR+AFR	qt
MPV_Mean_INT	20	45694659	46194659	500001	EUR+AFR	qt
MPV_Mean_INT	20	55985099	55988083	2985	EUR+AFR	qt
MPV_Mean_INT	20	56012903	56019846	6944	EUR+AFR	qt
MPV_Mean_INT	20	57579975	57743943	163969	EUR+AFR	qt
MPV_Mean_INT	20	60782046	60831429	49384	EUR+AFR	qt
MPV_Mean_INT	20	62322290	62710773	388484	EUR+AFR	qt
MPV_Mean_INT	21	16804330	16841303	36974	EUR+AFR	qt
MPV_Mean_INT	21	36340396	36352353	11958	EUR+AFR	qt
MPV_Mean_INT	21	40721611	40772484	50874	EUR+AFR	qt
MPV_Mean_INT	22	18359703	18859703	500001	EUR+AFR	qt
MPV_Mean_INT	22	19689468	19690370	903	EUR+AFR	qt
MPV_Mean_INT	22	19699283	19712094	12812	EUR+AFR	qt
MPV_Mean_INT	22	29664906	29794913	130008	EUR+AFR	qt
MPV_Mean_INT	22	40477813	41230003	752191	EUR+AFR	qt
MPV_Mean_INT	22	43310652	43411389	100738	EUR+AFR	qt
MPV_Mean_INT	22	44324727	44347251	22525	EUR+AFR	qt
MPV_Mean_INT	22	47161902	47235440	73539	EUR+AFR	qt
MPV_Mean_INT	22	50169484	50320105	150622	EUR+AFR	qt
MPV_Mean_INT	22	51080757	51121416	40660	EUR+AFR	qt
MPV_Min_INT	1	2993740	2996602	2863	EUR+AFR	qt
MPV_Min_INT	1	7788604	7798902	10299	EUR+AFR	qt
MPV_Min_INT	1	7800385	7814691	14307	EUR+AFR	qt
MPV_Min_INT	1	10259572	10483606	224035	EUR+AFR	qt
MPV_Min_INT	1	21442736	21583925	141190	EUR+AFR	qt
MPV_Min_INT	1	25885528	25899165	13638	EUR+AFR	qt
MPV_Min_INT	1	29184254	29222295	38042	EUR+AFR	qt
MPV_Min_INT	1	40828444	40849203	20760	EUR+AFR	qt
MPV_Min_INT	1	45767431	45838475	71045	EUR+AFR	qt
MPV_Min_INT	1	47084864	47091645	6782	EUR+AFR	qt
MPV_Min_INT	1	79265015	79488107	223093	EUR+AFR	qt
MPV_Min_INT	1	90172838	90270404	97567	EUR+AFR	qt
MPV_Min_INT	1	110455433	110494391	38959	EUR+AFR	qt
MPV_Min_INT	1	111593369	111737398	144030	EUR+AFR	qt
MPV_Min_INT	1	113059220	113242488	183269	EUR+AFR	qt
MPV_Min_INT	1	115142870	115331910	189041	EUR+AFR	qt
MPV_Min_INT	1	118128145	118166750	38606	EUR+AFR	qt
MPV_Min_INT	1	154395212	154428283	33072	EUR+AFR	qt
MPV_Min_INT	1	156867990	156869714	1725	EUR+AFR	qt
MPV_Min_INT	1	159885500	159892088	6589	EUR+AFR	qt
MPV_Min_INT	1	162090051	162122448	32398	EUR+AFR	qt
MPV_Min_INT	1	164494735	164529120	34386	EUR+AFR	qt
MPV_Min_INT	1	171915181	171949999	34819	EUR+AFR	qt
MPV_Min_INT	1	184938222	184960797	22576	EUR+AFR	qt
MPV_Min_INT	1	198974904	199012478	37575	EUR+AFR	qt
MPV_Min_INT	1	202851592	202909974	58383	EUR+AFR	qt
MPV_Min_INT	1	205039288	205268803	229516	EUR+AFR	qt
MPV_Min_INT	1	213937382	213953479	16098	EUR+AFR	qt
MPV_Min_INT	1	224261840	224425165	163326	EUR+AFR	qt
MPV_Min_INT	1	231110413	231152137	41725	EUR+AFR	qt
MPV_Min_INT	1	247719769	247722588	2820	EUR+AFR	qt
MPV_Min_INT	1	248038210	248041821	3612	EUR+AFR	qt
MPV_Min_INT	2	16605354	16734878	129525	EUR+AFR	qt
MPV_Min_INT	2	23890913	24238928	348016	EUR+AFR	qt
MPV_Min_INT	2	27598097	27752871	154775	EUR+AFR	qt
MPV_Min_INT	2	31457981	31482300	24320	EUR+AFR	qt
MPV_Min_INT	2	37048617	37209684	161068	EUR+AFR	qt
MPV_Min_INT	2	54687254	54969379	282126	EUR+AFR	qt
MPV_Min_INT	2	66652955	66680892	27938	EUR+AFR	qt
MPV_Min_INT	2	68615546	68767611	152066	EUR+AFR	qt
MPV_Min_INT	2	70013733	70168995	155263	EUR+AFR	qt
MPV_Min_INT	2	85537312	85648875	111564	EUR+AFR	qt
MPV_Min_INT	2	86085811	86145787	59977	EUR+AFR	qt
MPV_Min_INT	2	100640986	100805273	164288	EUR+AFR	qt
MPV_Min_INT	2	106431150	106522592	91443	EUR+AFR	qt
MPV_Min_INT	2	113485610	113760701	275092	EUR+AFR	qt
MPV_Min_INT	2	120986708	121070811	84104	EUR+AFR	qt
MPV_Min_INT	2	171822845	171892726	69882	EUR+AFR	qt
MPV_Min_INT	2	183933090	183989863	56774	EUR+AFR	qt
MPV_Min_INT	2	191711185	191816921	105737	EUR+AFR	qt
MPV_Min_INT	2	192446255	192946255	500001	EUR+AFR	qt
MPV_Min_INT	2	198164986	198866914	701929	EUR+AFR	qt
MPV_Min_INT	2	202122995	202204741	81747	EUR+AFR	qt
MPV_Min_INT	2	203638183	204188321	550139	EUR+AFR	qt
MPV_Min_INT	2	219090287	219109882	19596	EUR+AFR	qt
MPV_Min_INT	2	222987665	223091443	103779	EUR+AFR	qt
MPV_Min_INT	2	223948401	224005263	56863	EUR+AFR	qt
MPV_Min_INT	2	225566642	226066642	500001	EUR+AFR	qt
MPV_Min_INT	2	238597545	238631907	34363	EUR+AFR	qt
MPV_Min_INT	2	241260903	241760903	500001	EUR+AFR	qt
MPV_Min_INT	3	15647537	15954593	307057	EUR+AFR	qt
MPV_Min_INT	3	18230131	18373575	143445	EUR+AFR	qt
MPV_Min_INT	3	46960742	47579965	619224	EUR+AFR	qt
MPV_Min_INT	3	49970310	50450304	479995	EUR+AFR	qt
MPV_Min_INT	3	52970877	53139977	169101	EUR+AFR	qt
MPV_Min_INT	3	56599749	57099749	500001	EUR+AFR	qt
MPV_Min_INT	3	107239783	107499990	260208	EUR+AFR	qt
MPV_Min_INT	3	113099461	113309149	209689	EUR+AFR	qt
MPV_Min_INT	3	124119782	124619782	500001	EUR+AFR	qt
MPV_Min_INT	3	128303373	128425253	121881	EUR+AFR	qt
MPV_Min_INT	3	128448400	129248136	799737	EUR+AFR	qt
MPV_Min_INT	3	167295498	167480664	185167	EUR+AFR	qt
MPV_Min_INT	3	169177876	169193637	15762	EUR+AFR	qt
MPV_Min_INT	3	178665861	178925016	259156	EUR+AFR	qt
MPV_Min_INT	3	183626502	183756780	130279	EUR+AFR	qt
MPV_Min_INT	3	194092416	194205859	113444	EUR+AFR	qt
MPV_Min_INT	4	3279745	3293952	14208	EUR+AFR	qt
MPV_Min_INT	4	6857278	6893681	36404	EUR+AFR	qt
MPV_Min_INT	4	38582648	38674611	91964	EUR+AFR	qt
MPV_Min_INT	4	48060815	48193801	132987	EUR+AFR	qt
MPV_Min_INT	4	57717475	57903948	186474	EUR+AFR	qt
MPV_Min_INT	4	87982876	88075561	92686	EUR+AFR	qt
MPV_Min_INT	4	106011099	106040445	29347	EUR+AFR	qt
MPV_Min_INT	4	122888476	123516551	628076	EUR+AFR	qt
MPV_Min_INT	4	148743857	149243857	500001	EUR+AFR	qt
MPV_Min_INT	4	154450817	154468282	17466	EUR+AFR	qt
MPV_Min_INT	4	185774870	185780134	5265	EUR+AFR	qt
MPV_Min_INT	5	1097281	1115115	17835	EUR+AFR	qt
MPV_Min_INT	5	52344837	52389369	44533	EUR+AFR	qt
MPV_Min_INT	5	60045247	60403844	358598	EUR+AFR	qt
MPV_Min_INT	5	61410493	61841629	431137	EUR+AFR	qt
MPV_Min_INT	5	65923428	66044462	121035	EUR+AFR	qt
MPV_Min_INT	5	67126663	67189474	62812	EUR+AFR	qt
MPV_Min_INT	5	71848312	72144005	295694	EUR+AFR	qt
MPV_Min_INT	5	75867877	76073447	205571	EUR+AFR	qt
MPV_Min_INT	5	87930196	88430196	500001	EUR+AFR	qt
MPV_Min_INT	5	130648622	130800605	151984	EUR+AFR	qt
MPV_Min_INT	5	131418948	131826413	407466	EUR+AFR	qt
MPV_Min_INT	5	133448246	133772067	323822	EUR+AFR	qt
MPV_Min_INT	5	134677264	134722201	44938	EUR+AFR	qt
MPV_Min_INT	5	140724591	141047507	322917	EUR+AFR	qt
MPV_Min_INT	5	158564055	158670938	106884	EUR+AFR	qt
MPV_Min_INT	5	159575628	159652161	76534	EUR+AFR	qt
MPV_Min_INT	6	3445671	3470601	24931	EUR+AFR	qt
MPV_Min_INT	6	17352870	17852870	500001	EUR+AFR	qt
MPV_Min_INT	6	22454221	22502304	48084	EUR+AFR	qt
MPV_Min_INT	6	25526556	25650159	123604	EUR+AFR	qt
MPV_Min_INT	6	31572975	31807148	234174	EUR+AFR	qt
MPV_Min_INT	6	36344980	36564240	219261	EUR+AFR	qt
MPV_Min_INT	6	42827390	42889543	62154	EUR+AFR	qt
MPV_Min_INT	6	47427281	47633098	205818	EUR+AFR	qt
MPV_Min_INT	6	52215054	52329023	113970	EUR+AFR	qt
MPV_Min_INT	6	71325277	71349754	24478	EUR+AFR	qt
MPV_Min_INT	6	79417533	79859804	442272	EUR+AFR	qt
MPV_Min_INT	6	109515213	109650140	134928	EUR+AFR	qt
MPV_Min_INT	6	110693834	110727037	33204	EUR+AFR	qt
MPV_Min_INT	6	129217932	129530005	312074	EUR+AFR	qt
MPV_Min_INT	6	141491209	141618781	127573	EUR+AFR	qt
MPV_Min_INT	6	150981965	151026401	44437	EUR+AFR	qt
MPV_Min_INT	6	156923061	156940357	17297	EUR+AFR	qt
MPV_Min_INT	6	158086378	158114386	28009	EUR+AFR	qt
MPV_Min_INT	6	158237952	158368676	130725	EUR+AFR	qt
MPV_Min_INT	7	5822093	6322093	500001	EUR+AFR	qt
MPV_Min_INT	7	6497501	6545619	48119	EUR+AFR	qt
MPV_Min_INT	7	16685870	16703325	17456	EUR+AFR	qt
MPV_Min_INT	7	17811797	17971224	159428	EUR+AFR	qt
MPV_Min_INT	7	37440453	37461509	21057	EUR+AFR	qt
MPV_Min_INT	7	44808223	44932538	124316	EUR+AFR	qt
MPV_Min_INT	7	50424981	50441094	16114	EUR+AFR	qt
MPV_Min_INT	7	73147594	73203405	55812	EUR+AFR	qt
MPV_Min_INT	7	80168290	80291398	123109	EUR+AFR	qt
MPV_Min_INT	7	101499930	101593354	93425	EUR+AFR	qt
MPV_Min_INT	7	106306793	106374640	67848	EUR+AFR	qt
MPV_Min_INT	7	116457242	116571673	114432	EUR+AFR	qt
MPV_Min_INT	7	123405942	123441559	35618	EUR+AFR	qt
MPV_Min_INT	7	129010863	129145665	134803	EUR+AFR	qt
MPV_Min_INT	7	133920443	134024914	104472	EUR+AFR	qt
MPV_Min_INT	7	135281578	135364748	83171	EUR+AFR	qt
MPV_Min_INT	7	152332668	152380502	47835	EUR+AFR	qt
MPV_Min_INT	7	158528158	158644728	116571	EUR+AFR	qt
MPV_Min_INT	8	9030160	9032646	2487	EUR+AFR	qt
MPV_Min_INT	8	19008072	19029882	21811	EUR+AFR	qt
MPV_Min_INT	8	20085839	20125582	39744	EUR+AFR	qt
MPV_Min_INT	8	21621046	21769432	148387	EUR+AFR	qt
MPV_Min_INT	8	23414369	23418444	4076	EUR+AFR	qt
MPV_Min_INT	8	30267599	30462149	194551	EUR+AFR	qt
MPV_Min_INT	8	56622010	56797440	175431	EUR+AFR	qt
MPV_Min_INT	8	106536267	106593207	56941	EUR+AFR	qt
MPV_Min_INT	8	131067707	131396995	329289	EUR+AFR	qt
MPV_Min_INT	8	144976572	145086428	109857	EUR+AFR	qt
MPV_Min_INT	9	135391	274671	139281	EUR+AFR	qt
MPV_Min_INT	9	4644477	4661019	16543	EUR+AFR	qt
MPV_Min_INT	9	15254091	15267671	13581	EUR+AFR	qt
MPV_Min_INT	9	72996872	73096408	99537	EUR+AFR	qt
MPV_Min_INT	9	99087217	99314012	226796	EUR+AFR	qt
MPV_Min_INT	9	100594031	100647734	53704	EUR+AFR	qt
MPV_Min_INT	9	107619845	108119845	500001	EUR+AFR	qt
MPV_Min_INT	9	109996022	110159455	163434	EUR+AFR	qt
MPV_Min_INT	9	116168755	116391668	222914	EUR+AFR	qt
MPV_Min_INT	9	131238754	132043359	804606	EUR+AFR	qt
MPV_Min_INT	9	135614448	136275910	661463	EUR+AFR	qt
MPV_Min_INT	9	136924744	136942560	17817	EUR+AFR	qt
MPV_Min_INT	10	3100748	3119150	18403	EUR+AFR	qt
MPV_Min_INT	10	11875086	11929708	54623	EUR+AFR	qt
MPV_Min_INT	10	14534161	14611258	77098	EUR+AFR	qt
MPV_Min_INT	10	64874754	65357438	482685	EUR+AFR	qt
MPV_Min_INT	10	80999869	81018948	19080	EUR+AFR	qt
MPV_Min_INT	10	94248310	94495753	247444	EUR+AFR	qt
MPV_Min_INT	10	97364023	97687184	323162	EUR+AFR	qt
MPV_Min_INT	10	101271982	101295863	23882	EUR+AFR	qt
MPV_Min_INT	10	101825479	102325479	500001	EUR+AFR	qt
MPV_Min_INT	10	104230012	104392580	162569	EUR+AFR	qt
MPV_Min_INT	10	114111660	114206683	95024	EUR+AFR	qt
MPV_Min_INT	10	121010256	121037154	26899	EUR+AFR	qt
MPV_Min_INT	11	102905	283415	180511	EUR+AFR	qt
MPV_Min_INT	11	3932027	4124372	192346	EUR+AFR	qt
MPV_Min_INT	11	5691557	5705490	13934	EUR+AFR	qt
MPV_Min_INT	11	10655623	10699750	44128	EUR+AFR	qt
MPV_Min_INT	11	47392568	48062449	669882	EUR+AFR	qt
MPV_Min_INT	11	48075524	48651412	575889	EUR+AFR	qt
MPV_Min_INT	11	54749152	55428337	679186	EUR+AFR	qt
MPV_Min_INT	11	57369008	57570680	201673	EUR+AFR	qt
MPV_Min_INT	11	61543499	61623140	79642	EUR+AFR	qt
MPV_Min_INT	11	63889293	64006466	117174	EUR+AFR	qt
MPV_Min_INT	11	65372518	65549606	177089	EUR+AFR	qt
MPV_Min_INT	11	72488810	72861888	373079	EUR+AFR	qt
MPV_Min_INT	11	77243110	77727129	484020	EUR+AFR	qt
MPV_Min_INT	11	94829514	94834871	5358	EUR+AFR	qt
MPV_Min_INT	11	108005215	108366449	361235	EUR+AFR	qt
MPV_Min_INT	11	113728502	114003695	275194	EUR+AFR	qt
MPV_Min_INT	11	116678191	117101311	423121	EUR+AFR	qt
MPV_Min_INT	11	124018288	124393999	375712	EUR+AFR	qt
MPV_Min_INT	11	126271638	126293285	21648	EUR+AFR	qt
MPV_Min_INT	12	3218309	3239298	20990	EUR+AFR	qt
MPV_Min_INT	12	5914342	6414342	500001	EUR+AFR	qt
MPV_Min_INT	12	8139193	8199756	60564	EUR+AFR	qt
MPV_Min_INT	12	29390501	29472068	81568	EUR+AFR	qt
MPV_Min_INT	12	32819180	32911641	92462	EUR+AFR	qt
MPV_Min_INT	12	40631791	40645630	13840	EUR+AFR	qt
MPV_Min_INT	12	49601208	49671659	70452	EUR+AFR	qt
MPV_Min_INT	12	51616919	51758536	141618	EUR+AFR	qt
MPV_Min_INT	12	52294257	52315923	21667	EUR+AFR	qt
MPV_Min_INT	12	54668471	54762150	93680	EUR+AFR	qt
MPV_Min_INT	12	56983424	57171516	188093	EUR+AFR	qt
MPV_Min_INT	12	58219173	58292707	73535	EUR+AFR	qt
MPV_Min_INT	12	64755079	65255079	500001	EUR+AFR	qt
MPV_Min_INT	12	109029333	109260895	231563	EUR+AFR	qt
MPV_Min_INT	12	111818487	112441089	622603	EUR+AFR	qt
MPV_Min_INT	12	115345396	115387303	41908	EUR+AFR	qt
MPV_Min_INT	12	118326404	118361610	35207	EUR+AFR	qt
MPV_Min_INT	12	121101152	121184931	83780	EUR+AFR	qt
MPV_Min_INT	12	122030712	122138964	108253	EUR+AFR	qt
MPV_Min_INT	12	122216910	122420459	203550	EUR+AFR	qt
MPV_Min_INT	12	124594581	125094581	500001	EUR+AFR	qt
MPV_Min_INT	12	133685124	133840526	155403	EUR+AFR	qt
MPV_Min_INT	13	28158035	28177602	19568	EUR+AFR	qt
MPV_Min_INT	13	32433782	32473638	39857	EUR+AFR	qt
MPV_Min_INT	13	32750753	32788225	37473	EUR+AFR	qt
MPV_Min_INT	13	47154966	47247985	93020	EUR+AFR	qt
MPV_Min_INT	13	71206722	71236611	29890	EUR+AFR	qt
MPV_Min_INT	13	107609602	107677487	67886	EUR+AFR	qt
MPV_Min_INT	13	110877046	110879007	1962	EUR+AFR	qt
MPV_Min_INT	13	114004271	114021805	17535	EUR+AFR	qt
MPV_Min_INT	14	23695837	23742335	46499	EUR+AFR	qt
MPV_Min_INT	14	31362034	31503674	141641	EUR+AFR	qt
MPV_Min_INT	14	50877854	51179845	301992	EUR+AFR	qt
MPV_Min_INT	14	53477633	53741756	264124	EUR+AFR	qt
MPV_Min_INT	14	55569578	55920246	350669	EUR+AFR	qt
MPV_Min_INT	14	65472241	65510386	38146	EUR+AFR	qt
MPV_Min_INT	14	69369122	69425467	56346	EUR+AFR	qt
MPV_Min_INT	14	69427443	69709416	281974	EUR+AFR	qt
MPV_Min_INT	14	92241352	92333001	91650	EUR+AFR	qt
MPV_Min_INT	14	93111715	93131683	19969	EUR+AFR	qt
MPV_Min_INT	14	96178173	96204459	26287	EUR+AFR	qt
MPV_Min_INT	14	101167563	101185187	17625	EUR+AFR	qt
MPV_Min_INT	14	103559202	103575529	16328	EUR+AFR	qt
MPV_Min_INT	14	105707174	105770679	63506	EUR+AFR	qt
MPV_Min_INT	15	56841967	57583301	741335	EUR+AFR	qt
MPV_Min_INT	15	63331509	63344167	12659	EUR+AFR	qt
MPV_Min_INT	15	65108479	65200804	92326	EUR+AFR	qt
MPV_Min_INT	15	75204860	75704860	500001	EUR+AFR	qt
MPV_Min_INT	15	89619393	89670504	51112	EUR+AFR	qt
MPV_Min_INT	15	89713350	89761032	47683	EUR+AFR	qt
MPV_Min_INT	15	91498429	91561182	62754	EUR+AFR	qt
MPV_Min_INT	16	479010	542724	63715	EUR+AFR	qt
MPV_Min_INT	16	1650946	1846211	195266	EUR+AFR	qt
MPV_Min_INT	16	5004477	5029979	25503	EUR+AFR	qt
MPV_Min_INT	16	9020056	9066756	46701	EUR+AFR	qt
MPV_Min_INT	16	24511046	25011046	500001	EUR+AFR	qt
MPV_Min_INT	16	28505660	28615708	110049	EUR+AFR	qt
MPV_Min_INT	16	29622361	30144379	522019	EUR+AFR	qt
MPV_Min_INT	16	66743902	66940748	196847	EUR+AFR	qt
MPV_Min_INT	16	67843046	68428844	585799	EUR+AFR	qt
MPV_Min_INT	16	71972794	72253490	280697	EUR+AFR	qt
MPV_Min_INT	16	85672302	85728813	56512	EUR+AFR	qt
MPV_Min_INT	16	88783019	89283019	500001	EUR+AFR	qt
MPV_Min_INT	17	1391275	1461410	70136	EUR+AFR	qt
MPV_Min_INT	17	4814689	4950175	135487	EUR+AFR	qt
MPV_Min_INT	17	7329134	7437665	108532	EUR+AFR	qt
MPV_Min_INT	17	16896277	16932907	36631	EUR+AFR	qt
MPV_Min_INT	17	19799698	19928566	128869	EUR+AFR	qt
MPV_Min_INT	17	27661723	27885675	223953	EUR+AFR	qt
MPV_Min_INT	17	28905666	29262773	357108	EUR+AFR	qt
MPV_Min_INT	17	33864479	33873772	9294	EUR+AFR	qt
MPV_Min_INT	17	33884804	34000628	115825	EUR+AFR	qt
MPV_Min_INT	17	42430244	42618401	188158	EUR+AFR	qt
MPV_Min_INT	17	45343399	45654184	310786	EUR+AFR	qt
MPV_Min_INT	17	47974358	48474358	500001	EUR+AFR	qt
MPV_Min_INT	17	55412563	55466426	53864	EUR+AFR	qt
MPV_Min_INT	17	62363829	62409738	45910	EUR+AFR	qt
MPV_Min_INT	17	80479103	80532532	53430	EUR+AFR	qt
MPV_Min_INT	18	9595853	9636244	40392	EUR+AFR	qt
MPV_Min_INT	18	20711927	20720973	9047	EUR+AFR	qt
MPV_Min_INT	18	40682286	40922736	240451	EUR+AFR	qt
MPV_Min_INT	18	41968564	42188023	219460	EUR+AFR	qt
MPV_Min_INT	18	43666281	43837255	170975	EUR+AFR	qt
MPV_Min_INT	18	67511645	67561518	49874	EUR+AFR	qt
MPV_Min_INT	18	67572399	67859544	287146	EUR+AFR	qt
MPV_Min_INT	18	77217632	77234209	16578	EUR+AFR	qt
MPV_Min_INT	19	1075720	1080189	4470	EUR+AFR	qt
MPV_Min_INT	19	6035861	6163490	127630	EUR+AFR	qt
MPV_Min_INT	19	6552571	7052571	500001	EUR+AFR	qt
MPV_Min_INT	19	12970703	13470703	500001	EUR+AFR	qt
MPV_Min_INT	19	16185559	16211630	26072	EUR+AFR	qt
MPV_Min_INT	19	17152232	17229439	77208	EUR+AFR	qt
MPV_Min_INT	19	19329924	19746151	416228	EUR+AFR	qt
MPV_Min_INT	19	33032243	33167879	135637	EUR+AFR	qt
MPV_Min_INT	19	35649324	35685773	36450	EUR+AFR	qt
MPV_Min_INT	19	38783581	38857085	73505	EUR+AFR	qt
MPV_Min_INT	19	45144749	45149235	4487	EUR+AFR	qt
MPV_Min_INT	19	45714275	45716197	1923	EUR+AFR	qt
MPV_Min_INT	19	49206108	49259856	53749	EUR+AFR	qt
MPV_Min_INT	19	58902954	59013196	110243	EUR+AFR	qt
MPV_Min_INT	20	1818613	1861406	42794	EUR+AFR	qt
MPV_Min_INT	20	1918487	1931001	12515	EUR+AFR	qt
MPV_Min_INT	20	3757004	3827309	70306	EUR+AFR	qt
MPV_Min_INT	20	8603950	8633733	29784	EUR+AFR	qt
MPV_Min_INT	20	19241680	19368666	126987	EUR+AFR	qt
MPV_Min_INT	20	25190251	25852187	661937	EUR+AFR	qt
MPV_Min_INT	20	31097877	31189411	91535	EUR+AFR	qt
MPV_Min_INT	20	43496143	43551278	55136	EUR+AFR	qt
MPV_Min_INT	20	45694659	46194659	500001	EUR+AFR	qt
MPV_Min_INT	20	55905156	55972203	67048	EUR+AFR	qt
MPV_Min_INT	20	56016072	56019846	3775	EUR+AFR	qt
MPV_Min_INT	20	57579975	57743943	163969	EUR+AFR	qt
MPV_Min_INT	20	60812329	60895234	82906	EUR+AFR	qt
MPV_Min_INT	20	62322290	62710773	388484	EUR+AFR	qt
MPV_Min_INT	21	16339172	16424421	85250	EUR+AFR	qt
MPV_Min_INT	22	18359703	18859703	500001	EUR+AFR	qt
MPV_Min_INT	22	19689468	19714334	24867	EUR+AFR	qt
MPV_Min_INT	22	29664906	29812464	147559	EUR+AFR	qt
MPV_Min_INT	22	40564988	41064988	500001	EUR+AFR	qt
MPV_Min_INT	22	43187900	43411389	223490	EUR+AFR	qt
MPV_Min_INT	22	44324727	44379565	54839	EUR+AFR	qt
MPV_Min_INT	22	50162136	50343919	181784	EUR+AFR	qt
MPV_Min_INT	22	51080757	51133518	52762	EUR+AFR	qt
Neut_Abs_Max_INT	1	8906301	8918313	12013	EUR+AFR	qt
Neut_Abs_Max_INT	1	18563889	18565897	2009	EUR+AFR	qt
Neut_Abs_Max_INT	1	20128536	20135612	7077	EUR+AFR	qt
Neut_Abs_Max_INT	1	22239774	22342023	102250	EUR+AFR	qt
Neut_Abs_Max_INT	1	23283362	23558776	275415	EUR+AFR	qt
Neut_Abs_Max_INT	1	25570081	25657215	87135	EUR+AFR	qt
Neut_Abs_Max_INT	1	26653412	27153412	500001	EUR+AFR	qt
Neut_Abs_Max_INT	1	27962685	28003059	40375	EUR+AFR	qt
Neut_Abs_Max_INT	1	35636227	36380133	743907	EUR+AFR	qt
Neut_Abs_Max_INT	1	36943141	36944301	1161	EUR+AFR	qt
Neut_Abs_Max_INT	1	74335419	74443701	108283	EUR+AFR	qt
Neut_Abs_Max_INT	1	76932751	76961960	29210	EUR+AFR	qt
Neut_Abs_Max_INT	1	78580790	78717850	137061	EUR+AFR	qt
Neut_Abs_Max_INT	1	79275902	79411968	136067	EUR+AFR	qt
Neut_Abs_Max_INT	1	80879194	80949440	70247	EUR+AFR	qt
Neut_Abs_Max_INT	1	82965883	83037974	72092	EUR+AFR	qt
Neut_Abs_Max_INT	1	85400935	85407144	6210	EUR+AFR	qt
Neut_Abs_Max_INT	1	85942879	85965797	22919	EUR+AFR	qt
Neut_Abs_Max_INT	1	86576900	86682995	106096	EUR+AFR	qt
Neut_Abs_Max_INT	1	110329003	110330526	1524	EUR+AFR	qt
Neut_Abs_Max_INT	1	120437718	120640515	202798	EUR+AFR	qt
Neut_Abs_Max_INT	1	145192254	145692254	500001	EUR+AFR	qt
Neut_Abs_Max_INT	1	146837721	147337721	500001	EUR+AFR	qt
Neut_Abs_Max_INT	1	155862470	156362470	500001	EUR+AFR	qt
Neut_Abs_Max_INT	1	156848794	156875107	26314	EUR+AFR	qt
Neut_Abs_Max_INT	1	158925494	159425494	500001	EUR+AFR	qt
Neut_Abs_Max_INT	1	171009222	171043633	34412	EUR+AFR	qt
Neut_Abs_Max_INT	1	172032032	172175590	143559	EUR+AFR	qt
Neut_Abs_Max_INT	1	200021989	200021995	7	EUR+AFR	qt
Neut_Abs_Max_INT	1	201326114	201364656	38543	EUR+AFR	qt
Neut_Abs_Max_INT	1	203040132	203540132	500001	EUR+AFR	qt
Neut_Abs_Max_INT	1	204738360	204869195	130836	EUR+AFR	qt
Neut_Abs_Max_INT	1	207255654	207268860	13207	EUR+AFR	qt
Neut_Abs_Max_INT	1	207917499	208039471	121973	EUR+AFR	qt
Neut_Abs_Max_INT	1	208734327	209234327	500001	EUR+AFR	qt
Neut_Abs_Max_INT	1	211301191	211368851	67661	EUR+AFR	qt
Neut_Abs_Max_INT	1	212428605	212431113	2509	EUR+AFR	qt
Neut_Abs_Max_INT	1	213529216	213564261	35046	EUR+AFR	qt
Neut_Abs_Max_INT	1	214724668	214820099	95432	EUR+AFR	qt
Neut_Abs_Max_INT	1	216681556	216696927	15372	EUR+AFR	qt
Neut_Abs_Max_INT	1	218556297	218560165	3869	EUR+AFR	qt
Neut_Abs_Max_INT	1	224547952	224681894	133943	EUR+AFR	qt
Neut_Abs_Max_INT	1	227170298	227214566	44269	EUR+AFR	qt
Neut_Abs_Max_INT	1	234908600	234923446	14847	EUR+AFR	qt
Neut_Abs_Max_INT	1	247601357	247614617	13261	EUR+AFR	qt
Neut_Abs_Max_INT	2	27598097	27752871	154775	EUR+AFR	qt
Neut_Abs_Max_INT	2	61350137	61713220	363084	EUR+AFR	qt
Neut_Abs_Max_INT	2	65512340	65524615	12276	EUR+AFR	qt
Neut_Abs_Max_INT	2	113838102	113870725	32624	EUR+AFR	qt
Neut_Abs_Max_INT	2	136141614	136787730	646117	EUR+AFR	qt
Neut_Abs_Max_INT	2	160676427	160687231	10805	EUR+AFR	qt
Neut_Abs_Max_INT	2	182308352	182334753	26402	EUR+AFR	qt
Neut_Abs_Max_INT	2	218974679	219137341	162663	EUR+AFR	qt
Neut_Abs_Max_INT	3	128296273	128391626	95354	EUR+AFR	qt
Neut_Abs_Max_INT	4	3074795	3256805	182011	EUR+AFR	qt
Neut_Abs_Max_INT	4	36268446	36337463	69018	EUR+AFR	qt
Neut_Abs_Max_INT	4	74948054	74971196	23143	EUR+AFR	qt
Neut_Abs_Max_INT	4	106049147	106151642	102496	EUR+AFR	qt
Neut_Abs_Max_INT	5	1280830	1285974	5145	EUR+AFR	qt
Neut_Abs_Max_INT	5	131744101	131757101	13001	EUR+AFR	qt
Neut_Abs_Max_INT	5	173207353	173208633	1281	EUR+AFR	qt
Neut_Abs_Max_INT	5	176868312	177161083	292772	EUR+AFR	qt
Neut_Abs_Max_INT	6	16744687	16758425	13739	EUR+AFR	qt
Neut_Abs_Max_INT	6	17352870	17852870	500001	EUR+AFR	qt
Neut_Abs_Max_INT	6	29909372	29923580	14209	EUR+AFR	qt
Neut_Abs_Max_INT	6	32454783	32623928	169146	EUR+AFR	qt
Neut_Abs_Max_INT	6	109584410	109642675	58266	EUR+AFR	qt
Neut_Abs_Max_INT	6	135418635	135431640	13006	EUR+AFR	qt
Neut_Abs_Max_INT	7	28474374	28974374	500001	EUR+AFR	qt
Neut_Abs_Max_INT	7	50366637	50370254	3618	EUR+AFR	qt
Neut_Abs_Max_INT	7	92158370	92658370	500001	EUR+AFR	qt
Neut_Abs_Max_INT	8	22966769	22974450	7682	EUR+AFR	qt
Neut_Abs_Max_INT	8	61636887	61749661	112775	EUR+AFR	qt
Neut_Abs_Max_INT	8	78994159	79146334	152176	EUR+AFR	qt
Neut_Abs_Max_INT	8	93190014	93240229	50216	EUR+AFR	qt
Neut_Abs_Max_INT	8	126475770	126506694	30925	EUR+AFR	qt
Neut_Abs_Max_INT	8	130577267	130624105	46839	EUR+AFR	qt
Neut_Abs_Max_INT	9	276053	306734	30682	EUR+AFR	qt
Neut_Abs_Max_INT	9	4823770	5323770	500001	EUR+AFR	qt
Neut_Abs_Max_INT	9	15633254	16046737	413484	EUR+AFR	qt
Neut_Abs_Max_INT	9	131465481	131591894	126414	EUR+AFR	qt
Neut_Abs_Max_INT	9	135899711	136399711	500001	EUR+AFR	qt
Neut_Abs_Max_INT	9	137838081	137857978	19898	EUR+AFR	qt
Neut_Abs_Max_INT	9	139249536	139318071	68536	EUR+AFR	qt
Neut_Abs_Max_INT	10	25192123	25223367	31245	EUR+AFR	qt
Neut_Abs_Max_INT	10	28781367	28933584	152218	EUR+AFR	qt
Neut_Abs_Max_INT	10	64874754	65337153	462400	EUR+AFR	qt
Neut_Abs_Max_INT	10	99083760	99094436	10677	EUR+AFR	qt
Neut_Abs_Max_INT	10	126320721	126383363	62643	EUR+AFR	qt
Neut_Abs_Max_INT	11	307926	308314	389	EUR+AFR	qt
Neut_Abs_Max_INT	11	991221	1491221	500001	EUR+AFR	qt
Neut_Abs_Max_INT	11	5114714	5319457	204744	EUR+AFR	qt
Neut_Abs_Max_INT	11	108038477	108366449	327973	EUR+AFR	qt
Neut_Abs_Max_INT	11	117831270	118331270	500001	EUR+AFR	qt
Neut_Abs_Max_INT	12	88856233	89008364	152132	EUR+AFR	qt
Neut_Abs_Max_INT	13	28594996	28664696	69701	EUR+AFR	qt
Neut_Abs_Max_INT	13	114202575	114295954	93380	EUR+AFR	qt
Neut_Abs_Max_INT	14	25429598	25517972	88375	EUR+AFR	qt
Neut_Abs_Max_INT	14	103849715	104009630	159916	EUR+AFR	qt
Neut_Abs_Max_INT	15	41000893	41444622	443730	EUR+AFR	qt
Neut_Abs_Max_INT	15	42224183	42270397	46215	EUR+AFR	qt
Neut_Abs_Max_INT	16	85935211	85936978	1768	EUR+AFR	qt
Neut_Abs_Max_INT	17	15883134	16254037	370904	EUR+AFR	qt
Neut_Abs_Max_INT	17	38127112	38218773	91662	EUR+AFR	qt
Neut_Abs_Max_INT	17	43804696	44304696	500001	EUR+AFR	qt
Neut_Abs_Max_INT	17	56325771	56744055	418285	EUR+AFR	qt
Neut_Abs_Max_INT	19	3179884	3203962	24079	EUR+AFR	qt
Neut_Abs_Max_INT	19	18510925	18520865	9941	EUR+AFR	qt
Neut_Abs_Max_INT	19	43903100	44403100	500001	EUR+AFR	qt
Neut_Abs_Max_INT	19	45739675	45802022	62348	EUR+AFR	qt
Neut_Abs_Max_INT	19	49114479	49143025	28547	EUR+AFR	qt
Neut_Abs_Max_INT	19	51727962	51737991	10030	EUR+AFR	qt
Neut_Abs_Max_INT	20	62309554	62373707	64154	EUR+AFR	qt
Neut_Abs_Max_INT	21	39863936	39880854	16919	EUR+AFR	qt
Neut_Abs_Max_INT	22	19960184	19999760	39577	EUR+AFR	qt
Neut_Abs_Mean_INT	1	1572939	1606530	33592	EUR+AFR	qt
Neut_Abs_Mean_INT	1	8906301	8918313	12013	EUR+AFR	qt
Neut_Abs_Mean_INT	1	15325293	15332823	7531	EUR+AFR	qt
Neut_Abs_Mean_INT	1	18563889	18565897	2009	EUR+AFR	qt
Neut_Abs_Mean_INT	1	19290225	19354505	64281	EUR+AFR	qt
Neut_Abs_Mean_INT	1	20128536	20131771	3236	EUR+AFR	qt
Neut_Abs_Mean_INT	1	23283362	23558776	275415	EUR+AFR	qt
Neut_Abs_Mean_INT	1	31224193	31254273	30081	EUR+AFR	qt
Neut_Abs_Mean_INT	1	35384605	35633937	249333	EUR+AFR	qt
Neut_Abs_Mean_INT	1	36937059	36958213	21155	EUR+AFR	qt
Neut_Abs_Mean_INT	1	53885963	53972764	86802	EUR+AFR	qt
Neut_Abs_Mean_INT	1	56904162	56908494	4333	EUR+AFR	qt
Neut_Abs_Mean_INT	1	79275902	79411968	136067	EUR+AFR	qt
Neut_Abs_Mean_INT	1	82787974	83287974	500001	EUR+AFR	qt
Neut_Abs_Mean_INT	1	87893268	87948088	54821	EUR+AFR	qt
Neut_Abs_Mean_INT	1	109993454	110493454	500001	EUR+AFR	qt
Neut_Abs_Mean_INT	1	110878161	111378161	500001	EUR+AFR	qt
Neut_Abs_Mean_INT	1	114173410	114377568	204159	EUR+AFR	qt
Neut_Abs_Mean_INT	1	120415986	120553996	138011	EUR+AFR	qt
Neut_Abs_Mean_INT	1	145192254	145692254	500001	EUR+AFR	qt
Neut_Abs_Mean_INT	1	147087721	147109122	21402	EUR+AFR	qt
Neut_Abs_Mean_INT	1	155240077	155688580	448504	EUR+AFR	qt
Neut_Abs_Mean_INT	1	156083496	156146640	63145	EUR+AFR	qt
Neut_Abs_Mean_INT	1	158925494	159425494	500001	EUR+AFR	qt
Neut_Abs_Mean_INT	1	161234124	161734124	500001	EUR+AFR	qt
Neut_Abs_Mean_INT	1	167538349	167600842	62494	EUR+AFR	qt
Neut_Abs_Mean_INT	1	196634510	197153767	519258	EUR+AFR	qt
Neut_Abs_Mean_INT	1	200021989	200021995	7	EUR+AFR	qt
Neut_Abs_Mean_INT	1	201455910	201460252	4343	EUR+AFR	qt
Neut_Abs_Mean_INT	1	203281175	203290132	8958	EUR+AFR	qt
Neut_Abs_Mean_INT	1	204779073	204866365	87293	EUR+AFR	qt
Neut_Abs_Mean_INT	1	207255654	207268091	12438	EUR+AFR	qt
Neut_Abs_Mean_INT	1	207917499	208049502	132004	EUR+AFR	qt
Neut_Abs_Mean_INT	1	208734327	209234327	500001	EUR+AFR	qt
Neut_Abs_Mean_INT	1	210501504	210513047	11544	EUR+AFR	qt
Neut_Abs_Mean_INT	1	211730524	211747036	16513	EUR+AFR	qt
Neut_Abs_Mean_INT	1	213232555	213491399	258845	EUR+AFR	qt
Neut_Abs_Mean_INT	1	214729875	214820099	90225	EUR+AFR	qt
Neut_Abs_Mean_INT	1	216675354	216696927	21574	EUR+AFR	qt
Neut_Abs_Mean_INT	1	218556297	218560165	3869	EUR+AFR	qt
Neut_Abs_Mean_INT	1	219897941	220066014	168074	EUR+AFR	qt
Neut_Abs_Mean_INT	1	221898673	221898783	111	EUR+AFR	qt
Neut_Abs_Mean_INT	1	223398963	223478816	79854	EUR+AFR	qt
Neut_Abs_Mean_INT	1	224537655	224699100	161446	EUR+AFR	qt
Neut_Abs_Mean_INT	1	224810687	224892057	81371	EUR+AFR	qt
Neut_Abs_Mean_INT	1	226814761	226835214	20454	EUR+AFR	qt
Neut_Abs_Mean_INT	1	227170298	227223736	53439	EUR+AFR	qt
Neut_Abs_Mean_INT	1	234907019	234935697	28679	EUR+AFR	qt
Neut_Abs_Mean_INT	1	235953468	236116239	162772	EUR+AFR	qt
Neut_Abs_Mean_INT	1	247600301	247606276	5976	EUR+AFR	qt
Neut_Abs_Mean_INT	2	27598097	27752871	154775	EUR+AFR	qt
Neut_Abs_Mean_INT	2	43451957	43864089	412133	EUR+AFR	qt
Neut_Abs_Mean_INT	2	54743460	54973519	230060	EUR+AFR	qt
Neut_Abs_Mean_INT	2	61348080	61756535	408456	EUR+AFR	qt
Neut_Abs_Mean_INT	2	65559027	65691760	132734	EUR+AFR	qt
Neut_Abs_Mean_INT	2	85531579	85573049	41471	EUR+AFR	qt
Neut_Abs_Mean_INT	2	111861838	112024305	162468	EUR+AFR	qt
Neut_Abs_Mean_INT	2	113838102	113874467	36366	EUR+AFR	qt
Neut_Abs_Mean_INT	2	136141614	136787730	646117	EUR+AFR	qt
Neut_Abs_Mean_INT	2	160676427	160695443	19017	EUR+AFR	qt
Neut_Abs_Mean_INT	2	182308352	182334753	26402	EUR+AFR	qt
Neut_Abs_Mean_INT	2	198428060	198954831	526772	EUR+AFR	qt
Neut_Abs_Mean_INT	2	218974679	219137341	162663	EUR+AFR	qt
Neut_Abs_Mean_INT	2	237754765	237814176	59412	EUR+AFR	qt
Neut_Abs_Mean_INT	2	242396033	242445040	49008	EUR+AFR	qt
Neut_Abs_Mean_INT	3	24202443	24252052	49610	EUR+AFR	qt
Neut_Abs_Mean_INT	3	42872590	42969592	97003	EUR+AFR	qt
Neut_Abs_Mean_INT	3	49783211	50209053	425843	EUR+AFR	qt
Neut_Abs_Mean_INT	3	128206618	128223300	16683	EUR+AFR	qt
Neut_Abs_Mean_INT	3	128265131	128425749	160619	EUR+AFR	qt
Neut_Abs_Mean_INT	3	140956800	141456800	500001	EUR+AFR	qt
Neut_Abs_Mean_INT	3	183626502	183756780	130279	EUR+AFR	qt
Neut_Abs_Mean_INT	4	701327	780083	78757	EUR+AFR	qt
Neut_Abs_Mean_INT	4	3029916	3243218	213303	EUR+AFR	qt
Neut_Abs_Mean_INT	4	6917086	6961673	44588	EUR+AFR	qt
Neut_Abs_Mean_INT	4	36268446	36340272	71827	EUR+AFR	qt
Neut_Abs_Mean_INT	4	55395024	55408875	13852	EUR+AFR	qt
Neut_Abs_Mean_INT	4	72605517	72687062	81546	EUR+AFR	qt
Neut_Abs_Mean_INT	4	74894373	75044689	150317	EUR+AFR	qt
Neut_Abs_Mean_INT	4	106049147	106151843	102697	EUR+AFR	qt
Neut_Abs_Mean_INT	4	144843118	145343118	500001	EUR+AFR	qt
Neut_Abs_Mean_INT	5	427466	482653	55188	EUR+AFR	qt
Neut_Abs_Mean_INT	5	1280128	1285974	5847	EUR+AFR	qt
Neut_Abs_Mean_INT	5	68449239	68747047	297809	EUR+AFR	qt
Neut_Abs_Mean_INT	5	71665245	71749094	83850	EUR+AFR	qt
Neut_Abs_Mean_INT	5	96200770	96373750	172981	EUR+AFR	qt
Neut_Abs_Mean_INT	5	131575920	131811182	235263	EUR+AFR	qt
Neut_Abs_Mean_INT	5	139719991	139955371	235381	EUR+AFR	qt
Neut_Abs_Mean_INT	5	173201067	173214022	12956	EUR+AFR	qt
Neut_Abs_Mean_INT	5	176534423	176749588	215166	EUR+AFR	qt
Neut_Abs_Mean_INT	5	176868312	177161083	292772	EUR+AFR	qt
Neut_Abs_Mean_INT	5	179118152	179245215	127064	EUR+AFR	qt
Neut_Abs_Mean_INT	6	7139816	7188546	48731	EUR+AFR	qt
Neut_Abs_Mean_INT	6	16725468	16758425	32958	EUR+AFR	qt
Neut_Abs_Mean_INT	6	17352870	17852870	500001	EUR+AFR	qt
Neut_Abs_Mean_INT	6	21372634	21395486	22853	EUR+AFR	qt
Neut_Abs_Mean_INT	6	35131559	35285543	153985	EUR+AFR	qt
Neut_Abs_Mean_INT	6	46875920	46914521	38602	EUR+AFR	qt
Neut_Abs_Mean_INT	6	87780724	88175577	394854	EUR+AFR	qt
Neut_Abs_Mean_INT	6	90809639	91019304	209666	EUR+AFR	qt
Neut_Abs_Mean_INT	6	109507533	109648130	140598	EUR+AFR	qt
Neut_Abs_Mean_INT	6	135390836	135435501	44666	EUR+AFR	qt
Neut_Abs_Mean_INT	6	138146505	138242487	95983	EUR+AFR	qt
Neut_Abs_Mean_INT	7	6670264	6754356	84093	EUR+AFR	qt
Neut_Abs_Mean_INT	7	18240151	18333181	93031	EUR+AFR	qt
Neut_Abs_Mean_INT	7	28474374	28974374	500001	EUR+AFR	qt
Neut_Abs_Mean_INT	7	44989548	45156167	166620	EUR+AFR	qt
Neut_Abs_Mean_INT	7	50366637	50417632	50996	EUR+AFR	qt
Neut_Abs_Mean_INT	7	80294810	80392618	97809	EUR+AFR	qt
Neut_Abs_Mean_INT	7	92158370	92658370	500001	EUR+AFR	qt
Neut_Abs_Mean_INT	7	106306793	106374640	67848	EUR+AFR	qt
Neut_Abs_Mean_INT	7	148756738	148915050	158313	EUR+AFR	qt
Neut_Abs_Mean_INT	8	22957606	22974450	16845	EUR+AFR	qt
Neut_Abs_Mean_INT	8	27330096	27330132	37	EUR+AFR	qt
Neut_Abs_Mean_INT	8	30267599	30462149	194551	EUR+AFR	qt
Neut_Abs_Mean_INT	8	61615461	61660163	44703	EUR+AFR	qt
Neut_Abs_Mean_INT	8	68809812	68866615	56804	EUR+AFR	qt
Neut_Abs_Mean_INT	8	78994159	79172724	178566	EUR+AFR	qt
Neut_Abs_Mean_INT	8	106536267	106593207	56941	EUR+AFR	qt
Neut_Abs_Mean_INT	8	126475770	126506694	30925	EUR+AFR	qt
Neut_Abs_Mean_INT	8	130570063	130624661	54599	EUR+AFR	qt
Neut_Abs_Mean_INT	8	142306200	142384115	77916	EUR+AFR	qt
Neut_Abs_Mean_INT	9	149233	649233	500001	EUR+AFR	qt
Neut_Abs_Mean_INT	9	4823770	5323770	500001	EUR+AFR	qt
Neut_Abs_Mean_INT	9	112654177	112762434	108258	EUR+AFR	qt
Neut_Abs_Mean_INT	9	117129592	117176306	46715	EUR+AFR	qt
Neut_Abs_Mean_INT	9	126972424	127059114	86691	EUR+AFR	qt
Neut_Abs_Mean_INT	9	131465481	131659724	194244	EUR+AFR	qt
Neut_Abs_Mean_INT	9	135899711	136399711	500001	EUR+AFR	qt
Neut_Abs_Mean_INT	9	136875263	136925744	50482	EUR+AFR	qt
Neut_Abs_Mean_INT	9	137835862	137873099	37238	EUR+AFR	qt
Neut_Abs_Mean_INT	9	139266221	139387676	121456	EUR+AFR	qt
Neut_Abs_Mean_INT	10	25192123	25223367	31245	EUR+AFR	qt
Neut_Abs_Mean_INT	10	28780293	28960135	179843	EUR+AFR	qt
Neut_Abs_Mean_INT	10	64874754	65365385	490632	EUR+AFR	qt
Neut_Abs_Mean_INT	10	73515888	73563839	47952	EUR+AFR	qt
Neut_Abs_Mean_INT	10	89602259	89776959	174701	EUR+AFR	qt
Neut_Abs_Mean_INT	10	91002804	91014061	11258	EUR+AFR	qt
Neut_Abs_Mean_INT	10	98974707	99099397	124691	EUR+AFR	qt
Neut_Abs_Mean_INT	10	105639421	105687632	48212	EUR+AFR	qt
Neut_Abs_Mean_INT	10	111932332	112029405	97074	EUR+AFR	qt
Neut_Abs_Mean_INT	10	126314475	126537000	222526	EUR+AFR	qt
Neut_Abs_Mean_INT	11	303148	309127	5980	EUR+AFR	qt
Neut_Abs_Mean_INT	11	991221	1491221	500001	EUR+AFR	qt
Neut_Abs_Mean_INT	11	5114714	5319457	204744	EUR+AFR	qt
Neut_Abs_Mean_INT	11	9820259	9921549	101291	EUR+AFR	qt
Neut_Abs_Mean_INT	11	47682725	48109948	427224	EUR+AFR	qt
Neut_Abs_Mean_INT	11	63883985	64113402	229418	EUR+AFR	qt
Neut_Abs_Mean_INT	11	108005215	108366449	361235	EUR+AFR	qt
Neut_Abs_Mean_INT	11	113950821	113957880	7060	EUR+AFR	qt
Neut_Abs_Mean_INT	11	117831270	118331270	500001	EUR+AFR	qt
Neut_Abs_Mean_INT	11	118556270	119056270	500001	EUR+AFR	qt
Neut_Abs_Mean_INT	11	126224448	126263885	39438	EUR+AFR	qt
Neut_Abs_Mean_INT	11	128297998	128336037	38040	EUR+AFR	qt
Neut_Abs_Mean_INT	12	4330215	4334308	4094	EUR+AFR	qt
Neut_Abs_Mean_INT	12	52294257	52315923	21667	EUR+AFR	qt
Neut_Abs_Mean_INT	12	69794856	69807564	12709	EUR+AFR	qt
Neut_Abs_Mean_INT	12	88847001	89015821	168821	EUR+AFR	qt
Neut_Abs_Mean_INT	12	111844218	112521448	677231	EUR+AFR	qt
Neut_Abs_Mean_INT	13	28593208	28664696	71489	EUR+AFR	qt
Neut_Abs_Mean_INT	13	114120500	114226945	106446	EUR+AFR	qt
Neut_Abs_Mean_INT	14	25429598	25474449	44852	EUR+AFR	qt
Neut_Abs_Mean_INT	14	69825614	69989411	163798	EUR+AFR	qt
Neut_Abs_Mean_INT	14	93069980	93118229	48250	EUR+AFR	qt
Neut_Abs_Mean_INT	14	101170540	101188731	18192	EUR+AFR	qt
Neut_Abs_Mean_INT	14	103016470	103217847	201378	EUR+AFR	qt
Neut_Abs_Mean_INT	14	103849715	104018651	168937	EUR+AFR	qt
Neut_Abs_Mean_INT	15	42224183	42270397	46215	EUR+AFR	qt
Neut_Abs_Mean_INT	16	3491562	3991562	500001	EUR+AFR	qt
Neut_Abs_Mean_INT	16	24698903	24879963	181061	EUR+AFR	qt
Neut_Abs_Mean_INT	16	30469919	30512443	42525	EUR+AFR	qt
Neut_Abs_Mean_INT	16	53798319	53845487	47169	EUR+AFR	qt
Neut_Abs_Mean_INT	16	85935211	85960279	25069	EUR+AFR	qt
Neut_Abs_Mean_INT	17	7226957	7254602	27646	EUR+AFR	qt
Neut_Abs_Mean_INT	17	15868291	16263682	395392	EUR+AFR	qt
Neut_Abs_Mean_INT	17	38091660	38215948	124289	EUR+AFR	qt
Neut_Abs_Mean_INT	17	40239939	40739939	500001	EUR+AFR	qt
Neut_Abs_Mean_INT	17	41163974	41659272	495299	EUR+AFR	qt
Neut_Abs_Mean_INT	17	43804696	44304696	500001	EUR+AFR	qt
Neut_Abs_Mean_INT	17	55412563	55466426	53864	EUR+AFR	qt
Neut_Abs_Mean_INT	17	56325771	56744055	418285	EUR+AFR	qt
Neut_Abs_Mean_INT	17	72699384	72703427	4044	EUR+AFR	qt
Neut_Abs_Mean_INT	17	75924118	76095445	171328	EUR+AFR	qt
Neut_Abs_Mean_INT	18	43716856	43870742	153887	EUR+AFR	qt
Neut_Abs_Mean_INT	18	48142822	48149013	6192	EUR+AFR	qt
Neut_Abs_Mean_INT	18	67545498	67565579	20082	EUR+AFR	qt
Neut_Abs_Mean_INT	19	1044261	1049305	5045	EUR+AFR	qt
Neut_Abs_Mean_INT	19	3179884	3203962	24079	EUR+AFR	qt
Neut_Abs_Mean_INT	19	4944555	4969199	24645	EUR+AFR	qt
Neut_Abs_Mean_INT	19	10665695	10666450	756	EUR+AFR	qt
Neut_Abs_Mean_INT	19	18510925	18517506	6582	EUR+AFR	qt
Neut_Abs_Mean_INT	19	39914308	40003744	89437	EUR+AFR	qt
Neut_Abs_Mean_INT	19	43903100	44403100	500001	EUR+AFR	qt
Neut_Abs_Mean_INT	19	45739675	45809208	69534	EUR+AFR	qt
Neut_Abs_Mean_INT	19	49106995	49162501	55507	EUR+AFR	qt
Neut_Abs_Mean_INT	19	51727962	51737991	10030	EUR+AFR	qt
Neut_Abs_Mean_INT	20	39239344	39278391	39048	EUR+AFR	qt
Neut_Abs_Mean_INT	20	47365805	47384301	18497	EUR+AFR	qt
Neut_Abs_Mean_INT	20	62301795	62376939	75145	EUR+AFR	qt
Neut_Abs_Mean_INT	21	16381531	16438079	56549	EUR+AFR	qt
Neut_Abs_Mean_INT	21	39863936	39896374	32439	EUR+AFR	qt
Neut_Abs_Mean_INT	21	40458722	40468838	10117	EUR+AFR	qt
Neut_Abs_Mean_INT	22	19960184	20011159	50976	EUR+AFR	qt
Neut_Abs_Mean_INT	22	37977713	38045707	67995	EUR+AFR	qt
Neut_Abs_Mean_INT	22	44324727	44379565	54839	EUR+AFR	qt
Neut_Abs_Min_INT	1	8906301	8918313	12013	EUR+AFR	qt
Neut_Abs_Min_INT	1	15323507	15332823	9317	EUR+AFR	qt
Neut_Abs_Min_INT	1	23835794	23853017	17224	EUR+AFR	qt
Neut_Abs_Min_INT	1	31224193	31254218	30026	EUR+AFR	qt
Neut_Abs_Min_INT	1	35546157	35633052	86896	EUR+AFR	qt
Neut_Abs_Min_INT	1	36943141	36944301	1161	EUR+AFR	qt
Neut_Abs_Min_INT	1	56904162	56908494	4333	EUR+AFR	qt
Neut_Abs_Min_INT	1	59251097	59261835	10739	EUR+AFR	qt
Neut_Abs_Min_INT	1	79275902	79411968	136067	EUR+AFR	qt
Neut_Abs_Min_INT	1	91255296	91315786	60491	EUR+AFR	qt
Neut_Abs_Min_INT	1	93539383	94007922	468540	EUR+AFR	qt
Neut_Abs_Min_INT	1	114173410	114377568	204159	EUR+AFR	qt
Neut_Abs_Min_INT	1	120437718	120640515	202798	EUR+AFR	qt
Neut_Abs_Min_INT	1	145192254	145692254	500001	EUR+AFR	qt
Neut_Abs_Min_INT	1	146837721	147337721	500001	EUR+AFR	qt
Neut_Abs_Min_INT	1	154522248	154533617	11370	EUR+AFR	qt
Neut_Abs_Min_INT	1	159174683	159420307	245625	EUR+AFR	qt
Neut_Abs_Min_INT	1	161234124	161734124	500001	EUR+AFR	qt
Neut_Abs_Min_INT	1	194118455	194259458	141004	EUR+AFR	qt
Neut_Abs_Min_INT	1	196674982	196805577	130596	EUR+AFR	qt
Neut_Abs_Min_INT	1	197166052	197305053	139002	EUR+AFR	qt
Neut_Abs_Min_INT	1	198104758	198455391	350634	EUR+AFR	qt
Neut_Abs_Min_INT	1	200021989	200021995	7	EUR+AFR	qt
Neut_Abs_Min_INT	1	201251316	201326114	74799	EUR+AFR	qt
Neut_Abs_Min_INT	1	202129826	202149132	19307	EUR+AFR	qt
Neut_Abs_Min_INT	1	204738360	204869195	130836	EUR+AFR	qt
Neut_Abs_Min_INT	1	206656770	206682038	25269	EUR+AFR	qt
Neut_Abs_Min_INT	1	207917499	208039471	121973	EUR+AFR	qt
Neut_Abs_Min_INT	1	210501504	210536983	35480	EUR+AFR	qt
Neut_Abs_Min_INT	1	211739824	211745154	5331	EUR+AFR	qt
Neut_Abs_Min_INT	1	213527242	213536098	8857	EUR+AFR	qt
Neut_Abs_Min_INT	1	221898673	221904615	5943	EUR+AFR	qt
Neut_Abs_Min_INT	1	224547952	224699100	151149	EUR+AFR	qt
Neut_Abs_Min_INT	1	224822482	224892969	70488	EUR+AFR	qt
Neut_Abs_Min_INT	1	226814761	226845069	30309	EUR+AFR	qt
Neut_Abs_Min_INT	1	227170298	227214566	44269	EUR+AFR	qt
Neut_Abs_Min_INT	1	228633067	228656780	23714	EUR+AFR	qt
Neut_Abs_Min_INT	1	230035484	230101916	66433	EUR+AFR	qt
Neut_Abs_Min_INT	1	231326086	231363443	37358	EUR+AFR	qt
Neut_Abs_Min_INT	1	232913328	232944569	31242	EUR+AFR	qt
Neut_Abs_Min_INT	1	233718753	233746259	27507	EUR+AFR	qt
Neut_Abs_Min_INT	1	234907019	234928045	21027	EUR+AFR	qt
Neut_Abs_Min_INT	1	236035575	236116239	80665	EUR+AFR	qt
Neut_Abs_Min_INT	1	247600301	247606276	5976	EUR+AFR	qt
Neut_Abs_Min_INT	2	43598160	43786818	188659	EUR+AFR	qt
Neut_Abs_Min_INT	2	54758133	55142051	383919	EUR+AFR	qt
Neut_Abs_Min_INT	2	61381528	61713220	331693	EUR+AFR	qt
Neut_Abs_Min_INT	2	65559027	65635688	76662	EUR+AFR	qt
Neut_Abs_Min_INT	2	85537312	85559525	22214	EUR+AFR	qt
Neut_Abs_Min_INT	2	111861838	112024305	162468	EUR+AFR	qt
Neut_Abs_Min_INT	2	113838102	113870725	32624	EUR+AFR	qt
Neut_Abs_Min_INT	2	136123124	136787730	664607	EUR+AFR	qt
Neut_Abs_Min_INT	2	160390848	160671090	280243	EUR+AFR	qt
Neut_Abs_Min_INT	2	182308352	182334753	26402	EUR+AFR	qt
Neut_Abs_Min_INT	2	198393044	198665072	272029	EUR+AFR	qt
Neut_Abs_Min_INT	2	218974679	219137341	162663	EUR+AFR	qt
Neut_Abs_Min_INT	2	237754765	237814176	59412	EUR+AFR	qt
Neut_Abs_Min_INT	3	42872590	42924642	52053	EUR+AFR	qt
Neut_Abs_Min_INT	3	128296273	128391626	95354	EUR+AFR	qt
Neut_Abs_Min_INT	3	140956800	141456800	500001	EUR+AFR	qt
Neut_Abs_Min_INT	3	184077557	184092746	15190	EUR+AFR	qt
Neut_Abs_Min_INT	4	3074795	3254767	179973	EUR+AFR	qt
Neut_Abs_Min_INT	4	6913707	6988238	74532	EUR+AFR	qt
Neut_Abs_Min_INT	4	36268446	36340272	71827	EUR+AFR	qt
Neut_Abs_Min_INT	4	55395024	55408875	13852	EUR+AFR	qt
Neut_Abs_Min_INT	4	74894373	75012386	118014	EUR+AFR	qt
Neut_Abs_Min_INT	4	106049147	106151642	102496	EUR+AFR	qt
Neut_Abs_Min_INT	5	1280830	1285974	5145	EUR+AFR	qt
Neut_Abs_Min_INT	5	68590395	68685447	95053	EUR+AFR	qt
Neut_Abs_Min_INT	5	71695880	71743322	47443	EUR+AFR	qt
Neut_Abs_Min_INT	5	96200770	96373750	172981	EUR+AFR	qt
Neut_Abs_Min_INT	5	131559199	131717050	157852	EUR+AFR	qt
Neut_Abs_Min_INT	5	139719991	139955371	235381	EUR+AFR	qt
Neut_Abs_Min_INT	5	173201067	173208633	7567	EUR+AFR	qt
Neut_Abs_Min_INT	5	176541937	176749588	207652	EUR+AFR	qt
Neut_Abs_Min_INT	5	176868312	177161083	292772	EUR+AFR	qt
Neut_Abs_Min_INT	5	179128235	179245215	116981	EUR+AFR	qt
Neut_Abs_Min_INT	6	7102084	7139064	36981	EUR+AFR	qt
Neut_Abs_Min_INT	6	16744687	16758425	13739	EUR+AFR	qt
Neut_Abs_Min_INT	6	21372634	21392004	19371	EUR+AFR	qt
Neut_Abs_Min_INT	6	29909372	29923580	14209	EUR+AFR	qt
Neut_Abs_Min_INT	6	31237605	31270451	32847	EUR+AFR	qt
Neut_Abs_Min_INT	6	35131559	35356143	224585	EUR+AFR	qt
Neut_Abs_Min_INT	6	86179406	86767786	588381	EUR+AFR	qt
Neut_Abs_Min_INT	6	87780724	87810311	29588	EUR+AFR	qt
Neut_Abs_Min_INT	6	109507533	109648130	140598	EUR+AFR	qt
Neut_Abs_Min_INT	6	135402339	135428537	26199	EUR+AFR	qt
Neut_Abs_Min_INT	6	138189884	138242487	52604	EUR+AFR	qt
Neut_Abs_Min_INT	6	144286685	144441671	154987	EUR+AFR	qt
Neut_Abs_Min_INT	6	159462896	159468577	5682	EUR+AFR	qt
Neut_Abs_Min_INT	7	28474374	28974374	500001	EUR+AFR	qt
Neut_Abs_Min_INT	7	36081175	36087408	6234	EUR+AFR	qt
Neut_Abs_Min_INT	7	44989548	45152192	162645	EUR+AFR	qt
Neut_Abs_Min_INT	7	50366637	50370254	3618	EUR+AFR	qt
Neut_Abs_Min_INT	7	75622912	75829540	206629	EUR+AFR	qt
Neut_Abs_Min_INT	7	80294810	80395580	100771	EUR+AFR	qt
Neut_Abs_Min_INT	7	92158370	92658370	500001	EUR+AFR	qt
Neut_Abs_Min_INT	7	148796080	148915050	118971	EUR+AFR	qt
Neut_Abs_Min_INT	8	17616562	17619304	2743	EUR+AFR	qt
Neut_Abs_Min_INT	8	22966769	22974450	7682	EUR+AFR	qt
Neut_Abs_Min_INT	8	30267599	30419334	151736	EUR+AFR	qt
Neut_Abs_Min_INT	8	56791244	56797418	6175	EUR+AFR	qt
Neut_Abs_Min_INT	8	61636887	61722732	85846	EUR+AFR	qt
Neut_Abs_Min_INT	8	63862337	63975965	113629	EUR+AFR	qt
Neut_Abs_Min_INT	8	68809812	68873950	64139	EUR+AFR	qt
Neut_Abs_Min_INT	8	78994159	79146334	152176	EUR+AFR	qt
Neut_Abs_Min_INT	8	106536267	106593207	56941	EUR+AFR	qt
Neut_Abs_Min_INT	8	126476873	126491733	14861	EUR+AFR	qt
Neut_Abs_Min_INT	8	130589676	130624105	34430	EUR+AFR	qt
Neut_Abs_Min_INT	8	142306200	142384115	77916	EUR+AFR	qt
Neut_Abs_Min_INT	9	149233	649233	500001	EUR+AFR	qt
Neut_Abs_Min_INT	9	4823770	5323770	500001	EUR+AFR	qt
Neut_Abs_Min_INT	9	112654177	112762434	108258	EUR+AFR	qt
Neut_Abs_Min_INT	9	126976346	127049765	73420	EUR+AFR	qt
Neut_Abs_Min_INT	9	131465481	131591894	126414	EUR+AFR	qt
Neut_Abs_Min_INT	9	135899711	136399711	500001	EUR+AFR	qt
Neut_Abs_Min_INT	9	136876021	136925744	49724	EUR+AFR	qt
Neut_Abs_Min_INT	9	137838081	137857978	19898	EUR+AFR	qt
Neut_Abs_Min_INT	9	139257147	139325641	68495	EUR+AFR	qt
Neut_Abs_Min_INT	10	25192123	25223367	31245	EUR+AFR	qt
Neut_Abs_Min_INT	10	28781367	28923735	142369	EUR+AFR	qt
Neut_Abs_Min_INT	10	64874754	65357438	482685	EUR+AFR	qt
Neut_Abs_Min_INT	10	73519966	73563839	43874	EUR+AFR	qt
Neut_Abs_Min_INT	10	89602259	89754831	152573	EUR+AFR	qt
Neut_Abs_Min_INT	10	91002804	91011458	8655	EUR+AFR	qt
Neut_Abs_Min_INT	10	99061386	99094436	33051	EUR+AFR	qt
Neut_Abs_Min_INT	10	111963221	112032958	69738	EUR+AFR	qt
Neut_Abs_Min_INT	10	126314475	126537000	222526	EUR+AFR	qt
Neut_Abs_Min_INT	11	302505	321235	18731	EUR+AFR	qt
Neut_Abs_Min_INT	11	991221	1491221	500001	EUR+AFR	qt
Neut_Abs_Min_INT	11	5114714	5319457	204744	EUR+AFR	qt
Neut_Abs_Min_INT	11	9750757	9779277	28521	EUR+AFR	qt
Neut_Abs_Min_INT	11	47375193	47932666	557474	EUR+AFR	qt
Neut_Abs_Min_INT	11	107987784	108366449	378666	EUR+AFR	qt
Neut_Abs_Min_INT	11	113975347	114003917	28571	EUR+AFR	qt
Neut_Abs_Min_INT	11	117831270	118331270	500001	EUR+AFR	qt
Neut_Abs_Min_INT	11	118556270	119056270	500001	EUR+AFR	qt
Neut_Abs_Min_INT	12	4330215	4334308	4094	EUR+AFR	qt
Neut_Abs_Min_INT	12	52294257	52315923	21667	EUR+AFR	qt
Neut_Abs_Min_INT	12	69794856	69807564	12709	EUR+AFR	qt
Neut_Abs_Min_INT	12	88811689	89015821	204133	EUR+AFR	qt
Neut_Abs_Min_INT	12	111885310	112170646	285337	EUR+AFR	qt
Neut_Abs_Min_INT	12	120043595	120146925	103331	EUR+AFR	qt
Neut_Abs_Min_INT	13	28667205	28696242	29038	EUR+AFR	qt
Neut_Abs_Min_INT	13	42814100	43010483	196384	EUR+AFR	qt
Neut_Abs_Min_INT	13	114138733	114241527	102795	EUR+AFR	qt
Neut_Abs_Min_INT	14	25429598	25517972	88375	EUR+AFR	qt
Neut_Abs_Min_INT	14	69825614	69937523	111910	EUR+AFR	qt
Neut_Abs_Min_INT	14	93069980	93118229	48250	EUR+AFR	qt
Neut_Abs_Min_INT	14	101162047	101183142	21096	EUR+AFR	qt
Neut_Abs_Min_INT	15	42224183	42270397	46215	EUR+AFR	qt
Neut_Abs_Min_INT	15	77326836	77826911	500076	EUR+AFR	qt
Neut_Abs_Min_INT	15	86088342	86242048	153707	EUR+AFR	qt
Neut_Abs_Min_INT	15	101716797	101749641	32845	EUR+AFR	qt
Neut_Abs_Min_INT	16	3491562	3991562	500001	EUR+AFR	qt
Neut_Abs_Min_INT	16	30469919	30485393	15475	EUR+AFR	qt
Neut_Abs_Min_INT	16	57022352	57027765	5414	EUR+AFR	qt
Neut_Abs_Min_INT	16	85935211	85936978	1768	EUR+AFR	qt
Neut_Abs_Min_INT	17	1310514	1373518	63005	EUR+AFR	qt
Neut_Abs_Min_INT	17	7234112	7235316	1205	EUR+AFR	qt
Neut_Abs_Min_INT	17	15899871	16254037	354167	EUR+AFR	qt
Neut_Abs_Min_INT	17	38107627	38218773	111147	EUR+AFR	qt
Neut_Abs_Min_INT	17	41172481	41445462	272982	EUR+AFR	qt
Neut_Abs_Min_INT	17	44337512	44346951	9440	EUR+AFR	qt
Neut_Abs_Min_INT	17	55422014	55466426	44413	EUR+AFR	qt
Neut_Abs_Min_INT	17	56325771	56744055	418285	EUR+AFR	qt
Neut_Abs_Min_INT	17	72673667	72725864	52198	EUR+AFR	qt
Neut_Abs_Min_INT	17	75369578	75385775	16198	EUR+AFR	qt
Neut_Abs_Min_INT	17	81082482	81106702	24221	EUR+AFR	qt
Neut_Abs_Min_INT	18	21167333	21178845	11513	EUR+AFR	qt
Neut_Abs_Min_INT	18	41968564	42113151	144588	EUR+AFR	qt
Neut_Abs_Min_INT	19	1032228	1033559	1332	EUR+AFR	qt
Neut_Abs_Min_INT	19	3179884	3203962	24079	EUR+AFR	qt
Neut_Abs_Min_INT	19	4944555	4969199	24645	EUR+AFR	qt
Neut_Abs_Min_INT	19	7792758	7805296	12539	EUR+AFR	qt
Neut_Abs_Min_INT	19	10665530	10666450	921	EUR+AFR	qt
Neut_Abs_Min_INT	19	43903100	44403100	500001	EUR+AFR	qt
Neut_Abs_Min_INT	19	45739675	45802022	62348	EUR+AFR	qt
Neut_Abs_Min_INT	19	49114383	49162501	48119	EUR+AFR	qt
Neut_Abs_Min_INT	20	39239344	39272959	33616	EUR+AFR	qt
Neut_Abs_Min_INT	20	47365805	47384301	18497	EUR+AFR	qt
Neut_Abs_Min_INT	20	61977556	61993767	16212	EUR+AFR	qt
Neut_Abs_Min_INT	21	16339172	16360844	21673	EUR+AFR	qt
Neut_Abs_Min_INT	21	38720971	38879755	158785	EUR+AFR	qt
Neut_Abs_Min_INT	21	40463283	40468838	5556	EUR+AFR	qt
Neut_Abs_Min_INT	22	17586757	17597561	10805	EUR+AFR	qt
Neut_Abs_Min_INT	22	19960184	19999760	39577	EUR+AFR	qt
Neut_Abs_Min_INT	22	31539614	32030693	491080	EUR+AFR	qt
Neut_Abs_Min_INT	22	38103545	38208260	104716	EUR+AFR	qt
Neut_Abs_Min_INT	22	44324727	44347251	22525	EUR+AFR	qt
Neut_Fra_Max_INT	1	20888348	20917206	28859	EUR+AFR	qt
Neut_Fra_Max_INT	1	21759020	21823292	64273	EUR+AFR	qt
Neut_Fra_Max_INT	1	23690112	24190112	500001	EUR+AFR	qt
Neut_Fra_Max_INT	1	27962685	27980809	18125	EUR+AFR	qt
Neut_Fra_Max_INT	1	29709959	29717058	7100	EUR+AFR	qt
Neut_Fra_Max_INT	1	30957325	30987686	30362	EUR+AFR	qt
Neut_Fra_Max_INT	1	32476350	32733088	256739	EUR+AFR	qt
Neut_Fra_Max_INT	1	34456918	34529763	72846	EUR+AFR	qt
Neut_Fra_Max_INT	1	35800698	36565362	764665	EUR+AFR	qt
Neut_Fra_Max_INT	1	36937059	36958213	21155	EUR+AFR	qt
Neut_Fra_Max_INT	1	39057037	39066449	9413	EUR+AFR	qt
Neut_Fra_Max_INT	1	40955156	40991175	36020	EUR+AFR	qt
Neut_Fra_Max_INT	1	42187478	42249204	61727	EUR+AFR	qt
Neut_Fra_Max_INT	1	47329390	47607851	278462	EUR+AFR	qt
Neut_Fra_Max_INT	1	59251097	59261835	10739	EUR+AFR	qt
Neut_Fra_Max_INT	1	61409644	61412947	3304	EUR+AFR	qt
Neut_Fra_Max_INT	1	63361221	63376404	15184	EUR+AFR	qt
Neut_Fra_Max_INT	1	65139496	65146050	6555	EUR+AFR	qt
Neut_Fra_Max_INT	1	67517396	68017396	500001	EUR+AFR	qt
Neut_Fra_Max_INT	1	69727128	69735155	8028	EUR+AFR	qt
Neut_Fra_Max_INT	1	71077932	71142168	64237	EUR+AFR	qt
Neut_Fra_Max_INT	1	73069423	73264393	194971	EUR+AFR	qt
Neut_Fra_Max_INT	1	74359097	74441371	82275	EUR+AFR	qt
Neut_Fra_Max_INT	1	75133348	75156077	22730	EUR+AFR	qt
Neut_Fra_Max_INT	1	76932751	76961960	29210	EUR+AFR	qt
Neut_Fra_Max_INT	1	78463868	78717850	253983	EUR+AFR	qt
Neut_Fra_Max_INT	1	80451854	80650524	198671	EUR+AFR	qt
Neut_Fra_Max_INT	1	81657831	81687800	29970	EUR+AFR	qt
Neut_Fra_Max_INT	1	83107767	83129579	21813	EUR+AFR	qt
Neut_Fra_Max_INT	1	112801723	112815069	13347	EUR+AFR	qt
Neut_Fra_Max_INT	1	114078037	114423653	345617	EUR+AFR	qt
Neut_Fra_Max_INT	1	120437718	120640515	202798	EUR+AFR	qt
Neut_Fra_Max_INT	1	146571046	146643555	72510	EUR+AFR	qt
Neut_Fra_Max_INT	1	150534368	150952674	418307	EUR+AFR	qt
Neut_Fra_Max_INT	1	158983285	159069211	85927	EUR+AFR	qt
Neut_Fra_Max_INT	1	169528830	169577990	49161	EUR+AFR	qt
Neut_Fra_Max_INT	1	247601357	247614617	13261	EUR+AFR	qt
Neut_Fra_Max_INT	2	43451957	43864089	412133	EUR+AFR	qt
Neut_Fra_Max_INT	2	111861838	112024305	162468	EUR+AFR	qt
Neut_Fra_Max_INT	2	113838102	113874467	36366	EUR+AFR	qt
Neut_Fra_Max_INT	2	136167542	136823714	656173	EUR+AFR	qt
Neut_Fra_Max_INT	2	144371873	144430256	58384	EUR+AFR	qt
Neut_Fra_Max_INT	2	182135924	182213375	77452	EUR+AFR	qt
Neut_Fra_Max_INT	2	218974679	219137341	162663	EUR+AFR	qt
Neut_Fra_Max_INT	3	12266804	12301893	35090	EUR+AFR	qt
Neut_Fra_Max_INT	3	46953721	47534109	580389	EUR+AFR	qt
Neut_Fra_Max_INT	3	128265131	128425749	160619	EUR+AFR	qt
Neut_Fra_Max_INT	4	38306233	38329234	23002	EUR+AFR	qt
Neut_Fra_Max_INT	4	74894373	75012386	118014	EUR+AFR	qt
Neut_Fra_Max_INT	4	106049147	106151843	102697	EUR+AFR	qt
Neut_Fra_Max_INT	5	1280128	1285974	5847	EUR+AFR	qt
Neut_Fra_Max_INT	5	35811721	35924748	113028	EUR+AFR	qt
Neut_Fra_Max_INT	5	131758314	131806353	48040	EUR+AFR	qt
Neut_Fra_Max_INT	6	109652236	110096896	444661	EUR+AFR	qt
Neut_Fra_Max_INT	7	6497501	6545335	47835	EUR+AFR	qt
Neut_Fra_Max_INT	7	28474374	28974374	500001	EUR+AFR	qt
Neut_Fra_Max_INT	7	50366637	50417632	50996	EUR+AFR	qt
Neut_Fra_Max_INT	7	99202373	99365083	162711	EUR+AFR	qt
Neut_Fra_Max_INT	8	26188998	26271100	82103	EUR+AFR	qt
Neut_Fra_Max_INT	8	61615461	61660163	44703	EUR+AFR	qt
Neut_Fra_Max_INT	8	79555186	79657666	102481	EUR+AFR	qt
Neut_Fra_Max_INT	8	130687419	130692301	4883	EUR+AFR	qt
Neut_Fra_Max_INT	9	4823770	5323770	500001	EUR+AFR	qt
Neut_Fra_Max_INT	9	21949527	21991923	42397	EUR+AFR	qt
Neut_Fra_Max_INT	11	303148	309127	5980	EUR+AFR	qt
Neut_Fra_Max_INT	11	4998232	5498232	500001	EUR+AFR	qt
Neut_Fra_Max_INT	11	122500846	122553139	52294	EUR+AFR	qt
Neut_Fra_Max_INT	12	9823140	9910132	86993	EUR+AFR	qt
Neut_Fra_Max_INT	12	111708458	112273499	565042	EUR+AFR	qt
Neut_Fra_Max_INT	16	85917944	85955671	37728	EUR+AFR	qt
Neut_Fra_Max_INT	17	15870401	16254037	383637	EUR+AFR	qt
Neut_Fra_Max_INT	17	38136026	38189793	53768	EUR+AFR	qt
Neut_Fra_Max_INT	17	43572419	44168677	596259	EUR+AFR	qt
Neut_Fra_Max_INT	19	1074315	1084845	10531	EUR+AFR	qt
Neut_Fra_Max_INT	19	16657921	16745915	87995	EUR+AFR	qt
Neut_Fra_Max_INT	19	18510925	18517506	6582	EUR+AFR	qt
Neut_Fra_Max_INT	19	49106995	49162501	55507	EUR+AFR	qt
Neut_Fra_Max_INT	20	31117484	31197137	79654	EUR+AFR	qt
Neut_Fra_Max_INT	20	48955424	48968438	13015	EUR+AFR	qt
Neut_Fra_Mean_INT	1	8906301	8918313	12013	EUR+AFR	qt
Neut_Fra_Mean_INT	1	10787538	10802468	14931	EUR+AFR	qt
Neut_Fra_Mean_INT	1	18563889	18565897	2009	EUR+AFR	qt
Neut_Fra_Mean_INT	1	19244240	19340036	95797	EUR+AFR	qt
Neut_Fra_Mean_INT	1	25949775	26000952	51178	EUR+AFR	qt
Neut_Fra_Mean_INT	1	36937059	36958213	21155	EUR+AFR	qt
Neut_Fra_Mean_INT	1	50994712	51526458	531747	EUR+AFR	qt
Neut_Fra_Mean_INT	1	56904162	56908494	4333	EUR+AFR	qt
Neut_Fra_Mean_INT	1	59251097	59253616	2520	EUR+AFR	qt
Neut_Fra_Mean_INT	1	85446687	85476636	29950	EUR+AFR	qt
Neut_Fra_Mean_INT	1	87006468	87016451	9984	EUR+AFR	qt
Neut_Fra_Mean_INT	1	92421556	93229909	808354	EUR+AFR	qt
Neut_Fra_Mean_INT	1	101454577	101954577	500001	EUR+AFR	qt
Neut_Fra_Mean_INT	1	110424457	110924457	500001	EUR+AFR	qt
Neut_Fra_Mean_INT	1	120415986	120553996	138011	EUR+AFR	qt
Neut_Fra_Mean_INT	1	145192254	145692254	500001	EUR+AFR	qt
Neut_Fra_Mean_INT	1	146571046	146639790	68745	EUR+AFR	qt
Neut_Fra_Mean_INT	1	150534368	150958977	424610	EUR+AFR	qt
Neut_Fra_Mean_INT	1	155240077	155688580	448504	EUR+AFR	qt
Neut_Fra_Mean_INT	1	159174683	159321589	146907	EUR+AFR	qt
Neut_Fra_Mean_INT	1	172119582	172131421	11840	EUR+AFR	qt
Neut_Fra_Mean_INT	1	207915978	208025926	109949	EUR+AFR	qt
Neut_Fra_Mean_INT	1	218556297	218560165	3869	EUR+AFR	qt
Neut_Fra_Mean_INT	1	220013813	220066014	52202	EUR+AFR	qt
Neut_Fra_Mean_INT	1	224537655	224699100	161446	EUR+AFR	qt
Neut_Fra_Mean_INT	1	224974403	225448563	474161	EUR+AFR	qt
Neut_Fra_Mean_INT	1	227170298	227223736	53439	EUR+AFR	qt
Neut_Fra_Mean_INT	1	235917949	236116239	198291	EUR+AFR	qt
Neut_Fra_Mean_INT	1	247601357	247614617	13261	EUR+AFR	qt
Neut_Fra_Mean_INT	2	25512438	25551692	39255	EUR+AFR	qt
Neut_Fra_Mean_INT	2	43451957	43864089	412133	EUR+AFR	qt
Neut_Fra_Mean_INT	2	85736386	85810734	74349	EUR+AFR	qt
Neut_Fra_Mean_INT	2	111861838	112024305	162468	EUR+AFR	qt
Neut_Fra_Mean_INT	2	113838102	113870725	32624	EUR+AFR	qt
Neut_Fra_Mean_INT	2	136138627	136823714	685088	EUR+AFR	qt
Neut_Fra_Mean_INT	2	160707075	160752686	45612	EUR+AFR	qt
Neut_Fra_Mean_INT	2	181985742	182096234	110493	EUR+AFR	qt
Neut_Fra_Mean_INT	2	218974679	219137341	162663	EUR+AFR	qt
Neut_Fra_Mean_INT	3	12266804	12301893	35090	EUR+AFR	qt
Neut_Fra_Mean_INT	3	39022191	39522191	500001	EUR+AFR	qt
Neut_Fra_Mean_INT	3	46953721	47534109	580389	EUR+AFR	qt
Neut_Fra_Mean_INT	3	123052018	123128413	76396	EUR+AFR	qt
Neut_Fra_Mean_INT	3	128265131	128425749	160619	EUR+AFR	qt
Neut_Fra_Mean_INT	4	6917086	6961673	44588	EUR+AFR	qt
Neut_Fra_Mean_INT	4	38307391	38329234	21844	EUR+AFR	qt
Neut_Fra_Mean_INT	4	39841156	40015122	173967	EUR+AFR	qt
Neut_Fra_Mean_INT	4	55386878	55408999	22122	EUR+AFR	qt
Neut_Fra_Mean_INT	4	74894373	75012386	118014	EUR+AFR	qt
Neut_Fra_Mean_INT	4	80805741	80967671	161931	EUR+AFR	qt
Neut_Fra_Mean_INT	4	83519898	83589272	69375	EUR+AFR	qt
Neut_Fra_Mean_INT	4	103492383	103618023	125641	EUR+AFR	qt
Neut_Fra_Mean_INT	4	106074826	106217358	142533	EUR+AFR	qt
Neut_Fra_Mean_INT	5	1280128	1285974	5847	EUR+AFR	qt
Neut_Fra_Mean_INT	5	35820893	35924748	103856	EUR+AFR	qt
Neut_Fra_Mean_INT	5	52072645	52120246	47602	EUR+AFR	qt
Neut_Fra_Mean_INT	5	66280426	66356632	76207	EUR+AFR	qt
Neut_Fra_Mean_INT	5	131704720	131806353	101634	EUR+AFR	qt
Neut_Fra_Mean_INT	5	148198999	148213506	14508	EUR+AFR	qt
Neut_Fra_Mean_INT	5	176534423	176737720	203298	EUR+AFR	qt
Neut_Fra_Mean_INT	5	176868312	177161083	292772	EUR+AFR	qt
Neut_Fra_Mean_INT	5	179039451	179060995	21545	EUR+AFR	qt
Neut_Fra_Mean_INT	6	12084445	12179253	94809	EUR+AFR	qt
Neut_Fra_Mean_INT	6	24805574	24851787	46214	EUR+AFR	qt
Neut_Fra_Mean_INT	6	34549699	34832661	282963	EUR+AFR	qt
Neut_Fra_Mean_INT	6	41934104	41992518	58415	EUR+AFR	qt
Neut_Fra_Mean_INT	6	87780724	88175577	394854	EUR+AFR	qt
Neut_Fra_Mean_INT	6	109507533	109648130	140598	EUR+AFR	qt
Neut_Fra_Mean_INT	6	135511108	135537897	26790	EUR+AFR	qt
Neut_Fra_Mean_INT	6	144286685	144441671	154987	EUR+AFR	qt
Neut_Fra_Mean_INT	7	6497501	6545335	47835	EUR+AFR	qt
Neut_Fra_Mean_INT	7	28474374	28974374	500001	EUR+AFR	qt
Neut_Fra_Mean_INT	7	50366637	50417632	50996	EUR+AFR	qt
Neut_Fra_Mean_INT	7	92158370	92658370	500001	EUR+AFR	qt
Neut_Fra_Mean_INT	7	98922746	99256844	334099	EUR+AFR	qt
Neut_Fra_Mean_INT	7	127015083	127084615	69533	EUR+AFR	qt
Neut_Fra_Mean_INT	7	148756738	148915050	158313	EUR+AFR	qt
Neut_Fra_Mean_INT	7	150208971	150355449	146479	EUR+AFR	qt
Neut_Fra_Mean_INT	8	6534674	7034674	500001	EUR+AFR	qt
Neut_Fra_Mean_INT	8	9177732	9211723	33992	EUR+AFR	qt
Neut_Fra_Mean_INT	8	22954205	22964316	10112	EUR+AFR	qt
Neut_Fra_Mean_INT	8	26188998	26271100	82103	EUR+AFR	qt
Neut_Fra_Mean_INT	8	30267599	30462149	194551	EUR+AFR	qt
Neut_Fra_Mean_INT	8	41607715	41630447	22733	EUR+AFR	qt
Neut_Fra_Mean_INT	8	48448689	49083419	634731	EUR+AFR	qt
Neut_Fra_Mean_INT	8	61615461	61718848	103388	EUR+AFR	qt
Neut_Fra_Mean_INT	8	79555186	79657666	102481	EUR+AFR	qt
Neut_Fra_Mean_INT	8	126477153	126507389	30237	EUR+AFR	qt
Neut_Fra_Mean_INT	8	130572110	130651917	79808	EUR+AFR	qt
Neut_Fra_Mean_INT	9	275809	324752	48944	EUR+AFR	qt
Neut_Fra_Mean_INT	9	4823770	5323770	500001	EUR+AFR	qt
Neut_Fra_Mean_INT	9	21949527	21991923	42397	EUR+AFR	qt
Neut_Fra_Mean_INT	9	91392554	91607378	214825	EUR+AFR	qt
Neut_Fra_Mean_INT	9	113828811	113830547	1737	EUR+AFR	qt
Neut_Fra_Mean_INT	9	117113737	117176306	62570	EUR+AFR	qt
Neut_Fra_Mean_INT	9	126972424	127059114	86691	EUR+AFR	qt
Neut_Fra_Mean_INT	9	130526044	130581723	55680	EUR+AFR	qt
Neut_Fra_Mean_INT	9	136065526	136184526	119001	EUR+AFR	qt
Neut_Fra_Mean_INT	9	137835862	137873099	37238	EUR+AFR	qt
Neut_Fra_Mean_INT	9	139257147	139328722	71576	EUR+AFR	qt
Neut_Fra_Mean_INT	10	44922040	44995486	73447	EUR+AFR	qt
Neut_Fra_Mean_INT	10	64874754	65365385	490632	EUR+AFR	qt
Neut_Fra_Mean_INT	10	72332726	72409024	76299	EUR+AFR	qt
Neut_Fra_Mean_INT	10	73512373	73535661	23289	EUR+AFR	qt
Neut_Fra_Mean_INT	10	91002804	91014061	11258	EUR+AFR	qt
Neut_Fra_Mean_INT	10	98968783	99099397	130615	EUR+AFR	qt
Neut_Fra_Mean_INT	10	111946743	112073035	126293	EUR+AFR	qt
Neut_Fra_Mean_INT	11	303148	309127	5980	EUR+AFR	qt
Neut_Fra_Mean_INT	11	4998232	5498232	500001	EUR+AFR	qt
Neut_Fra_Mean_INT	11	59856028	60099225	243198	EUR+AFR	qt
Neut_Fra_Mean_INT	11	64026219	64113402	87184	EUR+AFR	qt
Neut_Fra_Mean_INT	11	100499339	100525352	26014	EUR+AFR	qt
Neut_Fra_Mean_INT	11	113950821	113957880	7060	EUR+AFR	qt
Neut_Fra_Mean_INT	11	122500846	122553139	52294	EUR+AFR	qt
Neut_Fra_Mean_INT	11	126058369	126213341	154973	EUR+AFR	qt
Neut_Fra_Mean_INT	12	6499533	6514963	15431	EUR+AFR	qt
Neut_Fra_Mean_INT	12	9823140	9910132	86993	EUR+AFR	qt
Neut_Fra_Mean_INT	12	10525878	10645978	120101	EUR+AFR	qt
Neut_Fra_Mean_INT	12	12877983	12890626	12644	EUR+AFR	qt
Neut_Fra_Mean_INT	12	69619736	69786543	166808	EUR+AFR	qt
Neut_Fra_Mean_INT	12	88847001	89015821	168821	EUR+AFR	qt
Neut_Fra_Mean_INT	12	111708458	112273499	565042	EUR+AFR	qt
Neut_Fra_Mean_INT	12	123450765	123913433	462669	EUR+AFR	qt
Neut_Fra_Mean_INT	13	28604007	28761592	157586	EUR+AFR	qt
Neut_Fra_Mean_INT	13	41261019	41535409	274391	EUR+AFR	qt
Neut_Fra_Mean_INT	13	42155103	42241504	86402	EUR+AFR	qt
Neut_Fra_Mean_INT	13	42817276	43092039	274764	EUR+AFR	qt
Neut_Fra_Mean_INT	13	74674871	74708696	33826	EUR+AFR	qt
Neut_Fra_Mean_INT	14	23588642	23589349	708	EUR+AFR	qt
Neut_Fra_Mean_INT	14	35366456	35622598	256143	EUR+AFR	qt
Neut_Fra_Mean_INT	15	42224183	42270397	46215	EUR+AFR	qt
Neut_Fra_Mean_INT	15	75082552	75281132	198581	EUR+AFR	qt
Neut_Fra_Mean_INT	15	80250863	80284441	33579	EUR+AFR	qt
Neut_Fra_Mean_INT	15	90928529	91088768	160240	EUR+AFR	qt
Neut_Fra_Mean_INT	16	4307646	4352996	45351	EUR+AFR	qt
Neut_Fra_Mean_INT	16	30469919	30514723	44805	EUR+AFR	qt
Neut_Fra_Mean_INT	16	53798319	53845487	47169	EUR+AFR	qt
Neut_Fra_Mean_INT	16	81594574	81626255	31682	EUR+AFR	qt
Neut_Fra_Mean_INT	16	85917944	85955671	37728	EUR+AFR	qt
Neut_Fra_Mean_INT	17	2871136	2886228	15093	EUR+AFR	qt
Neut_Fra_Mean_INT	17	15868291	16241303	373013	EUR+AFR	qt
Neut_Fra_Mean_INT	17	29166302	29263700	97399	EUR+AFR	qt
Neut_Fra_Mean_INT	17	38136026	38215314	79289	EUR+AFR	qt
Neut_Fra_Mean_INT	17	42294198	42339303	45106	EUR+AFR	qt
Neut_Fra_Mean_INT	17	43572419	44168677	596259	EUR+AFR	qt
Neut_Fra_Mean_INT	17	56325771	56744055	418285	EUR+AFR	qt
Neut_Fra_Mean_INT	17	79621634	79687687	66054	EUR+AFR	qt
Neut_Fra_Mean_INT	19	1074315	1084845	10531	EUR+AFR	qt
Neut_Fra_Mean_INT	19	3179884	3203962	24079	EUR+AFR	qt
Neut_Fra_Mean_INT	19	4944555	4984588	40034	EUR+AFR	qt
Neut_Fra_Mean_INT	19	7287705	7594511	306807	EUR+AFR	qt
Neut_Fra_Mean_INT	19	10459969	10514842	54874	EUR+AFR	qt
Neut_Fra_Mean_INT	19	16449517	16603107	153591	EUR+AFR	qt
Neut_Fra_Mean_INT	19	18510925	18517506	6582	EUR+AFR	qt
Neut_Fra_Mean_INT	19	19329924	19793545	463622	EUR+AFR	qt
Neut_Fra_Mean_INT	19	33738104	33751852	13749	EUR+AFR	qt
Neut_Fra_Mean_INT	19	40731945	40865568	133624	EUR+AFR	qt
Neut_Fra_Mean_INT	19	43903100	44403100	500001	EUR+AFR	qt
Neut_Fra_Mean_INT	19	49106995	49162501	55507	EUR+AFR	qt
Neut_Fra_Mean_INT	20	1920605	1941171	20567	EUR+AFR	qt
Neut_Fra_Mean_INT	20	19241680	19341389	99710	EUR+AFR	qt
Neut_Fra_Mean_INT	20	31117484	31197137	79654	EUR+AFR	qt
Neut_Fra_Mean_INT	20	42815738	42850827	35090	EUR+AFR	qt
Neut_Fra_Mean_INT	20	48955424	48968438	13015	EUR+AFR	qt
Neut_Fra_Mean_INT	20	57811165	57829301	18137	EUR+AFR	qt
Neut_Fra_Mean_INT	20	62301795	62376939	75145	EUR+AFR	qt
Neut_Fra_Mean_INT	21	16782815	16838662	55848	EUR+AFR	qt
Neut_Fra_Mean_INT	21	40458722	40468838	10117	EUR+AFR	qt
Neut_Fra_Mean_INT	22	21910280	21999229	88950	EUR+AFR	qt
Neut_Fra_Mean_INT	22	24634471	24913423	278953	EUR+AFR	qt
Neut_Fra_Mean_INT	22	30122279	30477589	355311	EUR+AFR	qt
Neut_Fra_Mean_INT	22	40527858	40627059	99202	EUR+AFR	qt
Neut_Fra_Mean_INT	22	41719469	42216326	496858	EUR+AFR	qt
Neut_Fra_Min_INT	1	15325293	15336522	11230	EUR+AFR	qt
Neut_Fra_Min_INT	1	19998903	20006887	7985	EUR+AFR	qt
Neut_Fra_Min_INT	1	22203529	22341755	138227	EUR+AFR	qt
Neut_Fra_Min_INT	1	25949775	26002585	52811	EUR+AFR	qt
Neut_Fra_Min_INT	1	27962685	28003059	40375	EUR+AFR	qt
Neut_Fra_Min_INT	1	36937059	36958213	21155	EUR+AFR	qt
Neut_Fra_Min_INT	1	56904162	56908494	4333	EUR+AFR	qt
Neut_Fra_Min_INT	1	59251097	59261835	10739	EUR+AFR	qt
Neut_Fra_Min_INT	1	93539383	94007922	468540	EUR+AFR	qt
Neut_Fra_Min_INT	1	101454577	101954577	500001	EUR+AFR	qt
Neut_Fra_Min_INT	1	110424457	110924457	500001	EUR+AFR	qt
Neut_Fra_Min_INT	1	111501534	112001534	500001	EUR+AFR	qt
Neut_Fra_Min_INT	1	120437718	120640515	202798	EUR+AFR	qt
Neut_Fra_Min_INT	1	145192254	145692254	500001	EUR+AFR	qt
Neut_Fra_Min_INT	1	146837721	147337721	500001	EUR+AFR	qt
Neut_Fra_Min_INT	1	150534368	150958977	424610	EUR+AFR	qt
Neut_Fra_Min_INT	1	155208647	155688580	479934	EUR+AFR	qt
Neut_Fra_Min_INT	1	159174683	159321589	146907	EUR+AFR	qt
Neut_Fra_Min_INT	1	160975049	161160159	185111	EUR+AFR	qt
Neut_Fra_Min_INT	1	172188348	172300345	111998	EUR+AFR	qt
Neut_Fra_Min_INT	1	196674982	196883469	208488	EUR+AFR	qt
Neut_Fra_Min_INT	1	207915978	208025926	109949	EUR+AFR	qt
Neut_Fra_Min_INT	1	212408780	212602176	193397	EUR+AFR	qt
Neut_Fra_Min_INT	1	218556297	218560165	3869	EUR+AFR	qt
Neut_Fra_Min_INT	1	220013813	220042899	29087	EUR+AFR	qt
Neut_Fra_Min_INT	1	224537655	224699100	161446	EUR+AFR	qt
Neut_Fra_Min_INT	1	224763594	224907522	143929	EUR+AFR	qt
Neut_Fra_Min_INT	1	226814761	226845069	30309	EUR+AFR	qt
Neut_Fra_Min_INT	1	227170298	227223736	53439	EUR+AFR	qt
Neut_Fra_Min_INT	1	228056150	228084158	28009	EUR+AFR	qt
Neut_Fra_Min_INT	1	235917949	236116239	198291	EUR+AFR	qt
Neut_Fra_Min_INT	1	247600301	247606276	5976	EUR+AFR	qt
Neut_Fra_Min_INT	2	25512438	25551692	39255	EUR+AFR	qt
Neut_Fra_Min_INT	2	43451957	43864089	412133	EUR+AFR	qt
Neut_Fra_Min_INT	2	85736386	85810734	74349	EUR+AFR	qt
Neut_Fra_Min_INT	2	102925223	102984671	59449	EUR+AFR	qt
Neut_Fra_Min_INT	2	111861838	112024305	162468	EUR+AFR	qt
Neut_Fra_Min_INT	2	113838102	113870725	32624	EUR+AFR	qt
Neut_Fra_Min_INT	2	136141614	136787730	646117	EUR+AFR	qt
Neut_Fra_Min_INT	2	160707075	160752686	45612	EUR+AFR	qt
Neut_Fra_Min_INT	2	181985742	182096234	110493	EUR+AFR	qt
Neut_Fra_Min_INT	2	218974679	219137341	162663	EUR+AFR	qt
Neut_Fra_Min_INT	2	227249802	227344207	94406	EUR+AFR	qt
Neut_Fra_Min_INT	3	12266804	12301893	35090	EUR+AFR	qt
Neut_Fra_Min_INT	3	39022191	39522191	500001	EUR+AFR	qt
Neut_Fra_Min_INT	3	46953721	47534109	580389	EUR+AFR	qt
Neut_Fra_Min_INT	3	128265131	128425749	160619	EUR+AFR	qt
Neut_Fra_Min_INT	3	140868715	140945685	76971	EUR+AFR	qt
Neut_Fra_Min_INT	4	6917086	6961673	44588	EUR+AFR	qt
Neut_Fra_Min_INT	4	38330681	38380708	50028	EUR+AFR	qt
Neut_Fra_Min_INT	4	39841156	40015122	173967	EUR+AFR	qt
Neut_Fra_Min_INT	4	55386878	55408999	22122	EUR+AFR	qt
Neut_Fra_Min_INT	4	74894373	75012386	118014	EUR+AFR	qt
Neut_Fra_Min_INT	4	80816695	80967671	150977	EUR+AFR	qt
Neut_Fra_Min_INT	4	83519898	83589272	69375	EUR+AFR	qt
Neut_Fra_Min_INT	4	103399049	103548216	149168	EUR+AFR	qt
Neut_Fra_Min_INT	4	106048360	106267729	219370	EUR+AFR	qt
Neut_Fra_Min_INT	5	1286516	1292983	6468	EUR+AFR	qt
Neut_Fra_Min_INT	5	35811721	35924748	113028	EUR+AFR	qt
Neut_Fra_Min_INT	5	52072645	52120246	47602	EUR+AFR	qt
Neut_Fra_Min_INT	5	71695880	71743322	47443	EUR+AFR	qt
Neut_Fra_Min_INT	5	127350549	127562880	212332	EUR+AFR	qt
Neut_Fra_Min_INT	5	131765206	131800599	35394	EUR+AFR	qt
Neut_Fra_Min_INT	5	148198999	148213506	14508	EUR+AFR	qt
Neut_Fra_Min_INT	5	176534423	176737720	203298	EUR+AFR	qt
Neut_Fra_Min_INT	5	176868312	177161083	292772	EUR+AFR	qt
Neut_Fra_Min_INT	5	179039451	179060995	21545	EUR+AFR	qt
Neut_Fra_Min_INT	6	12084445	12179253	94809	EUR+AFR	qt
Neut_Fra_Min_INT	6	41749692	41945174	195483	EUR+AFR	qt
Neut_Fra_Min_INT	6	87780724	88406877	626154	EUR+AFR	qt
Neut_Fra_Min_INT	6	109507533	109648130	140598	EUR+AFR	qt
Neut_Fra_Min_INT	6	144286685	144441671	154987	EUR+AFR	qt
Neut_Fra_Min_INT	7	6497501	6545335	47835	EUR+AFR	qt
Neut_Fra_Min_INT	7	28474374	28974374	500001	EUR+AFR	qt
Neut_Fra_Min_INT	7	50366637	50417632	50996	EUR+AFR	qt
Neut_Fra_Min_INT	7	50609173	50626842	17670	EUR+AFR	qt
Neut_Fra_Min_INT	7	92158370	92658370	500001	EUR+AFR	qt
Neut_Fra_Min_INT	7	98922746	99256844	334099	EUR+AFR	qt
Neut_Fra_Min_INT	7	100101648	100111776	10129	EUR+AFR	qt
Neut_Fra_Min_INT	7	127015083	127084615	69533	EUR+AFR	qt
Neut_Fra_Min_INT	7	148756738	148915050	158313	EUR+AFR	qt
Neut_Fra_Min_INT	7	150208971	150355449	146479	EUR+AFR	qt
Neut_Fra_Min_INT	8	22954205	22964316	10112	EUR+AFR	qt
Neut_Fra_Min_INT	8	25918184	26418184	500001	EUR+AFR	qt
Neut_Fra_Min_INT	8	30248320	30375251	126932	EUR+AFR	qt
Neut_Fra_Min_INT	8	41607715	41630447	22733	EUR+AFR	qt
Neut_Fra_Min_INT	8	48448689	49083419	634731	EUR+AFR	qt
Neut_Fra_Min_INT	8	61615461	61660163	44703	EUR+AFR	qt
Neut_Fra_Min_INT	8	79555186	79657666	102481	EUR+AFR	qt
Neut_Fra_Min_INT	8	126475770	126506694	30925	EUR+AFR	qt
Neut_Fra_Min_INT	8	130572110	130651917	79808	EUR+AFR	qt
Neut_Fra_Min_INT	9	275809	317417	41609	EUR+AFR	qt
Neut_Fra_Min_INT	9	4823770	5323770	500001	EUR+AFR	qt
Neut_Fra_Min_INT	9	21949527	21991923	42397	EUR+AFR	qt
Neut_Fra_Min_INT	9	91392554	91569248	176695	EUR+AFR	qt
Neut_Fra_Min_INT	9	113828811	113830547	1737	EUR+AFR	qt
Neut_Fra_Min_INT	9	115915264	115918663	3400	EUR+AFR	qt
Neut_Fra_Min_INT	9	117113737	117176306	62570	EUR+AFR	qt
Neut_Fra_Min_INT	9	126972424	127059114	86691	EUR+AFR	qt
Neut_Fra_Min_INT	9	130526044	130581723	55680	EUR+AFR	qt
Neut_Fra_Min_INT	9	136062074	136562074	500001	EUR+AFR	qt
Neut_Fra_Min_INT	9	139257147	139328722	71576	EUR+AFR	qt
Neut_Fra_Min_INT	10	64874754	65365385	490632	EUR+AFR	qt
Neut_Fra_Min_INT	10	72332726	72409024	76299	EUR+AFR	qt
Neut_Fra_Min_INT	10	91002804	91011681	8878	EUR+AFR	qt
Neut_Fra_Min_INT	10	98968783	99099397	130615	EUR+AFR	qt
Neut_Fra_Min_INT	10	126312289	126566412	254124	EUR+AFR	qt
Neut_Fra_Min_INT	11	302505	321235	18731	EUR+AFR	qt
Neut_Fra_Min_INT	11	4998232	5498232	500001	EUR+AFR	qt
Neut_Fra_Min_INT	11	59856028	60099225	243198	EUR+AFR	qt
Neut_Fra_Min_INT	11	100499339	100529457	30119	EUR+AFR	qt
Neut_Fra_Min_INT	11	122500846	122553139	52294	EUR+AFR	qt
Neut_Fra_Min_INT	11	126058369	126213341	154973	EUR+AFR	qt
Neut_Fra_Min_INT	12	6499533	6514963	15431	EUR+AFR	qt
Neut_Fra_Min_INT	12	9823140	9910132	86993	EUR+AFR	qt
Neut_Fra_Min_INT	12	10525878	10645978	120101	EUR+AFR	qt
Neut_Fra_Min_INT	12	12877983	12890626	12644	EUR+AFR	qt
Neut_Fra_Min_INT	12	69619736	69786543	166808	EUR+AFR	qt
Neut_Fra_Min_INT	12	88847001	89015821	168821	EUR+AFR	qt
Neut_Fra_Min_INT	12	111708458	112273499	565042	EUR+AFR	qt
Neut_Fra_Min_INT	12	123450765	123908290	457526	EUR+AFR	qt
Neut_Fra_Min_INT	13	28604007	28761592	157586	EUR+AFR	qt
Neut_Fra_Min_INT	13	41261019	41535409	274391	EUR+AFR	qt
Neut_Fra_Min_INT	13	42817276	43092039	274764	EUR+AFR	qt
Neut_Fra_Min_INT	13	74682892	74707430	24539	EUR+AFR	qt
Neut_Fra_Min_INT	13	114628586	114840960	212375	EUR+AFR	qt
Neut_Fra_Min_INT	14	23588642	23589349	708	EUR+AFR	qt
Neut_Fra_Min_INT	14	35366456	35622598	256143	EUR+AFR	qt
Neut_Fra_Min_INT	14	64901728	65059157	157430	EUR+AFR	qt
Neut_Fra_Min_INT	15	69980543	70022852	42310	EUR+AFR	qt
Neut_Fra_Min_INT	15	75082552	75281132	198581	EUR+AFR	qt
Neut_Fra_Min_INT	15	86088342	86288673	200332	EUR+AFR	qt
Neut_Fra_Min_INT	15	90928529	91088768	160240	EUR+AFR	qt
Neut_Fra_Min_INT	15	101707820	101750459	42640	EUR+AFR	qt
Neut_Fra_Min_INT	16	81587072	81630535	43464	EUR+AFR	qt
Neut_Fra_Min_INT	16	85917944	85955671	37728	EUR+AFR	qt
Neut_Fra_Min_INT	17	2871136	2886228	15093	EUR+AFR	qt
Neut_Fra_Min_INT	17	4738958	4835852	96895	EUR+AFR	qt
Neut_Fra_Min_INT	17	15868291	16241303	373013	EUR+AFR	qt
Neut_Fra_Min_INT	17	29166302	29263700	97399	EUR+AFR	qt
Neut_Fra_Min_INT	17	38127112	38218773	91662	EUR+AFR	qt
Neut_Fra_Min_INT	17	41095586	41459600	364015	EUR+AFR	qt
Neut_Fra_Min_INT	17	42297631	42339303	41673	EUR+AFR	qt
Neut_Fra_Min_INT	17	44083948	44753645	669698	EUR+AFR	qt
Neut_Fra_Min_INT	17	56325771	56744055	418285	EUR+AFR	qt
Neut_Fra_Min_INT	18	54562846	55062846	500001	EUR+AFR	qt
Neut_Fra_Min_INT	19	1074315	1084845	10531	EUR+AFR	qt
Neut_Fra_Min_INT	19	2929517	3429517	500001	EUR+AFR	qt
Neut_Fra_Min_INT	19	4944555	4984588	40034	EUR+AFR	qt
Neut_Fra_Min_INT	19	10459969	10514842	54874	EUR+AFR	qt
Neut_Fra_Min_INT	19	16449517	16603107	153591	EUR+AFR	qt
Neut_Fra_Min_INT	19	18510925	18517506	6582	EUR+AFR	qt
Neut_Fra_Min_INT	19	19369435	19763635	394201	EUR+AFR	qt
Neut_Fra_Min_INT	19	33752920	33753097	178	EUR+AFR	qt
Neut_Fra_Min_INT	19	40731945	40865568	133624	EUR+AFR	qt
Neut_Fra_Min_INT	19	43903100	44403100	500001	EUR+AFR	qt
Neut_Fra_Min_INT	19	49114383	49162501	48119	EUR+AFR	qt
Neut_Fra_Min_INT	20	1920578	1931001	10424	EUR+AFR	qt
Neut_Fra_Min_INT	20	31117484	31197137	79654	EUR+AFR	qt
Neut_Fra_Min_INT	20	42815738	42850827	35090	EUR+AFR	qt
Neut_Fra_Min_INT	20	57809712	57829301	19590	EUR+AFR	qt
Neut_Fra_Min_INT	21	40458722	40468838	10117	EUR+AFR	qt
Neut_Fra_Min_INT	22	21910280	21999229	88950	EUR+AFR	qt
Neut_Fra_Min_INT	22	24631317	24912248	280932	EUR+AFR	qt
Neut_Fra_Min_INT	22	30122279	30591169	468891	EUR+AFR	qt
Neut_Fra_Min_INT	22	40530052	40721062	191011	EUR+AFR	qt
Neut_Fra_Min_INT	22	41719469	42216326	496858	EUR+AFR	qt
NSDem	19	45161941	45661941	500001	EUR+AFR	binary
NSMemLoss	19	45392254	45424514	32261	EUR+AFR	binary
NSMemLossMed	19	45392254	45424514	32261	EUR+AFR	binary
NSMigrn	6	96852543	97067028	214486	EUR+AFR	binary
NSMigrn	12	57509055	57534912	25858	EUR+AFR	binary
NSMigrnMed	6	96852543	97067028	214486	EUR+AFR	binary
NSMigrnMed	12	57509055	57534912	25858	EUR+AFR	binary
PGpCircCAD	6	160985526	161123451	137926	EUR+AFR	binary
PGpDoDM	10	114754071	114767771	13701	EUR+AFR	binary
PGpNSAlz	19	45392254	45424514	32261	EUR+AFR	binary
Phe_041	16	53798319	53845487	47169	EUR+AFR	binary
Phe_070	11	112826867	112953512	126646	EUR+AFR	binary
Phe_070_3	11	112826867	112953512	126646	EUR+AFR	binary
Phe_070_3	19	39730301	39743103	12803	EUR+AFR	binary
Phe_078	6	396321	422631	26311	EUR+AFR	binary
Phe_078	6	32558298	32633247	74950	EUR+AFR	binary
Phe_1002	19	45392254	45424514	32261	EUR+AFR	binary
Phe_1010_2	6	396321	422631	26311	EUR+AFR+EAS	binary
Phe_1010_3	10	114754071	114758349	4279	EUR+AFR+EAS	binary
Phe_1013	15	78801394	78936168	134775	EUR+AFR	binary
Phe_1013	19	41334371	41370338	35968	EUR+AFR	binary
Phe_110	1	8404093	8701288	297196	EUR+AFR+EAS	binary
Phe_110	1	151908055	152541062	633008	EUR+AFR+EAS	binary
Phe_110	2	408713	466003	57291	EUR+AFR+EAS	binary
Phe_110	4	6263996	6315390	51395	EUR+AFR+EAS	binary
Phe_110	16	30881299	31109290	227992	EUR+AFR+EAS	binary
Phe_110	16	53797908	53845487	47580	EUR+AFR+EAS	binary
Phe_110	17	43654468	44582284	927817	EUR+AFR+EAS	binary
Phe_110_1	1	8404093	8701288	297196	EUR+AFR+EAS	binary
Phe_110_1	1	151908055	152541062	633008	EUR+AFR+EAS	binary
Phe_110_1	2	408713	466003	57291	EUR+AFR+EAS	binary
Phe_110_1	4	6263996	6315390	51395	EUR+AFR+EAS	binary
Phe_110_1	16	30881299	31109290	227992	EUR+AFR+EAS	binary
Phe_110_1	16	53797908	53845487	47580	EUR+AFR+EAS	binary
Phe_110_1	17	43654468	44582284	927817	EUR+AFR+EAS	binary
Phe_110_11	1	113060432	113247563	187132	EUR+AFR	binary
Phe_110_11	1	120436751	120638604	201854	EUR+AFR	binary
Phe_110_11	1	151908055	152541062	633008	EUR+AFR	binary
Phe_110_11	4	6264394	6306763	42370	EUR+AFR	binary
Phe_110_11	6	32497090	32604599	107510	EUR+AFR	binary
Phe_110_11	12	54241083	54299161	58079	EUR+AFR	binary
Phe_110_11	16	31005567	31163531	157965	EUR+AFR	binary
Phe_110_11	16	53799507	53845487	45981	EUR+AFR	binary
Phe_110_11	17	43654468	44582284	927817	EUR+AFR	binary
Phe_110_12	1	152000117	152771963	771847	EUR+AFR	binary
Phe_110_12	8	143836118	143903181	67064	EUR+AFR	binary
Phe_110_12	16	30881299	31109290	227992	EUR+AFR	binary
Phe_110_2	6	32339988	32673332	333345	EUR+AFR	binary
Phe_110_2	20	62309554	62373707	64154	EUR+AFR	binary
Phe_110_2	11	7924698	7966007	41310	EUR+AFR	binary
Phe_153	8	117630683	117635602	4920	EUR+AFR	binary
Phe_153	8	128407443	128428638	21196	EUR+AFR	binary
Phe_153	10	80569132	81069132	500001	EUR+AFR	binary
Phe_153	15	32995173	33025979	30807	EUR+AFR	binary
Phe_153	18	46451146	46453754	2609	EUR+AFR	binary
Phe_153	20	6365645	6406440	40796	EUR+AFR	binary
Phe_153_2	8	117622571	117642990	20420	EUR+AFR	binary
Phe_153_2	8	128407443	128428638	21196	EUR+AFR	binary
Phe_153_2	10	80569132	81069132	500001	EUR+AFR	binary
Phe_153_2	15	32994756	33025979	31224	EUR+AFR	binary
Phe_153_2	18	46448805	46454048	5244	EUR+AFR	binary
Phe_153_2	20	6348251	6406440	58190	EUR+AFR	binary
Phe_155	19	19329924	19746151	416228	EUR+AFR	binary
Phe_155	22	44324727	44379565	54839	EUR+AFR	binary
Phe_155_1	19	19329924	19746151	416228	EUR+AFR	binary
Phe_155_1	22	44324727	44379565	54839	EUR+AFR	binary
Phe_165	5	1302144	1356944	54801	EUR+AFR	binary
Phe_165	13	32869864	32972626	102763	EUR+AFR	binary
Phe_165	15	78719501	78936168	216668	EUR+AFR	binary
Phe_165	19	41334371	41370338	35968	EUR+AFR	binary
Phe_165_1	5	1306165	1356944	50780	EUR+AFR	binary
Phe_165_1	13	32919029	32972626	53598	EUR+AFR	binary
Phe_165_1	15	78801394	78926445	125052	EUR+AFR	binary
Phe_165_1	19	41341229	41370338	29110	EUR+AFR	binary
Phe_165_1	20	61977556	61992005	14450	EUR+AFR	binary
Phe_172	1	17705585	17780529	74945	EUR+AFR	binary
Phe_172	1	38232264	38375011	142748	EUR+AFR	binary
Phe_172	1	114173410	114377568	204159	EUR+AFR	binary
Phe_172	1	150571149	150954671	383523	EUR+AFR	binary
Phe_172	1	154984363	155014426	30064	EUR+AFR	binary
Phe_172	1	167414872	167437953	23082	EUR+AFR	binary
Phe_172	1	209602381	209611172	8792	EUR+AFR	binary
Phe_172	1	228943803	229014492	70690	EUR+AFR	binary
Phe_172	2	16457697	16548896	91200	EUR+AFR	binary
Phe_172	2	38048139	38548139	500001	EUR+AFR	binary
Phe_172	2	88290843	88790843	500001	EUR+AFR	binary
Phe_172	2	136846831	136976255	129425	EUR+AFR	binary
Phe_172	2	202122995	202204741	81747	EUR+AFR	binary
Phe_172	2	204690355	204794757	104403	EUR+AFR	binary
Phe_172	2	242185820	242391212	205393	EUR+AFR	binary
Phe_172	3	5019579	5028007	8429	EUR+AFR	binary
Phe_172	3	69764091	70264091	500001	EUR+AFR	binary
Phe_172	3	71498561	71611630	113070	EUR+AFR	binary
Phe_172	3	101011537	101270494	258958	EUR+AFR	binary
Phe_172	3	112017540	112076086	58547	EUR+AFR	binary
Phe_172	3	156354045	156531273	177229	EUR+AFR	binary
Phe_172	3	188072513	188135783	63271	EUR+AFR	binary
Phe_172	5	1299213	1356944	57732	EUR+AFR	binary
Phe_172	5	33946571	33967145	20575	EUR+AFR	binary
Phe_172	5	38723523	38801315	77793	EUR+AFR	binary
Phe_172	5	90185517	90279442	93926	EUR+AFR	binary
Phe_172	5	138780599	139003472	222874	EUR+AFR	binary
Phe_172	5	149191111	149213456	22346	EUR+AFR	binary
Phe_172	6	396321	422631	26311	EUR+AFR	binary
Phe_172	6	22054517	22098047	43531	EUR+AFR	binary
Phe_172	6	34603691	35386872	783182	EUR+AFR	binary
Phe_172	6	43263119	43405525	142407	EUR+AFR	binary
Phe_172	6	90880393	91005743	125351	EUR+AFR	binary
Phe_172	6	167422623	167502638	80016	EUR+AFR	binary
Phe_172	7	16884708	17384708	500001	EUR+AFR	binary
Phe_172	7	28142088	28214664	72577	EUR+AFR	binary
Phe_172	7	28882279	29382279	500001	EUR+AFR	binary
Phe_172	7	47437072	47446215	9144	EUR+AFR	binary
Phe_172	7	50038640	50194063	155424	EUR+AFR	binary
Phe_172	7	101378588	101421000	42413	EUR+AFR	binary
Phe_172	8	77437038	77483430	46393	EUR+AFR	binary
Phe_172	8	100999637	101091569	91933	EUR+AFR	binary
Phe_172	8	116464988	116645056	180069	EUR+AFR	binary
Phe_172	9	12597660	12775488	177829	EUR+AFR	binary
Phe_172	9	16845726	16913836	68111	EUR+AFR	binary
Phe_172	9	21995882	22072719	76838	EUR+AFR	binary
Phe_172	9	93920745	94139879	219135	EUR+AFR	binary
Phe_172	9	139293843	139387676	93834	EUR+AFR	binary
Phe_172	10	6098824	6110875	12052	EUR+AFR	binary
Phe_172	10	8930198	9026553	96356	EUR+AFR	binary
Phe_172	10	64387108	64441204	54097	EUR+AFR	binary
Phe_172	10	119561969	119573178	11210	EUR+AFR	binary
Phe_172	11	9589840	9590389	550	EUR+AFR	binary
Phe_172	11	63999529	64016935	17407	EUR+AFR	binary
Phe_172	11	65571524	65683531	112008	EUR+AFR	binary
Phe_172	11	68811777	68922043	110267	EUR+AFR	binary
Phe_172	11	76270683	76302073	31391	EUR+AFR	binary
Phe_172	11	88670049	89058101	388053	EUR+AFR	binary
Phe_172	11	95383570	95426984	43415	EUR+AFR	binary
Phe_172	12	52817356	52913668	96313	EUR+AFR	binary
Phe_172	12	56369506	56482180	112675	EUR+AFR	binary
Phe_172	12	96349852	96379806	29955	EUR+AFR	binary
Phe_172	13	32928408	32976654	48247	EUR+AFR	binary
Phe_172	13	113532990	113543884	10895	EUR+AFR	binary
Phe_172	14	75960724	76019773	59050	EUR+AFR	binary
Phe_172	15	28356859	28579547	222689	EUR+AFR	binary
Phe_172	15	48400199	48426484	26286	EUR+AFR	binary
Phe_172	16	89395438	90110798	715361	EUR+AFR	binary
Phe_172	17	7571752	7700063	128312	EUR+AFR	binary
Phe_172	19	4799850	4837557	37708	EUR+AFR	binary
Phe_172	19	49901686	50401686	500001	EUR+AFR	binary
Phe_172	20	2258798	2301308	42511	EUR+AFR	binary
Phe_172	20	32286985	33164515	877531	EUR+AFR	binary
Phe_172	20	49391906	49428692	36787	EUR+AFR	binary
Phe_172	21	43083543	43089086	5544	EUR+AFR	binary
Phe_172	22	38514745	38614129	99385	EUR+AFR	binary
Phe_172	22	41719469	42216326	496858	EUR+AFR	binary
Phe_172	22	45622351	45638796	16446	EUR+AFR	binary
Phe_172_2	1	17708349	17774844	66496	EUR+AFR	binary
Phe_172_2	1	114173410	114377568	204159	EUR+AFR	binary
Phe_172_2	1	150666860	150954671	287812	EUR+AFR	binary
Phe_172_2	1	151908055	152541062	633008	EUR+AFR	binary
Phe_172_2	1	167432894	167436320	3427	EUR+AFR	binary
Phe_172_2	1	209602381	209611172	8792	EUR+AFR	binary
Phe_172_2	1	228970036	229001389	31354	EUR+AFR	binary
Phe_172_2	2	16461621	16545825	84205	EUR+AFR	binary
Phe_172_2	2	88552520	88584562	32043	EUR+AFR	binary
Phe_172_2	2	136846831	136963794	116964	EUR+AFR	binary
Phe_172_2	2	202122995	202238799	115805	EUR+AFR	binary
Phe_172_2	2	204690355	204794757	104403	EUR+AFR	binary
Phe_172_2	3	5019579	5026008	6430	EUR+AFR	binary
Phe_172_2	3	71481192	71611630	130439	EUR+AFR	binary
Phe_172_2	3	188077586	188133336	55751	EUR+AFR	binary
Phe_172_2	5	1306165	1356944	50780	EUR+AFR	binary
Phe_172_2	5	33946571	33964210	17640	EUR+AFR	binary
Phe_172_2	5	38756243	38760812	4570	EUR+AFR	binary
Phe_172_2	5	138741812	138865423	123612	EUR+AFR	binary
Phe_172_2	6	396321	421281	24961	EUR+AFR	binary
Phe_172_2	6	22056923	22096361	39439	EUR+AFR	binary
Phe_172_2	6	29836741	29917168	80428	EUR+AFR	binary
Phe_172_2	6	32442964	32622063	179100	EUR+AFR	binary
Phe_172_2	6	34728071	35386872	658802	EUR+AFR	binary
Phe_172_2	6	43263119	43405525	142407	EUR+AFR	binary
Phe_172_2	6	90880393	91005743	125351	EUR+AFR	binary
Phe_172_2	6	167379570	167501738	122169	EUR+AFR	binary
Phe_172_2	7	16884708	17384708	500001	EUR+AFR	binary
Phe_172_2	7	28142088	28232457	90370	EUR+AFR	binary
Phe_172_2	7	28882279	29382279	500001	EUR+AFR	binary
Phe_172_2	7	47440225	47451918	11694	EUR+AFR	binary
Phe_172_2	7	50108642	50194063	85422	EUR+AFR	binary
Phe_172_2	7	101378588	101421000	42413	EUR+AFR	binary
Phe_172_2	8	77459865	77483430	23566	EUR+AFR	binary
Phe_172_2	8	100999637	101091569	91933	EUR+AFR	binary
Phe_172_2	8	116472478	116641960	169483	EUR+AFR	binary
Phe_172_2	9	16845726	16913836	68111	EUR+AFR	binary
Phe_172_2	9	21995882	22056499	60618	EUR+AFR	binary
Phe_172_2	9	93938612	94139879	201268	EUR+AFR	binary
Phe_172_2	9	139322257	139363539	41283	EUR+AFR	binary
Phe_172_2	10	6098949	6108340	9392	EUR+AFR	binary
Phe_172_2	10	8930198	8995460	65263	EUR+AFR	binary
Phe_172_2	10	64387108	64441204	54097	EUR+AFR	binary
Phe_172_2	10	119561969	119573178	11210	EUR+AFR	binary
Phe_172_2	11	9589840	9590389	550	EUR+AFR	binary
Phe_172_2	11	63999529	64016255	16727	EUR+AFR	binary
Phe_172_2	11	65571524	65641033	69510	EUR+AFR	binary
Phe_172_2	11	68817441	68922043	104603	EUR+AFR	binary
Phe_172_2	11	76273434	76302067	28634	EUR+AFR	binary
Phe_172_2	11	88670049	89022446	352398	EUR+AFR	binary
Phe_172_2	11	95311260	95320808	9549	EUR+AFR	binary
Phe_172_2	12	52817356	52913668	96313	EUR+AFR	binary
Phe_172_2	12	56384804	56480583	95780	EUR+AFR	binary
Phe_172_2	12	96374750	96379806	5057	EUR+AFR	binary
Phe_172_2	13	32919029	32972626	53598	EUR+AFR	binary
Phe_172_2	13	113532990	113543884	10895	EUR+AFR	binary
Phe_172_2	14	75968105	75968622	518	EUR+AFR	binary
Phe_172_2	15	28356859	28579547	222689	EUR+AFR	binary
Phe_172_2	15	48390956	48433494	42539	EUR+AFR	binary
Phe_172_2	16	89659511	90110798	451288	EUR+AFR	binary
Phe_172_2	17	7571752	7700063	128312	EUR+AFR	binary
Phe_172_2	19	4814111	4837557	23447	EUR+AFR	binary
Phe_172_2	19	49958618	50168920	210303	EUR+AFR	binary
Phe_172_2	20	2258798	2296213	37416	EUR+AFR	binary
Phe_172_2	20	32286985	33164515	877531	EUR+AFR	binary
Phe_172_2	21	43083543	43089086	5544	EUR+AFR	binary
Phe_172_2	22	38537112	38597378	60267	EUR+AFR	binary
Phe_172_2	22	45622014	45622684	671	EUR+AFR	binary
Phe_173	1	17705585	17780529	74945	EUR+AFR	binary
Phe_173	1	114160758	114451386	290629	EUR+AFR	binary
Phe_173	1	150614869	150958977	344109	EUR+AFR	binary
Phe_173	1	152162106	152226383	64278	EUR+AFR	binary
Phe_173	1	228943803	229014492	70690	EUR+AFR	binary
Phe_173	2	202122995	202204741	81747	EUR+AFR	binary
Phe_173	2	204690355	204794757	104403	EUR+AFR	binary
Phe_173	3	69764091	70264091	500001	EUR+AFR	binary
Phe_173	3	71498561	71611630	113070	EUR+AFR	binary
Phe_173	3	188072513	188135783	63271	EUR+AFR	binary
Phe_173	3	189174670	189225052	50383	EUR+AFR	binary
Phe_173	5	1299213	1356944	57732	EUR+AFR	binary
Phe_173	5	33946571	33967145	20575	EUR+AFR	binary
Phe_173	5	149191111	149234236	43126	EUR+AFR	binary
Phe_173	6	396321	422631	26311	EUR+AFR	binary
Phe_173	6	43260012	43364494	104483	EUR+AFR	binary
Phe_173	6	90880393	91005743	125351	EUR+AFR	binary
Phe_173	7	16884708	17384708	500001	EUR+AFR	binary
Phe_173	7	28882279	29382279	500001	EUR+AFR	binary
Phe_173	9	16845726	16916693	70968	EUR+AFR	binary
Phe_173	10	8930198	9026553	96356	EUR+AFR	binary
Phe_173	11	64012910	64141771	128862	EUR+AFR	binary
Phe_173	11	76270683	76302073	31391	EUR+AFR	binary
Phe_173	11	88670049	89058101	388053	EUR+AFR	binary
Phe_173	12	52817356	52913668	96313	EUR+AFR	binary
Phe_173	13	113532990	113543884	10895	EUR+AFR	binary
Phe_173	15	28356859	28579547	222689	EUR+AFR	binary
Phe_173	16	89659511	90110798	451288	EUR+AFR	binary
Phe_173	17	7571752	7700063	128312	EUR+AFR	binary
Phe_173	19	50024550	50168920	144371	EUR+AFR	binary
Phe_173	20	2259925	2292273	32349	EUR+AFR	binary
Phe_173	20	32286985	33164515	877531	EUR+AFR	binary
Phe_173	22	38514745	38614129	99385	EUR+AFR	binary
Phe_173	22	45622014	45622684	671	EUR+AFR	binary
Phe_174	10	123333997	123353869	19873	EUR+AFR	binary
Phe_174	16	52545277	52586477	41201	EUR+AFR	binary
Phe_174_1	10	123331690	123353869	22180	EUR+AFR	binary
Phe_174_11	10	123337117	123353869	16753	EUR+AFR	binary
Phe_185	1	10522276	10638604	116329	EUR+AFR	binary
Phe_185	1	45954632	46603363	648732	EUR+AFR	binary
Phe_185	1	92745274	93594015	848742	EUR+AFR	binary
Phe_185	1	150650194	150954671	304478	EUR+AFR	binary
Phe_185	1	153760104	154146095	385992	EUR+AFR	binary
Phe_185	1	154984363	154994978	10616	EUR+AFR	binary
Phe_185	1	204449952	204582730	132779	EUR+AFR	binary
Phe_185	2	8597123	8602278	5156	EUR+AFR	binary
Phe_185	2	10694242	10832860	138619	EUR+AFR	binary
Phe_185	2	20878105	20881840	3736	EUR+AFR	binary
Phe_185	2	43501802	43808065	306264	EUR+AFR	binary
Phe_185	2	62927475	63301164	373690	EUR+AFR	binary
Phe_185	2	85736693	85814984	78292	EUR+AFR	binary
Phe_185	2	111859287	111904967	45681	EUR+AFR	binary
Phe_185	2	173286318	173415706	129389	EUR+AFR	binary
Phe_185	2	174211564	174249655	38092	EUR+AFR	binary
Phe_185	2	238351347	238447940	96594	EUR+AFR	binary
Phe_185	2	242117255	242135499	18245	EUR+AFR	binary
Phe_185	2	242156309	242173247	16939	EUR+AFR	binary
Phe_185	3	23128588	23155128	26541	EUR+AFR	binary
Phe_185	3	49609477	49891362	281886	EUR+AFR	binary
Phe_185	3	64909776	64932994	23219	EUR+AFR	binary
Phe_185	3	70752697	70877203	124507	EUR+AFR	binary
Phe_185	3	87126428	87351901	225474	EUR+AFR	binary
Phe_185	3	106961285	106965492	4208	EUR+AFR	binary
Phe_185	3	113099461	113309149	209689	EUR+AFR	binary
Phe_185	3	127724751	128122396	397646	EUR+AFR	binary
Phe_185	3	170063227	170097606	34380	EUR+AFR	binary
Phe_185	4	57011610	57511610	500001	EUR+AFR	binary
Phe_185	4	74002341	74510948	508608	EUR+AFR	binary
Phe_185	4	95453735	95595728	141994	EUR+AFR	binary
Phe_185	4	106048291	106151843	103553	EUR+AFR	binary
Phe_185	4	146875180	146879237	4058	EUR+AFR	binary
Phe_185	5	1279790	1283755	3966	EUR+AFR	binary
Phe_185	5	1639321	2139321	500001	EUR+AFR	binary
Phe_185	5	43111695	43256189	144495	EUR+AFR	binary
Phe_185	5	133828356	133873572	45217	EUR+AFR	binary
Phe_185	5	171710412	172210412	500001	EUR+AFR	binary
Phe_185	5	177882629	177907371	24743	EUR+AFR	binary
Phe_185	6	11217843	11219030	1188	EUR+AFR	binary
Phe_185	6	21320089	21332936	12848	EUR+AFR	binary
Phe_185	6	34549699	34832661	282963	EUR+AFR	binary
Phe_185	6	41509901	41573342	63442	EUR+AFR	binary
Phe_185	6	53334297	53342701	8405	EUR+AFR	binary
Phe_185	6	109277908	109500192	222285	EUR+AFR	binary
Phe_185	6	117093340	117260779	167440	EUR+AFR	binary
Phe_185	6	153367613	153448307	80695	EUR+AFR	binary
Phe_185	6	160808901	160853286	44386	EUR+AFR	binary
Phe_185	7	20994491	21062826	68336	EUR+AFR	binary
Phe_185	7	21800369	21862813	62445	EUR+AFR	binary
Phe_185	7	27937203	27997214	60012	EUR+AFR	binary
Phe_185	7	40812079	40877473	65395	EUR+AFR	binary
Phe_185	7	47437150	47494959	57810	EUR+AFR	binary
Phe_185	7	97665261	97845713	180453	EUR+AFR	binary
Phe_185	8	23495136	23545458	50323	EUR+AFR	binary
Phe_185	8	81137760	81214320	76561	EUR+AFR	binary
Phe_185	8	109063823	109238571	174749	EUR+AFR	binary
Phe_185	8	121699626	121764843	65218	EUR+AFR	binary
Phe_185	8	128074815	128087829	13015	EUR+AFR	binary
Phe_185	8	128472642	128547942	75301	EUR+AFR	binary
Phe_185	8	129514987	129532118	17132	EUR+AFR	binary
Phe_185	8	130355043	130366896	11854	EUR+AFR	binary
Phe_185	8	132753720	132765741	12022	EUR+AFR	binary
Phe_185	9	19026769	19115358	88590	EUR+AFR	binary
Phe_185	9	82085344	82119590	34247	EUR+AFR	binary
Phe_185	9	110256979	110307810	50832	EUR+AFR	binary
Phe_185	10	45987890	46148326	160437	EUR+AFR	binary
Phe_185	10	47540020	47555294	15275	EUR+AFR	binary
Phe_185	10	50870500	50923956	53457	EUR+AFR	binary
Phe_185	10	80828974	80838651	9678	EUR+AFR	binary
Phe_185	10	104317811	104546183	228373	EUR+AFR	binary
Phe_185	10	114678843	114721404	42562	EUR+AFR	binary
Phe_185	10	122749930	122759891	9962	EUR+AFR	binary
Phe_185	10	122935303	123435303	500001	EUR+AFR	binary
Phe_185	10	126587488	126737997	150510	EUR+AFR	binary
Phe_185	11	2199686	2234690	35005	EUR+AFR	binary
Phe_185	11	7503165	7542684	39520	EUR+AFR	binary
Phe_185	11	58986062	59382450	396389	EUR+AFR	binary
Phe_185	11	68974555	69013135	38581	EUR+AFR	binary
Phe_185	11	102396607	102401661	5055	EUR+AFR	binary
Phe_185	11	108143456	108406943	263488	EUR+AFR	binary
Phe_185	11	113557181	114057181	500001	EUR+AFR	binary
Phe_185	12	14405600	14427126	21527	EUR+AFR	binary
Phe_185	12	49656972	49676010	19039	EUR+AFR	binary
Phe_185	12	53256863	53355678	98816	EUR+AFR	binary
Phe_185	12	90125089	90227779	102691	EUR+AFR	binary
Phe_185	12	114655185	114687311	32127	EUR+AFR	binary
Phe_185	12	133047900	133145552	97653	EUR+AFR	binary
Phe_185	13	73995877	74084684	88808	EUR+AFR	binary
Phe_185	13	110383101	110394509	11409	EUR+AFR	binary
Phe_185	14	53309940	53418339	108400	EUR+AFR	binary
Phe_185	14	60787269	61124940	337672	EUR+AFR	binary
Phe_185	14	61145875	61520236	374362	EUR+AFR	binary
Phe_185	14	64568167	64639652	71486	EUR+AFR	binary
Phe_185	14	68976059	69037320	61262	EUR+AFR	binary
Phe_185	15	56385868	56799881	414014	EUR+AFR	binary
Phe_185	15	66587581	66839282	251702	EUR+AFR	binary
Phe_185	16	57697532	57701250	3719	EUR+AFR	binary
Phe_185	16	79823804	79901375	77572	EUR+AFR	binary
Phe_185	16	85018931	85051818	32888	EUR+AFR	binary
Phe_185	17	506163	630363	124201	EUR+AFR	binary
Phe_185	17	7802968	7924748	121781	EUR+AFR	binary
Phe_185	17	17529042	17642088	113047	EUR+AFR	binary
Phe_185	17	29858331	29893888	35558	EUR+AFR	binary
Phe_185	17	35838530	36338530	500001	EUR+AFR	binary
Phe_185	17	46805705	46915735	110031	EUR+AFR	binary
Phe_185	17	47329082	47488519	159438	EUR+AFR	binary
Phe_185	17	69104938	69242932	137995	EUR+AFR	binary
Phe_185	18	60958644	61043973	85330	EUR+AFR	binary
Phe_185	18	76706687	76734830	28144	EUR+AFR	binary
Phe_185	19	17154805	17228554	73750	EUR+AFR	binary
Phe_185	19	38726076	38777147	51072	EUR+AFR	binary
Phe_185	19	51354652	51365440	10789	EUR+AFR	binary
Phe_185	20	52417890	52471667	53778	EUR+AFR	binary
Phe_185	20	62124389	62624389	500001	EUR+AFR	binary
Phe_185	21	37831480	38331480	500001	EUR+AFR	binary
Phe_185	21	42879403	42906758	27356	EUR+AFR	binary
Phe_185	22	28552698	29440226	887529	EUR+AFR	binary
Phe_185	22	43498826	43500435	1610	EUR+AFR	binary
Phe_189	1	110229787	110230073	287	EUR+AFR	binary
Phe_189	3	9993105	10200835	207731	EUR+AFR	binary
Phe_189	3	189599674	189646516	46843	EUR+AFR	binary
Phe_189	4	1685211	1763393	78183	EUR+AFR	binary
Phe_189	5	1280028	1283755	3728	EUR+AFR	binary
Phe_189	6	21816316	21850078	33763	EUR+AFR	binary
Phe_189	8	81983983	82005639	21657	EUR+AFR	binary
Phe_189	8	128469884	128969884	500001	EUR+AFR	binary
Phe_189	8	143752994	143776668	23675	EUR+AFR	binary
Phe_189	11	1873232	1880596	7365	EUR+AFR	binary
Phe_189	19	30265235	30328753	63519	EUR+AFR	binary
Phe_189_1	11	69231876	69260643	28768	EUR+AFR	binary
Phe_189_1	12	26440698	26491475	50778	EUR+AFR	binary
Phe_189_1	3	9993105	10200835	207731	EUR+AFR	binary
Phe_189_11	11	69231876	69260643	28768	EUR+AFR	binary
Phe_189_11	3	9993105	10200835	207731	EUR+AFR	binary
Phe_189_2	1	110229787	110230073	287	EUR+AFR	binary
Phe_189_2	2	234516517	234603570	87054	EUR+AFR	binary
Phe_189_2	3	189599674	189646516	46843	EUR+AFR	binary
Phe_189_2	4	1685137	1764515	79379	EUR+AFR	binary
Phe_189_2	5	1280028	1283755	3728	EUR+AFR	binary
Phe_189_2	5	173851524	173853681	2158	EUR+AFR	binary
Phe_189_2	6	21816316	21850078	33763	EUR+AFR	binary
Phe_189_2	8	18246053	18282880	36828	EUR+AFR	binary
Phe_189_2	8	81971660	82005639	33980	EUR+AFR	binary
Phe_189_2	8	128469884	128969884	500001	EUR+AFR	binary
Phe_189_2	8	143752994	143776668	23675	EUR+AFR	binary
Phe_189_2	11	1624221	2124221	500001	EUR+AFR	binary
Phe_189_2	13	113613383	113659706	46324	EUR+AFR	binary
Phe_189_2	18	43305785	43338626	32842	EUR+AFR	binary
Phe_189_2	19	30265235	30328753	63519	EUR+AFR	binary
Phe_189_2	20	10936029	10996555	60527	EUR+AFR	binary
Phe_189_2	22	39341663	39344499	2837	EUR+AFR	binary
Phe_189_21	1	110229787	110230073	287	EUR+AFR	binary
Phe_189_21	2	234515276	234600695	85420	EUR+AFR	binary
Phe_189_21	3	189599674	189646516	46843	EUR+AFR	binary
Phe_189_21	4	1685137	1764515	79379	EUR+AFR	binary
Phe_189_21	5	1280028	1283755	3728	EUR+AFR	binary
Phe_189_21	5	173851524	173853681	2158	EUR+AFR	binary
Phe_189_21	6	21816316	21850078	33763	EUR+AFR	binary
Phe_189_21	8	18246053	18282880	36828	EUR+AFR	binary
Phe_189_21	8	81979452	82009043	29592	EUR+AFR	binary
Phe_189_21	8	128469884	128969884	500001	EUR+AFR	binary
Phe_189_21	8	143752994	143776668	23675	EUR+AFR	binary
Phe_189_21	11	1624221	2124221	500001	EUR+AFR	binary
Phe_189_21	13	113613383	113659706	46324	EUR+AFR	binary
Phe_189_21	19	30340694	30358202	17509	EUR+AFR	binary
Phe_189_21	20	10936029	10996555	60527	EUR+AFR	binary
Phe_189_21	22	39341663	39344499	2837	EUR+AFR	binary
Phe_195_1	6	396321	422631	26311	EUR+AFR	binary
Phe_195_1	20	32013204	32849416	836213	EUR+AFR	binary
Phe_196	8	128074815	128183871	109057	EUR+AFR	binary
Phe_199	6	396321	422631	26311	EUR+AFR	binary
Phe_199	16	89659511	90110798	451288	EUR+AFR	binary
Phe_199	20	32013204	32849416	836213	EUR+AFR	binary
Phe_200	2	25207242	25707242	500001	EUR+AFR	binary
Phe_200	9	4823770	5323770	500001	EUR+AFR	binary
Phe_202	6	32523756	32663448	139693	EUR+AFR	binary
Phe_204	2	111598407	111714577	116171	EUR+AFR	binary
Phe_204	2	231083171	231171423	88253	EUR+AFR	binary
Phe_204	3	169458572	169529895	71324	EUR+AFR	binary
Phe_204	6	403799	424915	21117	EUR+AFR	binary
Phe_204	9	4823770	5323770	500001	EUR+AFR	binary
Phe_204	11	123343261	123390447	47187	EUR+AFR	binary
Phe_204	15	69965455	70049111	83657	EUR+AFR	binary
Phe_204_4	17	16820099	16875636	55538	EUR+AFR	binary
Phe_208	1	70991829	71040166	48338	EUR+AFR+EAS	binary
Phe_208	1	110346825	110366044	19220	EUR+AFR+EAS	binary
Phe_208	1	182968079	183115341	147263	EUR+AFR+EAS	binary
Phe_208	1	204449952	204584385	134434	EUR+AFR+EAS	binary
Phe_208	3	40900767	41016731	115965	EUR+AFR+EAS	binary
Phe_208	3	112903888	112911260	7373	EUR+AFR+EAS	binary
Phe_208	4	55486128	55538347	52220	EUR+AFR+EAS	binary
Phe_208	4	108986312	109099681	113370	EUR+AFR+EAS	binary
Phe_208	4	145621328	145659064	37737	EUR+AFR+EAS	binary
Phe_208	5	1239940	1259963	20024	EUR+AFR+EAS	binary
Phe_208	5	40219972	40285970	65999	EUR+AFR+EAS	binary
Phe_208	5	134217220	134717220	500001	EUR+AFR+EAS	binary
Phe_208	6	55656259	55717728	61470	EUR+AFR+EAS	binary
Phe_208	6	148096785	148174588	77804	EUR+AFR+EAS	binary
Phe_208	7	46806109	46948785	142677	EUR+AFR+EAS	binary
Phe_208	7	47506994	47515004	8011	EUR+AFR+EAS	binary
Phe_208	8	117622571	117642990	20420	EUR+AFR+EAS	binary
Phe_208	8	128407443	128428638	21196	EUR+AFR+EAS	binary
Phe_208	10	8664969	8743313	78345	EUR+AFR+EAS	binary
Phe_208	10	80569132	81069132	500001	EUR+AFR+EAS	binary
Phe_208	11	61543499	61624181	80683	EUR+AFR+EAS	binary
Phe_208	11	74413843	74718929	305087	EUR+AFR+EAS	binary
Phe_208	11	111119694	111181130	61437	EUR+AFR+EAS	binary
Phe_208	12	4365549	4379831	14283	EUR+AFR+EAS	binary
Phe_208	12	115861753	115940482	78730	EUR+AFR+EAS	binary
Phe_208	13	111085311	111105637	20327	EUR+AFR+EAS	binary
Phe_208	14	52458657	52500704	42048	EUR+AFR+EAS	binary
Phe_208	14	54410919	54419110	8192	EUR+AFR+EAS	binary
Phe_208	15	32994756	33025979	31224	EUR+AFR+EAS	binary
Phe_208	15	66976149	67033151	57003	EUR+AFR+EAS	binary
Phe_208	16	68680280	68836491	156212	EUR+AFR+EAS	binary
Phe_208	17	809425	814418	4994	EUR+AFR+EAS	binary
Phe_208	17	7571752	7700063	128312	EUR+AFR+EAS	binary
Phe_208	17	81060591	81069565	8975	EUR+AFR+EAS	binary
Phe_208	18	46448805	46454048	5244	EUR+AFR+EAS	binary
Phe_208	18	46467960	46469311	1352	EUR+AFR+EAS	binary
Phe_208	18	60595776	61095776	500001	EUR+AFR+EAS	binary
Phe_208	19	12613429	13113429	500001	EUR+AFR+EAS	binary
Phe_208	20	6314987	6406440	91454	EUR+AFR+EAS	binary
Phe_208	20	7741369	7883163	141795	EUR+AFR+EAS	binary
Phe_208	20	47275245	47343460	68216	EUR+AFR+EAS	binary
Phe_208	20	60913127	60985164	72038	EUR+AFR+EAS	binary
Phe_208	22	29134559	29324692	190134	EUR+AFR+EAS	binary
Phe_214	1	169090748	169467654	376907	EUR+AFR	binary
Phe_214	1	242023898	242034263	10366	EUR+AFR	binary
Phe_214	3	169458572	169567241	108670	EUR+AFR	binary
Phe_214	5	1279790	1283755	3966	EUR+AFR	binary
Phe_214	6	106213051	106253136	40086	EUR+AFR	binary
Phe_214	10	105639421	105687632	48212	EUR+AFR	binary
Phe_214	11	176397	275752	99356	EUR+AFR	binary
Phe_214_1	1	169090748	169467654	376907	EUR+AFR	binary
Phe_214_1	3	169458572	169567241	108670	EUR+AFR	binary
Phe_216	2	202122995	202204741	81747	EUR+AFR	binary
Phe_216	3	169459316	169567241	107926	EUR+AFR	binary
Phe_216	5	33946571	33967145	20575	EUR+AFR	binary
Phe_216	9	21995044	22049456	54413	EUR+AFR	binary
Phe_216	11	88791508	89067354	275847	EUR+AFR	binary
Phe_216	11	107983096	108368145	385050	EUR+AFR	binary
Phe_216	16	90024206	90066936	42731	EUR+AFR	binary
Phe_216	17	7571752	7700063	128312	EUR+AFR	binary
Phe_216	22	38514745	38614129	99385	EUR+AFR	binary
Phe_216_1	5	33946571	33967145	20575	EUR+AFR	binary
Phe_216_1	6	396321	422631	26311	EUR+AFR	binary
Phe_216_1	11	88799731	89067354	267624	EUR+AFR	binary
Phe_216_1	16	89659511	90110798	451288	EUR+AFR	binary
Phe_217	9	21995044	22049456	54413	EUR+AFR	binary
Phe_217_1	9	21995044	22049456	54413	EUR+AFR	binary
Phe_224	6	396321	422631	26311	EUR+AFR	binary
Phe_224	8	125849614	125901855	52242	EUR+AFR	binary
Phe_224	9	27343135	27366830	23696	EUR+AFR	binary
Phe_224	11	88670049	89058101	388053	EUR+AFR	binary
Phe_224	12	20623529	20711134	87606	EUR+AFR	binary
Phe_224	15	27674176	27694075	19900	EUR+AFR	binary
Phe_224	15	28230318	28307735	77418	EUR+AFR	binary
Phe_224	15	28674621	29229090	554470	EUR+AFR	binary
Phe_224	15	48384907	48633153	248247	EUR+AFR	binary
Phe_224	17	79515509	79686552	171044	EUR+AFR	binary
Phe_224_1	6	396321	422631	26311	EUR+AFR	binary
Phe_224_1	8	125849614	125901855	52242	EUR+AFR	binary
Phe_224_1	9	27343135	27366830	23696	EUR+AFR	binary
Phe_224_1	11	88670049	89058101	388053	EUR+AFR	binary
Phe_224_1	12	20623529	20711134	87606	EUR+AFR	binary
Phe_224_1	15	26106146	26106487	342	EUR+AFR	binary
Phe_224_1	15	28230318	28596057	365740	EUR+AFR	binary
Phe_224_1	15	34253831	34288320	34490	EUR+AFR	binary
Phe_224_1	15	35727094	35753474	26381	EUR+AFR	binary
Phe_224_1	15	42451108	43205293	754186	EUR+AFR	binary
Phe_224_1	15	45141373	45409271	267899	EUR+AFR	binary
Phe_224_1	15	47163095	47171870	8776	EUR+AFR	binary
Phe_224_1	15	48277066	48668941	391876	EUR+AFR	binary
Phe_224_1	17	79515509	79686552	171044	EUR+AFR	binary
Phe_227	1	179254144	179413025	158882	EUR+AFR	binary
Phe_227_1	1	179254144	179423120	168977	EUR+AFR	binary
Phe_228	2	202112471	202153252	40782	EUR+AFR	binary
Phe_228	8	127942379	128034594	92216	EUR+AFR	binary
Phe_240	1	19822388	19850712	28325	EUR+AFR	binary
Phe_240	1	61562010	61642572	80563	EUR+AFR	binary
Phe_240	9	100534147	100588839	54693	EUR+AFR	binary
Phe_240	15	49327061	49992095	665035	EUR+AFR	binary
Phe_240	20	22585427	22672552	87126	EUR+AFR	binary
Phe_240	16	79701382	79756197	54816	EUR+AFR	binary
Phe_241	1	19822388	19850712	28325	EUR+AFR	binary
Phe_241	1	61476196	61642572	166377	EUR+AFR	binary
Phe_241	1	218611878	218698027	86150	EUR+AFR	binary
Phe_241	3	193901441	193927369	25929	EUR+AFR	binary
Phe_241	5	1289880	1296486	6607	EUR+AFR	binary
Phe_241	6	43886159	43908624	22466	EUR+AFR	binary
Phe_241	8	32406549	32449785	43237	EUR+AFR	binary
Phe_241	8	70342203	70370924	28722	EUR+AFR	binary
Phe_241	8	133562885	133883905	321021	EUR+AFR	binary
Phe_241	10	105609822	105694301	84480	EUR+AFR	binary
Phe_241	11	45178890	45258629	79740	EUR+AFR	binary
Phe_241	12	65965573	66052729	87157	EUR+AFR	binary
Phe_241	14	36488361	36988361	500001	EUR+AFR	binary
Phe_241	14	93553716	93589717	36002	EUR+AFR	binary
Phe_241	15	49327061	49992095	665035	EUR+AFR	binary
Phe_241	16	79696939	79756197	59259	EUR+AFR	binary
Phe_241	17	59314176	59350474	36299	EUR+AFR	binary
Phe_241	17	70375639	70389710	14072	EUR+AFR	binary
Phe_241	19	7228165	7249778	21614	EUR+AFR	binary
Phe_241	20	22585427	22672552	87126	EUR+AFR	binary
Phe_241	20	31265158	31327921	62764	EUR+AFR	binary
Phe_241	20	55839305	55902791	63487	EUR+AFR	binary
Phe_241	9	100534147	100561486	27340	EUR+AFR	binary
Phe_241_1	1	19822388	19850361	27974	EUR+AFR	binary
Phe_241_1	1	61476196	61642572	166377	EUR+AFR	binary
Phe_241_1	1	218611878	218701401	89524	EUR+AFR	binary
Phe_241_1	3	193916181	193927369	11189	EUR+AFR	binary
Phe_241_1	5	1279790	1283755	3966	EUR+AFR	binary
Phe_241_1	8	133632026	134132026	500001	EUR+AFR	binary
Phe_241_1	10	105609822	105694301	84480	EUR+AFR	binary
Phe_241_1	11	45178890	45258629	79740	EUR+AFR	binary
Phe_241_1	14	36481782	36654831	173050	EUR+AFR	binary
Phe_241_1	14	93553716	93589717	36002	EUR+AFR	binary
Phe_241_1	15	49327061	49992095	665035	EUR+AFR	binary
Phe_241_1	16	79696939	79756197	59259	EUR+AFR	binary
Phe_241_1	19	7228165	7249778	21614	EUR+AFR	binary
Phe_241_1	20	22585427	22672552	87126	EUR+AFR	binary
Phe_241_1	20	31265158	31327921	62764	EUR+AFR	binary
Phe_241_1	6	43901345	43906906	5562	EUR+AFR	binary
Phe_241_1	12	65965573	66063249	97677	EUR+AFR	binary
Phe_241_2	1	19822388	19850712	28325	EUR+AFR	binary
Phe_241_2	1	61476196	61642572	166377	EUR+AFR	binary
Phe_241_2	3	193916181	193927369	11189	EUR+AFR	binary
Phe_241_2	6	43886159	43908624	22466	EUR+AFR	binary
Phe_241_2	8	32282597	32431859	149263	EUR+AFR	binary
Phe_241_2	8	70342203	70370924	28722	EUR+AFR	binary
Phe_241_2	8	133562885	133883905	321021	EUR+AFR	binary
Phe_241_2	9	100534147	100588839	54693	EUR+AFR	binary
Phe_241_2	11	45178890	45258629	79740	EUR+AFR	binary
Phe_241_2	14	36488361	36988361	500001	EUR+AFR	binary
Phe_241_2	14	93553716	93589717	36002	EUR+AFR	binary
Phe_241_2	15	49327061	50004512	677452	EUR+AFR	binary
Phe_241_2	16	79696939	79756197	59259	EUR+AFR	binary
Phe_241_2	17	59314176	59350474	36299	EUR+AFR	binary
Phe_241_2	19	7228165	7249778	21614	EUR+AFR	binary
Phe_241_2	20	22585427	22656646	71220	EUR+AFR	binary
Phe_241_2	20	55839305	55902791	63487	EUR+AFR	binary
Phe_241_2	12	65976314	66052729	76416	EUR+AFR	binary
Phe_242	1	19822388	19845279	22892	EUR+AFR	binary
Phe_242	1	61605207	61639503	34297	EUR+AFR	binary
Phe_242	2	204690355	204794757	104403	EUR+AFR	binary
Phe_242	2	217612321	217632039	19719	EUR+AFR	binary
Phe_242	5	76515824	76544412	28589	EUR+AFR	binary
Phe_242	6	32592593	32614387	21795	EUR+AFR	binary
Phe_242	6	166040859	166052632	11774	EUR+AFR	binary
Phe_242	8	32334086	32433617	99532	EUR+AFR	binary
Phe_242	8	133529888	133883905	354018	EUR+AFR	binary
Phe_242	14	81413489	81470054	56566	EUR+AFR	binary
Phe_242	15	49458653	49748613	289961	EUR+AFR	binary
Phe_242	16	79725016	79756197	31182	EUR+AFR	binary
Phe_242_1	2	204690355	204794757	104403	EUR+AFR	binary
Phe_242_1	6	32501245	32636610	135366	EUR+AFR	binary
Phe_242_1	14	81445121	81470054	24934	EUR+AFR	binary
Phe_244	1	2492665	2687692	195028	EUR+AFR	binary
Phe_244	1	19820119	19861441	41323	EUR+AFR	binary
Phe_244	1	61562010	61639503	77494	EUR+AFR	binary
Phe_244	1	108273273	108402695	129423	EUR+AFR	binary
Phe_244	1	114173410	114377568	204159	EUR+AFR	binary
Phe_244	1	157641266	157770241	128976	EUR+AFR	binary
Phe_244	1	198827224	198996005	168782	EUR+AFR	binary
Phe_244	1	243376757	243518691	141935	EUR+AFR	binary
Phe_244	2	1400070	1417199	17130	EUR+AFR	binary
Phe_244	2	12631916	12667135	35220	EUR+AFR	binary
Phe_244	2	15950021	15958795	8775	EUR+AFR	binary
Phe_244	2	43561771	43674354	112584	EUR+AFR	binary
Phe_244	2	113953133	114006834	53702	EUR+AFR	binary
Phe_244	2	162992004	163373152	381149	EUR+AFR	binary
Phe_244	2	191925424	191971565	46142	EUR+AFR	binary
Phe_244	2	204690355	204794757	104403	EUR+AFR	binary
Phe_244	2	217612321	217632039	19719	EUR+AFR	binary
Phe_244	2	219903258	220026369	123112	EUR+AFR	binary
Phe_244	2	242510779	242571837	61059	EUR+AFR	binary
Phe_244	3	12026479	12254130	227652	EUR+AFR	binary
Phe_244	3	108229990	108514653	284664	EUR+AFR	binary
Phe_244	3	149182883	149227958	45076	EUR+AFR	binary
Phe_244	3	185495320	185547917	52598	EUR+AFR	binary
Phe_244	3	188072513	188135783	63271	EUR+AFR	binary
Phe_244	3	193916181	193926158	9978	EUR+AFR	binary
Phe_244	4	10701970	10727889	25920	EUR+AFR	binary
Phe_244	4	149619670	149672331	52662	EUR+AFR	binary
Phe_244	4	177613151	177749774	136624	EUR+AFR	binary
Phe_244	4	187004074	187012111	8038	EUR+AFR	binary
Phe_244	5	76515824	76544412	28589	EUR+AFR	binary
Phe_244	6	403799	435471	31673	EUR+AFR	binary
Phe_244	6	21859731	21888181	28451	EUR+AFR	binary
Phe_244	6	26471471	26575503	104033	EUR+AFR	binary
Phe_244	6	32501172	32640772	139601	EUR+AFR	binary
Phe_244	6	35478468	35668585	190118	EUR+AFR	binary
Phe_244	6	43804808	43810469	5662	EUR+AFR	binary
Phe_244	6	87793401	87808430	15030	EUR+AFR	binary
Phe_244	6	90958231	90989125	30895	EUR+AFR	binary
Phe_244	6	148514301	148521292	6992	EUR+AFR	binary
Phe_244	6	166040859	166052632	11774	EUR+AFR	binary
Phe_244	6	167362976	167417551	54576	EUR+AFR	binary
Phe_244	6	168819800	168877549	57750	EUR+AFR	binary
Phe_244	7	77112367	77239735	127369	EUR+AFR	binary
Phe_244	8	8094116	8387095	292980	EUR+AFR	binary
Phe_244	8	23328325	23370755	42431	EUR+AFR	binary
Phe_244	8	32433104	32449785	16682	EUR+AFR	binary
Phe_244	8	128180908	128206586	25679	EUR+AFR	binary
Phe_244	8	133644854	134144854	500001	EUR+AFR	binary
Phe_244	9	4282536	4296430	13895	EUR+AFR	binary
Phe_244	9	21552052	21585265	33214	EUR+AFR	binary
Phe_244	9	100534147	100561486	27340	EUR+AFR	binary
Phe_244	9	109626388	109645987	19600	EUR+AFR	binary
Phe_244	9	127006346	127182293	175948	EUR+AFR	binary
Phe_244	9	135895414	136395414	500001	EUR+AFR	binary
Phe_244	10	6098949	6108340	9392	EUR+AFR	binary
Phe_244	10	8638235	8665147	26913	EUR+AFR	binary
Phe_244	10	24419562	24474783	55222	EUR+AFR	binary
Phe_244	10	63967600	64057202	89603	EUR+AFR	binary
Phe_244	10	89599519	90099519	500001	EUR+AFR	binary
Phe_244	10	101277239	101317077	39839	EUR+AFR	binary
Phe_244	11	35263970	35329809	65840	EUR+AFR	binary
Phe_244	11	44980061	45480061	500001	EUR+AFR	binary
Phe_244	11	95311260	95320808	9549	EUR+AFR	binary
Phe_244	11	115042837	115081563	38727	EUR+AFR	binary
Phe_244	11	116715784	116976009	260226	EUR+AFR	binary
Phe_244	12	569945	570947	1003	EUR+AFR	binary
Phe_244	12	9840038	9910132	70095	EUR+AFR	binary
Phe_244	12	56369911	56396768	26858	EUR+AFR	binary
Phe_244	12	96583858	96594527	10670	EUR+AFR	binary
Phe_244	12	111708458	112273499	565042	EUR+AFR	binary
Phe_244	13	24772780	24788031	15252	EUR+AFR	binary
Phe_244	13	28604007	28761592	157586	EUR+AFR	binary
Phe_244	13	32431244	32502991	71748	EUR+AFR	binary
Phe_244	13	51134226	51170010	35785	EUR+AFR	binary
Phe_244	13	111181695	111197560	15866	EUR+AFR	binary
Phe_244	14	36488361	36988361	500001	EUR+AFR	binary
Phe_244	14	81360039	81860039	500001	EUR+AFR	binary
Phe_244	14	93553716	93589717	36002	EUR+AFR	binary
Phe_244	14	105191915	105242966	51052	EUR+AFR	binary
Phe_244	16	4014245	4033012	18768	EUR+AFR	binary
Phe_244	16	28505660	28506428	769	EUR+AFR	binary
Phe_244	16	79725016	79756197	31182	EUR+AFR	binary
Phe_244	17	6558748	6564270	5523	EUR+AFR	binary
Phe_244	17	7093466	7187123	93658	EUR+AFR	binary
Phe_244	17	43488382	44482352	993971	EUR+AFR	binary
Phe_244	18	56931694	57431694	500001	EUR+AFR	binary
Phe_244	18	67533332	67539392	6061	EUR+AFR	binary
Phe_244	19	4811288	4837557	26270	EUR+AFR	binary
Phe_244	19	7220013	7223848	3836	EUR+AFR	binary
Phe_244	19	10542807	10600418	57612	EUR+AFR	binary
Phe_244	19	50162909	50164390	1482	EUR+AFR	binary
Phe_244	20	22585427	22637303	51877	EUR+AFR	binary
Phe_244	22	30215903	30590222	374320	EUR+AFR	binary
Phe_244	22	31536133	31551160	15028	EUR+AFR	binary
Phe_244	22	37581485	37592106	10622	EUR+AFR	binary
Phe_244_1	14	36481782	36654831	173050	EUR+AFR	binary
Phe_244_1	1	61562010	61639503	77494	EUR+AFR	binary
Phe_244_2	2	204749250	204794952	45703	EUR+AFR	binary
Phe_244_2	6	32450154	32640772	190619	EUR+AFR	binary
Phe_244_2	9	100534147	100561486	27340	EUR+AFR	binary
Phe_244_4	1	2492665	2687692	195028	EUR+AFR	binary
Phe_244_4	1	19820119	19861441	41323	EUR+AFR	binary
Phe_244_4	1	61562010	61639503	77494	EUR+AFR	binary
Phe_244_4	1	108273273	108402695	129423	EUR+AFR	binary
Phe_244_4	1	114173410	114377568	204159	EUR+AFR	binary
Phe_244_4	1	157641266	157770241	128976	EUR+AFR	binary
Phe_244_4	1	198827224	198996005	168782	EUR+AFR	binary
Phe_244_4	1	243376757	243518691	141935	EUR+AFR	binary
Phe_244_4	2	1400070	1417199	17130	EUR+AFR	binary
Phe_244_4	2	12631916	12667135	35220	EUR+AFR	binary
Phe_244_4	2	43561771	43674354	112584	EUR+AFR	binary
Phe_244_4	2	113953133	114006834	53702	EUR+AFR	binary
Phe_244_4	2	162992004	163373152	381149	EUR+AFR	binary
Phe_244_4	2	191925424	191971565	46142	EUR+AFR	binary
Phe_244_4	2	204690355	204794757	104403	EUR+AFR	binary
Phe_244_4	2	217612321	217632039	19719	EUR+AFR	binary
Phe_244_4	2	219903258	220026369	123112	EUR+AFR	binary
Phe_244_4	2	242510779	242571837	61059	EUR+AFR	binary
Phe_244_4	3	12026479	12254130	227652	EUR+AFR	binary
Phe_244_4	3	108229990	108514653	284664	EUR+AFR	binary
Phe_244_4	3	149182883	149227958	45076	EUR+AFR	binary
Phe_244_4	3	185495320	185547917	52598	EUR+AFR	binary
Phe_244_4	3	188072513	188135783	63271	EUR+AFR	binary
Phe_244_4	3	193916181	193926158	9978	EUR+AFR	binary
Phe_244_4	4	10701970	10727889	25920	EUR+AFR	binary
Phe_244_4	4	149619670	149672331	52662	EUR+AFR	binary
Phe_244_4	4	177613151	177749774	136624	EUR+AFR	binary
Phe_244_4	4	187001230	187012111	10882	EUR+AFR	binary
Phe_244_4	5	76515824	76544412	28589	EUR+AFR	binary
Phe_244_4	5	102595837	102686157	90321	EUR+AFR	binary
Phe_244_4	6	403799	435471	31673	EUR+AFR	binary
Phe_244_4	6	21859731	21888181	28451	EUR+AFR	binary
Phe_244_4	6	32450154	32665079	214926	EUR+AFR	binary
Phe_244_4	6	43804808	43810469	5662	EUR+AFR	binary
Phe_244_4	6	90874672	91002494	127823	EUR+AFR	binary
Phe_244_4	6	135423412	135458071	34660	EUR+AFR	binary
Phe_244_4	6	148514301	148521292	6992	EUR+AFR	binary
Phe_244_4	6	166040859	166052632	11774	EUR+AFR	binary
Phe_244_4	6	167362976	167417551	54576	EUR+AFR	binary
Phe_244_4	6	168819800	168877549	57750	EUR+AFR	binary
Phe_244_4	7	77112367	77239735	127369	EUR+AFR	binary
Phe_244_4	8	8094116	8387095	292980	EUR+AFR	binary
Phe_244_4	8	23328325	23370755	42431	EUR+AFR	binary
Phe_244_4	8	32433104	32449785	16682	EUR+AFR	binary
Phe_244_4	8	128180908	128206586	25679	EUR+AFR	binary
Phe_244_4	8	133644854	134144854	500001	EUR+AFR	binary
Phe_244_4	9	4282536	4296430	13895	EUR+AFR	binary
Phe_244_4	9	21570352	21591540	21189	EUR+AFR	binary
Phe_244_4	9	100534147	100561486	27340	EUR+AFR	binary
Phe_244_4	9	109592778	109661016	68239	EUR+AFR	binary
Phe_244_4	9	127034358	127182293	147936	EUR+AFR	binary
Phe_244_4	9	131561110	131679892	118783	EUR+AFR	binary
Phe_244_4	9	135895414	136395414	500001	EUR+AFR	binary
Phe_244_4	10	6098949	6108340	9392	EUR+AFR	binary
Phe_244_4	10	8638235	8665147	26913	EUR+AFR	binary
Phe_244_4	10	24419562	24474783	55222	EUR+AFR	binary
Phe_244_4	10	63967600	64057202	89603	EUR+AFR	binary
Phe_244_4	10	89599519	90099519	500001	EUR+AFR	binary
Phe_244_4	10	101277239	101317077	39839	EUR+AFR	binary
Phe_244_4	11	35263970	35329809	65840	EUR+AFR	binary
Phe_244_4	11	44980061	45480061	500001	EUR+AFR	binary
Phe_244_4	11	95311260	95320808	9549	EUR+AFR	binary
Phe_244_4	11	115029727	115102758	73032	EUR+AFR	binary
Phe_244_4	11	116715784	116976009	260226	EUR+AFR	binary
Phe_244_4	12	9840038	9910132	70095	EUR+AFR	binary
Phe_244_4	12	56369506	56480648	111143	EUR+AFR	binary
Phe_244_4	12	96583858	96594527	10670	EUR+AFR	binary
Phe_244_4	12	111708458	112273499	565042	EUR+AFR	binary
Phe_244_4	13	24772780	24788031	15252	EUR+AFR	binary
Phe_244_4	13	28604007	28761592	157586	EUR+AFR	binary
Phe_244_4	13	32431244	32502991	71748	EUR+AFR	binary
Phe_244_4	13	111181695	111197560	15866	EUR+AFR	binary
Phe_244_4	14	36488361	36988361	500001	EUR+AFR	binary
Phe_244_4	14	81360039	81860039	500001	EUR+AFR	binary
Phe_244_4	14	93553716	93589717	36002	EUR+AFR	binary
Phe_244_4	14	105191915	105242966	51052	EUR+AFR	binary
Phe_244_4	16	4015313	4033012	17700	EUR+AFR	binary
Phe_244_4	16	28505660	28506428	769	EUR+AFR	binary
Phe_244_4	16	79725016	79756197	31182	EUR+AFR	binary
Phe_244_4	17	7093466	7187123	93658	EUR+AFR	binary
Phe_244_4	17	43833921	44828931	995011	EUR+AFR	binary
Phe_244_4	17	47299789	47461433	161645	EUR+AFR	binary
Phe_244_4	18	56931694	57431694	500001	EUR+AFR	binary
Phe_244_4	18	67533332	67539392	6061	EUR+AFR	binary
Phe_244_4	19	4811288	4837557	26270	EUR+AFR	binary
Phe_244_4	19	7220013	7223848	3836	EUR+AFR	binary
Phe_244_4	19	10542807	10600418	57612	EUR+AFR	binary
Phe_244_4	19	50162909	50164390	1482	EUR+AFR	binary
Phe_244_4	20	22585427	22652717	67291	EUR+AFR	binary
Phe_244_4	22	30215903	30590222	374320	EUR+AFR	binary
Phe_244_4	22	31536133	31551160	15028	EUR+AFR	binary
Phe_244_4	22	37581485	37592106	10622	EUR+AFR	binary
Phe_246_7	9	100534147	100588839	54693	EUR+AFR	binary
Phe_249	10	114754071	114758349	4279	EUR+AFR	binary
Phe_249	16	53799507	53845487	45981	EUR+AFR	binary
Phe_250	1	6651728	6719008	67281	EUR+AFR+EAS	binary
Phe_250	1	11280103	11387192	107090	EUR+AFR+EAS	binary
Phe_250	1	15907943	16050470	142528	EUR+AFR+EAS	binary
Phe_250	1	26482556	26527783	45228	EUR+AFR+EAS	binary
Phe_250	1	33228197	33394724	166528	EUR+AFR+EAS	binary
Phe_250	1	39551488	40065616	514129	EUR+AFR+EAS	binary
Phe_250	1	44314041	44476203	162163	EUR+AFR+EAS	binary
Phe_250	1	50999695	51532863	533169	EUR+AFR+EAS	binary
Phe_250	1	72748669	72838406	89738	EUR+AFR+EAS	binary
Phe_250	1	96467373	96488563	21191	EUR+AFR+EAS	binary
Phe_250	1	99969487	100040100	70614	EUR+AFR+EAS	binary
Phe_250	1	113055023	113247563	192541	EUR+AFR+EAS	binary
Phe_250	1	117526905	117550623	23719	EUR+AFR+EAS	binary
Phe_250	1	118139053	118180599	41547	EUR+AFR+EAS	binary
Phe_250	1	120437718	120640515	202798	EUR+AFR+EAS	binary
Phe_250	1	150684486	151279323	594838	EUR+AFR+EAS	binary
Phe_250	1	155199315	155277963	78649	EUR+AFR+EAS	binary
Phe_250	1	158441462	158631171	189710	EUR+AFR+EAS	binary
Phe_250	1	200259607	200364489	104883	EUR+AFR+EAS	binary
Phe_250	1	201754720	201917509	162790	EUR+AFR+EAS	binary
Phe_250	1	205039295	205263304	224010	EUR+AFR+EAS	binary
Phe_250	1	214145389	214163069	17681	EUR+AFR+EAS	binary
Phe_250	1	219640389	219790872	150484	EUR+AFR+EAS	binary
Phe_250	1	229642499	229672955	30457	EUR+AFR+EAS	binary
Phe_250	2	600575	653874	53300	EUR+AFR+EAS	binary
Phe_250	2	18701627	18722424	20798	EUR+AFR+EAS	binary
Phe_250	2	25540800	25593834	53035	EUR+AFR+EAS	binary
Phe_250	2	26542155	26669983	127829	EUR+AFR+EAS	binary
Phe_250	2	27598097	27752871	154775	EUR+AFR+EAS	binary
Phe_250	2	43449385	43850357	400973	EUR+AFR+EAS	binary
Phe_250	2	59291172	59335104	43933	EUR+AFR+EAS	binary
Phe_250	2	60565568	60586707	21140	EUR+AFR+EAS	binary
Phe_250	2	65276049	65382167	106119	EUR+AFR+EAS	binary
Phe_250	2	111861838	112024305	162468	EUR+AFR+EAS	binary
Phe_250	2	120282015	120323261	41247	EUR+AFR+EAS	binary
Phe_250	2	121097612	121597612	500001	EUR+AFR+EAS	binary
Phe_250	2	146346285	146387638	41354	EUR+AFR+EAS	binary
Phe_250	2	148808770	148969395	160626	EUR+AFR+EAS	binary
Phe_250	2	152085984	152235324	149341	EUR+AFR+EAS	binary
Phe_250	2	158314993	158390468	75476	EUR+AFR+EAS	binary
Phe_250	2	161087411	161277857	190447	EUR+AFR+EAS	binary
Phe_250	2	165501849	165557318	55470	EUR+AFR+EAS	binary
Phe_250	2	179689856	179693712	3857	EUR+AFR+EAS	binary
Phe_250	2	181518364	181618654	100291	EUR+AFR+EAS	binary
Phe_250	2	205375133	205384416	9284	EUR+AFR+EAS	binary
Phe_250	2	227020653	227181683	161031	EUR+AFR+EAS	binary
Phe_250	2	234251907	234480032	228126	EUR+AFR+EAS	binary
Phe_250	2	239860535	239900775	40241	EUR+AFR+EAS	binary
Phe_250	3	9441073	9534336	93264	EUR+AFR+EAS	binary
Phe_250	3	12329783	12413339	83557	EUR+AFR+EAS	binary
Phe_250	3	23454790	23457080	2291	EUR+AFR+EAS	binary
Phe_250	3	49734229	50209053	474825	EUR+AFR+EAS	binary
Phe_250	3	52849878	53171822	321945	EUR+AFR+EAS	binary
Phe_250	3	61171806	61277928	106123	EUR+AFR+EAS	binary
Phe_250	3	63853423	64007214	153792	EUR+AFR+EAS	binary
Phe_250	3	64699445	64730121	30677	EUR+AFR+EAS	binary
Phe_250	3	71640776	71684845	44070	EUR+AFR+EAS	binary
Phe_250	3	72773255	72865183	91929	EUR+AFR+EAS	binary
Phe_250	3	86740253	86986053	245801	EUR+AFR+EAS	binary
Phe_250	3	123051019	123131254	80236	EUR+AFR+EAS	binary
Phe_250	3	124918879	124927968	9090	EUR+AFR+EAS	binary
Phe_250	3	128983853	129052190	68338	EUR+AFR+EAS	binary
Phe_250	3	135619585	135939586	320002	EUR+AFR+EAS	binary
Phe_250	3	141036666	141169234	132569	EUR+AFR+EAS	binary
Phe_250	3	149192281	149207196	14916	EUR+AFR+EAS	binary
Phe_250	3	151993809	152188327	194519	EUR+AFR+EAS	binary
Phe_250	3	160004026	160309529	305504	EUR+AFR+EAS	binary
Phe_250	3	170610316	170744815	134500	EUR+AFR+EAS	binary
Phe_250	3	173044559	173127808	83250	EUR+AFR+EAS	binary
Phe_250	3	177857880	178357880	500001	EUR+AFR+EAS	binary
Phe_250	3	183994536	184065800	71265	EUR+AFR+EAS	binary
Phe_250	3	185488303	185547917	59615	EUR+AFR+EAS	binary
Phe_250	3	186665645	186680644	15000	EUR+AFR+EAS	binary
Phe_250	3	187740523	187741842	1320	EUR+AFR+EAS	binary
Phe_250	3	195773476	195844238	70763	EUR+AFR+EAS	binary
Phe_250	4	1781686	1784605	2920	EUR+AFR+EAS	binary
Phe_250	4	3241845	3385176	143332	EUR+AFR+EAS	binary
Phe_250	4	6263996	6321396	57401	EUR+AFR+EAS	binary
Phe_250	4	45175691	45187622	11932	EUR+AFR+EAS	binary
Phe_250	4	76496817	76736211	239395	EUR+AFR+EAS	binary
Phe_250	4	103569283	103975060	405778	EUR+AFR+EAS	binary
Phe_250	4	106048291	106196829	148539	EUR+AFR+EAS	binary
Phe_250	4	145597759	145729724	131966	EUR+AFR+EAS	binary
Phe_250	4	153252061	153520863	268803	EUR+AFR+EAS	binary
Phe_250	4	157613403	157806758	193356	EUR+AFR+EAS	binary
Phe_250	4	185672745	185734163	61419	EUR+AFR+EAS	binary
Phe_250	4	186572503	186580675	8173	EUR+AFR+EAS	binary
Phe_250	5	14751305	14755919	4615	EUR+AFR+EAS	binary
Phe_250	5	14777352	14826193	48842	EUR+AFR+EAS	binary
Phe_250	5	45933533	46402811	469279	EUR+AFR+EAS	binary
Phe_250	5	49443290	50162499	719210	EUR+AFR+EAS	binary
Phe_250	5	51704512	51773990	69479	EUR+AFR+EAS	binary
Phe_250	5	53271420	53283630	12211	EUR+AFR+EAS	binary
Phe_250	5	55794632	55816888	22257	EUR+AFR+EAS	binary
Phe_250	5	62877759	63019432	141674	EUR+AFR+EAS	binary
Phe_250	5	74952861	75038901	86041	EUR+AFR+EAS	binary
Phe_250	5	76424949	76435004	10056	EUR+AFR+EAS	binary
Phe_250	5	78416416	78629346	212931	EUR+AFR+EAS	binary
Phe_250	5	102247916	102338739	90824	EUR+AFR+EAS	binary
Phe_250	5	132375335	132445760	70426	EUR+AFR+EAS	binary
Phe_250	5	157985730	158030813	45084	EUR+AFR+EAS	binary
Phe_250	5	159193485	159257328	63844	EUR+AFR+EAS	binary
Phe_250	6	7232186	7255015	22830	EUR+AFR+EAS	binary
Phe_250	6	19704592	19794487	89896	EUR+AFR+EAS	binary
Phe_250	6	20652717	20704424	51708	EUR+AFR+EAS	binary
Phe_250	6	26254271	26338257	83987	EUR+AFR+EAS	binary
Phe_250	6	38908692	39020542	111851	EUR+AFR+EAS	binary
Phe_250	6	43757082	43764551	7470	EUR+AFR+EAS	binary
Phe_250	6	50956564	51023337	66774	EUR+AFR+EAS	binary
Phe_250	6	98224217	98781196	556980	EUR+AFR+EAS	binary
Phe_250	6	107422239	107445266	23028	EUR+AFR+EAS	binary
Phe_250	6	117843916	117989145	145230	EUR+AFR+EAS	binary
Phe_250	6	126023555	126122280	98726	EUR+AFR+EAS	binary
Phe_250	6	126792095	127068983	276889	EUR+AFR+EAS	binary
Phe_250	6	137287076	137305466	18391	EUR+AFR+EAS	binary
Phe_250	6	143035902	143082181	46280	EUR+AFR+EAS	binary
Phe_250	6	153404825	153450489	45665	EUR+AFR+EAS	binary
Phe_250	6	160710113	160966347	256235	EUR+AFR+EAS	binary
Phe_250	6	162934351	163214327	279977	EUR+AFR+EAS	binary
Phe_250	6	164092291	164133001	40711	EUR+AFR+EAS	binary
Phe_250	6	167413230	167544278	131049	EUR+AFR+EAS	binary
Phe_250	7	1860733	2110346	249614	EUR+AFR+EAS	binary
Phe_250	7	12247330	12286050	38721	EUR+AFR+EAS	binary
Phe_250	7	14006637	14093213	86577	EUR+AFR+EAS	binary
Phe_250	7	15019259	15066045	46787	EUR+AFR+EAS	binary
Phe_250	7	15881942	15926228	44287	EUR+AFR+EAS	binary
Phe_250	7	18260415	18391557	131143	EUR+AFR+EAS	binary
Phe_250	7	23262896	23762896	500001	EUR+AFR+EAS	binary
Phe_250	7	28142088	28214664	72577	EUR+AFR+EAS	binary
Phe_250	7	30716643	30728557	11915	EUR+AFR+EAS	binary
Phe_250	7	36729951	36758237	28287	EUR+AFR+EAS	binary
Phe_250	7	44223721	44265179	41459	EUR+AFR+EAS	binary
Phe_250	7	68952450	69775270	822821	EUR+AFR+EAS	binary
Phe_250	7	76568075	76731008	162934	EUR+AFR+EAS	binary
Phe_250	7	77828340	77836723	8384	EUR+AFR+EAS	binary
Phe_250	7	89729177	89880949	151773	EUR+AFR+EAS	binary
Phe_250	7	102363989	102609221	245233	EUR+AFR+EAS	binary
Phe_250	7	130422934	130468190	45257	EUR+AFR+EAS	binary
Phe_250	7	156927132	157068879	141748	EUR+AFR+EAS	binary
Phe_250	8	14041437	14168180	126744	EUR+AFR+EAS	binary
Phe_250	8	16188310	16287697	99388	EUR+AFR+EAS	binary
Phe_250	8	17697376	17923423	226048	EUR+AFR+EAS	binary
Phe_250	8	25869608	25877319	7712	EUR+AFR+EAS	binary
Phe_250	8	28058078	28127294	69217	EUR+AFR+EAS	binary
Phe_250	8	30829689	30864339	34651	EUR+AFR+EAS	binary
Phe_250	8	36658914	36859186	200273	EUR+AFR+EAS	binary
Phe_250	8	41488038	41537318	49281	EUR+AFR+EAS	binary
Phe_250	8	65437964	65681851	243888	EUR+AFR+EAS	binary
Phe_250	8	77118604	77246747	128144	EUR+AFR+EAS	binary
Phe_250	8	93204442	93262882	58441	EUR+AFR+EAS	binary
Phe_250	8	95831273	95992473	161201	EUR+AFR+EAS	binary
Phe_250	8	116464988	116645056	180069	EUR+AFR+EAS	binary
Phe_250	8	117838155	118174533	336379	EUR+AFR+EAS	binary
Phe_250	8	118184783	118220270	35488	EUR+AFR+EAS	binary
Phe_250	8	121860589	121923453	62865	EUR+AFR+EAS	binary
Phe_250	8	128461742	128961742	500001	EUR+AFR+EAS	binary
Phe_250	8	145506363	145551200	44838	EUR+AFR+EAS	binary
Phe_250	9	4282942	4298589	15648	EUR+AFR+EAS	binary
Phe_250	9	20723087	20999646	276560	EUR+AFR+EAS	binary
Phe_250	9	22129579	22136489	6911	EUR+AFR+EAS	binary
Phe_250	9	28410683	28434181	23499	EUR+AFR+EAS	binary
Phe_250	9	34175780	34360487	184708	EUR+AFR+EAS	binary
Phe_250	9	84293453	84329325	35873	EUR+AFR+EAS	binary
Phe_250	9	96904294	97003072	98779	EUR+AFR+EAS	binary
Phe_250	9	125601801	126044010	442210	EUR+AFR+EAS	binary
Phe_250	9	135899711	136399711	500001	EUR+AFR+EAS	binary
Phe_250	9	136875263	136925744	50482	EUR+AFR+EAS	binary
Phe_250	9	139235415	139256766	21352	EUR+AFR+EAS	binary
Phe_250	10	12239456	12328010	88555	EUR+AFR+EAS	binary
Phe_250	10	49198903	49392575	193673	EUR+AFR+EAS	binary
Phe_250	10	70277940	70399109	121170	EUR+AFR+EAS	binary
Phe_250	10	71312821	71333888	21068	EUR+AFR+EAS	binary
Phe_250	10	77534000	77657971	123972	EUR+AFR+EAS	binary
Phe_250	10	80940740	80964975	24236	EUR+AFR+EAS	binary
Phe_250	10	94208397	94485763	277367	EUR+AFR+EAS	binary
Phe_250	10	104694036	105120649	426614	EUR+AFR+EAS	binary
Phe_250	10	114749734	114806697	56964	EUR+AFR+EAS	binary
Phe_250	10	118641396	118896767	255372	EUR+AFR+EAS	binary
Phe_250	11	2824393	2858636	34244	EUR+AFR+EAS	binary
Phe_250	11	8440969	8694830	253862	EUR+AFR+EAS	binary
Phe_250	11	9907240	10369340	462101	EUR+AFR+EAS	binary
Phe_250	11	14138750	14763828	625079	EUR+AFR+EAS	binary
Phe_250	11	17368381	17421886	53506	EUR+AFR+EAS	binary
Phe_250	11	28712741	28801396	88656	EUR+AFR+EAS	binary
Phe_250	11	30748700	30778185	29486	EUR+AFR+EAS	binary
Phe_250	11	45389225	45403970	14746	EUR+AFR+EAS	binary
Phe_250	11	47372377	47946836	574460	EUR+AFR+EAS	binary
Phe_250	11	58174653	58413910	239258	EUR+AFR+EAS	binary
Phe_250	11	61591636	61597212	5577	EUR+AFR+EAS	binary
Phe_250	11	65405600	65473798	68199	EUR+AFR+EAS	binary
Phe_250	11	69427546	69493659	66114	EUR+AFR+EAS	binary
Phe_250	11	72419514	72851463	431950	EUR+AFR+EAS	binary
Phe_250	11	92458710	92958710	500001	EUR+AFR+EAS	binary
Phe_250	11	113546056	113810940	264885	EUR+AFR+EAS	binary
Phe_250	11	119384847	119400817	15971	EUR+AFR+EAS	binary
Phe_250	11	128189514	128241340	51827	EUR+AFR+EAS	binary
Phe_250	11	130794253	130894131	99879	EUR+AFR+EAS	binary
Phe_250	12	4328521	4384844	56324	EUR+AFR+EAS	binary
Phe_250	12	6736843	6739497	2655	EUR+AFR+EAS	binary
Phe_250	12	26440698	26491475	50778	EUR+AFR+EAS	binary
Phe_250	12	27919145	27967385	48241	EUR+AFR+EAS	binary
Phe_250	12	48392824	48736303	343480	EUR+AFR+EAS	binary
Phe_250	12	50180450	50285780	105331	EUR+AFR+EAS	binary
Phe_250	12	66164800	66284873	120074	EUR+AFR+EAS	binary
Phe_250	12	71403901	71580517	176617	EUR+AFR+EAS	binary
Phe_250	12	97868654	97868906	253	EUR+AFR+EAS	binary
Phe_250	12	108594043	108629780	35738	EUR+AFR+EAS	binary
Phe_250	12	118391600	118414926	23327	EUR+AFR+EAS	binary
Phe_250	12	121432117	121455589	23473	EUR+AFR+EAS	binary
Phe_250	12	124399155	124496316	97162	EUR+AFR+EAS	binary
Phe_250	12	133053029	133159846	106818	EUR+AFR+EAS	binary
Phe_250	13	23303379	23309382	6004	EUR+AFR+EAS	binary
Phe_250	13	26776255	26840163	63909	EUR+AFR+EAS	binary
Phe_250	13	33517908	33522341	4434	EUR+AFR+EAS	binary
Phe_250	13	33554302	33583534	29233	EUR+AFR+EAS	binary
Phe_250	13	51067234	51133421	66188	EUR+AFR+EAS	binary
Phe_250	13	59174647	59207912	33266	EUR+AFR+EAS	binary
Phe_250	13	72406212	72407841	1630	EUR+AFR+EAS	binary
Phe_250	13	80677558	80718654	41097	EUR+AFR+EAS	binary
Phe_250	13	89170627	89234129	63503	EUR+AFR+EAS	binary
Phe_250	13	91939270	91970313	31044	EUR+AFR+EAS	binary
Phe_250	14	30064026	30190833	126808	EUR+AFR+EAS	binary
Phe_250	14	33282232	33309495	27264	EUR+AFR+EAS	binary
Phe_250	14	35253936	35367135	113200	EUR+AFR+EAS	binary
Phe_250	14	38758704	38855578	96875	EUR+AFR+EAS	binary
Phe_250	14	77300033	77317762	17730	EUR+AFR+EAS	binary
Phe_250	14	79703248	79945162	241915	EUR+AFR+EAS	binary
Phe_250	15	38852386	38873115	20730	EUR+AFR+EAS	binary
Phe_250	15	40387728	40397191	9464	EUR+AFR+EAS	binary
Phe_250	15	43588439	44242458	654020	EUR+AFR+EAS	binary
Phe_250	15	52502160	52591752	89593	EUR+AFR+EAS	binary
Phe_250	15	57040227	57586642	546416	EUR+AFR+EAS	binary
Phe_250	15	62383155	62399541	16387	EUR+AFR+EAS	binary
Phe_250	15	63800065	64136472	336408	EUR+AFR+EAS	binary
Phe_250	15	74336633	74353561	16929	EUR+AFR+EAS	binary
Phe_250	15	75594562	75932777	338216	EUR+AFR+EAS	binary
Phe_250	15	77384002	77837055	453054	EUR+AFR+EAS	binary
Phe_250	15	90368067	90449523	81457	EUR+AFR+EAS	binary
Phe_250	15	91482935	91562279	79345	EUR+AFR+EAS	binary
Phe_250	15	99485931	99512235	26305	EUR+AFR+EAS	binary
Phe_250	16	288561	315557	26997	EUR+AFR+EAS	binary
Phe_250	16	1373070	1395420	22351	EUR+AFR+EAS	binary
Phe_250	16	3566102	3689678	123577	EUR+AFR+EAS	binary
Phe_250	16	6255349	6755349	500001	EUR+AFR+EAS	binary
Phe_250	16	28338039	28925978	587940	EUR+AFR+EAS	binary
Phe_250	16	29923510	30144379	220870	EUR+AFR+EAS	binary
Phe_250	16	53797908	53845487	47580	EUR+AFR+EAS	binary
Phe_250	16	69551631	69939705	388075	EUR+AFR+EAS	binary
Phe_250	16	75234872	75379533	144662	EUR+AFR+EAS	binary
Phe_250	16	86443965	86471154	27190	EUR+AFR+EAS	binary
Phe_250	16	88966667	89032501	65835	EUR+AFR+EAS	binary
Phe_250	16	89787968	89957635	169668	EUR+AFR+EAS	binary
Phe_250	17	3884026	4166804	282779	EUR+AFR+EAS	binary
Phe_250	17	7438834	7538785	99952	EUR+AFR+EAS	binary
Phe_250	17	29397852	29735829	337978	EUR+AFR+EAS	binary
Phe_250	17	35797276	36297276	500001	EUR+AFR+EAS	binary
Phe_250	17	37396201	37838751	442551	EUR+AFR+EAS	binary
Phe_250	17	40598710	40882663	283954	EUR+AFR+EAS	binary
Phe_250	17	44084008	44580533	496526	EUR+AFR+EAS	binary
Phe_250	17	47037598	47145848	108251	EUR+AFR+EAS	binary
Phe_250	17	61666687	61830761	164075	EUR+AFR+EAS	binary
Phe_250	17	65825248	66009134	183887	EUR+AFR+EAS	binary
Phe_250	17	76117361	76127431	10071	EUR+AFR+EAS	binary
Phe_250	17	76661207	76789754	128548	EUR+AFR+EAS	binary
Phe_250	17	80679042	80873067	194026	EUR+AFR+EAS	binary
Phe_250	18	21074255	21165163	90909	EUR+AFR+EAS	binary
Phe_250	18	32091359	32230913	139555	EUR+AFR+EAS	binary
Phe_250	18	53048885	53091039	42155	EUR+AFR+EAS	binary
Phe_250	18	56876228	56887507	11280	EUR+AFR+EAS	binary
Phe_250	18	57732418	57913965	181548	EUR+AFR+EAS	binary
Phe_250	18	60595884	61095884	500001	EUR+AFR+EAS	binary
Phe_250	19	1217560	1242048	24489	EUR+AFR+EAS	binary
Phe_250	19	4981326	5086808	105483	EUR+AFR+EAS	binary
Phe_250	19	7218922	7249717	30796	EUR+AFR+EAS	binary
Phe_250	19	7954240	7978430	24191	EUR+AFR+EAS	binary
Phe_250	19	12999458	13076186	76729	EUR+AFR+EAS	binary
Phe_250	19	19329924	19746151	416228	EUR+AFR+EAS	binary
Phe_250	19	33886713	33911705	24993	EUR+AFR+EAS	binary
Phe_250	19	39430035	39469248	39214	EUR+AFR+EAS	binary
Phe_250	19	41597737	42097737	500001	EUR+AFR+EAS	binary
Phe_250	19	45392254	45424514	32261	EUR+AFR+EAS	binary
Phe_250	19	46147527	46167469	19943	EUR+AFR+EAS	binary
Phe_250	20	2041654	2143379	101726	EUR+AFR+EAS	binary
Phe_250	20	32514061	32729444	215384	EUR+AFR+EAS	binary
Phe_250	20	42975023	43012278	37256	EUR+AFR+EAS	binary
Phe_250	20	45520152	45558831	38680	EUR+AFR+EAS	binary
Phe_250	20	50153344	50158473	5130	EUR+AFR+EAS	binary
Phe_250	20	50914231	51239611	325381	EUR+AFR+EAS	binary
Phe_250	20	57387352	57444209	56858	EUR+AFR+EAS	binary
Phe_250	20	61264220	61298967	34748	EUR+AFR+EAS	binary
Phe_250	20	62418243	62471527	53285	EUR+AFR+EAS	binary
Phe_250	21	42635387	42654710	19324	EUR+AFR+EAS	binary
Phe_250	22	30045421	30345499	300079	EUR+AFR+EAS	binary
Phe_250	22	44324727	44379565	54839	EUR+AFR+EAS	binary
Phe_250	22	48870888	48903245	32358	EUR+AFR+EAS	binary
Phe_250_1	1	114173410	114377568	204159	EUR+AFR	binary
Phe_250_1	2	227020653	227181683	161031	EUR+AFR	binary
Phe_250_1	3	185488303	185538006	49704	EUR+AFR	binary
Phe_250_1	4	6263996	6321396	57401	EUR+AFR	binary
Phe_250_1	6	33342294	33842294	500001	EUR+AFR	binary
Phe_250_1	8	116464988	116633906	168919	EUR+AFR	binary
Phe_250_1	9	22129579	22136489	6911	EUR+AFR	binary
Phe_250_1	10	114749734	114817009	67276	EUR+AFR	binary
Phe_250_1	13	80620642	80765486	144845	EUR+AFR	binary
Phe_250_1	16	53797908	53845487	47580	EUR+AFR	binary
Phe_250_1	11	2839751	2858636	18886	EUR+AFR	binary
Phe_250_1	17	6942409	6954279	11871	EUR+AFR	binary
Phe_250_13	1	114173410	114377568	204159	EUR+AFR	binary
Phe_250_13	10	114749734	114817009	67276	EUR+AFR	binary
Phe_250_13	11	2176105	2184848	8744	EUR+AFR	binary
Phe_250_14	6	32613747	32627480	13734	EUR+AFR	binary
Phe_250_14	11	2181060	2187482	6423	EUR+AFR	binary
Phe_250_2	1	6651728	6719008	67281	EUR+AFR+EAS	binary
Phe_250_2	1	11280103	11387192	107090	EUR+AFR+EAS	binary
Phe_250_2	1	15907943	16050470	142528	EUR+AFR+EAS	binary
Phe_250_2	1	26482556	26527783	45228	EUR+AFR+EAS	binary
Phe_250_2	1	33228197	33394724	166528	EUR+AFR+EAS	binary
Phe_250_2	1	39551488	40065616	514129	EUR+AFR+EAS	binary
Phe_250_2	1	44314041	44476203	162163	EUR+AFR+EAS	binary
Phe_250_2	1	50999695	51532863	533169	EUR+AFR+EAS	binary
Phe_250_2	1	72748669	72838406	89738	EUR+AFR+EAS	binary
Phe_250_2	1	96467373	96488563	21191	EUR+AFR+EAS	binary
Phe_250_2	1	99969487	100040100	70614	EUR+AFR+EAS	binary
Phe_250_2	1	113055023	113247563	192541	EUR+AFR+EAS	binary
Phe_250_2	1	117526905	117550623	23719	EUR+AFR+EAS	binary
Phe_250_2	1	118139053	118180599	41547	EUR+AFR+EAS	binary
Phe_250_2	1	120437718	120640515	202798	EUR+AFR+EAS	binary
Phe_250_2	1	150684486	151279323	594838	EUR+AFR+EAS	binary
Phe_250_2	1	155199315	155277963	78649	EUR+AFR+EAS	binary
Phe_250_2	1	158441462	158631171	189710	EUR+AFR+EAS	binary
Phe_250_2	1	200259607	200364489	104883	EUR+AFR+EAS	binary
Phe_250_2	1	201754720	201917509	162790	EUR+AFR+EAS	binary
Phe_250_2	1	205039295	205263304	224010	EUR+AFR+EAS	binary
Phe_250_2	1	214145389	214163069	17681	EUR+AFR+EAS	binary
Phe_250_2	1	219640389	219790872	150484	EUR+AFR+EAS	binary
Phe_250_2	1	229642499	229672955	30457	EUR+AFR+EAS	binary
Phe_250_2	2	600575	653874	53300	EUR+AFR+EAS	binary
Phe_250_2	2	18701627	18722424	20798	EUR+AFR+EAS	binary
Phe_250_2	2	25540800	25593834	53035	EUR+AFR+EAS	binary
Phe_250_2	2	26542155	26669983	127829	EUR+AFR+EAS	binary
Phe_250_2	2	27598097	27752871	154775	EUR+AFR+EAS	binary
Phe_250_2	2	43449385	43850357	400973	EUR+AFR+EAS	binary
Phe_250_2	2	59291172	59335104	43933	EUR+AFR+EAS	binary
Phe_250_2	2	60565568	60586707	21140	EUR+AFR+EAS	binary
Phe_250_2	2	65276049	65382167	106119	EUR+AFR+EAS	binary
Phe_250_2	2	111861838	112024305	162468	EUR+AFR+EAS	binary
Phe_250_2	2	120282015	120323261	41247	EUR+AFR+EAS	binary
Phe_250_2	2	121097612	121597612	500001	EUR+AFR+EAS	binary
Phe_250_2	2	146346285	146387638	41354	EUR+AFR+EAS	binary
Phe_250_2	2	148808770	148969395	160626	EUR+AFR+EAS	binary
Phe_250_2	2	152085984	152235324	149341	EUR+AFR+EAS	binary
Phe_250_2	2	158314993	158390468	75476	EUR+AFR+EAS	binary
Phe_250_2	2	161087411	161277857	190447	EUR+AFR+EAS	binary
Phe_250_2	2	165501849	165557318	55470	EUR+AFR+EAS	binary
Phe_250_2	2	179689856	179693712	3857	EUR+AFR+EAS	binary
Phe_250_2	2	205375133	205384416	9284	EUR+AFR+EAS	binary
Phe_250_2	2	220401751	220424575	22825	EUR+AFR+EAS	binary
Phe_250_2	2	227020653	227181683	161031	EUR+AFR+EAS	binary
Phe_250_2	2	234251907	234480032	228126	EUR+AFR+EAS	binary
Phe_250_2	2	239860535	239900775	40241	EUR+AFR+EAS	binary
Phe_250_2	3	9441073	9534336	93264	EUR+AFR+EAS	binary
Phe_250_2	3	12329783	12413339	83557	EUR+AFR+EAS	binary
Phe_250_2	3	23454790	23457080	2291	EUR+AFR+EAS	binary
Phe_250_2	3	50052867	50174197	121331	EUR+AFR+EAS	binary
Phe_250_2	3	52849878	53171822	321945	EUR+AFR+EAS	binary
Phe_250_2	3	61171806	61277928	106123	EUR+AFR+EAS	binary
Phe_250_2	3	63853423	64007214	153792	EUR+AFR+EAS	binary
Phe_250_2	3	64699445	64730121	30677	EUR+AFR+EAS	binary
Phe_250_2	3	71640776	71684845	44070	EUR+AFR+EAS	binary
Phe_250_2	3	72773255	72865183	91929	EUR+AFR+EAS	binary
Phe_250_2	3	86740253	86986053	245801	EUR+AFR+EAS	binary
Phe_250_2	3	123051019	123131254	80236	EUR+AFR+EAS	binary
Phe_250_2	3	124918879	124927968	9090	EUR+AFR+EAS	binary
Phe_250_2	3	129299265	129342873	43609	EUR+AFR+EAS	binary
Phe_250_2	3	135619585	135939586	320002	EUR+AFR+EAS	binary
Phe_250_2	3	141036666	141169234	132569	EUR+AFR+EAS	binary
Phe_250_2	3	149192281	149207196	14916	EUR+AFR+EAS	binary
Phe_250_2	3	151726549	152226549	500001	EUR+AFR+EAS	binary
Phe_250_2	3	160004026	160309529	305504	EUR+AFR+EAS	binary
Phe_250_2	3	170610316	170744815	134500	EUR+AFR+EAS	binary
Phe_250_2	3	173044559	173127808	83250	EUR+AFR+EAS	binary
Phe_250_2	3	177857880	178357880	500001	EUR+AFR+EAS	binary
Phe_250_2	3	182255600	182314029	58430	EUR+AFR+EAS	binary
Phe_250_2	3	183994536	184065800	71265	EUR+AFR+EAS	binary
Phe_250_2	3	185488303	185547917	59615	EUR+AFR+EAS	binary
Phe_250_2	3	186665645	186680644	15000	EUR+AFR+EAS	binary
Phe_250_2	3	187740523	187741842	1320	EUR+AFR+EAS	binary
Phe_250_2	3	195773476	195844238	70763	EUR+AFR+EAS	binary
Phe_250_2	4	1781686	1784605	2920	EUR+AFR+EAS	binary
Phe_250_2	4	3241845	3385176	143332	EUR+AFR+EAS	binary
Phe_250_2	4	6263996	6321396	57401	EUR+AFR+EAS	binary
Phe_250_2	4	45175691	45187622	11932	EUR+AFR+EAS	binary
Phe_250_2	4	76496817	76736211	239395	EUR+AFR+EAS	binary
Phe_250_2	4	103569283	103975060	405778	EUR+AFR+EAS	binary
Phe_250_2	4	106048291	106196829	148539	EUR+AFR+EAS	binary
Phe_250_2	4	145597759	145724712	126954	EUR+AFR+EAS	binary
Phe_250_2	4	153252061	153520863	268803	EUR+AFR+EAS	binary
Phe_250_2	4	157613403	157806758	193356	EUR+AFR+EAS	binary
Phe_250_2	4	185677363	185734163	56801	EUR+AFR+EAS	binary
Phe_250_2	4	186572503	186580675	8173	EUR+AFR+EAS	binary
Phe_250_2	5	14751305	14755919	4615	EUR+AFR+EAS	binary
Phe_250_2	5	14777352	14826193	48842	EUR+AFR+EAS	binary
Phe_250_2	5	45933533	46402811	469279	EUR+AFR+EAS	binary
Phe_250_2	5	49574393	50162499	588107	EUR+AFR+EAS	binary
Phe_250_2	5	51704512	51773990	69479	EUR+AFR+EAS	binary
Phe_250_2	5	53271420	53283630	12211	EUR+AFR+EAS	binary
Phe_250_2	5	55794632	55816888	22257	EUR+AFR+EAS	binary
Phe_250_2	5	62877759	63019432	141674	EUR+AFR+EAS	binary
Phe_250_2	5	74952861	75038901	86041	EUR+AFR+EAS	binary
Phe_250_2	5	76424949	76435004	10056	EUR+AFR+EAS	binary
Phe_250_2	5	78416416	78629346	212931	EUR+AFR+EAS	binary
Phe_250_2	5	102247916	102338739	90824	EUR+AFR+EAS	binary
Phe_250_2	5	132375335	132445760	70426	EUR+AFR+EAS	binary
Phe_250_2	5	157985730	158030813	45084	EUR+AFR+EAS	binary
Phe_250_2	5	159193485	159257328	63844	EUR+AFR+EAS	binary
Phe_250_2	6	7232186	7255015	22830	EUR+AFR+EAS	binary
Phe_250_2	6	19753061	19824025	70965	EUR+AFR+EAS	binary
Phe_250_2	6	20652717	20704424	51708	EUR+AFR+EAS	binary
Phe_250_2	6	26254271	26338257	83987	EUR+AFR+EAS	binary
Phe_250_2	6	38908692	39020542	111851	EUR+AFR+EAS	binary
Phe_250_2	6	43757082	43764551	7470	EUR+AFR+EAS	binary
Phe_250_2	6	50956564	51023337	66774	EUR+AFR+EAS	binary
Phe_250_2	6	53459720	53475962	16243	EUR+AFR+EAS	binary
Phe_250_2	6	98224217	98781196	556980	EUR+AFR+EAS	binary
Phe_250_2	6	107422239	107445266	23028	EUR+AFR+EAS	binary
Phe_250_2	6	117843916	117989145	145230	EUR+AFR+EAS	binary
Phe_250_2	6	126023555	126122280	98726	EUR+AFR+EAS	binary
Phe_250_2	6	126792095	127068983	276889	EUR+AFR+EAS	binary
Phe_250_2	6	137287076	137305466	18391	EUR+AFR+EAS	binary
Phe_250_2	6	138826139	138868655	42517	EUR+AFR+EAS	binary
Phe_250_2	6	143035902	143082181	46280	EUR+AFR+EAS	binary
Phe_250_2	6	153404825	153450489	45665	EUR+AFR+EAS	binary
Phe_250_2	6	160710113	160966347	256235	EUR+AFR+EAS	binary
Phe_250_2	6	162934351	163214327	279977	EUR+AFR+EAS	binary
Phe_250_2	6	164092291	164133001	40711	EUR+AFR+EAS	binary
Phe_250_2	6	167362976	167512928	149953	EUR+AFR+EAS	binary
Phe_250_2	7	1860733	2110346	249614	EUR+AFR+EAS	binary
Phe_250_2	7	12247330	12286050	38721	EUR+AFR+EAS	binary
Phe_250_2	7	14006637	14093213	86577	EUR+AFR+EAS	binary
Phe_250_2	7	15019259	15066045	46787	EUR+AFR+EAS	binary
Phe_250_2	7	15881942	15926228	44287	EUR+AFR+EAS	binary
Phe_250_2	7	18260415	18391557	131143	EUR+AFR+EAS	binary
Phe_250_2	7	23262896	23762896	500001	EUR+AFR+EAS	binary
Phe_250_2	7	28142088	28214664	72577	EUR+AFR+EAS	binary
Phe_250_2	7	30716643	30728557	11915	EUR+AFR+EAS	binary
Phe_250_2	7	36729951	36758237	28287	EUR+AFR+EAS	binary
Phe_250_2	7	44223721	44265179	41459	EUR+AFR+EAS	binary
Phe_250_2	7	68952450	69775270	822821	EUR+AFR+EAS	binary
Phe_250_2	7	76568075	76731008	162934	EUR+AFR+EAS	binary
Phe_250_2	7	77828340	77836723	8384	EUR+AFR+EAS	binary
Phe_250_2	7	89729177	89880949	151773	EUR+AFR+EAS	binary
Phe_250_2	7	97846435	98037557	191123	EUR+AFR+EAS	binary
Phe_250_2	7	102363989	102609221	245233	EUR+AFR+EAS	binary
Phe_250_2	7	130422934	130468190	45257	EUR+AFR+EAS	binary
Phe_250_2	7	156927132	157068879	141748	EUR+AFR+EAS	binary
Phe_250_2	8	14041437	14168180	126744	EUR+AFR+EAS	binary
Phe_250_2	8	16188310	16287697	99388	EUR+AFR+EAS	binary
Phe_250_2	8	17697376	17923423	226048	EUR+AFR+EAS	binary
Phe_250_2	8	25869608	25877319	7712	EUR+AFR+EAS	binary
Phe_250_2	8	28058078	28127294	69217	EUR+AFR+EAS	binary
Phe_250_2	8	30829689	30864339	34651	EUR+AFR+EAS	binary
Phe_250_2	8	36658914	36859186	200273	EUR+AFR+EAS	binary
Phe_250_2	8	41488038	41537318	49281	EUR+AFR+EAS	binary
Phe_250_2	8	65437964	65681851	243888	EUR+AFR+EAS	binary
Phe_250_2	8	77118604	77246747	128144	EUR+AFR+EAS	binary
Phe_250_2	8	93204442	93262882	58441	EUR+AFR+EAS	binary
Phe_250_2	8	95831273	95992473	161201	EUR+AFR+EAS	binary
Phe_250_2	8	116464988	116645056	180069	EUR+AFR+EAS	binary
Phe_250_2	8	117838155	118174533	336379	EUR+AFR+EAS	binary
Phe_250_2	8	118184783	118220270	35488	EUR+AFR+EAS	binary
Phe_250_2	8	121860589	121923453	62865	EUR+AFR+EAS	binary
Phe_250_2	8	128461742	128961742	500001	EUR+AFR+EAS	binary
Phe_250_2	8	129534534	129592794	58261	EUR+AFR+EAS	binary
Phe_250_2	8	145506363	145551200	44838	EUR+AFR+EAS	binary
Phe_250_2	9	4282942	4298589	15648	EUR+AFR+EAS	binary
Phe_250_2	9	20723087	20999646	276560	EUR+AFR+EAS	binary
Phe_250_2	9	22129579	22136489	6911	EUR+AFR+EAS	binary
Phe_250_2	9	28410683	28434181	23499	EUR+AFR+EAS	binary
Phe_250_2	9	84293453	84329325	35873	EUR+AFR+EAS	binary
Phe_250_2	9	96904294	97003072	98779	EUR+AFR+EAS	binary
Phe_250_2	9	125601801	126044010	442210	EUR+AFR+EAS	binary
Phe_250_2	9	135899711	136399711	500001	EUR+AFR+EAS	binary
Phe_250_2	9	136875263	136925744	50482	EUR+AFR+EAS	binary
Phe_250_2	9	139235415	139258462	23048	EUR+AFR+EAS	binary
Phe_250_2	10	12239456	12328010	88555	EUR+AFR+EAS	binary
Phe_250_2	10	49198903	49392575	193673	EUR+AFR+EAS	binary
Phe_250_2	10	70277940	70399109	121170	EUR+AFR+EAS	binary
Phe_250_2	10	71312821	71333888	21068	EUR+AFR+EAS	binary
Phe_250_2	10	77534000	77657971	123972	EUR+AFR+EAS	binary
Phe_250_2	10	80940740	80964975	24236	EUR+AFR+EAS	binary
Phe_250_2	10	94208397	94485763	277367	EUR+AFR+EAS	binary
Phe_250_2	10	104694036	105120649	426614	EUR+AFR+EAS	binary
Phe_250_2	10	114749734	114806697	56964	EUR+AFR+EAS	binary
Phe_250_2	10	118616110	118624228	8119	EUR+AFR+EAS	binary
Phe_250_2	11	2838413	2858636	20224	EUR+AFR+EAS	binary
Phe_250_2	11	8440969	8694830	253862	EUR+AFR+EAS	binary
Phe_250_2	11	9907240	10369340	462101	EUR+AFR+EAS	binary
Phe_250_2	11	14138750	14763828	625079	EUR+AFR+EAS	binary
Phe_250_2	11	17368381	17421886	53506	EUR+AFR+EAS	binary
Phe_250_2	11	28712741	28801396	88656	EUR+AFR+EAS	binary
Phe_250_2	11	30214914	30394303	179390	EUR+AFR+EAS	binary
Phe_250_2	11	45389225	45403970	14746	EUR+AFR+EAS	binary
Phe_250_2	11	47372377	47946836	574460	EUR+AFR+EAS	binary
Phe_250_2	11	58174653	58413910	239258	EUR+AFR+EAS	binary
Phe_250_2	11	61591636	61597212	5577	EUR+AFR+EAS	binary
Phe_250_2	11	65405600	65473798	68199	EUR+AFR+EAS	binary
Phe_250_2	11	69427546	69493659	66114	EUR+AFR+EAS	binary
Phe_250_2	11	72419514	72851463	431950	EUR+AFR+EAS	binary
Phe_250_2	11	92458710	92958710	500001	EUR+AFR+EAS	binary
Phe_250_2	11	113546056	113810940	264885	EUR+AFR+EAS	binary
Phe_250_2	11	128189514	128241340	51827	EUR+AFR+EAS	binary
Phe_250_2	11	130794253	130894131	99879	EUR+AFR+EAS	binary
Phe_250_2	12	4328521	4384844	56324	EUR+AFR+EAS	binary
Phe_250_2	12	6736843	6739497	2655	EUR+AFR+EAS	binary
Phe_250_2	12	26440698	26491475	50778	EUR+AFR+EAS	binary
Phe_250_2	12	27919145	27967385	48241	EUR+AFR+EAS	binary
Phe_250_2	12	48392824	48736303	343480	EUR+AFR+EAS	binary
Phe_250_2	12	50180450	50285780	105331	EUR+AFR+EAS	binary
Phe_250_2	12	66168151	66284873	116723	EUR+AFR+EAS	binary
Phe_250_2	12	71403901	71580517	176617	EUR+AFR+EAS	binary
Phe_250_2	12	97868654	97868906	253	EUR+AFR+EAS	binary
Phe_250_2	12	108594043	108629780	35738	EUR+AFR+EAS	binary
Phe_250_2	12	118391600	118414926	23327	EUR+AFR+EAS	binary
Phe_250_2	12	121432117	121455589	23473	EUR+AFR+EAS	binary
Phe_250_2	12	124399155	124496316	97162	EUR+AFR+EAS	binary
Phe_250_2	12	133053029	133159846	106818	EUR+AFR+EAS	binary
Phe_250_2	13	23303379	23309382	6004	EUR+AFR+EAS	binary
Phe_250_2	13	26776255	26840163	63909	EUR+AFR+EAS	binary
Phe_250_2	13	33517908	33522341	4434	EUR+AFR+EAS	binary
Phe_250_2	13	33554302	33583534	29233	EUR+AFR+EAS	binary
Phe_250_2	13	51067234	51133421	66188	EUR+AFR+EAS	binary
Phe_250_2	13	59174647	59207912	33266	EUR+AFR+EAS	binary
Phe_250_2	13	72406212	72407841	1630	EUR+AFR+EAS	binary
Phe_250_2	13	80677558	80718654	41097	EUR+AFR+EAS	binary
Phe_250_2	13	89170627	89234129	63503	EUR+AFR+EAS	binary
Phe_250_2	13	91939270	91970313	31044	EUR+AFR+EAS	binary
Phe_250_2	14	30064026	30190833	126808	EUR+AFR+EAS	binary
Phe_250_2	14	33282232	33309495	27264	EUR+AFR+EAS	binary
Phe_250_2	14	35253936	35367135	113200	EUR+AFR+EAS	binary
Phe_250_2	14	38758704	38855578	96875	EUR+AFR+EAS	binary
Phe_250_2	14	77300033	77317762	17730	EUR+AFR+EAS	binary
Phe_250_2	14	79703248	79945162	241915	EUR+AFR+EAS	binary
Phe_250_2	15	38852386	38873115	20730	EUR+AFR+EAS	binary
Phe_250_2	15	40387728	40397191	9464	EUR+AFR+EAS	binary
Phe_250_2	15	43588439	44242458	654020	EUR+AFR+EAS	binary
Phe_250_2	15	52502160	52591752	89593	EUR+AFR+EAS	binary
Phe_250_2	15	53383101	53525202	142102	EUR+AFR+EAS	binary
Phe_250_2	15	57040227	57586642	546416	EUR+AFR+EAS	binary
Phe_250_2	15	62383155	62399541	16387	EUR+AFR+EAS	binary
Phe_250_2	15	63800065	64136472	336408	EUR+AFR+EAS	binary
Phe_250_2	15	74336633	74353561	16929	EUR+AFR+EAS	binary
Phe_250_2	15	75594562	75932777	338216	EUR+AFR+EAS	binary
Phe_250_2	15	77384002	77837055	453054	EUR+AFR+EAS	binary
Phe_250_2	15	90368067	90449523	81457	EUR+AFR+EAS	binary
Phe_250_2	15	91482935	91562279	79345	EUR+AFR+EAS	binary
Phe_250_2	15	99485931	99512235	26305	EUR+AFR+EAS	binary
Phe_250_2	16	288561	315557	26997	EUR+AFR+EAS	binary
Phe_250_2	16	1373070	1395420	22351	EUR+AFR+EAS	binary
Phe_250_2	16	2128670	2200184	71515	EUR+AFR+EAS	binary
Phe_250_2	16	3566102	3689678	123577	EUR+AFR+EAS	binary
Phe_250_2	16	6255349	6755349	500001	EUR+AFR+EAS	binary
Phe_250_2	16	14937149	15450185	513037	EUR+AFR+EAS	binary
Phe_250_2	16	28338039	28925978	587940	EUR+AFR+EAS	binary
Phe_250_2	16	29924422	30117253	192832	EUR+AFR+EAS	binary
Phe_250_2	16	53797908	53845487	47580	EUR+AFR+EAS	binary
Phe_250_2	16	69551631	69939705	388075	EUR+AFR+EAS	binary
Phe_250_2	16	73090039	73101031	10993	EUR+AFR+EAS	binary
Phe_250_2	16	75234872	75379533	144662	EUR+AFR+EAS	binary
Phe_250_2	16	86443965	86471154	27190	EUR+AFR+EAS	binary
Phe_250_2	16	88966667	89029267	62601	EUR+AFR+EAS	binary
Phe_250_2	16	89787968	89957635	169668	EUR+AFR+EAS	binary
Phe_250_2	17	434610	617869	183260	EUR+AFR+EAS	binary
Phe_250_2	17	3884026	4166804	282779	EUR+AFR+EAS	binary
Phe_250_2	17	7438834	7538785	99952	EUR+AFR+EAS	binary
Phe_250_2	17	29397852	29735829	337978	EUR+AFR+EAS	binary
Phe_250_2	17	36046451	36049552	3102	EUR+AFR+EAS	binary
Phe_250_2	17	37396201	37838751	442551	EUR+AFR+EAS	binary
Phe_250_2	17	40598710	40882663	283954	EUR+AFR+EAS	binary
Phe_250_2	17	44084008	44580533	496526	EUR+AFR+EAS	binary
Phe_250_2	17	47037598	47145848	108251	EUR+AFR+EAS	binary
Phe_250_2	17	61666687	61830761	164075	EUR+AFR+EAS	binary
Phe_250_2	17	65825248	66009134	183887	EUR+AFR+EAS	binary
Phe_250_2	17	76117361	76127431	10071	EUR+AFR+EAS	binary
Phe_250_2	17	76661207	76789754	128548	EUR+AFR+EAS	binary
Phe_250_2	17	80679042	80873067	194026	EUR+AFR+EAS	binary
Phe_250_2	18	21074255	21165163	90909	EUR+AFR+EAS	binary
Phe_250_2	18	32091359	32230913	139555	EUR+AFR+EAS	binary
Phe_250_2	18	53048885	53091039	42155	EUR+AFR+EAS	binary
Phe_250_2	18	56876228	56887507	11280	EUR+AFR+EAS	binary
Phe_250_2	18	57732418	57913965	181548	EUR+AFR+EAS	binary
Phe_250_2	18	60595884	61095884	500001	EUR+AFR+EAS	binary
Phe_250_2	19	1217560	1242048	24489	EUR+AFR+EAS	binary
Phe_250_2	19	4981326	5086808	105483	EUR+AFR+EAS	binary
Phe_250_2	19	7218922	7249717	30796	EUR+AFR+EAS	binary
Phe_250_2	19	7954240	7978430	24191	EUR+AFR+EAS	binary
Phe_250_2	19	12999458	13076186	76729	EUR+AFR+EAS	binary
Phe_250_2	19	19329924	19746151	416228	EUR+AFR+EAS	binary
Phe_250_2	19	33890838	33918423	27586	EUR+AFR+EAS	binary
Phe_250_2	19	39430035	39469248	39214	EUR+AFR+EAS	binary
Phe_250_2	19	41597737	42097737	500001	EUR+AFR+EAS	binary
Phe_250_2	19	45392254	45424514	32261	EUR+AFR+EAS	binary
Phe_250_2	19	46147527	46167469	19943	EUR+AFR+EAS	binary
Phe_250_2	20	2041654	2143379	101726	EUR+AFR+EAS	binary
Phe_250_2	20	32514061	32729444	215384	EUR+AFR+EAS	binary
Phe_250_2	20	39651892	39906988	255097	EUR+AFR+EAS	binary
Phe_250_2	20	42975023	43012278	37256	EUR+AFR+EAS	binary
Phe_250_2	20	45520152	45558831	38680	EUR+AFR+EAS	binary
Phe_250_2	20	50153344	50158473	5130	EUR+AFR+EAS	binary
Phe_250_2	20	50914231	51239611	325381	EUR+AFR+EAS	binary
Phe_250_2	20	54143833	54205323	61491	EUR+AFR+EAS	binary
Phe_250_2	20	57387352	57444209	56858	EUR+AFR+EAS	binary
Phe_250_2	20	61264220	61298967	34748	EUR+AFR+EAS	binary
Phe_250_2	20	62418243	62471527	53285	EUR+AFR+EAS	binary
Phe_250_2	21	42635387	42654710	19324	EUR+AFR+EAS	binary
Phe_250_2	22	30045421	30345499	300079	EUR+AFR+EAS	binary
Phe_250_2	22	38505347	38614129	108783	EUR+AFR+EAS	binary
Phe_250_2	22	44324727	44379565	54839	EUR+AFR+EAS	binary
Phe_250_2	22	48870888	48903245	32358	EUR+AFR+EAS	binary
Phe_250_21	3	170674678	170756985	82308	EUR+AFR	binary
Phe_250_21	17	6939054	6966326	27273	EUR+AFR	binary
Phe_250_22	1	39552963	40087764	534802	EUR+AFR	binary
Phe_250_22	1	214145389	214163069	17681	EUR+AFR	binary
Phe_250_22	2	165501849	165557318	55470	EUR+AFR	binary
Phe_250_22	2	227020653	227181683	161031	EUR+AFR	binary
Phe_250_22	3	64699445	64730121	30677	EUR+AFR	binary
Phe_250_22	3	185488303	185538006	49704	EUR+AFR	binary
Phe_250_22	3	187740523	187741842	1320	EUR+AFR	binary
Phe_250_22	4	6263996	6321396	57401	EUR+AFR	binary
Phe_250_22	5	102301358	102925535	624178	EUR+AFR	binary
Phe_250_22	6	20652717	20703952	51236	EUR+AFR	binary
Phe_250_22	7	28142088	28214664	72577	EUR+AFR	binary
Phe_250_22	8	118184783	118220270	35488	EUR+AFR	binary
Phe_250_22	9	22129579	22136489	6911	EUR+AFR	binary
Phe_250_22	10	12245520	12328010	82491	EUR+AFR	binary
Phe_250_22	10	80937265	80972653	35389	EUR+AFR	binary
Phe_250_22	10	94232247	94485763	253517	EUR+AFR	binary
Phe_250_22	10	114749734	114817009	67276	EUR+AFR	binary
Phe_250_22	11	2193597	2198665	5069	EUR+AFR	binary
Phe_250_22	11	4998232	5498232	500001	EUR+AFR	binary
Phe_250_22	11	17368381	17421886	53506	EUR+AFR	binary
Phe_250_22	15	62383155	62399541	16387	EUR+AFR	binary
Phe_250_22	16	20350459	20367690	17232	EUR+AFR	binary
Phe_250_22	16	53797908	53845487	47580	EUR+AFR	binary
Phe_250_22	17	44084008	44580533	496526	EUR+AFR	binary
Phe_250_23	1	39554034	40087764	533731	EUR+AFR	binary
Phe_250_23	2	27598097	27752871	154775	EUR+AFR	binary
Phe_250_23	2	43582103	43827058	244956	EUR+AFR	binary
Phe_250_23	2	60565568	60586707	21140	EUR+AFR	binary
Phe_250_23	2	121097612	121597612	500001	EUR+AFR	binary
Phe_250_23	2	165501849	165562893	61045	EUR+AFR	binary
Phe_250_23	2	227047771	227181683	133913	EUR+AFR	binary
Phe_250_23	3	12329783	12413339	83557	EUR+AFR	binary
Phe_250_23	3	23191098	23638211	447114	EUR+AFR	binary
Phe_250_23	3	185488303	185547917	59615	EUR+AFR	binary
Phe_250_23	3	187740523	187741842	1320	EUR+AFR	binary
Phe_250_23	4	6264394	6316381	51988	EUR+AFR	binary
Phe_250_23	4	45175691	45187622	11932	EUR+AFR	binary
Phe_250_23	4	153291513	153520863	229351	EUR+AFR	binary
Phe_250_23	5	55806751	55816888	10138	EUR+AFR	binary
Phe_250_23	5	102301358	102726073	424716	EUR+AFR	binary
Phe_250_23	6	7232186	7255015	22830	EUR+AFR	binary
Phe_250_23	6	20662217	20705590	43374	EUR+AFR	binary
Phe_250_23	6	30335350	30599176	263827	EUR+AFR	binary
Phe_250_23	6	32517150	32674159	157010	EUR+AFR	binary
Phe_250_23	6	43810469	43818942	8474	EUR+AFR	binary
Phe_250_23	6	126792095	127068983	276889	EUR+AFR	binary
Phe_250_23	7	28174264	28214664	40401	EUR+AFR	binary
Phe_250_23	7	156927132	157063837	136706	EUR+AFR	binary
Phe_250_23	8	41489349	41516581	27233	EUR+AFR	binary
Phe_250_23	8	116464988	116644121	179134	EUR+AFR	binary
Phe_250_23	8	118184783	118220270	35488	EUR+AFR	binary
Phe_250_23	9	22132076	22134253	2178	EUR+AFR	binary
Phe_250_23	9	84293453	84329325	35873	EUR+AFR	binary
Phe_250_23	9	139235415	139252495	17081	EUR+AFR	binary
Phe_250_23	10	12244079	12287402	43324	EUR+AFR	binary
Phe_250_23	10	80940740	80954789	14050	EUR+AFR	binary
Phe_250_23	10	94367867	94485763	117897	EUR+AFR	binary
Phe_250_23	10	114749734	114817009	67276	EUR+AFR	binary
Phe_250_23	11	2193597	2197286	3690	EUR+AFR	binary
Phe_250_23	11	2836085	2858636	22552	EUR+AFR	binary
Phe_250_23	11	17372443	17421886	49444	EUR+AFR	binary
Phe_250_23	11	65212447	65337251	124805	EUR+AFR	binary
Phe_250_23	11	69448758	69480363	31606	EUR+AFR	binary
Phe_250_23	12	4134844	4634844	500001	EUR+AFR	binary
Phe_250_23	12	27946919	27967385	20467	EUR+AFR	binary
Phe_250_23	12	66200778	66268892	68115	EUR+AFR	binary
Phe_250_23	12	66326943	66383320	56378	EUR+AFR	binary
Phe_250_23	12	121825447	121961947	136501	EUR+AFR	binary
Phe_250_23	13	80705315	80717156	11842	EUR+AFR	binary
Phe_250_23	14	79781162	79945162	164001	EUR+AFR	binary
Phe_250_23	15	77384002	77844608	460607	EUR+AFR	binary
Phe_250_23	15	90368067	90449523	81457	EUR+AFR	binary
Phe_250_23	16	53799507	53845487	45981	EUR+AFR	binary
Phe_250_23	18	53198563	53259146	60584	EUR+AFR	binary
Phe_250_23	18	57826570	57863231	36662	EUR+AFR	binary
Phe_250_23	19	19388500	19462702	74203	EUR+AFR	binary
Phe_250_23	19	41847737	41944721	96985	EUR+AFR	binary
Phe_250_23	19	45161941	45661941	500001	EUR+AFR	binary
Phe_250_23	20	39651892	39941782	289891	EUR+AFR	binary
Phe_250_23	22	44324727	44347251	22525	EUR+AFR	binary
Phe_250_24	1	39552963	39970928	417966	EUR+AFR	binary
Phe_250_24	1	72744090	73244090	500001	EUR+AFR	binary
Phe_250_24	1	118139053	118172221	33169	EUR+AFR	binary
Phe_250_24	1	120208297	120265444	57148	EUR+AFR	binary
Phe_250_24	1	205044339	205114873	70535	EUR+AFR	binary
Phe_250_24	1	214145389	214163069	17681	EUR+AFR	binary
Phe_250_24	2	609177	653874	44698	EUR+AFR	binary
Phe_250_24	2	43461119	43573670	112552	EUR+AFR	binary
Phe_250_24	2	59291172	59321306	30135	EUR+AFR	binary
Phe_250_24	2	60565979	60586707	20729	EUR+AFR	binary
Phe_250_24	2	65276452	65355604	79153	EUR+AFR	binary
Phe_250_24	2	121097612	121597612	500001	EUR+AFR	binary
Phe_250_24	2	145255604	145270592	14989	EUR+AFR	binary
Phe_250_24	2	146177061	146302905	125845	EUR+AFR	binary
Phe_250_24	2	165501849	165562893	61045	EUR+AFR	binary
Phe_250_24	2	181575281	181618654	43374	EUR+AFR	binary
Phe_250_24	2	227047771	227181683	133913	EUR+AFR	binary
Phe_250_24	3	12329783	12413339	83557	EUR+AFR	binary
Phe_250_24	3	49897830	50174848	277019	EUR+AFR	binary
Phe_250_24	3	185495320	185547917	52598	EUR+AFR	binary
Phe_250_24	3	187740523	187741842	1320	EUR+AFR	binary
Phe_250_24	4	6264585	6315029	50445	EUR+AFR	binary
Phe_250_24	4	45175691	45187622	11932	EUR+AFR	binary
Phe_250_24	4	102921704	103292422	370719	EUR+AFR	binary
Phe_250_24	4	185714956	185721370	6415	EUR+AFR	binary
Phe_250_24	5	14751305	14755919	4615	EUR+AFR	binary
Phe_250_24	5	55806751	55816888	10138	EUR+AFR	binary
Phe_250_24	5	76424949	76435004	10056	EUR+AFR	binary
Phe_250_24	5	102301358	102726073	424716	EUR+AFR	binary
Phe_250_24	6	20662217	20704424	42208	EUR+AFR	binary
Phe_250_24	6	32345891	32589240	243350	EUR+AFR	binary
Phe_250_24	6	43757082	43764551	7470	EUR+AFR	binary
Phe_250_24	6	50784880	50889848	104969	EUR+AFR	binary
Phe_250_24	7	15041076	15066045	24970	EUR+AFR	binary
Phe_250_24	7	28142088	28256240	114153	EUR+AFR	binary
Phe_250_24	7	156927055	157075036	147982	EUR+AFR	binary
Phe_250_24	8	41519248	41537318	18071	EUR+AFR	binary
Phe_250_24	8	65437964	65681851	243888	EUR+AFR	binary
Phe_250_24	8	116464988	116644121	179134	EUR+AFR	binary
Phe_250_24	8	118184783	118220270	35488	EUR+AFR	binary
Phe_250_24	9	22132076	22134253	2178	EUR+AFR	binary
Phe_250_24	9	84293453	84329325	35873	EUR+AFR	binary
Phe_250_24	9	125601801	126044010	442210	EUR+AFR	binary
Phe_250_24	9	133555057	133640777	85721	EUR+AFR	binary
Phe_250_24	9	135895414	136395414	500001	EUR+AFR	binary
Phe_250_24	10	12242326	12307894	65569	EUR+AFR	binary
Phe_250_24	10	37352831	38130836	778006	EUR+AFR	binary
Phe_250_24	10	71320943	71332204	11262	EUR+AFR	binary
Phe_250_24	10	77534000	77657971	123972	EUR+AFR	binary
Phe_250_24	10	80940740	80954789	14050	EUR+AFR	binary
Phe_250_24	10	94429511	94479107	49597	EUR+AFR	binary
Phe_250_24	10	114754071	114758349	4279	EUR+AFR	binary
Phe_250_24	11	2193597	2197286	3690	EUR+AFR	binary
Phe_250_24	11	2824393	2858636	34244	EUR+AFR	binary
Phe_250_24	11	17372443	17421886	49444	EUR+AFR	binary
Phe_250_24	11	49162948	49196785	33838	EUR+AFR	binary
Phe_250_24	11	65499022	65564926	65905	EUR+AFR	binary
Phe_250_24	11	72419514	72721271	301758	EUR+AFR	binary
Phe_250_24	12	4134844	4634844	500001	EUR+AFR	binary
Phe_250_24	12	27957533	27967385	9853	EUR+AFR	binary
Phe_250_24	12	121432117	121455589	23473	EUR+AFR	binary
Phe_250_24	12	124545118	124567352	22235	EUR+AFR	binary
Phe_250_24	13	80705315	80717156	11842	EUR+AFR	binary
Phe_250_24	14	79781162	79945162	164001	EUR+AFR	binary
Phe_250_24	15	62383155	62415736	32582	EUR+AFR	binary
Phe_250_24	15	77384002	77848806	464805	EUR+AFR	binary
Phe_250_24	15	90368067	90449523	81457	EUR+AFR	binary
Phe_250_24	15	91480720	91566862	86143	EUR+AFR	binary
Phe_250_24	16	29924422	30093779	169358	EUR+AFR	binary
Phe_250_24	16	53799507	53845487	45981	EUR+AFR	binary
Phe_250_24	16	75234872	75286484	51613	EUR+AFR	binary
Phe_250_24	17	3916537	4065623	149087	EUR+AFR	binary
Phe_250_24	17	37396201	37838751	442551	EUR+AFR	binary
Phe_250_24	17	43692935	44690708	997774	EUR+AFR	binary
Phe_250_24	17	47060322	47090785	30464	EUR+AFR	binary
Phe_250_24	18	21074922	21165163	90242	EUR+AFR	binary
Phe_250_24	18	53050646	53091039	40394	EUR+AFR	binary
Phe_250_24	18	57808978	57868365	59388	EUR+AFR	binary
Phe_250_24	19	18806668	18837459	30792	EUR+AFR	binary
Phe_250_24	19	45387459	45410002	22544	EUR+AFR	binary
Phe_250_24	19	46147527	46157916	10390	EUR+AFR	binary
Phe_250_24	20	32514061	32743463	229403	EUR+AFR	binary
Phe_250_24	20	50991487	51156432	164946	EUR+AFR	binary
Phe_250_24	20	62402860	62471527	68668	EUR+AFR	binary
Phe_250_25	3	185488303	185538006	49704	EUR+AFR	binary
Phe_250_25	9	22072264	22125503	53240	EUR+AFR	binary
Phe_250_25	10	114749734	114817009	67276	EUR+AFR	binary
Phe_250_25	16	53797908	53845487	47580	EUR+AFR	binary
Phe_250_3	2	165501849	165562893	61045	EUR+AFR	binary
Phe_250_3	3	185495320	185547917	52598	EUR+AFR	binary
Phe_250_3	4	6264585	6315390	50806	EUR+AFR	binary
Phe_250_3	6	32577633	32682135	104503	EUR+AFR	binary
Phe_250_3	9	22132076	22134253	2178	EUR+AFR	binary
Phe_250_3	10	94367867	94485763	117897	EUR+AFR	binary
Phe_250_3	10	114754071	114767771	13701	EUR+AFR	binary
Phe_250_3	16	53799507	53845487	45981	EUR+AFR	binary
Phe_250_3	20	50153344	50158473	5130	EUR+AFR	binary
Phe_250_4	2	169753415	169812217	58803	EUR+AFR+EAS	binary
Phe_250_4	7	15040241	15066045	25805	EUR+AFR+EAS	binary
Phe_250_4	7	44223721	44265179	41459	EUR+AFR+EAS	binary
Phe_250_4	10	71094504	71099109	4606	EUR+AFR+EAS	binary
Phe_250_4	11	92458710	92958710	500001	EUR+AFR+EAS	binary
Phe_250_41	2	169753415	169812217	58803	EUR+AFR+EAS	binary
Phe_250_41	7	44223721	44265179	41459	EUR+AFR+EAS	binary
Phe_250_41	11	92668975	92708710	39736	EUR+AFR+EAS	binary
Phe_250_42	2	169753415	169812217	58803	EUR+AFR	binary
Phe_250_42	7	44223721	44265179	41459	EUR+AFR	binary
Phe_250_42	11	92458710	92958710	500001	EUR+AFR	binary
Phe_250_6	2	227020653	227181683	161031	EUR+AFR	binary
Phe_250_6	3	185488303	185538006	49704	EUR+AFR	binary
Phe_250_6	4	6263996	6321396	57401	EUR+AFR	binary
Phe_250_6	4	103128298	103220401	92104	EUR+AFR	binary
Phe_250_6	6	20652717	20703952	51236	EUR+AFR	binary
Phe_250_6	9	22129579	22136489	6911	EUR+AFR	binary
Phe_250_6	10	94367867	94485763	117897	EUR+AFR	binary
Phe_250_6	10	114749734	114817009	67276	EUR+AFR	binary
Phe_250_6	11	2838413	2857297	18885	EUR+AFR	binary
Phe_250_6	16	53797908	53845487	47580	EUR+AFR	binary
Phe_250_6	18	57732418	57913965	181548	EUR+AFR	binary
Phe_250_7	1	39552963	40088043	535081	EUR+AFR	binary
Phe_250_7	1	214145706	214163675	17970	EUR+AFR	binary
Phe_250_7	1	229642499	229672955	30457	EUR+AFR	binary
Phe_250_7	2	27598097	27752871	154775	EUR+AFR	binary
Phe_250_7	2	43650413	43768545	118133	EUR+AFR	binary
Phe_250_7	2	59446052	59471154	25103	EUR+AFR	binary
Phe_250_7	2	60565568	60586707	21140	EUR+AFR	binary
Phe_250_7	2	121097612	121597612	500001	EUR+AFR	binary
Phe_250_7	2	165501849	165562893	61045	EUR+AFR	binary
Phe_250_7	2	227026736	227180619	153884	EUR+AFR	binary
Phe_250_7	3	12329783	12413339	83557	EUR+AFR	binary
Phe_250_7	3	23346795	23481062	134268	EUR+AFR	binary
Phe_250_7	3	185488303	185547917	59615	EUR+AFR	binary
Phe_250_7	3	187740523	187741842	1320	EUR+AFR	binary
Phe_250_7	4	6264585	6315029	50445	EUR+AFR	binary
Phe_250_7	4	45175691	45187622	11932	EUR+AFR	binary
Phe_250_7	4	153291513	153520863	229351	EUR+AFR	binary
Phe_250_7	4	185714956	185721370	6415	EUR+AFR	binary
Phe_250_7	5	55806751	55816888	10138	EUR+AFR	binary
Phe_250_7	5	102301358	102726073	424716	EUR+AFR	binary
Phe_250_7	6	7232186	7255015	22830	EUR+AFR	binary
Phe_250_7	6	20662217	20705590	43374	EUR+AFR	binary
Phe_250_7	6	32559257	32682137	122881	EUR+AFR	binary
Phe_250_7	6	43809802	43829941	20140	EUR+AFR	binary
Phe_250_7	6	126792095	127068983	276889	EUR+AFR	binary
Phe_250_7	7	28174264	28214664	40401	EUR+AFR	binary
Phe_250_7	7	156927132	157063837	136706	EUR+AFR	binary
Phe_250_7	8	41489349	41516581	27233	EUR+AFR	binary
Phe_250_7	8	116468082	116632819	164738	EUR+AFR	binary
Phe_250_7	8	118184783	118220270	35488	EUR+AFR	binary
Phe_250_7	9	22132076	22134253	2178	EUR+AFR	binary
Phe_250_7	9	84293453	84329325	35873	EUR+AFR	binary
Phe_250_7	9	126458540	126642252	183713	EUR+AFR	binary
Phe_250_7	9	139235415	139252495	17081	EUR+AFR	binary
Phe_250_7	10	12316768	12328010	11243	EUR+AFR	binary
Phe_250_7	10	80940740	80953451	12712	EUR+AFR	binary
Phe_250_7	10	94360672	94485763	125092	EUR+AFR	binary
Phe_250_7	10	114754071	114767771	13701	EUR+AFR	binary
Phe_250_7	11	2193597	2197286	3690	EUR+AFR	binary
Phe_250_7	11	2839751	2858636	18886	EUR+AFR	binary
Phe_250_7	11	17372443	17421886	49444	EUR+AFR	binary
Phe_250_7	11	65211979	65337251	125273	EUR+AFR	binary
Phe_250_7	11	69458430	69465274	6845	EUR+AFR	binary
Phe_250_7	11	72419514	72478320	58807	EUR+AFR	binary
Phe_250_7	12	4134844	4634844	500001	EUR+AFR	binary
Phe_250_7	12	27946919	27967385	20467	EUR+AFR	binary
Phe_250_7	12	66326943	66383320	56378	EUR+AFR	binary
Phe_250_7	12	121825447	121961947	136501	EUR+AFR	binary
Phe_250_7	13	80705315	80717156	11842	EUR+AFR	binary
Phe_250_7	14	79833494	79945162	111669	EUR+AFR	binary
Phe_250_7	15	90368067	90449523	81457	EUR+AFR	binary
Phe_250_7	16	53799507	53845487	45981	EUR+AFR	binary
Phe_250_7	17	46959208	47190299	231092	EUR+AFR	binary
Phe_250_7	18	57826570	57863231	36662	EUR+AFR	binary
Phe_250_7	19	19388500	19467545	79046	EUR+AFR	binary
Phe_250_7	19	41597737	42097737	500001	EUR+AFR	binary
Phe_250_7	19	45161941	45661941	500001	EUR+AFR	binary
Phe_250_7	22	44324727	44347251	22525	EUR+AFR	binary
Phe_252	6	10847937	10872160	24224	EUR+AFR	binary
Phe_252	20	39094272	39594272	500001	EUR+AFR	binary
Phe_252	1	51084230	51762563	678334	EUR+AFR	binary
Phe_252_1	6	10847937	10872160	24224	EUR+AFR	binary
Phe_252_1	20	39094272	39594272	500001	EUR+AFR	binary
Phe_252_1	1	51084230	51762563	678334	EUR+AFR	binary
Phe_252_1	22	36661906	36684722	22817	EUR+AFR	binary
Phe_255_1	13	32087599	32250858	163260	EUR+AFR	binary
Phe_255_12	13	32099925	32250858	150934	EUR+AFR	binary
Phe_257	2	27598097	27752871	154775	EUR+AFR	binary
Phe_257	10	64874754	65353755	479002	EUR+AFR	binary
Phe_257	12	2908330	2977954	69625	EUR+AFR	binary
Phe_257	17	7439014	7452078	13065	EUR+AFR	binary
Phe_257_1	2	27598097	27752871	154775	EUR+AFR	binary
Phe_257_1	10	64874754	65353755	479002	EUR+AFR	binary
Phe_257_1	12	2908330	2977954	69625	EUR+AFR	binary
Phe_257_1	17	7439014	7452078	13065	EUR+AFR	binary
Phe_261	4	72605517	72687062	81546	EUR+AFR+EAS	binary
Phe_261	10	16906151	17406151	500001	EUR+AFR+EAS	binary
Phe_261	11	14603548	14894220	290673	EUR+AFR+EAS	binary
Phe_261	11	59373378	59873378	500001	EUR+AFR+EAS	binary
Phe_261	11	71132868	71225082	92215	EUR+AFR+EAS	binary
Phe_261	19	49206108	49219459	13352	EUR+AFR+EAS	binary
Phe_261	22	30768975	31268975	500001	EUR+AFR+EAS	binary
Phe_261_2	4	146529069	146637234	108166	EUR+AFR	binary
Phe_261_2	6	49161338	49491305	329968	EUR+AFR	binary
Phe_261_2	10	16906151	17406151	500001	EUR+AFR	binary
Phe_261_2	11	59373378	59873378	500001	EUR+AFR	binary
Phe_261_2	13	100268634	100768634	500001	EUR+AFR	binary
Phe_261_2	16	79696939	79756197	59259	EUR+AFR	binary
Phe_261_2	19	5823350	5835677	12328	EUR+AFR	binary
Phe_261_2	19	8366064	8409909	43846	EUR+AFR	binary
Phe_261_2	19	49158532	49248730	90199	EUR+AFR	binary
Phe_261_2	22	30768975	31268975	500001	EUR+AFR	binary
Phe_261_4	4	72600435	72687062	86628	EUR+AFR+EAS	binary
Phe_261_4	11	14636316	14913575	277260	EUR+AFR+EAS	binary
Phe_261_4	11	71129523	71233178	103656	EUR+AFR+EAS	binary
Phe_269	10	114749734	114817009	67276	EUR+AFR	binary
Phe_269	16	53797908	53845487	47580	EUR+AFR	binary
Phe_269	22	36661906	36696715	34810	EUR+AFR	binary
Phe_270	14	94838142	94844947	6806	EUR+AFR	binary
Phe_270	14	95793546	96293546	500001	EUR+AFR	binary
Phe_270_3	6	483593	484453	861	EUR+AFR	binary
Phe_270_3	14	94838142	94844947	6806	EUR+AFR	binary
Phe_270_3	14	95793546	96293546	500001	EUR+AFR	binary
Phe_270_32	6	469692	484453	14762	EUR+AFR	binary
Phe_270_32	14	95793546	96293546	500001	EUR+AFR	binary
Phe_271	2	169753415	169812217	58803	EUR+AFR	binary
Phe_271	7	44223721	44265179	41459	EUR+AFR	binary
Phe_271	10	71094504	71099109	4606	EUR+AFR	binary
Phe_271_3	2	169753415	169812217	58803	EUR+AFR	binary
Phe_271_3	7	44223721	44265179	41459	EUR+AFR	binary
Phe_271_3	10	71091648	71107332	15685	EUR+AFR	binary
Phe_272	1	16502256	16513153	10898	EUR+AFR+EAS	binary
Phe_272	1	55255647	55779215	523569	EUR+AFR+EAS	binary
Phe_272	1	56179160	56679160	500001	EUR+AFR+EAS	binary
Phe_272	1	62900811	63199936	299126	EUR+AFR+EAS	binary
Phe_272	1	109815252	109818530	3279	EUR+AFR+EAS	binary
Phe_272	1	234842856	234876434	33579	EUR+AFR+EAS	binary
Phe_272	2	21274167	21422403	148237	EUR+AFR+EAS	binary
Phe_272	2	27598097	27752871	154775	EUR+AFR+EAS	binary
Phe_272	2	44072576	44097367	24792	EUR+AFR+EAS	binary
Phe_272	2	65276049	65383527	107479	EUR+AFR+EAS	binary
Phe_272	2	118509382	118892353	382972	EUR+AFR+EAS	binary
Phe_272	2	165501849	165562893	61045	EUR+AFR+EAS	binary
Phe_272	2	203037846	203450887	413042	EUR+AFR+EAS	binary
Phe_272	2	227022036	227176093	154058	EUR+AFR+EAS	binary
Phe_272	3	12224151	12272683	48533	EUR+AFR+EAS	binary
Phe_272	3	135798658	136412580	613923	EUR+AFR+EAS	binary
Phe_272	3	142648844	142670201	21358	EUR+AFR+EAS	binary
Phe_272	4	3202345	3702345	500001	EUR+AFR+EAS	binary
Phe_272	4	69397088	69460514	63427	EUR+AFR+EAS	binary
Phe_272	4	88159088	88188514	29427	EUR+AFR+EAS	binary
Phe_272	5	55856375	55861894	5520	EUR+AFR+EAS	binary
Phe_272	5	74602699	74656539	53841	EUR+AFR+EAS	binary
Phe_272	5	156380067	156443066	63000	EUR+AFR+EAS	binary
Phe_272	6	32497090	32602483	105394	EUR+AFR+EAS	binary
Phe_272	6	43757082	43764551	7470	EUR+AFR+EAS	binary
Phe_272	6	135402339	135435501	33163	EUR+AFR+EAS	binary
Phe_272	6	160859678	161123451	263774	EUR+AFR+EAS	binary
Phe_272	7	21595043	21650595	55553	EUR+AFR+EAS	binary
Phe_272	7	44579180	44585125	5946	EUR+AFR+EAS	binary
Phe_272	7	72850178	73016862	166685	EUR+AFR+EAS	binary
Phe_272	7	130581358	130585623	4266	EUR+AFR+EAS	binary
Phe_272	8	9176052	9192423	16372	EUR+AFR+EAS	binary
Phe_272	8	18246053	18282880	36828	EUR+AFR+EAS	binary
Phe_272	8	19819217	19870271	51055	EUR+AFR+EAS	binary
Phe_272	8	55407312	55476200	68889	EUR+AFR+EAS	binary
Phe_272	8	59311697	59498685	186989	EUR+AFR+EAS	binary
Phe_272	8	116648565	116682527	33963	EUR+AFR+EAS	binary
Phe_272	8	126475770	126506694	30925	EUR+AFR+EAS	binary
Phe_272	9	4823770	5323770	500001	EUR+AFR+EAS	binary
Phe_272	9	16845726	16913836	68111	EUR+AFR+EAS	binary
Phe_272	9	107661742	107667147	5406	EUR+AFR+EAS	binary
Phe_272	9	135899711	136399711	500001	EUR+AFR+EAS	binary
Phe_272	10	71094504	71099109	4606	EUR+AFR+EAS	binary
Phe_272	10	94839642	94845546	5905	EUR+AFR+EAS	binary
Phe_272	10	114749734	114806697	56964	EUR+AFR+EAS	binary
Phe_272	10	124601514	124711632	110119	EUR+AFR+EAS	binary
Phe_272	11	61543499	61618608	75110	EUR+AFR+EAS	binary
Phe_272	11	116412407	116912407	500001	EUR+AFR+EAS	binary
Phe_272	11	126218153	126228000	9848	EUR+AFR+EAS	binary
Phe_272	12	121380544	121454622	74079	EUR+AFR+EAS	binary
Phe_272	12	125308682	125315647	6966	EUR+AFR+EAS	binary
Phe_272	13	114301993	114801993	500001	EUR+AFR+EAS	binary
Phe_272	16	53799507	53845487	45981	EUR+AFR+EAS	binary
Phe_272	16	56985514	56994528	9015	EUR+AFR+EAS	binary
Phe_272	16	72052348	72247448	195101	EUR+AFR+EAS	binary
Phe_272	17	6955298	7192025	236728	EUR+AFR+EAS	binary
Phe_272	17	46981419	47047596	66178	EUR+AFR+EAS	binary
Phe_272	17	67082962	67196143	113182	EUR+AFR+EAS	binary
Phe_272	17	73761966	73949038	187073	EUR+AFR+EAS	binary
Phe_272	19	11187358	11202306	14949	EUR+AFR+EAS	binary
Phe_272	19	19379549	19695228	315680	EUR+AFR+EAS	binary
Phe_272	19	45400747	45426792	26046	EUR+AFR+EAS	binary
Phe_272	20	17843968	17844684	717	EUR+AFR+EAS	binary
Phe_272	20	39142516	39179822	37307	EUR+AFR+EAS	binary
Phe_272_1	1	16471000	16516585	45586	EUR+AFR+EAS	binary
Phe_272_1	1	55255647	55779215	523569	EUR+AFR+EAS	binary
Phe_272_1	1	56179160	56679160	500001	EUR+AFR+EAS	binary
Phe_272_1	1	62900811	63199936	299126	EUR+AFR+EAS	binary
Phe_272_1	1	109814880	109822166	7287	EUR+AFR+EAS	binary
Phe_272_1	1	234842856	234876434	33579	EUR+AFR+EAS	binary
Phe_272_1	2	21263639	21448607	184969	EUR+AFR+EAS	binary
Phe_272_1	2	27598097	27752871	154775	EUR+AFR+EAS	binary
Phe_272_1	2	44072576	44097367	24792	EUR+AFR+EAS	binary
Phe_272_1	2	65276049	65382167	106119	EUR+AFR+EAS	binary
Phe_272_1	2	118505277	118892353	387077	EUR+AFR+EAS	binary
Phe_272_1	2	165501849	165557318	55470	EUR+AFR+EAS	binary
Phe_272_1	2	203014959	203450887	435929	EUR+AFR+EAS	binary
Phe_272_1	2	227020653	227181683	161031	EUR+AFR+EAS	binary
Phe_272_1	3	12266804	12298314	31511	EUR+AFR+EAS	binary
Phe_272_1	3	135798658	136507818	709161	EUR+AFR+EAS	binary
Phe_272_1	3	142605146	142670201	65056	EUR+AFR+EAS	binary
Phe_272_1	4	3202345	3702345	500001	EUR+AFR+EAS	binary
Phe_272_1	4	69374039	69491456	117418	EUR+AFR+EAS	binary
Phe_272_1	4	88150669	88231865	81197	EUR+AFR+EAS	binary
Phe_272_1	5	55856375	55868097	11723	EUR+AFR+EAS	binary
Phe_272_1	5	74562564	74910870	348307	EUR+AFR+EAS	binary
Phe_272_1	5	156367092	156482101	115010	EUR+AFR+EAS	binary
Phe_272_1	6	16107068	16175295	68228	EUR+AFR+EAS	binary
Phe_272_1	6	43757082	43764551	7470	EUR+AFR+EAS	binary
Phe_272_1	6	135390836	135435501	44666	EUR+AFR+EAS	binary
Phe_272_1	6	160859678	161123451	263774	EUR+AFR+EAS	binary
Phe_272_1	7	21589243	21653877	64635	EUR+AFR+EAS	binary
Phe_272_1	7	44577622	44585125	7504	EUR+AFR+EAS	binary
Phe_272_1	7	72830546	73056750	226205	EUR+AFR+EAS	binary
Phe_272_1	7	130581358	130585623	4266	EUR+AFR+EAS	binary
Phe_272_1	8	9177732	9192423	14692	EUR+AFR+EAS	binary
Phe_272_1	8	18255410	18291590	36181	EUR+AFR+EAS	binary
Phe_272_1	8	19815556	19870271	54716	EUR+AFR+EAS	binary
Phe_272_1	8	55406067	55482675	76609	EUR+AFR+EAS	binary
Phe_272_1	8	59311697	59475078	163382	EUR+AFR+EAS	binary
Phe_272_1	8	116648565	116679547	30983	EUR+AFR+EAS	binary
Phe_272_1	8	126475770	126506694	30925	EUR+AFR+EAS	binary
Phe_272_1	9	4823770	5323770	500001	EUR+AFR+EAS	binary
Phe_272_1	9	16845726	16913836	68111	EUR+AFR+EAS	binary
Phe_272_1	9	107639414	107665739	26326	EUR+AFR+EAS	binary
Phe_272_1	9	135899711	136399711	500001	EUR+AFR+EAS	binary
Phe_272_1	10	71091648	71106964	15317	EUR+AFR+EAS	binary
Phe_272_1	10	94839642	94845546	5905	EUR+AFR+EAS	binary
Phe_272_1	10	114749734	114806697	56964	EUR+AFR+EAS	binary
Phe_272_1	10	124591275	124704695	113421	EUR+AFR+EAS	binary
Phe_272_1	11	61543499	61624181	80683	EUR+AFR+EAS	binary
Phe_272_1	11	116412407	116912407	500001	EUR+AFR+EAS	binary
Phe_272_1	11	126218153	126250680	32528	EUR+AFR+EAS	binary
Phe_272_1	12	121380544	121471337	90794	EUR+AFR+EAS	binary
Phe_272_1	12	125303254	125316743	13490	EUR+AFR+EAS	binary
Phe_272_1	13	114541617	114555906	14290	EUR+AFR+EAS	binary
Phe_272_1	16	53797908	53845487	47580	EUR+AFR+EAS	binary
Phe_272_1	16	56985514	56994528	9015	EUR+AFR+EAS	binary
Phe_272_1	16	72052348	72247448	195101	EUR+AFR+EAS	binary
Phe_272_1	17	6955298	7192025	236728	EUR+AFR+EAS	binary
Phe_272_1	17	46957696	47047868	90173	EUR+AFR+EAS	binary
Phe_272_1	17	67082962	67196143	113182	EUR+AFR+EAS	binary
Phe_272_1	17	73767437	73886888	119452	EUR+AFR+EAS	binary
Phe_272_1	18	21074255	21165163	90909	EUR+AFR+EAS	binary
Phe_272_1	19	11185919	11210912	24994	EUR+AFR+EAS	binary
Phe_272_1	19	19329924	19746151	416228	EUR+AFR+EAS	binary
Phe_272_1	19	45400747	45426792	26046	EUR+AFR+EAS	binary
Phe_272_1	20	39142516	39179822	37307	EUR+AFR+EAS	binary
Phe_272_11	1	55255647	55755647	500001	EUR+AFR+EAS	binary
Phe_272_11	1	109814880	109822166	7287	EUR+AFR+EAS	binary
Phe_272_11	2	21259562	21414760	155199	EUR+AFR+EAS	binary
Phe_272_11	2	44072576	44097367	24792	EUR+AFR+EAS	binary
Phe_272_11	5	74469853	74656539	186687	EUR+AFR+EAS	binary
Phe_272_11	6	160985526	161123451	137926	EUR+AFR+EAS	binary
Phe_272_11	8	9177732	9187242	9511	EUR+AFR+EAS	binary
Phe_272_11	8	126475770	126506694	30925	EUR+AFR+EAS	binary
Phe_272_11	9	135899711	136399711	500001	EUR+AFR+EAS	binary
Phe_272_11	16	72052348	72256903	204556	EUR+AFR+EAS	binary
Phe_272_11	19	11185919	11210912	24994	EUR+AFR+EAS	binary
Phe_272_11	19	19329924	19746151	416228	EUR+AFR+EAS	binary
Phe_272_11	19	45400747	45426792	26046	EUR+AFR+EAS	binary
Phe_272_12	1	55255647	55755647	500001	EUR+AFR	binary
Phe_272_12	1	62900811	63199936	299126	EUR+AFR	binary
Phe_272_12	1	109814880	109822166	7287	EUR+AFR	binary
Phe_272_12	1	230278291	230326412	48122	EUR+AFR	binary
Phe_272_12	2	21034994	21534994	500001	EUR+AFR	binary
Phe_272_12	2	27598097	27752871	154775	EUR+AFR	binary
Phe_272_12	2	227020653	227181683	161031	EUR+AFR	binary
Phe_272_12	4	102921704	103228830	307127	EUR+AFR	binary
Phe_272_12	6	43757082	43764551	7470	EUR+AFR	binary
Phe_272_12	7	72841823	73058017	216195	EUR+AFR	binary
Phe_272_12	8	10588637	10732082	143446	EUR+AFR	binary
Phe_272_12	8	18255410	18291590	36181	EUR+AFR	binary
Phe_272_12	8	19815556	19870271	54716	EUR+AFR	binary
Phe_272_12	8	126477153	126507389	30237	EUR+AFR	binary
Phe_272_12	11	61543499	61624181	80683	EUR+AFR	binary
Phe_272_12	11	116648917	116662407	13491	EUR+AFR	binary
Phe_272_12	16	56997233	57007446	10214	EUR+AFR	binary
Phe_272_12	17	41776943	41926126	149184	EUR+AFR	binary
Phe_272_12	17	64195431	64305051	109621	EUR+AFR	binary
Phe_272_12	19	8179323	8679323	500001	EUR+AFR	binary
Phe_272_12	19	11185919	11210912	24994	EUR+AFR	binary
Phe_272_12	19	45413576	45418790	5215	EUR+AFR	binary
Phe_272_13	1	55255647	55779215	523569	EUR+AFR+EAS	binary
Phe_272_13	1	62900811	63199936	299126	EUR+AFR+EAS	binary
Phe_272_13	1	109814880	109822166	7287	EUR+AFR+EAS	binary
Phe_272_13	2	21263639	21426743	163105	EUR+AFR+EAS	binary
Phe_272_13	2	27598097	27752871	154775	EUR+AFR+EAS	binary
Phe_272_13	2	44072576	44097367	24792	EUR+AFR+EAS	binary
Phe_272_13	2	227020653	227181683	161031	EUR+AFR+EAS	binary
Phe_272_13	6	43757082	43764551	7470	EUR+AFR+EAS	binary
Phe_272_13	6	160985526	161123451	137926	EUR+AFR+EAS	binary
Phe_272_13	7	72830546	73056750	226205	EUR+AFR+EAS	binary
Phe_272_13	8	18239697	18283352	43656	EUR+AFR+EAS	binary
Phe_272_13	8	19815256	19934339	119084	EUR+AFR+EAS	binary
Phe_272_13	8	126475770	126506694	30925	EUR+AFR+EAS	binary
Phe_272_13	11	116648917	116657561	8645	EUR+AFR+EAS	binary
Phe_272_13	19	8179323	8679323	500001	EUR+AFR+EAS	binary
Phe_272_13	19	11185919	11210912	24994	EUR+AFR+EAS	binary
Phe_272_13	19	19329924	19746151	416228	EUR+AFR+EAS	binary
Phe_272_13	19	45392254	45426792	34539	EUR+AFR+EAS	binary
Phe_274	1	15801178	16028817	227640	EUR+AFR+EAS	binary
Phe_274	1	26987646	27284913	297268	EUR+AFR+EAS	binary
Phe_274	1	48685435	48695658	10224	EUR+AFR+EAS	binary
Phe_274	1	93539383	93984804	445422	EUR+AFR+EAS	binary
Phe_274	1	155143768	155197602	53835	EUR+AFR+EAS	binary
Phe_274	2	600575	653874	53300	EUR+AFR+EAS	binary
Phe_274	2	27598097	27752871	154775	EUR+AFR+EAS	binary
Phe_274	2	69790135	69880229	90095	EUR+AFR+EAS	binary
Phe_274	2	113838102	113874467	36366	EUR+AFR+EAS	binary
Phe_274	2	121306440	121310269	3830	EUR+AFR+EAS	binary
Phe_274	2	121970361	122025111	54751	EUR+AFR+EAS	binary
Phe_274	2	170010985	170047220	36236	EUR+AFR+EAS	binary
Phe_274	2	183028456	183109646	81191	EUR+AFR+EAS	binary
Phe_274	3	52962681	53101780	139100	EUR+AFR+EAS	binary
Phe_274	3	126008069	126014827	6759	EUR+AFR+EAS	binary
Phe_274	4	9670347	10170347	500001	EUR+AFR+EAS	binary
Phe_274	4	88765873	89165613	399741	EUR+AFR+EAS	binary
Phe_274	4	101120194	101130742	10549	EUR+AFR+EAS	binary
Phe_274	5	72425077	72452355	27279	EUR+AFR+EAS	binary
Phe_274	6	7056502	7157040	100539	EUR+AFR+EAS	binary
Phe_274	6	18338583	18399750	61168	EUR+AFR+EAS	binary
Phe_274	6	25759066	25878361	119296	EUR+AFR+EAS	binary
Phe_274	6	43260012	43404511	144500	EUR+AFR+EAS	binary
Phe_274	6	126190894	126259767	68874	EUR+AFR+EAS	binary
Phe_274	7	44191309	44218856	27548	EUR+AFR+EAS	binary
Phe_274	7	72846744	73058017	211274	EUR+AFR+EAS	binary
Phe_274	7	151398133	151415536	17404	EUR+AFR+EAS	binary
Phe_274	8	23696027	23788395	92369	EUR+AFR+EAS	binary
Phe_274	8	76442294	76564405	122112	EUR+AFR+EAS	binary
Phe_274	9	135899711	136399711	500001	EUR+AFR+EAS	binary
Phe_274	10	16930738	16932384	1647	EUR+AFR+EAS	binary
Phe_274	10	52578738	52648454	69717	EUR+AFR+EAS	binary
Phe_274	10	60264741	60374898	110158	EUR+AFR+EAS	binary
Phe_274	10	61457466	61469538	12073	EUR+AFR+EAS	binary
Phe_274	10	64907575	65328326	420752	EUR+AFR+EAS	binary
Phe_274	10	104572276	105059896	487621	EUR+AFR+EAS	binary
Phe_274	10	114749734	114817009	67276	EUR+AFR+EAS	binary
Phe_274	10	126311495	126539839	228345	EUR+AFR+EAS	binary
Phe_274	11	4998232	5498232	500001	EUR+AFR+EAS	binary
Phe_274	11	30749090	30774525	25436	EUR+AFR+EAS	binary
Phe_274	11	64342474	64364866	22393	EUR+AFR+EAS	binary
Phe_274	11	64367854	64582073	214220	EUR+AFR+EAS	binary
Phe_274	11	64996612	65496612	500001	EUR+AFR+EAS	binary
Phe_274	11	69464793	69509343	44551	EUR+AFR+EAS	binary
Phe_274	12	52235460	52263869	28410	EUR+AFR+EAS	binary
Phe_274	12	57645789	57844049	198261	EUR+AFR+EAS	binary
Phe_274	12	58352220	58487055	134836	EUR+AFR+EAS	binary
Phe_274	12	96091058	96127559	36502	EUR+AFR+EAS	binary
Phe_274	13	40748002	40808099	60098	EUR+AFR+EAS	binary
Phe_274	13	72331984	72400565	68582	EUR+AFR+EAS	binary
Phe_274	14	73276250	73330308	54059	EUR+AFR+EAS	binary
Phe_274	14	102540207	102769155	228949	EUR+AFR+EAS	binary
Phe_274	15	76136194	76386039	249846	EUR+AFR+EAS	binary
Phe_274	15	86004091	86079115	75025	EUR+AFR+EAS	binary
Phe_274	15	99248018	99296658	48641	EUR+AFR+EAS	binary
Phe_274	16	69552512	69575238	22727	EUR+AFR+EAS	binary
Phe_274	16	79882015	79942776	60762	EUR+AFR+EAS	binary
Phe_274	17	7479184	7979184	500001	EUR+AFR+EAS	binary
Phe_274	17	53354600	53386826	32227	EUR+AFR+EAS	binary
Phe_274	17	59447369	59466701	19333	EUR+AFR+EAS	binary
Phe_274	17	66945345	67276383	331039	EUR+AFR+EAS	binary
Phe_274	18	57732418	57914679	182262	EUR+AFR+EAS	binary
Phe_274	19	7211311	7237751	26441	EUR+AFR+EAS	binary
Phe_274	19	33173076	33253707	80632	EUR+AFR+EAS	binary
Phe_274	19	50300060	50376970	76911	EUR+AFR+EAS	binary
Phe_274	21	37808548	37836477	27930	EUR+AFR+EAS	binary
Phe_274	22	28603212	29131788	528577	EUR+AFR+EAS	binary
Phe_274	22	44324727	44379565	54839	EUR+AFR+EAS	binary
Phe_274_1	1	15801178	16028817	227640	EUR+AFR+EAS	binary
Phe_274_1	1	26987646	27316131	328486	EUR+AFR+EAS	binary
Phe_274_1	1	48685435	48695658	10224	EUR+AFR+EAS	binary
Phe_274_1	1	93539383	93984804	445422	EUR+AFR+EAS	binary
Phe_274_1	1	155143768	155197602	53835	EUR+AFR+EAS	binary
Phe_274_1	2	600575	653874	53300	EUR+AFR+EAS	binary
Phe_274_1	2	27598097	27752871	154775	EUR+AFR+EAS	binary
Phe_274_1	2	31571197	31814763	243567	EUR+AFR+EAS	binary
Phe_274_1	2	69790135	69880229	90095	EUR+AFR+EAS	binary
Phe_274_1	2	113838102	113874467	36366	EUR+AFR+EAS	binary
Phe_274_1	2	121306440	121310269	3830	EUR+AFR+EAS	binary
Phe_274_1	2	121970361	122025111	54751	EUR+AFR+EAS	binary
Phe_274_1	2	170010985	170047220	36236	EUR+AFR+EAS	binary
Phe_274_1	2	183028456	183109646	81191	EUR+AFR+EAS	binary
Phe_274_1	3	52962681	53101780	139100	EUR+AFR+EAS	binary
Phe_274_1	3	126008069	126014827	6759	EUR+AFR+EAS	binary
Phe_274_1	3	168846267	169346267	500001	EUR+AFR+EAS	binary
Phe_274_1	4	9670347	10170347	500001	EUR+AFR+EAS	binary
Phe_274_1	4	88849552	89166536	316985	EUR+AFR+EAS	binary
Phe_274_1	5	39355591	39423907	68317	EUR+AFR+EAS	binary
Phe_274_1	5	72425077	72452355	27279	EUR+AFR+EAS	binary
Phe_274_1	6	7056502	7157040	100539	EUR+AFR+EAS	binary
Phe_274_1	6	25759066	25878361	119296	EUR+AFR+EAS	binary
Phe_274_1	6	43260012	43404511	144500	EUR+AFR+EAS	binary
Phe_274_1	6	126190894	126259767	68874	EUR+AFR+EAS	binary
Phe_274_1	7	1280952	1293010	12059	EUR+AFR+EAS	binary
Phe_274_1	7	44191309	44218856	27548	EUR+AFR+EAS	binary
Phe_274_1	7	72846744	73058017	211274	EUR+AFR+EAS	binary
Phe_274_1	7	130581358	130585623	4266	EUR+AFR+EAS	binary
Phe_274_1	7	151398133	151415536	17404	EUR+AFR+EAS	binary
Phe_274_1	8	23696027	23788395	92369	EUR+AFR+EAS	binary
Phe_274_1	8	76442295	76560454	118160	EUR+AFR+EAS	binary
Phe_274_1	10	16930738	16932384	1647	EUR+AFR+EAS	binary
Phe_274_1	10	52578738	52648454	69717	EUR+AFR+EAS	binary
Phe_274_1	10	60264741	60374898	110158	EUR+AFR+EAS	binary
Phe_274_1	10	61457466	61469538	12073	EUR+AFR+EAS	binary
Phe_274_1	10	64907575	65328326	420752	EUR+AFR+EAS	binary
Phe_274_1	10	88832746	88966575	133830	EUR+AFR+EAS	binary
Phe_274_1	10	114749734	114817009	67276	EUR+AFR+EAS	binary
Phe_274_1	10	126311495	126539839	228345	EUR+AFR+EAS	binary
Phe_274_1	11	4998232	5498232	500001	EUR+AFR+EAS	binary
Phe_274_1	11	30749090	30774525	25436	EUR+AFR+EAS	binary
Phe_274_1	11	64342474	64364866	22393	EUR+AFR+EAS	binary
Phe_274_1	11	64367854	64582073	214220	EUR+AFR+EAS	binary
Phe_274_1	11	64996612	65496612	500001	EUR+AFR+EAS	binary
Phe_274_1	11	69464793	69509343	44551	EUR+AFR+EAS	binary
Phe_274_1	12	52235460	52263869	28410	EUR+AFR+EAS	binary
Phe_274_1	12	57645789	57844049	198261	EUR+AFR+EAS	binary
Phe_274_1	12	96091058	96127559	36502	EUR+AFR+EAS	binary
Phe_274_1	13	40748002	40808099	60098	EUR+AFR+EAS	binary
Phe_274_1	13	72331984	72400565	68582	EUR+AFR+EAS	binary
Phe_274_1	14	50655357	50849397	194041	EUR+AFR+EAS	binary
Phe_274_1	14	73276250	73330308	54059	EUR+AFR+EAS	binary
Phe_274_1	15	76136194	76386039	249846	EUR+AFR+EAS	binary
Phe_274_1	15	86004091	86079115	75025	EUR+AFR+EAS	binary
Phe_274_1	15	99248018	99296658	48641	EUR+AFR+EAS	binary
Phe_274_1	16	51507396	52007396	500001	EUR+AFR+EAS	binary
Phe_274_1	16	69552512	69575238	22727	EUR+AFR+EAS	binary
Phe_274_1	16	79882015	79942776	60762	EUR+AFR+EAS	binary
Phe_274_1	17	7479184	7979184	500001	EUR+AFR+EAS	binary
Phe_274_1	17	53354600	53386826	32227	EUR+AFR+EAS	binary
Phe_274_1	17	59447369	59466701	19333	EUR+AFR+EAS	binary
Phe_274_1	17	74265531	74303832	38302	EUR+AFR+EAS	binary
Phe_274_1	18	57732418	57914679	182262	EUR+AFR+EAS	binary
Phe_274_1	19	7211311	7237751	26441	EUR+AFR+EAS	binary
Phe_274_1	19	33173076	33253707	80632	EUR+AFR+EAS	binary
Phe_274_1	19	50300060	50376970	76911	EUR+AFR+EAS	binary
Phe_274_1	21	37808548	37836477	27930	EUR+AFR+EAS	binary
Phe_274_1	22	28603212	29131788	528577	EUR+AFR+EAS	binary
Phe_274_1	22	44324727	44379565	54839	EUR+AFR+EAS	binary
Phe_274_11	2	27598097	27752871	154775	EUR+AFR	binary
Phe_274_11	4	9920606	10317482	396877	EUR+AFR	binary
Phe_274_11	4	88997876	89054667	56792	EUR+AFR	binary
Phe_274_11	6	25759066	25878361	119296	EUR+AFR	binary
Phe_274_11	10	60264741	60374898	110158	EUR+AFR	binary
Phe_274_11	11	63956459	64593164	636706	EUR+AFR	binary
Phe_274_2	6	18399394	18404133	4740	EUR+AFR	binary
Phe_274_2	6	132127293	132149300	22008	EUR+AFR	binary
Phe_274_21	6	18339502	18404133	64632	EUR+AFR	binary
Phe_274_21	6	132131601	132149254	17654	EUR+AFR	binary
Phe_275	6	25616453	26123502	507050	EUR+AFR	binary
Phe_275	22	36661906	36696715	34810	EUR+AFR	binary
Phe_275_3	4	77357592	77422171	64580	EUR+AFR	binary
Phe_275_3	9	77545628	77659398	113771	EUR+AFR	binary
Phe_275_3	17	59466701	59490235	23535	EUR+AFR	binary
Phe_275_5	22	36656444	36660975	4532	EUR+AFR	binary
Phe_275_53	22	36655513	36661330	5818	EUR+AFR	binary
Phe_275_6	3	121981609	122105616	124008	EUR+AFR	binary
Phe_275_6	6	10846893	10876036	29144	EUR+AFR	binary
Phe_275_6	20	39344272	39399736	55465	EUR+AFR	binary
Phe_275_6	1	51084818	51762563	677746	EUR+AFR	binary
Phe_276	4	99989319	100489319	500001	EUR+AFR+EAS	binary
Phe_276_1	4	99989319	100489319	500001	EUR+AFR	binary
Phe_276_12	4	99989319	100489319	500001	EUR+AFR	binary
Phe_276_13	9	4823770	5323770	500001	EUR+AFR	binary
Phe_276_13	10	114754071	114758349	4279	EUR+AFR	binary
Phe_276_13	16	53798319	53822651	24333	EUR+AFR	binary
Phe_276_13	22	36655513	36661330	5818	EUR+AFR	binary
Phe_276_14	1	10796547	10799577	3031	EUR+AFR	binary
Phe_276_14	7	27321357	27351980	30624	EUR+AFR	binary
Phe_276_14	11	1884342	1949470	65129	EUR+AFR	binary
Phe_276_14	13	32175002	32250858	75857	EUR+AFR	binary
Phe_276_14	4	108902371	109061523	159153	EUR+AFR	binary
Phe_276_14	6	134040962	134087689	46728	EUR+AFR	binary
Phe_276_14	10	105600435	105618160	17726	EUR+AFR	binary
Phe_278	1	6651728	6719008	67281	EUR+AFR+EAS	binary
Phe_278	1	39566587	39571211	4625	EUR+AFR+EAS	binary
Phe_278	1	72599170	72949290	350121	EUR+AFR+EAS	binary
Phe_278	1	77967507	78623626	656120	EUR+AFR+EAS	binary
Phe_278	1	96882671	97062186	179516	EUR+AFR+EAS	binary
Phe_278	1	177793822	177913519	119698	EUR+AFR+EAS	binary
Phe_278	1	190116575	190381591	265017	EUR+AFR+EAS	binary
Phe_278	1	243690491	244025317	334827	EUR+AFR+EAS	binary
Phe_278	2	600575	653874	53300	EUR+AFR+EAS	binary
Phe_278	2	58849805	58992430	142626	EUR+AFR+EAS	binary
Phe_278	2	188073163	188379320	306158	EUR+AFR+EAS	binary
Phe_278	2	205375133	205384416	9284	EUR+AFR+EAS	binary
Phe_278	3	25077259	25141824	64566	EUR+AFR+EAS	binary
Phe_278	3	61163455	61271821	108367	EUR+AFR+EAS	binary
Phe_278	3	131537034	131646984	109951	EUR+AFR+EAS	binary
Phe_278	3	141107612	141338415	230804	EUR+AFR+EAS	binary
Phe_278	3	183995341	184003194	7854	EUR+AFR+EAS	binary
Phe_278	3	185729753	185845597	115845	EUR+AFR+EAS	binary
Phe_278	4	25342606	25408838	66233	EUR+AFR+EAS	binary
Phe_278	4	45175691	45187622	11932	EUR+AFR+EAS	binary
Phe_278	4	99989319	100489319	500001	EUR+AFR+EAS	binary
Phe_278	4	102921704	103228830	307127	EUR+AFR+EAS	binary
Phe_278	4	136966779	137098470	131692	EUR+AFR+EAS	binary
Phe_278	5	74952861	75038901	86041	EUR+AFR+EAS	binary
Phe_278	5	95835167	95910222	75056	EUR+AFR+EAS	binary
Phe_278	5	107349711	107798990	449280	EUR+AFR+EAS	binary
Phe_278	6	25685889	25873184	187296	EUR+AFR+EAS	binary
Phe_278	6	34549699	34832661	282963	EUR+AFR+EAS	binary
Phe_278	6	38908692	39016636	107945	EUR+AFR+EAS	binary
Phe_278	6	40348653	40394175	45523	EUR+AFR+EAS	binary
Phe_278	6	50787575	50940677	153103	EUR+AFR+EAS	binary
Phe_278	6	51760527	51790253	29727	EUR+AFR+EAS	binary
Phe_278	6	126625617	127080700	455084	EUR+AFR+EAS	binary
Phe_278	7	69857987	69927074	69088	EUR+AFR+EAS	binary
Phe_278	7	75079683	75191602	111920	EUR+AFR+EAS	binary
Phe_278	7	76552745	76698871	146127	EUR+AFR+EAS	binary
Phe_278	8	53303885	53320710	16826	EUR+AFR+EAS	binary
Phe_278	8	77118604	77246747	128144	EUR+AFR+EAS	binary
Phe_278	9	27748698	27825279	76582	EUR+AFR+EAS	binary
Phe_278	9	28410683	28434181	23499	EUR+AFR+EAS	binary
Phe_278	10	21766969	22288132	521164	EUR+AFR+EAS	binary
Phe_278	10	102432275	102443374	11100	EUR+AFR+EAS	binary
Phe_278	10	114749734	114818754	69021	EUR+AFR+EAS	binary
Phe_278	11	27541623	27730556	188934	EUR+AFR+EAS	binary
Phe_278	11	28739318	28874997	135680	EUR+AFR+EAS	binary
Phe_278	11	30214914	30437981	223068	EUR+AFR+EAS	binary
Phe_278	11	43601628	43813776	212149	EUR+AFR+EAS	binary
Phe_278	11	47375193	47946836	571644	EUR+AFR+EAS	binary
Phe_278	11	64351721	64487019	135299	EUR+AFR+EAS	binary
Phe_278	11	115001610	115102758	101149	EUR+AFR+EAS	binary
Phe_278	11	130794253	130894131	99879	EUR+AFR+EAS	binary
Phe_278	12	41806405	41948196	141792	EUR+AFR+EAS	binary
Phe_278	12	50180450	50285780	105331	EUR+AFR+EAS	binary
Phe_278	12	103646553	103772777	126225	EUR+AFR+EAS	binary
Phe_278	12	112151742	113012149	860408	EUR+AFR+EAS	binary
Phe_278	13	58308015	58714835	406821	EUR+AFR+EAS	binary
Phe_278	13	66202811	66208985	6175	EUR+AFR+EAS	binary
Phe_278	14	29719646	29824131	104486	EUR+AFR+EAS	binary
Phe_278	14	33292743	33309939	17197	EUR+AFR+EAS	binary
Phe_278	14	79703248	79945162	241915	EUR+AFR+EAS	binary
Phe_278	14	93699003	94077336	378334	EUR+AFR+EAS	binary
Phe_278	15	41898711	42146632	247922	EUR+AFR+EAS	binary
Phe_278	15	46307629	46585774	278146	EUR+AFR+EAS	binary
Phe_278	15	67937755	68113771	176017	EUR+AFR+EAS	binary
Phe_278	16	4013467	4024128	10662	EUR+AFR+EAS	binary
Phe_278	16	4896730	4964076	67347	EUR+AFR+EAS	binary
Phe_278	16	7464646	7503263	38618	EUR+AFR+EAS	binary
Phe_278	16	15080131	15417909	337779	EUR+AFR+EAS	binary
Phe_278	16	20245283	20263764	18482	EUR+AFR+EAS	binary
Phe_278	16	28372911	28952638	579728	EUR+AFR+EAS	binary
Phe_278	16	29938820	30118345	179526	EUR+AFR+EAS	binary
Phe_278	16	53797908	53845487	47580	EUR+AFR+EAS	binary
Phe_278	16	64244316	64370061	125746	EUR+AFR+EAS	binary
Phe_278	16	69551631	69939705	388075	EUR+AFR+EAS	binary
Phe_278	17	34838547	34961051	122505	EUR+AFR+EAS	binary
Phe_278	17	44005186	44862613	857428	EUR+AFR+EAS	binary
Phe_278	17	47055622	47145848	90227	EUR+AFR+EAS	binary
Phe_278	18	21075441	21165409	89969	EUR+AFR+EAS	binary
Phe_278	18	22461398	22470896	9499	EUR+AFR+EAS	binary
Phe_278	18	56876228	56887507	11280	EUR+AFR+EAS	binary
Phe_278	18	57732418	57913965	181548	EUR+AFR+EAS	binary
Phe_278	18	63292328	63461638	169311	EUR+AFR+EAS	binary
Phe_278	18	76746681	76905269	158589	EUR+AFR+EAS	binary
Phe_278	19	2200243	2245622	45380	EUR+AFR+EAS	binary
Phe_278	19	18806668	18831697	25030	EUR+AFR+EAS	binary
Phe_278	19	30255090	30328753	73664	EUR+AFR+EAS	binary
Phe_278	19	30981639	31045360	63722	EUR+AFR+EAS	binary
Phe_278	19	45392254	45424514	32261	EUR+AFR+EAS	binary
Phe_278	19	46175046	46202172	27127	EUR+AFR+EAS	binary
Phe_278	19	47542060	47621316	79257	EUR+AFR+EAS	binary
Phe_278	22	40546153	40720963	174811	EUR+AFR+EAS	binary
Phe_278_1	1	2506229	2755297	249069	EUR+AFR+EAS	binary
Phe_278_1	1	6651728	6719008	67281	EUR+AFR+EAS	binary
Phe_278_1	1	23285856	23496879	211024	EUR+AFR+EAS	binary
Phe_278_1	1	39560250	39578986	18737	EUR+AFR+EAS	binary
Phe_278_1	1	49239968	49598418	358451	EUR+AFR+EAS	binary
Phe_278_1	1	72618544	72940273	321730	EUR+AFR+EAS	binary
Phe_278_1	1	77967507	78623626	656120	EUR+AFR+EAS	binary
Phe_278_1	1	96882671	97062186	179516	EUR+AFR+EAS	binary
Phe_278_1	1	107883043	107894273	11231	EUR+AFR+EAS	binary
Phe_278_1	1	177793822	177913519	119698	EUR+AFR+EAS	binary
Phe_278_1	1	190116575	190381591	265017	EUR+AFR+EAS	binary
Phe_278_1	1	208709129	208730329	21201	EUR+AFR+EAS	binary
Phe_278_1	1	243690491	244025317	334827	EUR+AFR+EAS	binary
Phe_278_1	2	600575	653874	53300	EUR+AFR+EAS	binary
Phe_278_1	2	5978658	5990667	12010	EUR+AFR+EAS	binary
Phe_278_1	2	58849805	58992430	142626	EUR+AFR+EAS	binary
Phe_278_1	2	119557751	119577577	19827	EUR+AFR+EAS	binary
Phe_278_1	2	136138627	136825272	686646	EUR+AFR+EAS	binary
Phe_278_1	2	188073163	188372620	299458	EUR+AFR+EAS	binary
Phe_278_1	2	198200802	198954774	753973	EUR+AFR+EAS	binary
Phe_278_1	2	205375133	205384416	9284	EUR+AFR+EAS	binary
Phe_278_1	2	227020653	227181683	161031	EUR+AFR+EAS	binary
Phe_278_1	3	12329783	12413339	83557	EUR+AFR+EAS	binary
Phe_278_1	3	25077259	25141824	64566	EUR+AFR+EAS	binary
Phe_278_1	3	42417982	42427957	9976	EUR+AFR+EAS	binary
Phe_278_1	3	48509515	49397284	887770	EUR+AFR+EAS	binary
Phe_278_1	3	49915506	50248954	333449	EUR+AFR+EAS	binary
Phe_278_1	3	52837793	53101580	263788	EUR+AFR+EAS	binary
Phe_278_1	3	61163455	61271821	108367	EUR+AFR+EAS	binary
Phe_278_1	3	122869041	122983568	114528	EUR+AFR+EAS	binary
Phe_278_1	3	131750352	131792411	42060	EUR+AFR+EAS	binary
Phe_278_1	3	136195130	136659779	464650	EUR+AFR+EAS	binary
Phe_278_1	3	141107612	141338415	230804	EUR+AFR+EAS	binary
Phe_278_1	3	178366848	178470976	104129	EUR+AFR+EAS	binary
Phe_278_1	3	182255600	182314029	58430	EUR+AFR+EAS	binary
Phe_278_1	3	183995341	184003194	7854	EUR+AFR+EAS	binary
Phe_278_1	3	185729753	185845597	115845	EUR+AFR+EAS	binary
Phe_278_1	4	25342606	25408838	66233	EUR+AFR+EAS	binary
Phe_278_1	4	45175691	45187622	11932	EUR+AFR+EAS	binary
Phe_278_1	4	94237095	94404973	167879	EUR+AFR+EAS	binary
Phe_278_1	4	99989319	100489319	500001	EUR+AFR+EAS	binary
Phe_278_1	4	102921704	103228830	307127	EUR+AFR+EAS	binary
Phe_278_1	4	130714768	130796497	81730	EUR+AFR+EAS	binary
Phe_278_1	4	136966779	137098470	131692	EUR+AFR+EAS	binary
Phe_278_1	5	74952861	75038901	86041	EUR+AFR+EAS	binary
Phe_278_1	5	95835167	95910222	75056	EUR+AFR+EAS	binary
Phe_278_1	5	153103603	153160426	56824	EUR+AFR+EAS	binary
Phe_278_1	6	25685889	25873184	187296	EUR+AFR+EAS	binary
Phe_278_1	6	34549699	34832661	282963	EUR+AFR+EAS	binary
Phe_278_1	6	39024716	39048491	23776	EUR+AFR+EAS	binary
Phe_278_1	6	40348653	40383533	34881	EUR+AFR+EAS	binary
Phe_278_1	6	50787575	50940677	153103	EUR+AFR+EAS	binary
Phe_278_1	6	53595950	53789830	193881	EUR+AFR+EAS	binary
Phe_278_1	6	125903337	126101476	198140	EUR+AFR+EAS	binary
Phe_278_1	6	126625617	127080700	455084	EUR+AFR+EAS	binary
Phe_278_1	7	1873756	2110517	236762	EUR+AFR+EAS	binary
Phe_278_1	7	69857987	69927074	69088	EUR+AFR+EAS	binary
Phe_278_1	7	74499316	74527702	28387	EUR+AFR+EAS	binary
Phe_278_1	7	75079683	75191602	111920	EUR+AFR+EAS	binary
Phe_278_1	7	76552745	76727093	174349	EUR+AFR+EAS	binary
Phe_278_1	7	77829768	77836723	6956	EUR+AFR+EAS	binary
Phe_278_1	8	77118604	77246747	128144	EUR+AFR+EAS	binary
Phe_278_1	8	95489281	95578426	89146	EUR+AFR+EAS	binary
Phe_278_1	9	27748698	27825279	76582	EUR+AFR+EAS	binary
Phe_278_1	9	28410683	28434181	23499	EUR+AFR+EAS	binary
Phe_278_1	9	84166882	84195249	28368	EUR+AFR+EAS	binary
Phe_278_1	9	129370576	129408513	37938	EUR+AFR+EAS	binary
Phe_278_1	10	21766969	22288132	521164	EUR+AFR+EAS	binary
Phe_278_1	10	102432275	102443374	11100	EUR+AFR+EAS	binary
Phe_278_1	10	114749734	114817009	67276	EUR+AFR+EAS	binary
Phe_278_1	10	118638176	118896767	258592	EUR+AFR+EAS	binary
Phe_278_1	10	125217896	125230352	12457	EUR+AFR+EAS	binary
Phe_278_1	11	8399435	8698328	298894	EUR+AFR+EAS	binary
Phe_278_1	11	27541623	27730556	188934	EUR+AFR+EAS	binary
Phe_278_1	11	28712741	28742220	29480	EUR+AFR+EAS	binary
Phe_278_1	11	30214914	30408552	193639	EUR+AFR+EAS	binary
Phe_278_1	11	43670501	43878534	208034	EUR+AFR+EAS	binary
Phe_278_1	11	47375193	47946836	571644	EUR+AFR+EAS	binary
Phe_278_1	11	64351721	64487019	135299	EUR+AFR+EAS	binary
Phe_278_1	11	115001610	115102758	101149	EUR+AFR+EAS	binary
Phe_278_1	11	130794253	130894131	99879	EUR+AFR+EAS	binary
Phe_278_1	12	41806405	41948196	141792	EUR+AFR+EAS	binary
Phe_278_1	12	50180450	50285780	105331	EUR+AFR+EAS	binary
Phe_278_1	12	103646553	103772777	126225	EUR+AFR+EAS	binary
Phe_278_1	12	111833788	112553032	719245	EUR+AFR+EAS	binary
Phe_278_1	13	59174647	59207912	33266	EUR+AFR+EAS	binary
Phe_278_1	13	66202811	66208985	6175	EUR+AFR+EAS	binary
Phe_278_1	14	25927298	25994917	67620	EUR+AFR+EAS	binary
Phe_278_1	14	29719646	29824131	104486	EUR+AFR+EAS	binary
Phe_278_1	14	33292743	33309939	17197	EUR+AFR+EAS	binary
Phe_278_1	14	47239743	47416511	176769	EUR+AFR+EAS	binary
Phe_278_1	14	79703248	79945162	241915	EUR+AFR+EAS	binary
Phe_278_1	14	93702672	94179989	477318	EUR+AFR+EAS	binary
Phe_278_1	15	36840935	36876922	35988	EUR+AFR+EAS	binary
Phe_278_1	15	41898711	42146632	247922	EUR+AFR+EAS	binary
Phe_278_1	15	46307629	46585774	278146	EUR+AFR+EAS	binary
Phe_278_1	15	67937755	68113771	176017	EUR+AFR+EAS	binary
Phe_278_1	15	99248018	99297665	49648	EUR+AFR+EAS	binary
Phe_278_1	16	4013467	4024128	10662	EUR+AFR+EAS	binary
Phe_278_1	16	4845532	4958446	112915	EUR+AFR+EAS	binary
Phe_278_1	16	7464646	7503263	38618	EUR+AFR+EAS	binary
Phe_278_1	16	14902803	15417909	515107	EUR+AFR+EAS	binary
Phe_278_1	16	20245283	20263764	18482	EUR+AFR+EAS	binary
Phe_278_1	16	28338039	28952638	614600	EUR+AFR+EAS	binary
Phe_278_1	16	29958216	30118345	160130	EUR+AFR+EAS	binary
Phe_278_1	16	30878863	31149142	270280	EUR+AFR+EAS	binary
Phe_278_1	16	53797908	53845487	47580	EUR+AFR+EAS	binary
Phe_278_1	16	62050041	62172104	122064	EUR+AFR+EAS	binary
Phe_278_1	16	64244316	64370061	125746	EUR+AFR+EAS	binary
Phe_278_1	16	69551631	69939705	388075	EUR+AFR+EAS	binary
Phe_278_1	16	73090039	73101031	10993	EUR+AFR+EAS	binary
Phe_278_1	17	34838547	34961051	122505	EUR+AFR+EAS	binary
Phe_278_1	17	43563609	43739194	175586	EUR+AFR+EAS	binary
Phe_278_1	17	47055622	47145848	90227	EUR+AFR+EAS	binary
Phe_278_1	17	78722281	78757626	35346	EUR+AFR+EAS	binary
Phe_278_1	18	1810367	1914051	103685	EUR+AFR+EAS	binary
Phe_278_1	18	21075441	21165409	89969	EUR+AFR+EAS	binary
Phe_278_1	18	22461398	22470896	9499	EUR+AFR+EAS	binary
Phe_278_1	18	56876228	56883866	7639	EUR+AFR+EAS	binary
Phe_278_1	18	57732418	57913965	181548	EUR+AFR+EAS	binary
Phe_278_1	18	63292328	63461638	169311	EUR+AFR+EAS	binary
Phe_278_1	18	76746681	76905269	158589	EUR+AFR+EAS	binary
Phe_278_1	19	2200243	2245622	45380	EUR+AFR+EAS	binary
Phe_278_1	19	18806668	18834514	27847	EUR+AFR+EAS	binary
Phe_278_1	19	30981639	31045360	63722	EUR+AFR+EAS	binary
Phe_278_1	19	45392254	45424514	32261	EUR+AFR+EAS	binary
Phe_278_1	19	46175046	46202172	27127	EUR+AFR+EAS	binary
Phe_278_1	19	47542060	47621316	79257	EUR+AFR+EAS	binary
Phe_278_1	19	54059562	54088205	28644	EUR+AFR+EAS	binary
Phe_278_1	20	12358622	12440716	82095	EUR+AFR+EAS	binary
Phe_278_1	20	50878672	51246202	367531	EUR+AFR+EAS	binary
Phe_278_1	20	61522908	61577515	54608	EUR+AFR+EAS	binary
Phe_278_1	22	40546153	40720963	174811	EUR+AFR+EAS	binary
Phe_278_1	22	41745548	42216326	470779	EUR+AFR+EAS	binary
Phe_278_11	1	2496653	2753237	256585	EUR+AFR	binary
Phe_278_11	1	65943471	66017718	74248	EUR+AFR	binary
Phe_278_11	1	72618544	72940273	321730	EUR+AFR	binary
Phe_278_11	1	77967507	78623626	656120	EUR+AFR	binary
Phe_278_11	1	96467373	96488563	21191	EUR+AFR	binary
Phe_278_11	1	97067652	97276688	209037	EUR+AFR	binary
Phe_278_11	1	107876501	107878105	1605	EUR+AFR	binary
Phe_278_11	1	177830626	177913519	82894	EUR+AFR	binary
Phe_278_11	1	219657124	219788530	131407	EUR+AFR	binary
Phe_278_11	2	600575	653874	53300	EUR+AFR	binary
Phe_278_11	2	58849805	58992430	142626	EUR+AFR	binary
Phe_278_11	2	136138627	136825272	686646	EUR+AFR	binary
Phe_278_11	2	206833858	207066474	232617	EUR+AFR	binary
Phe_278_11	2	227020653	227181683	161031	EUR+AFR	binary
Phe_278_11	3	12329783	12413339	83557	EUR+AFR	binary
Phe_278_11	3	25077259	25141824	64566	EUR+AFR	binary
Phe_278_11	3	64698813	64730121	31309	EUR+AFR	binary
Phe_278_11	3	131706354	131830717	124364	EUR+AFR	binary
Phe_278_11	3	185729753	185845597	115845	EUR+AFR	binary
Phe_278_11	4	25342606	25408838	66233	EUR+AFR	binary
Phe_278_11	4	45175691	45187622	11932	EUR+AFR	binary
Phe_278_11	4	102921704	103228830	307127	EUR+AFR	binary
Phe_278_11	6	34552736	34831761	279026	EUR+AFR	binary
Phe_278_11	6	38908692	39019674	110983	EUR+AFR	binary
Phe_278_11	6	40348653	40383533	34881	EUR+AFR	binary
Phe_278_11	6	50787575	50940677	153103	EUR+AFR	binary
Phe_278_11	7	1884830	2110517	225688	EUR+AFR	binary
Phe_278_11	7	74499316	74527702	28387	EUR+AFR	binary
Phe_278_11	7	75079683	75196531	116849	EUR+AFR	binary
Phe_278_11	7	76552745	76698871	146127	EUR+AFR	binary
Phe_278_11	9	120361418	120406009	44592	EUR+AFR	binary
Phe_278_11	10	21766969	22288132	521164	EUR+AFR	binary
Phe_278_11	10	102395440	102445512	50073	EUR+AFR	binary
Phe_278_11	10	104520277	105059896	539620	EUR+AFR	binary
Phe_278_11	10	114749734	114817009	67276	EUR+AFR	binary
Phe_278_11	10	118606810	118778079	171270	EUR+AFR	binary
Phe_278_11	11	27541623	27730556	188934	EUR+AFR	binary
Phe_278_11	11	47359706	47915299	555594	EUR+AFR	binary
Phe_278_11	12	50180450	50285780	105331	EUR+AFR	binary
Phe_278_11	12	103658096	103772777	114682	EUR+AFR	binary
Phe_278_11	14	33292743	33309495	16753	EUR+AFR	binary
Phe_278_11	14	47239743	47416511	176769	EUR+AFR	binary
Phe_278_11	14	79950488	79977173	26686	EUR+AFR	binary
Phe_278_11	15	67937755	68113771	176017	EUR+AFR	binary
Phe_278_11	16	4013467	4024128	10662	EUR+AFR	binary
Phe_278_11	16	28383026	28952638	569613	EUR+AFR	binary
Phe_278_11	16	53797908	53845487	47580	EUR+AFR	binary
Phe_278_11	16	69551631	69940355	388725	EUR+AFR	binary
Phe_278_11	17	34838547	34961051	122505	EUR+AFR	binary
Phe_278_11	18	1810367	1914051	103685	EUR+AFR	binary
Phe_278_11	18	21075441	21165409	89969	EUR+AFR	binary
Phe_278_11	18	57732418	57913965	181548	EUR+AFR	binary
Phe_278_11	19	2200243	2245622	45380	EUR+AFR	binary
Phe_278_11	19	18806668	18838014	31347	EUR+AFR	binary
Phe_278_11	19	46175046	46202172	27127	EUR+AFR	binary
Phe_278_11	20	50912495	51262076	349582	EUR+AFR	binary
Phe_280	6	25616453	26123502	507050	EUR+AFR	binary
Phe_280	7	75460393	75495667	35275	EUR+AFR	binary
Phe_280	11	4998004	5498330	500327	EUR+AFR	binary
Phe_280	16	132850	328073	195224	EUR+AFR	binary
Phe_280	16	53799507	53845487	45981	EUR+AFR	binary
Phe_280	22	37445668	37470604	24937	EUR+AFR	binary
Phe_280_1	6	25978402	26134672	156271	EUR+AFR	binary
Phe_280_1	7	75460393	75495667	35275	EUR+AFR	binary
Phe_280_1	11	4967771	5498004	530234	EUR+AFR	binary
Phe_280_1	16	295352	314780	19429	EUR+AFR	binary
Phe_280_1	16	53797908	53845487	47580	EUR+AFR	binary
Phe_280_1	22	37445668	37470604	24937	EUR+AFR	binary
Phe_280_2	7	75460393	75495667	35275	EUR+AFR	binary
Phe_281	6	49161338	49491305	329968	EUR+AFR	binary
Phe_281	6	135390836	135435501	44666	EUR+AFR	binary
Phe_281	10	17143000	17166942	23943	EUR+AFR	binary
Phe_281	11	59373378	59873378	500001	EUR+AFR	binary
Phe_281	19	5838595	5840926	2332	EUR+AFR	binary
Phe_281	19	8366270	8398960	32691	EUR+AFR	binary
Phe_281	19	49158532	49248730	90199	EUR+AFR	binary
Phe_281	22	30768975	31268975	500001	EUR+AFR	binary
Phe_281_1	4	146540611	146611850	71240	EUR+AFR	binary
Phe_281_1	6	49302380	49459282	156903	EUR+AFR	binary
Phe_281_1	10	16906151	17406151	500001	EUR+AFR	binary
Phe_281_1	11	59373378	59873378	500001	EUR+AFR	binary
Phe_281_1	19	5838595	5839746	1152	EUR+AFR	binary
Phe_281_1	19	8366064	8386662	20599	EUR+AFR	binary
Phe_281_1	19	49206108	49219459	13352	EUR+AFR	binary
Phe_281_1	22	30768975	31268975	500001	EUR+AFR	binary
Phe_281_12	6	49329253	49459282	130030	EUR+AFR	binary
Phe_281_12	10	16906151	17406151	500001	EUR+AFR	binary
Phe_281_12	11	59373378	59873378	500001	EUR+AFR	binary
Phe_281_12	19	5838595	5839746	1152	EUR+AFR	binary
Phe_281_12	19	49206108	49219459	13352	EUR+AFR	binary
Phe_281_12	22	30768975	31268975	500001	EUR+AFR	binary
Phe_281_9	6	135390836	135435501	44666	EUR+AFR	binary
Phe_282	11	2238091	2738091	500001	EUR+AFR	binary
Phe_282	11	4998004	5498232	500229	EUR+AFR	binary
Phe_282	11	7046587	7546587	500001	EUR+AFR	binary
Phe_282	16	295352	314780	19429	EUR+AFR	binary
Phe_282_8	11	4967771	5498004	530234	EUR+AFR	binary
Phe_282_8	11	7046587	7546587	500001	EUR+AFR	binary
Phe_282_8	16	295352	314780	19429	EUR+AFR	binary
Phe_284	22	44324727	44347251	22525	EUR+AFR	binary
Phe_284	1	158987241	159174683	187443	EUR+AFR	binary
Phe_284_1	22	44324727	44379565	54839	EUR+AFR	binary
Phe_285	1	46022442	46605728	583287	EUR+AFR+EAS	binary
Phe_285	2	46346716	46374529	27814	EUR+AFR+EAS	binary
Phe_285	3	66450259	66486075	35817	EUR+AFR+EAS	binary
Phe_285	6	25616453	26123502	507050	EUR+AFR+EAS	binary
Phe_285	6	43804571	43829941	25371	EUR+AFR+EAS	binary
Phe_285	6	135390836	135435501	44666	EUR+AFR+EAS	binary
Phe_285	7	100221849	100321528	99680	EUR+AFR+EAS	binary
Phe_285	7	151398133	151415536	17404	EUR+AFR+EAS	binary
Phe_285	9	13996958	14029763	32806	EUR+AFR+EAS	binary
Phe_285	10	71091648	71106964	15317	EUR+AFR+EAS	binary
Phe_285	10	114749734	114817009	67276	EUR+AFR+EAS	binary
Phe_285	11	4967771	5498004	530234	EUR+AFR+EAS	binary
Phe_285	16	295352	314780	19429	EUR+AFR+EAS	binary
Phe_285	16	377772	477772	100001	EUR+AFR+EAS	binary
Phe_285	16	53797908	53845487	47580	EUR+AFR+EAS	binary
Phe_285	22	37445668	37470604	24937	EUR+AFR+EAS	binary
Phe_285_2	16	20350459	20367690	17232	EUR+AFR	binary
Phe_285_2	16	53797908	53845487	47580	EUR+AFR	binary
Phe_285_2	22	36655513	36661330	5818	EUR+AFR	binary
Phe_285_21	16	20383049	20407196	24148	EUR+AFR	binary
Phe_285_21	16	53800954	53845487	44534	EUR+AFR	binary
Phe_285_21	10	114754071	114758349	4279	EUR+AFR	binary
Phe_285_21	11	4998232	5498232	500001	EUR+AFR	binary
Phe_285_21	22	36655513	36661330	5818	EUR+AFR	binary
Phe_285_22	9	4823770	5323770	500001	EUR+AFR	binary
Phe_286	1	169081792	169467654	385863	EUR+AFR	binary
Phe_286	4	111641186	111716513	75328	EUR+AFR	binary
Phe_286	4	155501188	155545072	43885	EUR+AFR	binary
Phe_286	4	187158433	187207381	48949	EUR+AFR	binary
Phe_286	9	135895414	136395414	500001	EUR+AFR	binary
Phe_286	11	46555222	47220778	665557	EUR+AFR	binary
Phe_286_2	1	154824750	154900721	75972	EUR+AFR	binary
Phe_286_2	1	169090748	169467654	376907	EUR+AFR	binary
Phe_286_2	1	203021665	203049676	28012	EUR+AFR	binary
Phe_286_2	4	111665783	111718067	52285	EUR+AFR	binary
Phe_286_2	4	155501188	155545072	43885	EUR+AFR	binary
Phe_286_2	4	187185385	187213883	28499	EUR+AFR	binary
Phe_286_2	5	137003769	137419989	416221	EUR+AFR	binary
Phe_286_2	5	172640590	172677800	37211	EUR+AFR	binary
Phe_286_2	6	16409293	16417852	8560	EUR+AFR	binary
Phe_286_2	6	118727972	119027955	299984	EUR+AFR	binary
Phe_286_2	6	122388851	122549453	160603	EUR+AFR	binary
Phe_286_2	7	116156961	116225704	68744	EUR+AFR	binary
Phe_286_2	9	97443341	98060631	617291	EUR+AFR	binary
Phe_286_2	9	135899711	136399711	500001	EUR+AFR	binary
Phe_286_2	10	71196698	71245276	48579	EUR+AFR	binary
Phe_286_2	10	75404300	75585307	181008	EUR+AFR	binary
Phe_286_2	10	105297770	105342672	44903	EUR+AFR	binary
Phe_286_2	11	46349696	47220778	871083	EUR+AFR	binary
Phe_286_2	12	76203505	76246959	43455	EUR+AFR	binary
Phe_286_2	12	114766735	114814286	47552	EUR+AFR	binary
Phe_286_2	14	23881920	23899027	17108	EUR+AFR	binary
Phe_286_2	14	64614770	64814311	199542	EUR+AFR	binary
Phe_286_2	15	73652174	73682867	30694	EUR+AFR	binary
Phe_286_2	16	53798319	53845487	47169	EUR+AFR	binary
Phe_286_2	16	73015596	73071588	55993	EUR+AFR	binary
Phe_286_2	16	81859826	81877165	17340	EUR+AFR	binary
Phe_286_2	17	43683392	44633053	949662	EUR+AFR	binary
Phe_286_2	2	127960571	128307706	347136	EUR+AFR	binary
Phe_286_7	1	169090748	169467654	376907	EUR+AFR	binary
Phe_286_7	4	111641186	111716513	75328	EUR+AFR	binary
Phe_286_7	9	135899711	136399711	500001	EUR+AFR	binary
Phe_286_7	11	46555222	47220778	665557	EUR+AFR	binary
Phe_286_8	1	169081792	169467654	385863	EUR+AFR	binary
Phe_286_8	4	155501188	155545072	43885	EUR+AFR	binary
Phe_286_8	4	187185385	187213883	28499	EUR+AFR	binary
Phe_286_8	9	135899711	136399711	500001	EUR+AFR	binary
Phe_286_8	11	46349696	47220778	871083	EUR+AFR	binary
Phe_286_81	1	169090748	169467654	376907	EUR+AFR	binary
Phe_286_81	4	155501188	155545072	43885	EUR+AFR	binary
Phe_286_81	4	187185385	187213883	28499	EUR+AFR	binary
Phe_286_81	9	135899711	136399711	500001	EUR+AFR	binary
Phe_286_81	11	46349696	47220778	871083	EUR+AFR	binary
Phe_286_9	1	169090748	169467654	376907	EUR+AFR	binary
Phe_286_9	4	111665783	111718067	52285	EUR+AFR	binary
Phe_287	1	247719769	247722588	2820	EUR+AFR	binary
Phe_287	2	43451957	43864089	412133	EUR+AFR	binary
Phe_287	3	12235723	12437978	202256	EUR+AFR	binary
Phe_287	3	56848999	56865776	16778	EUR+AFR	binary
Phe_287	3	184077557	184090266	12710	EUR+AFR	binary
Phe_287	6	33541719	33552202	10484	EUR+AFR	binary
Phe_287	6	135390836	135435501	44666	EUR+AFR	binary
Phe_287	9	4823770	5323770	500001	EUR+AFR	binary
Phe_287	9	135920196	136275910	355715	EUR+AFR	binary
Phe_287	10	64874754	65357438	482685	EUR+AFR	binary
Phe_287	20	1920578	1931001	10424	EUR+AFR	binary
Phe_287	20	57598808	57743943	145136	EUR+AFR	binary
Phe_287	22	44324727	44379565	54839	EUR+AFR	binary
Phe_287	19	16185559	16216914	31356	EUR+AFR	binary
Phe_287_3	1	247719769	247722588	2820	EUR+AFR	binary
Phe_287_3	2	43451957	43864089	412133	EUR+AFR	binary
Phe_287_3	3	12235723	12462024	226302	EUR+AFR	binary
Phe_287_3	3	56848999	56865776	16778	EUR+AFR	binary
Phe_287_3	3	184077557	184090266	12710	EUR+AFR	binary
Phe_287_3	6	33541719	33552202	10484	EUR+AFR	binary
Phe_287_3	6	135390836	135435501	44666	EUR+AFR	binary
Phe_287_3	9	4823770	5323770	500001	EUR+AFR	binary
Phe_287_3	9	135920196	136275910	355715	EUR+AFR	binary
Phe_287_3	10	64874754	65357438	482685	EUR+AFR	binary
Phe_287_3	20	1918487	1931001	12515	EUR+AFR	binary
Phe_287_3	20	57598808	57743943	145136	EUR+AFR	binary
Phe_287_3	22	44324727	44379565	54839	EUR+AFR	binary
Phe_287_3	19	16185559	16216914	31356	EUR+AFR	binary
Phe_288	1	36937059	36958213	21155	EUR+AFR	binary
Phe_288	1	158987241	159174683	187443	EUR+AFR	binary
Phe_288	1	161182484	161220666	38183	EUR+AFR	binary
Phe_288	1	162693795	162716893	23099	EUR+AFR	binary
Phe_288	5	1280128	1285974	5847	EUR+AFR	binary
Phe_288	7	92158370	92658370	500001	EUR+AFR	binary
Phe_288	9	4823770	5323770	500001	EUR+AFR	binary
Phe_288	12	111833788	112273499	439712	EUR+AFR	binary
Phe_288	17	38122686	38219005	96320	EUR+AFR	binary
Phe_288_1	17	38127112	38218773	91662	EUR+AFR	binary
Phe_288_1	19	43903100	44403100	500001	EUR+AFR	binary
Phe_288_1	1	120415986	120553996	138011	EUR+AFR	binary
Phe_288_1	1	151028929	151122489	93561	EUR+AFR	binary
Phe_288_1	1	158987241	159174683	187443	EUR+AFR	binary
Phe_288_11	17	38127112	38218773	91662	EUR+AFR	binary
Phe_288_11	1	154522248	154534766	12519	EUR+AFR	binary
Phe_288_11	1	158987241	159174683	187443	EUR+AFR	binary
Phe_288_11	1	162862846	162864780	1935	EUR+AFR	binary
Phe_288_2	1	36937059	36958213	21155	EUR+AFR	binary
Phe_288_2	1	151028929	151122489	93561	EUR+AFR	binary
Phe_288_2	1	152860348	153053464	193117	EUR+AFR	binary
Phe_288_2	1	153582403	153678986	96584	EUR+AFR	binary
Phe_288_2	1	159174683	159509251	334569	EUR+AFR	binary
Phe_288_2	5	1280128	1285974	5847	EUR+AFR	binary
Phe_288_2	7	92158370	92658370	500001	EUR+AFR	binary
Phe_288_2	9	4823770	5323770	500001	EUR+AFR	binary
Phe_288_2	12	111833788	112273499	439712	EUR+AFR	binary
Phe_288_2	17	38122686	38219005	96320	EUR+AFR	binary
Phe_289	6	25616453	26123502	507050	EUR+AFR	binary
Phe_289	6	135390836	135435501	44666	EUR+AFR	binary
Phe_289	9	4823770	5323770	500001	EUR+AFR	binary
Phe_327	1	107179944	107199284	19341	EUR+AFR+EAS	binary
Phe_327	2	66730783	66799986	69204	EUR+AFR+EAS	binary
Phe_327	4	102921704	103292422	370719	EUR+AFR+EAS	binary
Phe_327	6	38327713	38470087	142375	EUR+AFR+EAS	binary
Phe_327	11	27646157	27655318	9162	EUR+AFR+EAS	binary
Phe_327_3	1	112277597	112318484	40888	EUR+AFR+EAS	binary
Phe_327_3	2	605176	653874	48699	EUR+AFR+EAS	binary
Phe_327_3	2	58872058	58944795	72738	EUR+AFR+EAS	binary
Phe_327_3	3	85396778	85669779	273002	EUR+AFR+EAS	binary
Phe_327_3	3	185754239	185840443	86205	EUR+AFR+EAS	binary
Phe_327_3	4	102921704	103292422	370719	EUR+AFR+EAS	binary
Phe_327_3	6	28747413	28895648	148236	EUR+AFR+EAS	binary
Phe_327_3	6	98310727	98684466	373740	EUR+AFR+EAS	binary
Phe_327_3	7	1855531	2071132	215602	EUR+AFR+EAS	binary
Phe_327_3	7	5390243	5395553	5311	EUR+AFR+EAS	binary
Phe_327_3	7	114593865	114644457	50593	EUR+AFR+EAS	binary
Phe_327_3	10	77534000	77657971	123972	EUR+AFR+EAS	binary
Phe_327_3	10	102598536	102604514	5979	EUR+AFR+EAS	binary
Phe_327_3	11	64351721	64487019	135299	EUR+AFR+EAS	binary
Phe_327_3	16	53799507	53845487	45981	EUR+AFR+EAS	binary
Phe_327_32	1	73069423	73259276	189854	EUR+AFR+EAS	binary
Phe_327_32	1	112277597	112318484	40888	EUR+AFR+EAS	binary
Phe_327_32	2	58847953	58991868	143916	EUR+AFR+EAS	binary
Phe_327_32	3	185729753	185845597	115845	EUR+AFR+EAS	binary
Phe_327_32	4	102921704	103228830	307127	EUR+AFR+EAS	binary
Phe_327_32	6	98398142	98664414	266273	EUR+AFR+EAS	binary
Phe_327_32	7	1860733	2110346	249614	EUR+AFR+EAS	binary
Phe_327_32	7	114593865	114644457	50593	EUR+AFR+EAS	binary
Phe_327_32	11	28379460	28576651	197192	EUR+AFR+EAS	binary
Phe_327_32	15	46305384	46585774	280391	EUR+AFR+EAS	binary
Phe_327_32	16	53797908	53845487	47580	EUR+AFR+EAS	binary
Phe_327_4	2	66730783	66799986	69204	EUR+AFR+EAS	binary
Phe_327_7	1	107171134	107199284	28151	EUR+AFR	binary
Phe_327_7	2	4018661	4047417	28757	EUR+AFR	binary
Phe_327_7	2	66730783	66799986	69204	EUR+AFR	binary
Phe_327_7	2	68037213	68072763	35551	EUR+AFR	binary
Phe_327_7	2	124919174	124932091	12918	EUR+AFR	binary
Phe_327_7	2	159119095	159525960	406866	EUR+AFR	binary
Phe_327_7	4	38930469	38934249	3781	EUR+AFR	binary
Phe_327_7	6	38327713	38470087	142375	EUR+AFR	binary
Phe_327_7	7	88310323	88369166	58844	EUR+AFR	binary
Phe_327_7	9	8817060	8840840	23781	EUR+AFR	binary
Phe_327_7	11	8334841	8335495	655	EUR+AFR	binary
Phe_327_7	15	36181554	36208998	27445	EUR+AFR	binary
Phe_327_7	15	68033922	68108572	74651	EUR+AFR	binary
Phe_327_7	16	52624535	52650047	25513	EUR+AFR	binary
Phe_327_7	17	46694415	46754508	60094	EUR+AFR	binary
Phe_327_7	20	62779974	62797873	17900	EUR+AFR	binary
Phe_327_71	1	107179944	107336448	156505	EUR+AFR	binary
Phe_327_71	2	4017004	4048065	31062	EUR+AFR	binary
Phe_327_71	2	66730783	66799986	69204	EUR+AFR	binary
Phe_327_71	2	159119095	159525960	406866	EUR+AFR	binary
Phe_327_71	3	130508573	130559230	50658	EUR+AFR	binary
Phe_327_71	4	38922567	38934249	11683	EUR+AFR	binary
Phe_327_71	6	38399009	38470087	71079	EUR+AFR	binary
Phe_327_71	7	1378567	1392501	13935	EUR+AFR	binary
Phe_327_71	7	88309889	88407027	97139	EUR+AFR	binary
Phe_327_71	9	8817060	8840840	23781	EUR+AFR	binary
Phe_327_71	9	129507878	129523237	15360	EUR+AFR	binary
Phe_327_71	10	131684856	131694085	9230	EUR+AFR	binary
Phe_327_71	11	8334841	8335495	655	EUR+AFR	binary
Phe_327_71	11	27541623	27730556	188934	EUR+AFR	binary
Phe_327_71	13	74710374	74737422	27049	EUR+AFR	binary
Phe_327_71	15	36181554	36208998	27445	EUR+AFR	binary
Phe_327_71	15	47237325	47360367	123043	EUR+AFR	binary
Phe_327_71	15	67869289	68152198	282910	EUR+AFR	binary
Phe_327_71	16	52536885	52650909	114025	EUR+AFR	binary
Phe_327_71	17	46699669	46757575	57907	EUR+AFR	binary
Phe_327_71	20	62784815	62797873	13059	EUR+AFR	binary
Phe_332	4	90626098	90678541	52444	EUR+AFR	binary
Phe_332	12	40484202	40984202	500001	EUR+AFR	binary
Phe_332	17	43669931	43824360	154430	EUR+AFR	binary
Phe_333	2	66730783	66799986	69204	EUR+AFR	binary
Phe_333	21	42513675	42541202	27528	EUR+AFR	binary
Phe_333_1	2	62835070	63449561	614492	EUR+AFR	binary
Phe_333_1	5	67773706	67850860	77155	EUR+AFR	binary
Phe_333_1	6	43233990	43364043	130054	EUR+AFR	binary
Phe_333_1	21	42513675	42545250	31576	EUR+AFR	binary
Phe_335	6	32419959	32614943	194985	EUR+AFR	binary
Phe_337	19	15974273	15991914	17642	EUR+AFR	binary
Phe_337_1	1	120200606	120269991	69386	EUR+AFR	binary
Phe_337_1	19	15962509	15991914	29406	EUR+AFR	binary
Phe_338	6	34548206	34831761	283556	EUR+AFR+EAS	binary
Phe_340	6	12653957	13153957	500001	EUR+AFR+EAS	binary
Phe_340	6	96854444	97067028	212585	EUR+AFR+EAS	binary
Phe_340	12	57513866	57533690	19825	EUR+AFR+EAS	binary
Phe_348	22	44324727	44379565	54839	EUR+AFR	binary
Phe_348_8	22	44324727	44379565	54839	EUR+AFR	binary
Phe_350	4	102865304	103292422	427119	EUR+AFR+EAS	binary
Phe_350	11	113520059	113639232	119174	EUR+AFR+EAS	binary
Phe_350	16	53799507	53845487	45981	EUR+AFR+EAS	binary
Phe_350_2	4	102865304	103228830	363527	EUR+AFR+EAS	binary
Phe_350_2	14	47239743	47416511	176769	EUR+AFR+EAS	binary
Phe_350_2	16	53797908	53845487	47580	EUR+AFR+EAS	binary
Phe_351	16	53798319	53831771	33453	EUR+AFR+EAS	binary
Phe_352_2	6	44440781	44447598	6818	EUR+AFR	binary
Phe_356	1	120241771	120272477	30707	EUR+AFR	binary
Phe_356	2	27598097	27752871	154775	EUR+AFR	binary
Phe_356	6	34548206	35162141	613936	EUR+AFR	binary
Phe_356	7	55952097	56162172	210076	EUR+AFR	binary
Phe_356	19	15974273	15991914	17642	EUR+AFR	binary
Phe_361	11	92568633	92625457	56825	EUR+AFR	binary
Phe_362	1	196646176	196937536	291361	EUR+AFR+EAS	binary
Phe_362	1	207882401	208049502	167102	EUR+AFR+EAS	binary
Phe_362	4	110435820	110935820	500001	EUR+AFR+EAS	binary
Phe_362	10	124202126	124235355	33230	EUR+AFR+EAS	binary
Phe_362	15	28307735	28481594	173860	EUR+AFR+EAS	binary
Phe_362	16	53797908	53845487	47580	EUR+AFR+EAS	binary
Phe_362	16	56995236	57005479	10244	EUR+AFR+EAS	binary
Phe_362	16	86724388	86733730	9343	EUR+AFR+EAS	binary
Phe_362	19	6710782	6724340	13559	EUR+AFR+EAS	binary
Phe_362	22	39630287	39648097	17811	EUR+AFR+EAS	binary
Phe_362_2	1	196646176	196717153	70978	EUR+AFR+EAS	binary
Phe_362_2	1	207917499	208039471	121973	EUR+AFR+EAS	binary
Phe_362_2	3	153956737	154061255	104519	EUR+AFR+EAS	binary
Phe_362_2	4	110435820	110935820	500001	EUR+AFR+EAS	binary
Phe_362_2	5	39199134	39331894	132761	EUR+AFR+EAS	binary
Phe_362_2	6	31905130	31930462	25333	EUR+AFR+EAS	binary
Phe_362_2	6	43813586	43829629	16044	EUR+AFR+EAS	binary
Phe_362_2	10	124202126	124234037	31912	EUR+AFR+EAS	binary
Phe_362_2	12	56115585	56213297	97713	EUR+AFR+EAS	binary
Phe_362_2	14	68877250	68947332	70083	EUR+AFR+EAS	binary
Phe_362_2	15	28356859	28533565	176707	EUR+AFR+EAS	binary
Phe_362_2	15	75044238	75136694	92457	EUR+AFR+EAS	binary
Phe_362_2	16	56995236	56996158	923	EUR+AFR+EAS	binary
Phe_362_2	16	86724388	86733730	9343	EUR+AFR+EAS	binary
Phe_362_2	19	6710782	6718387	7606	EUR+AFR+EAS	binary
Phe_362_2	22	38228666	38728666	500001	EUR+AFR+EAS	binary
Phe_362_2	22	39631547	39647580	16034	EUR+AFR+EAS	binary
Phe_362_21	1	196350391	196850391	500001	EUR+AFR	binary
Phe_362_21	1	207882401	208049502	167102	EUR+AFR	binary
Phe_362_21	4	110435820	110935820	500001	EUR+AFR	binary
Phe_362_21	5	39199134	39345306	146173	EUR+AFR	binary
Phe_362_21	6	17352870	17852870	500001	EUR+AFR	binary
Phe_362_21	6	43805296	43829629	24334	EUR+AFR	binary
Phe_362_21	6	116423244	116469584	46341	EUR+AFR	binary
Phe_362_21	10	124154169	124234037	79869	EUR+AFR	binary
Phe_362_21	11	88670049	89058101	388053	EUR+AFR	binary
Phe_362_21	12	56115585	56213297	97713	EUR+AFR	binary
Phe_362_21	14	68818976	68888534	69559	EUR+AFR	binary
Phe_362_21	15	28356859	28579547	222689	EUR+AFR	binary
Phe_362_21	16	56995236	57005479	10244	EUR+AFR	binary
Phe_362_21	18	581123	597950	16828	EUR+AFR	binary
Phe_362_21	19	5813766	5846277	32512	EUR+AFR	binary
Phe_362_21	19	6710782	6724340	13559	EUR+AFR	binary
Phe_362_21	19	45392254	45424514	32261	EUR+AFR	binary
Phe_362_21	22	39630287	39647580	17294	EUR+AFR	binary
Phe_362_23	16	86465325	86965325	500001	EUR+AFR	binary
Phe_362_26	1	56915593	57016131	100539	EUR+AFR	binary
Phe_362_26	2	46425121	46458927	33807	EUR+AFR	binary
Phe_362_26	2	112270198	112286769	16572	EUR+AFR	binary
Phe_362_26	2	227759720	227956664	196945	EUR+AFR	binary
Phe_362_26	3	25573009	25602890	29882	EUR+AFR	binary
Phe_362_26	3	153956737	154134251	177515	EUR+AFR	binary
Phe_362_26	5	148593202	148652302	59101	EUR+AFR	binary
Phe_362_26	6	10185413	10217789	32377	EUR+AFR	binary
Phe_362_26	9	21995882	22072719	76838	EUR+AFR	binary
Phe_362_26	9	113792417	113824608	32192	EUR+AFR	binary
Phe_362_26	11	124704084	124706880	2797	EUR+AFR	binary
Phe_362_26	13	111039949	111064417	24469	EUR+AFR	binary
Phe_362_26	16	86724388	86733730	9343	EUR+AFR	binary
Phe_362_26	18	56946701	56953338	6638	EUR+AFR	binary
Phe_362_27	1	196646176	196894465	248290	EUR+AFR	binary
Phe_362_27	6	31905130	31930462	25333	EUR+AFR	binary
Phe_362_27	10	124202126	124234037	31912	EUR+AFR	binary
Phe_362_27	12	56115585	56213297	97713	EUR+AFR	binary
Phe_362_27	19	6710782	6718387	7606	EUR+AFR	binary
Phe_362_29	1	196646176	196717153	70978	EUR+AFR	binary
Phe_362_29	1	207917499	208039471	121973	EUR+AFR	binary
Phe_362_29	5	39199134	39331894	132761	EUR+AFR	binary
Phe_362_29	6	31905130	31930462	25333	EUR+AFR	binary
Phe_362_29	6	43816377	43829629	13253	EUR+AFR	binary
Phe_362_29	10	124202126	124234037	31912	EUR+AFR	binary
Phe_362_29	15	28356859	28579547	222689	EUR+AFR	binary
Phe_362_29	16	56987015	56994528	7514	EUR+AFR	binary
Phe_362_29	19	6710782	6718387	7606	EUR+AFR	binary
Phe_362_6	1	196646176	196937536	291361	EUR+AFR	binary
Phe_362_6	8	139889005	139924336	35332	EUR+AFR	binary
Phe_362_9	10	114749734	114817009	67276	EUR+AFR	binary
Phe_363	6	32611860	32648500	36641	EUR+AFR	binary
Phe_363	15	28356859	28579547	222689	EUR+AFR	binary
Phe_364	1	86647258	86713521	66264	EUR+AFR	binary
Phe_364	1	169056946	169057969	1024	EUR+AFR	binary
Phe_364	7	107596372	107600587	4216	EUR+AFR	binary
Phe_364	9	137517022	137517027	6	EUR+AFR	binary
Phe_364	12	53152801	53197897	45097	EUR+AFR	binary
Phe_364	18	53170871	53450864	279994	EUR+AFR	binary
Phe_364_5	1	62774940	62803483	28544	EUR+AFR	binary
Phe_364_5	1	86647258	86713521	66264	EUR+AFR	binary
Phe_364_5	1	169056946	169057969	1024	EUR+AFR	binary
Phe_364_5	2	69381534	69420596	39063	EUR+AFR	binary
Phe_364_5	7	107596372	107600587	4216	EUR+AFR	binary
Phe_364_5	8	124202236	124379755	177520	EUR+AFR	binary
Phe_364_5	9	137517022	137517027	6	EUR+AFR	binary
Phe_364_5	18	53170871	53450864	279994	EUR+AFR	binary
Phe_365	1	3044871	3053957	9087	EUR+AFR+EAS	binary
Phe_365	1	8392592	8503242	110651	EUR+AFR+EAS	binary
Phe_365	1	12608489	12649332	40844	EUR+AFR+EAS	binary
Phe_365	1	32159588	32228004	68417	EUR+AFR+EAS	binary
Phe_365	1	36496479	36614713	118235	EUR+AFR+EAS	binary
Phe_365	1	46041100	46598273	557174	EUR+AFR+EAS	binary
Phe_365	1	54123873	54197141	73269	EUR+AFR+EAS	binary
Phe_365	1	68049649	68052064	2416	EUR+AFR+EAS	binary
Phe_365	1	68831799	68862622	30824	EUR+AFR+EAS	binary
Phe_365	1	86486582	86714346	227765	EUR+AFR+EAS	binary
Phe_365	1	88197017	88229627	32611	EUR+AFR+EAS	binary
Phe_365	1	92041515	92094044	52530	EUR+AFR+EAS	binary
Phe_365	1	149892872	149995265	102394	EUR+AFR+EAS	binary
Phe_365	1	165670958	165743523	72566	EUR+AFR+EAS	binary
Phe_365	1	171605478	172084683	479206	EUR+AFR+EAS	binary
Phe_365	1	219501577	219572906	71330	EUR+AFR+EAS	binary
Phe_365	1	219807696	219984586	176891	EUR+AFR+EAS	binary
Phe_365	1	222013255	222020150	6896	EUR+AFR+EAS	binary
Phe_365	1	227220437	227677723	457287	EUR+AFR+EAS	binary
Phe_365	2	12876918	13005776	128859	EUR+AFR+EAS	binary
Phe_365	2	19313652	19462577	148926	EUR+AFR+EAS	binary
Phe_365	2	28304061	28419326	115266	EUR+AFR+EAS	binary
Phe_365	2	55716637	55944508	227872	EUR+AFR+EAS	binary
Phe_365	2	66536557	66605631	69075	EUR+AFR+EAS	binary
Phe_365	2	111598407	111704760	106354	EUR+AFR+EAS	binary
Phe_365	2	153299488	153369892	70405	EUR+AFR+EAS	binary
Phe_365	2	213696790	213763141	66352	EUR+AFR+EAS	binary
Phe_365	2	227724049	227952154	228106	EUR+AFR+EAS	binary
Phe_365	2	241912941	241946933	33993	EUR+AFR+EAS	binary
Phe_365	3	25339647	25349414	9768	EUR+AFR+EAS	binary
Phe_365	3	56866705	56876636	9932	EUR+AFR+EAS	binary
Phe_365	3	58011419	58035497	24079	EUR+AFR+EAS	binary
Phe_365	3	64395147	64446112	50966	EUR+AFR+EAS	binary
Phe_365	3	66835382	66867603	32222	EUR+AFR+EAS	binary
Phe_365	3	85071640	85198437	126798	EUR+AFR+EAS	binary
Phe_365	3	88375523	88471367	95845	EUR+AFR+EAS	binary
Phe_365	3	99078606	99151929	73324	EUR+AFR+EAS	binary
Phe_365	3	99152799	99152804	6	EUR+AFR+EAS	binary
Phe_365	3	169196978	169243752	46775	EUR+AFR+EAS	binary
Phe_365	3	171926691	171999005	72315	EUR+AFR+EAS	binary
Phe_365	3	186128816	186184328	55513	EUR+AFR+EAS	binary
Phe_365	3	188022311	188066953	44643	EUR+AFR+EAS	binary
Phe_365	4	7847611	7928191	80581	EUR+AFR+EAS	binary
Phe_365	4	95129238	95318346	189109	EUR+AFR+EAS	binary
Phe_365	4	111713719	112213719	500001	EUR+AFR+EAS	binary
Phe_365	4	126372742	126422809	50068	EUR+AFR+EAS	binary
Phe_365	5	14764442	14857723	93282	EUR+AFR+EAS	binary
Phe_365	5	31925190	31968768	43579	EUR+AFR+EAS	binary
Phe_365	5	34698877	34737990	39114	EUR+AFR+EAS	binary
Phe_365	5	51985986	52069712	83727	EUR+AFR+EAS	binary
Phe_365	5	55576016	55578661	2646	EUR+AFR+EAS	binary
Phe_365	5	87520793	87919700	398908	EUR+AFR+EAS	binary
Phe_365	5	108046013	108248885	202873	EUR+AFR+EAS	binary
Phe_365	5	128918224	129028613	110390	EUR+AFR+EAS	binary
Phe_365	5	172150529	172213221	62693	EUR+AFR+EAS	binary
Phe_365	6	593109	643694	50586	EUR+AFR+EAS	binary
Phe_365	6	1533116	1548369	15254	EUR+AFR+EAS	binary
Phe_365	6	36361409	36602506	241098	EUR+AFR+EAS	binary
Phe_365	6	45465753	45522660	56908	EUR+AFR+EAS	binary
Phe_365	6	51406848	51481315	74468	EUR+AFR+EAS	binary
Phe_365	6	122388851	122447629	58779	EUR+AFR+EAS	binary
Phe_365	6	136370658	136481391	110734	EUR+AFR+EAS	binary
Phe_365	6	148830586	148854984	24399	EUR+AFR+EAS	binary
Phe_365	7	11677452	11704538	27087	EUR+AFR+EAS	binary
Phe_365	7	35748318	35796932	48615	EUR+AFR+EAS	binary
Phe_365	7	39056649	39079455	22807	EUR+AFR+EAS	binary
Phe_365	7	116141778	116183003	41226	EUR+AFR+EAS	binary
Phe_365	7	117599514	117636111	36598	EUR+AFR+EAS	binary
Phe_365	8	17477678	17552047	74370	EUR+AFR+EAS	binary
Phe_365	8	30415984	30534563	118580	EUR+AFR+EAS	binary
Phe_365	8	72565103	72598450	33348	EUR+AFR+EAS	binary
Phe_365	8	78835777	79003651	167875	EUR+AFR+EAS	binary
Phe_365	8	108198824	108285591	86768	EUR+AFR+EAS	binary
Phe_365	8	124365166	124647557	282392	EUR+AFR+EAS	binary
Phe_365	8	131593322	131637962	44641	EUR+AFR+EAS	binary
Phe_365	9	16495987	16658392	162406	EUR+AFR+EAS	binary
Phe_365	9	16919058	16937046	17989	EUR+AFR+EAS	binary
Phe_365	9	17513107	17523640	10534	EUR+AFR+EAS	binary
Phe_365	9	19790795	19832327	41533	EUR+AFR+EAS	binary
Phe_365	9	21974218	22077543	103326	EUR+AFR+EAS	binary
Phe_365	9	76503064	76622068	119005	EUR+AFR+EAS	binary
Phe_365	9	89252706	89301225	48520	EUR+AFR+EAS	binary
Phe_365	9	107689502	107722735	33234	EUR+AFR+EAS	binary
Phe_365	9	116918829	116918835	7	EUR+AFR+EAS	binary
Phe_365	9	129370576	129408513	37938	EUR+AFR+EAS	binary
Phe_365	9	136684363	136733482	49120	EUR+AFR+EAS	binary
Phe_365	10	60265656	60375857	110202	EUR+AFR+EAS	binary
Phe_365	10	69991853	70062507	70655	EUR+AFR+EAS	binary
Phe_365	10	81965655	82201116	235462	EUR+AFR+EAS	binary
Phe_365	10	90013195	90051317	38123	EUR+AFR+EAS	binary
Phe_365	10	94927739	94965772	38034	EUR+AFR+EAS	binary
Phe_365	10	96012950	96040394	27445	EUR+AFR+EAS	binary
Phe_365	10	118545265	118591134	45870	EUR+AFR+EAS	binary
Phe_365	10	126309448	126560077	250630	EUR+AFR+EAS	binary
Phe_365	11	19939764	19958820	19057	EUR+AFR+EAS	binary
Phe_365	11	33393940	33420598	26659	EUR+AFR+EAS	binary
Phe_365	11	47130593	47630593	500001	EUR+AFR+EAS	binary
Phe_365	11	65212447	65342981	130535	EUR+AFR+EAS	binary
Phe_365	11	86399065	86412880	13816	EUR+AFR+EAS	binary
Phe_365	11	120198728	120361394	162667	EUR+AFR+EAS	binary
Phe_365	11	130266117	130282078	15962	EUR+AFR+EAS	binary
Phe_365	12	83938153	84132104	193952	EUR+AFR+EAS	binary
Phe_365	12	106991545	107291383	299839	EUR+AFR+EAS	binary
Phe_365	12	108975623	109024116	48494	EUR+AFR+EAS	binary
Phe_365	12	124642803	124683414	40612	EUR+AFR+EAS	binary
Phe_365	13	22654608	22683159	28552	EUR+AFR+EAS	binary
Phe_365	13	76255872	76343051	87180	EUR+AFR+EAS	binary
Phe_365	13	99635611	99762453	126843	EUR+AFR+EAS	binary
Phe_365	13	109172453	109267985	95533	EUR+AFR+EAS	binary
Phe_365	13	110756664	110777939	21276	EUR+AFR+EAS	binary
Phe_365	14	23372913	23476026	103114	EUR+AFR+EAS	binary
Phe_365	14	34711456	34760698	49243	EUR+AFR+EAS	binary
Phe_365	14	60789176	61108825	319650	EUR+AFR+EAS	binary
Phe_365	14	65061688	65125995	64308	EUR+AFR+EAS	binary
Phe_365	14	74925150	75029854	104705	EUR+AFR+EAS	binary
Phe_365	14	91883499	92012673	129175	EUR+AFR+EAS	binary
Phe_365	15	48259719	48668941	409223	EUR+AFR+EAS	binary
Phe_365	15	57042759	57596350	553592	EUR+AFR+EAS	binary
Phe_365	15	61936356	61958660	22305	EUR+AFR+EAS	binary
Phe_365	15	71860846	71886234	25389	EUR+AFR+EAS	binary
Phe_365	15	74219582	74225518	5937	EUR+AFR+EAS	binary
Phe_365	15	101201604	101210973	9370	EUR+AFR+EAS	binary
Phe_365	16	51442634	51482321	39688	EUR+AFR+EAS	binary
Phe_365	16	77538003	77661732	123730	EUR+AFR+EAS	binary
Phe_365	16	86465334	86472884	7551	EUR+AFR+EAS	binary
Phe_365	17	2017029	2220815	203787	EUR+AFR+EAS	binary
Phe_365	17	10020505	10033679	13175	EUR+AFR+EAS	binary
Phe_365	17	44912736	44937669	24934	EUR+AFR+EAS	binary
Phe_365	17	67421476	67446161	24686	EUR+AFR+EAS	binary
Phe_365	19	794800	818955	24156	EUR+AFR+EAS	binary
Phe_365	19	11289826	11303469	13644	EUR+AFR+EAS	binary
Phe_365	20	6440476	6584604	144129	EUR+AFR+EAS	binary
Phe_365	20	45756772	45839078	82307	EUR+AFR+EAS	binary
Phe_365	20	49047848	49063830	15983	EUR+AFR+EAS	binary
Phe_365	22	19832386	19873357	40972	EUR+AFR+EAS	binary
Phe_365	22	28603212	29131788	528577	EUR+AFR+EAS	binary
Phe_365	22	33201004	33237191	36188	EUR+AFR+EAS	binary
Phe_365	22	38103545	38208260	104716	EUR+AFR+EAS	binary
Phe_365	21	36723329	36741549	18221	EUR+AFR+EAS	binary
Phe_365_1	1	3051621	3054106	2486	EUR+AFR+EAS	binary
Phe_365_1	1	8393871	8503242	109372	EUR+AFR+EAS	binary
Phe_365_1	1	12402131	12902131	500001	EUR+AFR+EAS	binary
Phe_365_1	1	32160918	32228004	67087	EUR+AFR+EAS	binary
Phe_365_1	1	46041100	46603348	562249	EUR+AFR+EAS	binary
Phe_365_1	1	68837169	68907527	70359	EUR+AFR+EAS	binary
Phe_365_1	1	92050101	92080059	29959	EUR+AFR+EAS	binary
Phe_365_1	1	149892872	149995265	102394	EUR+AFR+EAS	binary
Phe_365_1	1	165670958	165743523	72566	EUR+AFR+EAS	binary
Phe_365_1	1	171605478	171642167	36690	EUR+AFR+EAS	binary
Phe_365_1	1	219374030	219451442	77413	EUR+AFR+EAS	binary
Phe_365_1	1	222013255	222020150	6896	EUR+AFR+EAS	binary
Phe_365_1	1	227220437	227618836	398400	EUR+AFR+EAS	binary
Phe_365_1	2	12876918	13005776	128859	EUR+AFR+EAS	binary
Phe_365_1	2	19353641	19452564	98924	EUR+AFR+EAS	binary
Phe_365_1	2	56004592	56115468	110877	EUR+AFR+EAS	binary
Phe_365_1	2	66536557	66624091	87535	EUR+AFR+EAS	binary
Phe_365_1	2	111598407	111704760	106354	EUR+AFR+EAS	binary
Phe_365_1	2	153296094	153366827	70734	EUR+AFR+EAS	binary
Phe_365_1	2	227759720	227904939	145220	EUR+AFR+EAS	binary
Phe_365_1	3	25338994	25349414	10421	EUR+AFR+EAS	binary
Phe_365_1	3	25621302	25621762	461	EUR+AFR+EAS	binary
Phe_365_1	3	48719638	49249871	530234	EUR+AFR+EAS	binary
Phe_365_1	3	58011419	58038343	26925	EUR+AFR+EAS	binary
Phe_365_1	3	64395808	64422353	26546	EUR+AFR+EAS	binary
Phe_365_1	3	66837509	66874105	36597	EUR+AFR+EAS	binary
Phe_365_1	3	85094052	85198437	104386	EUR+AFR+EAS	binary
Phe_365_1	3	88375523	88452746	77224	EUR+AFR+EAS	binary
Phe_365_1	3	99084991	99144245	59255	EUR+AFR+EAS	binary
Phe_365_1	3	99152799	99152804	6	EUR+AFR+EAS	binary
Phe_365_1	3	100601059	100704184	103126	EUR+AFR+EAS	binary
Phe_365_1	3	171992009	171999005	6997	EUR+AFR+EAS	binary
Phe_365_1	3	186128816	186131600	2785	EUR+AFR+EAS	binary
Phe_365_1	4	7563537	8063537	500001	EUR+AFR+EAS	binary
Phe_365_1	4	95058755	95258680	199926	EUR+AFR+EAS	binary
Phe_365_1	4	111713719	112213719	500001	EUR+AFR+EAS	binary
Phe_365_1	5	31952051	31968768	16718	EUR+AFR+EAS	binary
Phe_365_1	5	51989647	52069314	79668	EUR+AFR+EAS	binary
Phe_365_1	5	55326016	55826016	500001	EUR+AFR+EAS	binary
Phe_365_1	5	128918224	129018314	100091	EUR+AFR+EAS	binary
Phe_365_1	5	131247790	131524299	276510	EUR+AFR+EAS	binary
Phe_365_1	5	172150529	172210328	59800	EUR+AFR+EAS	binary
Phe_365_1	6	593109	643694	50586	EUR+AFR+EAS	binary
Phe_365_1	6	1533116	1549446	16331	EUR+AFR+EAS	binary
Phe_365_1	6	36363923	36601456	237534	EUR+AFR+EAS	binary
Phe_365_1	6	50788778	50940677	151900	EUR+AFR+EAS	binary
Phe_365_1	6	122389643	122500403	110761	EUR+AFR+EAS	binary
Phe_365_1	6	136370658	136478548	107891	EUR+AFR+EAS	binary
Phe_365_1	6	148831153	148867757	36605	EUR+AFR+EAS	binary
Phe_365_1	7	14235236	14245451	10216	EUR+AFR+EAS	binary
Phe_365_1	7	45980798	46022511	41714	EUR+AFR+EAS	binary
Phe_365_1	7	116141778	116182782	41005	EUR+AFR+EAS	binary
Phe_365_1	7	117604223	117669006	64784	EUR+AFR+EAS	binary
Phe_365_1	7	134510505	134518136	7632	EUR+AFR+EAS	binary
Phe_365_1	8	17501192	17544130	42939	EUR+AFR+EAS	binary
Phe_365_1	8	30415984	30522958	106975	EUR+AFR+EAS	binary
Phe_365_1	8	72565103	72598450	33348	EUR+AFR+EAS	binary
Phe_365_1	8	78924203	78977693	53491	EUR+AFR+EAS	binary
Phe_365_1	8	124542519	124647557	105039	EUR+AFR+EAS	binary
Phe_365_1	9	13137229	13345334	208106	EUR+AFR+EAS	binary
Phe_365_1	9	14140919	14158854	17936	EUR+AFR+EAS	binary
Phe_365_1	9	14850816	14890268	39453	EUR+AFR+EAS	binary
Phe_365_1	9	16619529	16658392	38864	EUR+AFR+EAS	binary
Phe_365_1	9	16919058	16937046	17989	EUR+AFR+EAS	binary
Phe_365_1	9	17513107	17523640	10534	EUR+AFR+EAS	binary
Phe_365_1	9	18521461	18574893	53433	EUR+AFR+EAS	binary
Phe_365_1	9	19790795	19832327	41533	EUR+AFR+EAS	binary
Phe_365_1	9	21974218	22077543	103326	EUR+AFR+EAS	binary
Phe_365_1	9	24295513	24795513	500001	EUR+AFR+EAS	binary
Phe_365_1	9	89258522	89305003	46482	EUR+AFR+EAS	binary
Phe_365_1	9	107691362	107695848	4487	EUR+AFR+EAS	binary
Phe_365_1	9	129370576	129401550	30975	EUR+AFR+EAS	binary
Phe_365_1	9	134448637	134638172	189536	EUR+AFR+EAS	binary
Phe_365_1	9	135895414	136395414	500001	EUR+AFR+EAS	binary
Phe_365_1	9	136711565	136725014	13450	EUR+AFR+EAS	binary
Phe_365_1	10	60264741	60364363	99623	EUR+AFR+EAS	binary
Phe_365_1	10	69991853	70059411	67559	EUR+AFR+EAS	binary
Phe_365_1	10	94930753	94965772	35020	EUR+AFR+EAS	binary
Phe_365_1	10	95998179	96039597	41419	EUR+AFR+EAS	binary
Phe_365_1	10	118545265	118568352	23088	EUR+AFR+EAS	binary
Phe_365_1	11	19939764	19954112	14349	EUR+AFR+EAS	binary
Phe_365_1	11	33393940	33420598	26659	EUR+AFR+EAS	binary
Phe_365_1	11	65211979	65337251	125273	EUR+AFR+EAS	binary
Phe_365_1	11	86399065	86410905	11841	EUR+AFR+EAS	binary
Phe_365_1	11	120199080	120353298	154219	EUR+AFR+EAS	binary
Phe_365_1	11	130266117	130282078	15962	EUR+AFR+EAS	binary
Phe_365_1	12	6954864	6997808	42945	EUR+AFR+EAS	binary
Phe_365_1	12	48150303	48160252	9950	EUR+AFR+EAS	binary
Phe_365_1	12	83938153	84132104	193952	EUR+AFR+EAS	binary
Phe_365_1	12	107042463	107291383	248921	EUR+AFR+EAS	binary
Phe_365_1	12	108975623	109018395	42773	EUR+AFR+EAS	binary
Phe_365_1	12	124651974	124682428	30455	EUR+AFR+EAS	binary
Phe_365_1	13	22657130	22683159	26030	EUR+AFR+EAS	binary
Phe_365_1	13	76255872	76332868	76997	EUR+AFR+EAS	binary
Phe_365_1	13	109222947	109267466	44520	EUR+AFR+EAS	binary
Phe_365_1	13	110758354	110777939	19586	EUR+AFR+EAS	binary
Phe_365_1	14	53929419	53975570	46152	EUR+AFR+EAS	binary
Phe_365_1	14	60792103	61186263	394161	EUR+AFR+EAS	binary
Phe_365_1	14	65047084	65118943	71860	EUR+AFR+EAS	binary
Phe_365_1	14	85864731	85931526	66796	EUR+AFR+EAS	binary
Phe_365_1	14	91877172	92014803	137632	EUR+AFR+EAS	binary
Phe_365_1	15	57042759	57596350	553592	EUR+AFR+EAS	binary
Phe_365_1	15	71862103	71891245	29143	EUR+AFR+EAS	binary
Phe_365_1	15	101200873	101210973	10101	EUR+AFR+EAS	binary
Phe_365_1	16	51455794	51482321	26528	EUR+AFR+EAS	binary
Phe_365_1	16	86373899	86409138	35240	EUR+AFR+EAS	binary
Phe_365_1	17	2015612	2205923	190312	EUR+AFR+EAS	binary
Phe_365_1	17	10027480	10033679	6200	EUR+AFR+EAS	binary
Phe_365_1	17	45477573	45786452	308880	EUR+AFR+EAS	binary
Phe_365_1	19	794800	810445	15646	EUR+AFR+EAS	binary
Phe_365_1	19	11291694	11306265	14572	EUR+AFR+EAS	binary
Phe_365_1	19	33525467	33639400	113934	EUR+AFR+EAS	binary
Phe_365_1	20	6463981	6574225	110245	EUR+AFR+EAS	binary
Phe_365_1	20	49055318	49063830	8513	EUR+AFR+EAS	binary
Phe_365_1	22	19832386	19871553	39168	EUR+AFR+EAS	binary
Phe_365_1	22	28781758	29131788	350031	EUR+AFR+EAS	binary
Phe_365_1	22	30504111	30598516	94406	EUR+AFR+EAS	binary
Phe_365_1	22	33177778	33237191	59414	EUR+AFR+EAS	binary
Phe_365_1	22	38104705	38187778	83074	EUR+AFR+EAS	binary
Phe_365_1	21	36723329	36741549	18221	EUR+AFR+EAS	binary
Phe_365_11	1	32160918	32228004	67087	EUR+AFR	binary
Phe_365_11	1	92041515	92094044	52530	EUR+AFR	binary
Phe_365_11	1	149892872	149995265	102394	EUR+AFR	binary
Phe_365_11	1	165670958	165743523	72566	EUR+AFR	binary
Phe_365_11	1	171605478	172084683	479206	EUR+AFR	binary
Phe_365_11	2	46216581	46291589	75009	EUR+AFR	binary
Phe_365_11	2	55932531	55943068	10538	EUR+AFR	binary
Phe_365_11	2	66536557	66605631	69075	EUR+AFR	binary
Phe_365_11	2	153299488	153369892	70405	EUR+AFR	binary
Phe_365_11	3	85071640	85200700	129061	EUR+AFR	binary
Phe_365_11	3	88375523	88471367	95845	EUR+AFR	binary
Phe_365_11	3	186128816	186184328	55513	EUR+AFR	binary
Phe_365_11	4	7563537	8063537	500001	EUR+AFR	binary
Phe_365_11	4	111713719	112213719	500001	EUR+AFR	binary
Phe_365_11	5	14764442	14857723	93282	EUR+AFR	binary
Phe_365_11	6	1533116	1548369	15254	EUR+AFR	binary
Phe_365_11	6	51406848	51481315	74468	EUR+AFR	binary
Phe_365_11	6	136370658	136481391	110734	EUR+AFR	binary
Phe_365_11	7	116137892	116183003	45112	EUR+AFR	binary
Phe_365_11	7	117604223	117671091	66869	EUR+AFR	binary
Phe_365_11	8	108198824	108285591	86768	EUR+AFR	binary
Phe_365_11	8	124365166	124647557	282392	EUR+AFR	binary
Phe_365_11	9	21999328	22071751	72424	EUR+AFR	binary
Phe_365_11	9	107689502	107722735	33234	EUR+AFR	binary
Phe_365_11	9	129370576	129408513	37938	EUR+AFR	binary
Phe_365_11	9	136694760	136737332	42573	EUR+AFR	binary
Phe_365_11	10	60264741	60374898	110158	EUR+AFR	binary
Phe_365_11	10	96012950	96039597	26648	EUR+AFR	binary
Phe_365_11	11	47951353	48050391	99039	EUR+AFR	binary
Phe_365_11	11	86399065	86412880	13816	EUR+AFR	binary
Phe_365_11	11	110465051	110658357	193307	EUR+AFR	binary
Phe_365_11	11	120196433	120363937	167505	EUR+AFR	binary
Phe_365_11	12	84189674	84226327	36654	EUR+AFR	binary
Phe_365_11	13	22977789	22980191	2403	EUR+AFR	binary
Phe_365_11	14	53361875	53420358	58484	EUR+AFR	binary
Phe_365_11	14	60789176	61108825	319650	EUR+AFR	binary
Phe_365_11	14	75186010	75316614	130605	EUR+AFR	binary
Phe_365_11	15	56952113	57596350	644238	EUR+AFR	binary
Phe_365_11	16	64935280	65134457	199178	EUR+AFR	binary
Phe_365_11	16	86373899	86409138	35240	EUR+AFR	binary
Phe_365_11	17	10020505	10033679	13175	EUR+AFR	binary
Phe_365_11	17	43912282	44865603	953322	EUR+AFR	binary
Phe_365_11	20	6440476	6584604	144129	EUR+AFR	binary
Phe_365_11	22	19832386	19873357	40972	EUR+AFR	binary
Phe_365_11	22	28603212	29131788	528577	EUR+AFR	binary
Phe_365_11	22	33201004	33237191	36188	EUR+AFR	binary
Phe_365_11	22	46363739	46390243	26505	EUR+AFR	binary
Phe_365_2	6	73577780	73643289	65510	EUR+AFR	binary
Phe_365_2	8	52549651	52867716	318066	EUR+AFR	binary
Phe_365_2	15	28356859	28579547	222689	EUR+AFR	binary
Phe_366	10	114754071	114767771	13701	EUR+AFR+EAS	binary
Phe_366	16	53799507	53845487	45981	EUR+AFR+EAS	binary
Phe_367	10	114749734	114817009	67276	EUR+AFR+EAS	binary
Phe_367	16	53797908	53845169	47262	EUR+AFR+EAS	binary
Phe_367_1	1	61270770	61353698	82929	EUR+AFR+EAS	binary
Phe_367_1	1	200310898	200445500	134603	EUR+AFR+EAS	binary
Phe_367_1	1	207323356	207526593	203238	EUR+AFR+EAS	binary
Phe_367_1	1	219735983	219790221	54239	EUR+AFR+EAS	binary
Phe_367_1	2	30762	306838	276077	EUR+AFR+EAS	binary
Phe_367_1	2	55992140	56102744	110605	EUR+AFR+EAS	binary
Phe_367_1	2	146693556	146992642	299087	EUR+AFR+EAS	binary
Phe_367_1	2	172527238	172932333	405096	EUR+AFR+EAS	binary
Phe_367_1	2	178606651	178854188	247538	EUR+AFR+EAS	binary
Phe_367_1	2	233372766	233408239	35474	EUR+AFR+EAS	binary
Phe_367_1	3	141061415	141158614	97200	EUR+AFR+EAS	binary
Phe_367_1	4	80801388	80880510	79123	EUR+AFR+EAS	binary
Phe_367_1	4	81951344	82002665	51322	EUR+AFR+EAS	binary
Phe_367_1	4	89746220	89796154	49935	EUR+AFR+EAS	binary
Phe_367_1	6	22056131	22103237	47107	EUR+AFR+EAS	binary
Phe_367_1	6	73577780	73643289	65510	EUR+AFR+EAS	binary
Phe_367_1	6	129820038	129834629	14592	EUR+AFR+EAS	binary
Phe_367_1	7	158893020	158893555	536	EUR+AFR+EAS	binary
Phe_367_1	8	53333700	53408434	74735	EUR+AFR+EAS	binary
Phe_367_1	8	60083923	60178721	94799	EUR+AFR+EAS	binary
Phe_367_1	9	18331116	18383606	52491	EUR+AFR+EAS	binary
Phe_367_1	9	77140951	77159715	18765	EUR+AFR+EAS	binary
Phe_367_1	10	49198903	49450781	251879	EUR+AFR+EAS	binary
Phe_367_1	10	60264741	60374898	110158	EUR+AFR+EAS	binary
Phe_367_1	10	114749734	114806697	56964	EUR+AFR+EAS	binary
Phe_367_1	10	124202126	124235355	33230	EUR+AFR+EAS	binary
Phe_367_1	11	40148976	40149684	709	EUR+AFR+EAS	binary
Phe_367_1	11	61435742	61515767	80026	EUR+AFR+EAS	binary
Phe_367_1	11	108021205	108367453	346249	EUR+AFR+EAS	binary
Phe_367_1	12	6954864	6997808	42945	EUR+AFR+EAS	binary
Phe_367_1	12	9202753	9313304	110552	EUR+AFR+EAS	binary
Phe_367_1	12	56115585	56213297	97713	EUR+AFR+EAS	binary
Phe_367_1	13	100647612	100736344	88733	EUR+AFR+EAS	binary
Phe_367_1	14	54419965	54435054	15090	EUR+AFR+EAS	binary
Phe_367_1	15	34989626	35012242	22617	EUR+AFR+EAS	binary
Phe_367_1	16	336660	407800	71141	EUR+AFR+EAS	binary
Phe_367_1	16	7459347	7462994	3648	EUR+AFR+EAS	binary
Phe_367_1	17	7351479	7437181	85703	EUR+AFR+EAS	binary
Phe_367_1	17	11395087	11432484	37398	EUR+AFR+EAS	binary
Phe_367_1	17	30970269	31315195	344927	EUR+AFR+EAS	binary
Phe_367_1	17	54679700	54739062	59363	EUR+AFR+EAS	binary
Phe_367_1	18	42868375	42918014	49640	EUR+AFR+EAS	binary
Phe_367_1	18	72154931	72182965	28035	EUR+AFR+EAS	binary
Phe_367_1	22	46363739	46393308	29570	EUR+AFR+EAS	binary
Phe_367_4	10	114749734	114817009	67276	EUR+AFR+EAS	binary
Phe_367_4	16	53797908	53845169	47262	EUR+AFR+EAS	binary
Phe_367_8	1	207364920	207526593	161674	EUR+AFR+EAS	binary
Phe_367_8	1	219735983	219790221	54239	EUR+AFR+EAS	binary
Phe_367_8	2	172527238	172913390	386153	EUR+AFR+EAS	binary
Phe_367_8	2	233385025	233387007	1983	EUR+AFR+EAS	binary
Phe_367_8	3	8159549	8196941	37393	EUR+AFR+EAS	binary
Phe_367_8	3	171791592	171821556	29965	EUR+AFR+EAS	binary
Phe_367_8	6	22060799	22088255	27457	EUR+AFR+EAS	binary
Phe_367_8	6	73577780	73643289	65510	EUR+AFR+EAS	binary
Phe_367_8	6	129820038	129834629	14592	EUR+AFR+EAS	binary
Phe_367_8	8	60132194	60178721	46528	EUR+AFR+EAS	binary
Phe_367_8	9	18354869	18383380	28512	EUR+AFR+EAS	binary
Phe_367_8	10	60267310	60348886	81577	EUR+AFR+EAS	binary
Phe_367_8	10	85959253	85991083	31831	EUR+AFR+EAS	binary
Phe_367_8	11	40148976	40149684	709	EUR+AFR+EAS	binary
Phe_367_8	11	131874317	131921698	47382	EUR+AFR+EAS	binary
Phe_367_8	12	6954864	6997808	42945	EUR+AFR+EAS	binary
Phe_367_8	12	56115585	56213297	97713	EUR+AFR+EAS	binary
Phe_367_8	13	100647612	100727130	79519	EUR+AFR+EAS	binary
Phe_367_8	14	60792103	61108825	316723	EUR+AFR+EAS	binary
Phe_367_8	15	34989626	35009875	20250	EUR+AFR+EAS	binary
Phe_367_8	16	7459347	7462814	3468	EUR+AFR+EAS	binary
Phe_367_8	17	11395143	11407901	12759	EUR+AFR+EAS	binary
Phe_367_8	17	47260130	47328183	68054	EUR+AFR+EAS	binary
Phe_367_8	17	54681279	54738257	56979	EUR+AFR+EAS	binary
Phe_367_8	18	42881004	42918014	37011	EUR+AFR+EAS	binary
Phe_367_8	22	46360772	46383612	22841	EUR+AFR+EAS	binary
Phe_367_9	1	196646176	196937536	291361	EUR+AFR	binary
Phe_367_9	10	124202126	124235355	33230	EUR+AFR	binary
Phe_368_1	15	28230247	28304705	74459	EUR+AFR	binary
Phe_368_1	17	79526821	79686552	159732	EUR+AFR	binary
Phe_371	16	89659511	90110798	451288	EUR+AFR+EAS	binary
Phe_371_1	6	31325268	31433751	108484	EUR+AFR	binary
Phe_371_1	15	28356859	28533565	176707	EUR+AFR	binary
Phe_371_2	15	28356859	28579547	222689	EUR+AFR	binary
Phe_371_3	16	89659511	90110798	451288	EUR+AFR	binary
Phe_374	1	170566071	170641996	75926	EUR+AFR	binary
Phe_374	2	56011517	56102744	91228	EUR+AFR	binary
Phe_374	10	119738984	119823437	84454	EUR+AFR	binary
Phe_374_1	16	89659511	90110798	451288	EUR+AFR	binary
Phe_374_3	10	119738984	119823437	84454	EUR+AFR	binary
Phe_374_6	2	55992140	56102744	110605	EUR+AFR	binary
Phe_374_6	2	177082988	177111819	28832	EUR+AFR	binary
Phe_374_6	10	119738984	119823437	84454	EUR+AFR	binary
Phe_374_6	15	74593169	74671937	78769	EUR+AFR	binary
Phe_375_1	10	21766969	22288132	521164	EUR+AFR+EAS	binary
Phe_377	2	55987068	56115468	128401	EUR+AFR	binary
Phe_377	9	21999328	22071751	72424	EUR+AFR	binary
Phe_377	14	60792103	61108825	316723	EUR+AFR	binary
Phe_377_3	2	56010473	56111309	100837	EUR+AFR	binary
Phe_377_3	9	21999328	22071750	72423	EUR+AFR	binary
Phe_377_3	14	60792103	61108825	316723	EUR+AFR	binary
Phe_379_2	14	34495394	34517884	22491	EUR+AFR+EAS	binary
Phe_379_5	11	88743517	88976157	232641	EUR+AFR	binary
Phe_380_1	10	6057655	6124262	66608	EUR+AFR	binary
Phe_380_4	4	155113672	155267271	153600	EUR+AFR	binary
Phe_380_4	8	9156468	9164476	8009	EUR+AFR	binary
Phe_380_4	11	13092315	13132504	40190	EUR+AFR	binary
Phe_380_4	20	45440006	45532434	92429	EUR+AFR	binary
Phe_381	8	124712175	124724304	12130	EUR+AFR	binary
Phe_381_1	8	124708757	124723695	14939	EUR+AFR	binary
Phe_381_2	8	124709275	124717641	8367	EUR+AFR	binary
Phe_386	4	4245740	4254375	8636	EUR+AFR	binary
Phe_386	12	80674652	80727840	53189	EUR+AFR	binary
Phe_386	19	23474944	23645574	170631	EUR+AFR	binary
Phe_386_2	12	80669384	80765155	95772	EUR+AFR	binary
Phe_386_2	19	23473165	23645574	172410	EUR+AFR	binary
Phe_386_9	17	65825248	66098154	272907	EUR+AFR+EAS	binary
Phe_386_9	19	23485488	23696257	210770	EUR+AFR+EAS	binary
Phe_389	1	46026328	46605728	579401	EUR+AFR+EAS	binary
Phe_389	1	61858621	61868766	10146	EUR+AFR+EAS	binary
Phe_389	1	103401033	103756881	355849	EUR+AFR+EAS	binary
Phe_389	1	168796788	168831961	35174	EUR+AFR+EAS	binary
Phe_389	1	170171514	170196129	24616	EUR+AFR+EAS	binary
Phe_389	2	54817683	54862003	44321	EUR+AFR+EAS	binary
Phe_389	3	24266984	24267842	859	EUR+AFR+EAS	binary
Phe_389	3	127726637	128117573	390937	EUR+AFR+EAS	binary
Phe_389	5	68098268	68185600	87333	EUR+AFR+EAS	binary
Phe_389	5	73071952	73104710	32759	EUR+AFR+EAS	binary
Phe_389	5	87936379	87988934	52556	EUR+AFR+EAS	binary
Phe_389	6	7056502	7168474	111973	EUR+AFR+EAS	binary
Phe_389	6	43260012	43404511	144500	EUR+AFR+EAS	binary
Phe_389	6	133789728	133799723	9996	EUR+AFR+EAS	binary
Phe_389	6	163797775	163864331	66557	EUR+AFR+EAS	binary
Phe_389	7	19548842	19654201	105360	EUR+AFR+EAS	binary
Phe_389	9	84775689	85275689	500001	EUR+AFR+EAS	binary
Phe_389	10	126562270	127062270	500001	EUR+AFR+EAS	binary
Phe_389	11	22814888	22880918	66031	EUR+AFR+EAS	binary
Phe_389	14	52502345	52516601	14257	EUR+AFR+EAS	binary
Phe_389	15	89210459	89258618	48160	EUR+AFR+EAS	binary
Phe_389	18	42231196	42298323	67128	EUR+AFR+EAS	binary
Phe_389	21	43809092	43826005	16914	EUR+AFR+EAS	binary
Phe_389	22	38100417	38122462	22046	EUR+AFR+EAS	binary
Phe_389_1	1	46041100	46603348	562249	EUR+AFR+EAS	binary
Phe_389_1	1	61858621	61868766	10146	EUR+AFR+EAS	binary
Phe_389_1	1	103401033	103692955	291923	EUR+AFR+EAS	binary
Phe_389_1	1	168796788	168831961	35174	EUR+AFR+EAS	binary
Phe_389_1	1	170170094	170196129	26036	EUR+AFR+EAS	binary
Phe_389_1	2	54728276	54945173	216898	EUR+AFR+EAS	binary
Phe_389_1	3	24267011	24267842	832	EUR+AFR+EAS	binary
Phe_389_1	3	127710474	128112307	401834	EUR+AFR+EAS	binary
Phe_389_1	5	68048389	68196982	148594	EUR+AFR+EAS	binary
Phe_389_1	5	73069581	73094866	25286	EUR+AFR+EAS	binary
Phe_389_1	5	87936379	88010829	74451	EUR+AFR+EAS	binary
Phe_389_1	6	7100029	7168474	68446	EUR+AFR+EAS	binary
Phe_389_1	6	43260012	43404511	144500	EUR+AFR+EAS	binary
Phe_389_1	6	133789728	133836188	46461	EUR+AFR+EAS	binary
Phe_389_1	6	163808481	163997383	188903	EUR+AFR+EAS	binary
Phe_389_1	7	19548842	19654201	105360	EUR+AFR+EAS	binary
Phe_389_1	7	138466231	138479504	13274	EUR+AFR+EAS	binary
Phe_389_1	8	109063823	109238571	174749	EUR+AFR+EAS	binary
Phe_389_1	10	9077373	9205270	127898	EUR+AFR+EAS	binary
Phe_389_1	10	73377112	73472494	95383	EUR+AFR+EAS	binary
Phe_389_1	10	126562270	127062270	500001	EUR+AFR+EAS	binary
Phe_389_1	11	22814888	22880918	66031	EUR+AFR+EAS	binary
Phe_389_1	11	120888356	120958801	70446	EUR+AFR+EAS	binary
Phe_389_1	12	96091469	96130713	39245	EUR+AFR+EAS	binary
Phe_389_1	14	52502345	52516601	14257	EUR+AFR+EAS	binary
Phe_389_1	14	85288673	85409941	121269	EUR+AFR+EAS	binary
Phe_389_1	15	79219188	79257278	38091	EUR+AFR+EAS	binary
Phe_389_1	15	89210459	89265679	55221	EUR+AFR+EAS	binary
Phe_389_1	17	45883188	45969849	86662	EUR+AFR+EAS	binary
Phe_389_1	18	42231196	42298323	67128	EUR+AFR+EAS	binary
Phe_389_1	19	38567979	38687076	119098	EUR+AFR+EAS	binary
Phe_389_1	19	44956933	45456933	500001	EUR+AFR+EAS	binary
Phe_389_1	20	3150387	3218001	67615	EUR+AFR+EAS	binary
Phe_389_1	20	16511264	16541661	30398	EUR+AFR+EAS	binary
Phe_389_1	21	43809092	43826184	17093	EUR+AFR+EAS	binary
Phe_389_1	22	30269907	30592487	322581	EUR+AFR+EAS	binary
Phe_389_1	22	38100417	38122462	22046	EUR+AFR+EAS	binary
Phe_389_1	22	50738105	51238105	500001	EUR+AFR+EAS	binary
Phe_389_2	8	124709106	124729334	20229	EUR+AFR	binary
Phe_395	1	100039519	100059600	20082	EUR+AFR	binary
Phe_395	1	109814880	109822166	7287	EUR+AFR	binary
Phe_395	2	145703652	145852985	149334	EUR+AFR	binary
Phe_395	3	169197333	169207475	10143	EUR+AFR	binary
Phe_395	6	118554463	118991518	437056	EUR+AFR	binary
Phe_395	6	160985526	161123451	137926	EUR+AFR	binary
Phe_395	7	22754768	22811384	56617	EUR+AFR	binary
Phe_395	7	92236164	92327026	90863	EUR+AFR	binary
Phe_395	8	126475770	126500031	24262	EUR+AFR	binary
Phe_395	11	61543499	61624181	80683	EUR+AFR	binary
Phe_395	22	38103545	38193920	90376	EUR+AFR	binary
Phe_395_2	1	100039519	100059600	20082	EUR+AFR	binary
Phe_395_2	2	145634861	145852985	218125	EUR+AFR	binary
Phe_395_2	3	169197333	169207475	10143	EUR+AFR	binary
Phe_395_2	6	118554463	118991518	437056	EUR+AFR	binary
Phe_395_2	6	160985526	161123451	137926	EUR+AFR	binary
Phe_395_2	7	22738762	22811384	72623	EUR+AFR	binary
Phe_395_2	11	61543499	61624181	80683	EUR+AFR	binary
Phe_395_2	15	42918017	43396604	478588	EUR+AFR	binary
Phe_395_2	16	53797908	53845487	47580	EUR+AFR	binary
Phe_395_2	22	38103545	38193920	90376	EUR+AFR	binary
Phe_395_6	1	100039519	100059600	20082	EUR+AFR	binary
Phe_395_6	6	160985526	161123451	137926	EUR+AFR	binary
Phe_396	1	100039519	100049785	10267	EUR+AFR	binary
Phe_396	11	61543499	61622227	78729	EUR+AFR	binary
Phe_401	1	10787538	10802468	14931	EUR+AFR+EAS	binary
Phe_401	1	11830180	11895795	65616	EUR+AFR+EAS	binary
Phe_401	1	39562627	40088043	525417	EUR+AFR+EAS	binary
Phe_401	1	89098380	89442733	344354	EUR+AFR+EAS	binary
Phe_401	1	94608272	94980123	371852	EUR+AFR+EAS	binary
Phe_401	1	112280674	112344367	63694	EUR+AFR+EAS	binary
Phe_401	1	113047178	113239505	192328	EUR+AFR+EAS	binary
Phe_401	1	230828348	230879952	51605	EUR+AFR+EAS	binary
Phe_401	2	600575	653874	53300	EUR+AFR+EAS	binary
Phe_401	2	24690909	25262928	572020	EUR+AFR+EAS	binary
Phe_401	2	26911509	26932796	21288	EUR+AFR+EAS	binary
Phe_401	2	45864578	45905193	40616	EUR+AFR+EAS	binary
Phe_401	2	59291172	59335104	43933	EUR+AFR+EAS	binary
Phe_401	2	65276049	65382167	106119	EUR+AFR+EAS	binary
Phe_401	2	144990717	145490717	500001	EUR+AFR+EAS	binary
Phe_401	2	164954174	165130868	176695	EUR+AFR+EAS	binary
Phe_401	2	227020653	227181683	161031	EUR+AFR+EAS	binary
Phe_401	3	11260221	11604119	343899	EUR+AFR+EAS	binary
Phe_401	3	14903391	14955701	52311	EUR+AFR+EAS	binary
Phe_401	3	20109260	20118522	9263	EUR+AFR+EAS	binary
Phe_401	3	27118591	27552361	433771	EUR+AFR+EAS	binary
Phe_401	3	48173069	48378500	205432	EUR+AFR+EAS	binary
Phe_401	3	133804728	134017219	212492	EUR+AFR+EAS	binary
Phe_401	3	136154860	136611972	457113	EUR+AFR+EAS	binary
Phe_401	4	45175691	45187622	11932	EUR+AFR+EAS	binary
Phe_401	4	81157703	81202048	44346	EUR+AFR+EAS	binary
Phe_401	4	111337478	111454631	117154	EUR+AFR+EAS	binary
Phe_401	4	156614217	156645933	31717	EUR+AFR+EAS	binary
Phe_401	4	157615710	157766537	150828	EUR+AFR+EAS	binary
Phe_401	5	32775047	32832474	57428	EUR+AFR+EAS	binary
Phe_401	5	53287790	53321956	34167	EUR+AFR+EAS	binary
Phe_401	5	55856375	55861894	5520	EUR+AFR+EAS	binary
Phe_401	5	114133676	114451109	317434	EUR+AFR+EAS	binary
Phe_401	5	122451754	122524331	72578	EUR+AFR+EAS	binary
Phe_401	5	127801058	128006440	205383	EUR+AFR+EAS	binary
Phe_401	5	132349654	132467373	117720	EUR+AFR+EAS	binary
Phe_401	5	148347543	148406386	58844	EUR+AFR+EAS	binary
Phe_401	5	157981985	158030482	48498	EUR+AFR+EAS	binary
Phe_401	5	173269956	173393823	123868	EUR+AFR+EAS	binary
Phe_401	6	20652717	20703952	51236	EUR+AFR+EAS	binary
Phe_401	6	25895575	26082220	186646	EUR+AFR+EAS	binary
Phe_401	6	43260012	43364494	104483	EUR+AFR+EAS	binary
Phe_401	6	79426838	79822924	396087	EUR+AFR+EAS	binary
Phe_401	6	127097775	127246737	148963	EUR+AFR+EAS	binary
Phe_401	6	150975312	151025302	49991	EUR+AFR+EAS	binary
Phe_401	6	170598204	170912653	314450	EUR+AFR+EAS	binary
Phe_401	7	1860733	2110346	249614	EUR+AFR+EAS	binary
Phe_401	7	27220831	27348270	127440	EUR+AFR+EAS	binary
Phe_401	7	75079683	75191602	111920	EUR+AFR+EAS	binary
Phe_401	7	106405642	106419296	13655	EUR+AFR+EAS	binary
Phe_401	7	129663496	129685597	22102	EUR+AFR+EAS	binary
Phe_401	7	150440176	150940176	500001	EUR+AFR+EAS	binary
Phe_401	7	151398133	151415536	17404	EUR+AFR+EAS	binary
Phe_401	8	81355863	81441012	85150	EUR+AFR+EAS	binary
Phe_401	8	95831273	95992473	161201	EUR+AFR+EAS	binary
Phe_401	9	22072264	22125503	53240	EUR+AFR+EAS	binary
Phe_401	9	113158668	113178219	19552	EUR+AFR+EAS	binary
Phe_401	9	136522274	136535677	13404	EUR+AFR+EAS	binary
Phe_401	10	18332740	18436836	104097	EUR+AFR+EAS	binary
Phe_401	10	18711195	18755840	44646	EUR+AFR+EAS	binary
Phe_401	10	63425409	63552598	127190	EUR+AFR+EAS	binary
Phe_401	10	76332930	76455872	122943	EUR+AFR+EAS	binary
Phe_401	10	96012950	96040394	27445	EUR+AFR+EAS	binary
Phe_401	10	104572276	105059896	487621	EUR+AFR+EAS	binary
Phe_401	10	115789375	115805056	15682	EUR+AFR+EAS	binary
Phe_401	11	1884342	1949470	65129	EUR+AFR+EAS	binary
Phe_401	11	9945336	10370093	424758	EUR+AFR+EAS	binary
Phe_401	11	13267867	13352405	84539	EUR+AFR+EAS	binary
Phe_401	11	16259405	16304261	44857	EUR+AFR+EAS	binary
Phe_401	11	30749090	30774525	25436	EUR+AFR+EAS	binary
Phe_401	11	47245389	47367371	121983	EUR+AFR+EAS	binary
Phe_401	11	61259751	61282504	22754	EUR+AFR+EAS	binary
Phe_401	11	65380124	65473798	93675	EUR+AFR+EAS	binary
Phe_401	11	100509745	100643137	133393	EUR+AFR+EAS	binary
Phe_401	11	116648917	116657561	8645	EUR+AFR+EAS	binary
Phe_401	12	20144754	20223730	78977	EUR+AFR+EAS	binary
Phe_401	12	49305787	50043760	737974	EUR+AFR+EAS	binary
Phe_401	12	54417525	54443718	26194	EUR+AFR+EAS	binary
Phe_401	12	89963056	90088829	125774	EUR+AFR+EAS	binary
Phe_401	12	111833788	112273499	439712	EUR+AFR+EAS	binary
Phe_401	12	115552437	115556307	3871	EUR+AFR+EAS	binary
Phe_401	13	32100098	32250858	150761	EUR+AFR+EAS	binary
Phe_401	13	73802113	73839616	37504	EUR+AFR+EAS	binary
Phe_401	14	50655357	50735947	80591	EUR+AFR+EAS	binary
Phe_401	14	103849715	104018651	168937	EUR+AFR+EAS	binary
Phe_401	15	41252202	41687769	435568	EUR+AFR+EAS	binary
Phe_401	15	53070141	53163603	93463	EUR+AFR+EAS	binary
Phe_401	15	75031521	75230502	198982	EUR+AFR+EAS	binary
Phe_401	15	80987012	81066058	79047	EUR+AFR+EAS	binary
Phe_401	15	91391133	91437388	46256	EUR+AFR+EAS	binary
Phe_401	16	3770732	4270732	500001	EUR+AFR+EAS	binary
Phe_401	16	4708959	4716890	7932	EUR+AFR+EAS	binary
Phe_401	16	53797908	53845487	47580	EUR+AFR+EAS	binary
Phe_401	16	75304623	75516739	212117	EUR+AFR+EAS	binary
Phe_401	16	81488358	81552640	64283	EUR+AFR+EAS	binary
Phe_401	16	82866188	82887867	21680	EUR+AFR+EAS	binary
Phe_401	17	7780709	7781019	311	EUR+AFR+EAS	binary
Phe_401	17	45224921	45290078	65158	EUR+AFR+EAS	binary
Phe_401	17	46957696	47047868	90173	EUR+AFR+EAS	binary
Phe_401	17	59476066	59498250	22185	EUR+AFR+EAS	binary
Phe_401	17	61545779	61560763	14985	EUR+AFR+EAS	binary
Phe_401	17	73826406	73953404	126999	EUR+AFR+EAS	binary
Phe_401	18	1810367	1914051	103685	EUR+AFR+EAS	binary
Phe_401	18	55092419	55110674	18256	EUR+AFR+EAS	binary
Phe_401	19	7252756	7266867	14112	EUR+AFR+EAS	binary
Phe_401	19	17154805	17228554	73750	EUR+AFR+EAS	binary
Phe_401	19	18449238	18474892	25655	EUR+AFR+EAS	binary
Phe_401	19	45412079	45426792	14714	EUR+AFR+EAS	binary
Phe_401	20	10962185	10974785	12601	EUR+AFR+EAS	binary
Phe_401	20	40146737	40270138	123402	EUR+AFR+EAS	binary
Phe_401	20	42797173	42810195	13023	EUR+AFR+EAS	binary
Phe_401	20	50109268	50127872	18605	EUR+AFR+EAS	binary
Phe_401	20	50840868	51068611	227744	EUR+AFR+EAS	binary
Phe_401	20	57683530	57784527	100998	EUR+AFR+EAS	binary
Phe_401	20	62518441	62541418	22978	EUR+AFR+EAS	binary
Phe_401	21	16510068	16582710	72643	EUR+AFR+EAS	binary
Phe_401	21	44914815	45133948	219134	EUR+AFR+EAS	binary
Phe_401_1	1	6644723	6738880	94158	EUR+AFR+EAS	binary
Phe_401_1	1	10796547	10799577	3031	EUR+AFR+EAS	binary
Phe_401_1	1	11833856	11895795	61940	EUR+AFR+EAS	binary
Phe_401_1	1	16339989	16360444	20456	EUR+AFR+EAS	binary
Phe_401_1	1	39942297	40088043	145747	EUR+AFR+EAS	binary
Phe_401_1	1	89105102	89440675	335574	EUR+AFR+EAS	binary
Phe_401_1	1	94608272	94980123	371852	EUR+AFR+EAS	binary
Phe_401_1	1	112280674	112320846	40173	EUR+AFR+EAS	binary
Phe_401_1	1	113052923	113231503	178581	EUR+AFR+EAS	binary
Phe_401_1	1	230828359	230879952	51594	EUR+AFR+EAS	binary
Phe_401_1	2	605176	653874	48699	EUR+AFR+EAS	binary
Phe_401_1	2	26910556	26932796	22241	EUR+AFR+EAS	binary
Phe_401_1	2	45878760	45905193	26434	EUR+AFR+EAS	binary
Phe_401_1	2	59294558	59335104	40547	EUR+AFR+EAS	binary
Phe_401_1	2	65276049	65383527	107479	EUR+AFR+EAS	binary
Phe_401_1	2	144990715	145490715	500001	EUR+AFR+EAS	binary
Phe_401_1	2	165043460	165130868	87409	EUR+AFR+EAS	binary
Phe_401_1	2	227047771	227181683	133913	EUR+AFR+EAS	binary
Phe_401_1	3	11248656	11461863	213208	EUR+AFR+EAS	binary
Phe_401_1	3	14906626	14955701	49076	EUR+AFR+EAS	binary
Phe_401_1	3	20109428	20117724	8297	EUR+AFR+EAS	binary
Phe_401_1	3	27249655	27552361	302707	EUR+AFR+EAS	binary
Phe_401_1	3	53325728	53825728	500001	EUR+AFR+EAS	binary
Phe_401_1	3	133804728	134016334	211607	EUR+AFR+EAS	binary
Phe_401_1	3	136315751	136611972	296222	EUR+AFR+EAS	binary
Phe_401_1	4	45175691	45187622	11932	EUR+AFR+EAS	binary
Phe_401_1	4	81157703	81202048	44346	EUR+AFR+EAS	binary
Phe_401_1	4	111406496	111424431	17936	EUR+AFR+EAS	binary
Phe_401_1	4	156634946	156644778	9833	EUR+AFR+EAS	binary
Phe_401_1	4	157615710	157766537	150828	EUR+AFR+EAS	binary
Phe_401_1	5	32775047	32832474	57428	EUR+AFR+EAS	binary
Phe_401_1	5	53287790	53317990	30201	EUR+AFR+EAS	binary
Phe_401_1	5	55856375	55861894	5520	EUR+AFR+EAS	binary
Phe_401_1	5	114289035	114451109	162075	EUR+AFR+EAS	binary
Phe_401_1	5	122451754	122465962	14209	EUR+AFR+EAS	binary
Phe_401_1	5	127801058	128006440	205383	EUR+AFR+EAS	binary
Phe_401_1	5	132349654	132467373	117720	EUR+AFR+EAS	binary
Phe_401_1	5	148347543	148406386	58844	EUR+AFR+EAS	binary
Phe_401_1	5	157984479	158030482	46004	EUR+AFR+EAS	binary
Phe_401_1	5	173269956	173392398	122443	EUR+AFR+EAS	binary
Phe_401_1	6	20662217	20705590	43374	EUR+AFR+EAS	binary
Phe_401_1	6	25889099	26057050	167952	EUR+AFR+EAS	binary
Phe_401_1	6	43260012	43364494	104483	EUR+AFR+EAS	binary
Phe_401_1	6	51179260	51321303	142044	EUR+AFR+EAS	binary
Phe_401_1	6	79480458	79822924	342467	EUR+AFR+EAS	binary
Phe_401_1	6	127088318	127218090	129773	EUR+AFR+EAS	binary
Phe_401_1	6	134151297	134214525	63229	EUR+AFR+EAS	binary
Phe_401_1	6	150975312	151025302	49991	EUR+AFR+EAS	binary
Phe_401_1	6	170598204	170743989	145786	EUR+AFR+EAS	binary
Phe_401_1	7	1825002	2325002	500001	EUR+AFR+EAS	binary
Phe_401_1	7	27220831	27348270	127440	EUR+AFR+EAS	binary
Phe_401_1	7	75079683	75162175	82493	EUR+AFR+EAS	binary
Phe_401_1	7	106405642	106419296	13655	EUR+AFR+EAS	binary
Phe_401_1	7	129663496	129685597	22102	EUR+AFR+EAS	binary
Phe_401_1	7	150440176	150940176	500001	EUR+AFR+EAS	binary
Phe_401_1	7	151406005	151415536	9532	EUR+AFR+EAS	binary
Phe_401_1	8	81355863	81440788	84926	EUR+AFR+EAS	binary
Phe_401_1	9	22088090	22125503	37414	EUR+AFR+EAS	binary
Phe_401_1	9	113167530	113244431	76902	EUR+AFR+EAS	binary
Phe_401_1	9	136522274	136535677	13404	EUR+AFR+EAS	binary
Phe_401_1	10	18332740	18436836	104097	EUR+AFR+EAS	binary
Phe_401_1	10	18726054	18750095	24042	EUR+AFR+EAS	binary
Phe_401_1	10	63425409	63552598	127190	EUR+AFR+EAS	binary
Phe_401_1	10	76332930	76411808	78879	EUR+AFR+EAS	binary
Phe_401_1	10	96144863	96641281	496419	EUR+AFR+EAS	binary
Phe_401_1	10	104591393	105059896	468504	EUR+AFR+EAS	binary
Phe_401_1	10	115789375	115807016	17642	EUR+AFR+EAS	binary
Phe_401_1	11	1884342	1941858	57517	EUR+AFR+EAS	binary
Phe_401_1	11	9945336	10357354	412019	EUR+AFR+EAS	binary
Phe_401_1	11	13267867	13340710	72844	EUR+AFR+EAS	binary
Phe_401_1	11	16272201	16286183	13983	EUR+AFR+EAS	binary
Phe_401_1	11	30749090	30768678	19589	EUR+AFR+EAS	binary
Phe_401_1	11	47245389	47362465	117077	EUR+AFR+EAS	binary
Phe_401_1	11	56652022	56874236	222215	EUR+AFR+EAS	binary
Phe_401_1	11	61266174	61278918	12745	EUR+AFR+EAS	binary
Phe_401_1	11	65380124	65484719	104596	EUR+AFR+EAS	binary
Phe_401_1	11	100509745	100692566	182822	EUR+AFR+EAS	binary
Phe_401_1	11	116648917	116651115	2199	EUR+AFR+EAS	binary
Phe_401_1	12	20144754	20223730	78977	EUR+AFR+EAS	binary
Phe_401_1	12	49305787	50043760	737974	EUR+AFR+EAS	binary
Phe_401_1	12	54417525	54443718	26194	EUR+AFR+EAS	binary
Phe_401_1	12	84261905	84357221	95317	EUR+AFR+EAS	binary
Phe_401_1	12	89963058	90088829	125772	EUR+AFR+EAS	binary
Phe_401_1	12	111708458	112273499	565042	EUR+AFR+EAS	binary
Phe_401_1	12	115552437	115556307	3871	EUR+AFR+EAS	binary
Phe_401_1	13	32087599	32250858	163260	EUR+AFR+EAS	binary
Phe_401_1	13	73821679	73821910	232	EUR+AFR+EAS	binary
Phe_401_1	14	50655357	50735947	80591	EUR+AFR+EAS	binary
Phe_401_1	14	103849715	103997248	147534	EUR+AFR+EAS	binary
Phe_401_1	15	41254101	41556015	301915	EUR+AFR+EAS	binary
Phe_401_1	15	53071746	53101580	29835	EUR+AFR+EAS	binary
Phe_401_1	15	75033400	75131661	98262	EUR+AFR+EAS	binary
Phe_401_1	15	80987012	81066058	79047	EUR+AFR+EAS	binary
Phe_401_1	15	91403674	91437388	33715	EUR+AFR+EAS	binary
Phe_401_1	16	3770732	4270732	500001	EUR+AFR+EAS	binary
Phe_401_1	16	4708959	4724166	15208	EUR+AFR+EAS	binary
Phe_401_1	16	49761470	49781007	19538	EUR+AFR+EAS	binary
Phe_401_1	16	53799507	53845487	45981	EUR+AFR+EAS	binary
Phe_401_1	16	75304623	75516739	212117	EUR+AFR+EAS	binary
Phe_401_1	16	81550587	81550651	65	EUR+AFR+EAS	binary
Phe_401_1	16	82866188	82879772	13585	EUR+AFR+EAS	binary
Phe_401_1	17	7530709	8030709	500001	EUR+AFR+EAS	binary
Phe_401_1	17	45224921	45290078	65158	EUR+AFR+EAS	binary
Phe_401_1	17	46962021	47047596	85576	EUR+AFR+EAS	binary
Phe_401_1	17	59472403	59497487	25085	EUR+AFR+EAS	binary
Phe_401_1	17	61547562	61556298	8737	EUR+AFR+EAS	binary
Phe_401_1	17	62371804	62407559	35756	EUR+AFR+EAS	binary
Phe_401_1	17	73826406	73953404	126999	EUR+AFR+EAS	binary
Phe_401_1	18	1839339	1914051	74713	EUR+AFR+EAS	binary
Phe_401_1	19	7252756	7264927	12172	EUR+AFR+EAS	binary
Phe_401_1	19	17154805	17228554	73750	EUR+AFR+EAS	binary
Phe_401_1	19	18449238	18474892	25655	EUR+AFR+EAS	binary
Phe_401_1	19	45400747	45426792	26046	EUR+AFR+EAS	binary
Phe_401_1	20	10962185	10974785	12601	EUR+AFR+EAS	binary
Phe_401_1	20	40251912	40270138	18227	EUR+AFR+EAS	binary
Phe_401_1	20	42801971	42810195	8225	EUR+AFR+EAS	binary
Phe_401_1	20	50109268	50127872	18605	EUR+AFR+EAS	binary
Phe_401_1	20	50809966	51098212	288247	EUR+AFR+EAS	binary
Phe_401_1	20	57683530	57750556	67027	EUR+AFR+EAS	binary
Phe_401_1	20	62518441	62541418	22978	EUR+AFR+EAS	binary
Phe_401_1	21	16306367	16806367	500001	EUR+AFR+EAS	binary
Phe_401_1	21	44914815	45129700	214886	EUR+AFR+EAS	binary
Phe_401_2	7	151403260	151415536	12277	EUR+AFR+EAS	binary
Phe_401_2	11	30749090	30768678	19589	EUR+AFR+EAS	binary
Phe_401_2	16	20350459	20367690	17232	EUR+AFR+EAS	binary
Phe_401_2	16	53799507	53845487	45981	EUR+AFR+EAS	binary
Phe_401_2	22	36661906	36684722	22817	EUR+AFR+EAS	binary
Phe_401_21	9	22076071	22125913	49843	EUR+AFR	binary
Phe_401_22	2	227020653	227181683	161031	EUR+AFR	binary
Phe_401_22	6	160628053	160698155	70103	EUR+AFR	binary
Phe_401_22	7	151398133	151415536	17404	EUR+AFR	binary
Phe_401_22	10	114754071	114818754	64684	EUR+AFR	binary
Phe_401_22	11	4998232	5498232	500001	EUR+AFR	binary
Phe_401_22	11	30749090	30774525	25436	EUR+AFR	binary
Phe_401_22	15	45545478	45801035	255558	EUR+AFR	binary
Phe_401_22	16	20350459	20368564	18106	EUR+AFR	binary
Phe_401_22	16	53797908	53845487	47580	EUR+AFR	binary
Phe_401_22	22	36661906	36696715	34810	EUR+AFR	binary
Phe_411	1	3320476	3330884	10409	EUR+AFR+EAS	binary
Phe_411	1	38386727	38461821	75095	EUR+AFR+EAS	binary
Phe_411	1	55255647	55755647	500001	EUR+AFR+EAS	binary
Phe_411	1	56915593	57016131	100539	EUR+AFR+EAS	binary
Phe_411	1	109814880	109822166	7287	EUR+AFR+EAS	binary
Phe_411	1	114417034	114451386	34353	EUR+AFR+EAS	binary
Phe_411	1	154395212	154428283	33072	EUR+AFR+EAS	binary
Phe_411	1	169090712	169180857	90146	EUR+AFR+EAS	binary
Phe_411	1	172308238	172452422	144185	EUR+AFR+EAS	binary
Phe_411	1	210345621	210626086	280466	EUR+AFR+EAS	binary
Phe_411	1	222779187	222939905	160719	EUR+AFR+EAS	binary
Phe_411	1	230293530	230309619	16090	EUR+AFR+EAS	binary
Phe_411	2	19942473	19945577	3105	EUR+AFR+EAS	binary
Phe_411	2	20979160	21479160	500001	EUR+AFR+EAS	binary
Phe_411	2	44072576	44097367	24792	EUR+AFR+EAS	binary
Phe_411	2	45864578	45905193	40616	EUR+AFR+EAS	binary
Phe_411	2	85737509	85814984	77476	EUR+AFR+EAS	binary
Phe_411	2	144151524	144259543	108020	EUR+AFR+EAS	binary
Phe_411	2	145801113	145904907	103795	EUR+AFR+EAS	binary
Phe_411	2	165501849	165557318	55470	EUR+AFR+EAS	binary
Phe_411	2	203639395	204196618	557224	EUR+AFR+EAS	binary
Phe_411	2	218681340	218694962	13623	EUR+AFR+EAS	binary
Phe_411	2	227020653	227181683	161031	EUR+AFR+EAS	binary
Phe_411	2	233557043	233727071	170029	EUR+AFR+EAS	binary
Phe_411	3	48994943	49900350	905408	EUR+AFR+EAS	binary
Phe_411	3	135798658	136468503	669846	EUR+AFR+EAS	binary
Phe_411	3	137997742	138129143	131402	EUR+AFR+EAS	binary
Phe_411	3	153657588	154088411	430824	EUR+AFR+EAS	binary
Phe_411	4	3097495	3236135	138641	EUR+AFR+EAS	binary
Phe_411	4	69309117	69490603	181487	EUR+AFR+EAS	binary
Phe_411	4	148363840	148427503	63664	EUR+AFR+EAS	binary
Phe_411	4	156420605	156443314	22710	EUR+AFR+EAS	binary
Phe_411	4	187120211	187125503	5293	EUR+AFR+EAS	binary
Phe_411	5	9538296	9557602	19307	EUR+AFR+EAS	binary
Phe_411	5	107343923	107813669	469747	EUR+AFR+EAS	binary
Phe_411	5	127865070	128053546	188477	EUR+AFR+EAS	binary
Phe_411	5	156824546	157129982	305437	EUR+AFR+EAS	binary
Phe_411	6	12653957	13153957	500001	EUR+AFR+EAS	binary
Phe_411	6	22556885	22620904	64020	EUR+AFR+EAS	binary
Phe_411	6	34548206	34831761	283556	EUR+AFR+EAS	binary
Phe_411	6	43757082	43764551	7470	EUR+AFR+EAS	binary
Phe_411	6	57107322	57163494	56173	EUR+AFR+EAS	binary
Phe_411	6	82631215	82753117	121903	EUR+AFR+EAS	binary
Phe_411	6	134184826	134226147	41322	EUR+AFR+EAS	binary
Phe_411	6	160985526	161123451	137926	EUR+AFR+EAS	binary
Phe_411	7	1860733	2110346	249614	EUR+AFR+EAS	binary
Phe_411	7	19034191	19052733	18543	EUR+AFR+EAS	binary
Phe_411	7	99632982	99693078	60097	EUR+AFR+EAS	binary
Phe_411	7	101626640	101675655	49016	EUR+AFR+EAS	binary
Phe_411	7	129663496	129685597	22102	EUR+AFR+EAS	binary
Phe_411	7	150440176	150940176	500001	EUR+AFR+EAS	binary
Phe_411	8	19815556	19870271	54716	EUR+AFR+EAS	binary
Phe_411	8	22021130	22056435	35306	EUR+AFR+EAS	binary
Phe_411	8	126475770	126506694	30925	EUR+AFR+EAS	binary
Phe_411	9	17149541	17454799	305259	EUR+AFR+EAS	binary
Phe_411	9	22065002	22125503	60502	EUR+AFR+EAS	binary
Phe_411	9	107379104	107879104	500001	EUR+AFR+EAS	binary
Phe_411	9	110505424	110546149	40726	EUR+AFR+EAS	binary
Phe_411	9	113122387	113250200	127814	EUR+AFR+EAS	binary
Phe_411	9	135899711	136399711	500001	EUR+AFR+EAS	binary
Phe_411	10	12241815	12308889	67075	EUR+AFR+EAS	binary
Phe_411	10	30300787	30335520	34734	EUR+AFR+EAS	binary
Phe_411	10	44478975	44535508	56534	EUR+AFR+EAS	binary
Phe_411	10	82236499	82283255	46757	EUR+AFR+EAS	binary
Phe_411	10	91002804	91011681	8878	EUR+AFR+EAS	binary
Phe_411	10	99824323	100026791	202469	EUR+AFR+EAS	binary
Phe_411	10	104591393	105059896	468504	EUR+AFR+EAS	binary
Phe_411	10	105596007	105672842	76836	EUR+AFR+EAS	binary
Phe_411	10	124015986	124089842	73857	EUR+AFR+EAS	binary
Phe_411	11	10704589	10736660	32072	EUR+AFR+EAS	binary
Phe_411	11	43628749	43878485	249737	EUR+AFR+EAS	binary
Phe_411	11	65497558	65566719	69162	EUR+AFR+EAS	binary
Phe_411	11	75275479	75284334	8856	EUR+AFR+EAS	binary
Phe_411	11	103660567	103696851	36285	EUR+AFR+EAS	binary
Phe_411	11	116648917	116657561	8645	EUR+AFR+EAS	binary
Phe_411	11	122496035	122527212	31178	EUR+AFR+EAS	binary
Phe_411	11	126219396	126277570	58175	EUR+AFR+EAS	binary
Phe_411	12	20144754	20218444	73691	EUR+AFR+EAS	binary
Phe_411	12	48392433	48732719	340287	EUR+AFR+EAS	binary
Phe_411	12	54512164	54574701	62538	EUR+AFR+EAS	binary
Phe_411	12	57509055	57534912	25858	EUR+AFR+EAS	binary
Phe_411	12	89825925	89938590	112666	EUR+AFR+EAS	binary
Phe_411	12	95366558	95706561	340004	EUR+AFR+EAS	binary
Phe_411	12	103423890	103556972	133083	EUR+AFR+EAS	binary
Phe_411	12	111708458	112273499	565042	EUR+AFR+EAS	binary
Phe_411	12	121380544	121471337	90794	EUR+AFR+EAS	binary
Phe_411	12	124399155	124496316	97162	EUR+AFR+EAS	binary
Phe_411	12	125303254	125317125	13872	EUR+AFR+EAS	binary
Phe_411	13	29020183	29021359	1177	EUR+AFR+EAS	binary
Phe_411	13	111032699	111049623	16925	EUR+AFR+EAS	binary
Phe_411	13	113613383	113659706	46324	EUR+AFR+EAS	binary
Phe_411	14	94838142	94844947	6806	EUR+AFR+EAS	binary
Phe_411	14	100110120	100184101	73982	EUR+AFR+EAS	binary
Phe_411	14	103849715	104017793	168079	EUR+AFR+EAS	binary
Phe_411	15	67441750	67468285	26536	EUR+AFR+EAS	binary
Phe_411	15	78987686	79105381	117696	EUR+AFR+EAS	binary
Phe_411	15	91430617	91443059	12443	EUR+AFR+EAS	binary
Phe_411	16	15897467	15919352	21886	EUR+AFR+EAS	binary
Phe_411	16	53797908	53845487	47580	EUR+AFR+EAS	binary
Phe_411	16	69669655	70375296	705642	EUR+AFR+EAS	binary
Phe_411	16	72074340	72148419	74080	EUR+AFR+EAS	binary
Phe_411	16	75304623	75516739	212117	EUR+AFR+EAS	binary
Phe_411	16	83013096	83058508	45413	EUR+AFR+EAS	binary
Phe_411	16	86694310	86717504	23195	EUR+AFR+EAS	binary
Phe_411	17	2028106	2211343	183238	EUR+AFR+EAS	binary
Phe_411	17	17645951	17752809	106859	EUR+AFR+EAS	binary
Phe_411	17	43727887	44699851	971965	EUR+AFR+EAS	binary
Phe_411	17	47079416	47145848	66433	EUR+AFR+EAS	binary
Phe_411	17	62355081	62409586	54506	EUR+AFR+EAS	binary
Phe_411	18	20045756	20055993	10238	EUR+AFR+EAS	binary
Phe_411	18	46474192	46505060	30869	EUR+AFR+EAS	binary
Phe_411	19	8179323	8679323	500001	EUR+AFR+EAS	binary
Phe_411	19	11185919	11210912	24994	EUR+AFR+EAS	binary
Phe_411	19	17154805	17228554	73750	EUR+AFR+EAS	binary
Phe_411	19	18575193	18589943	14751	EUR+AFR+EAS	binary
Phe_411	19	41750550	41826020	75471	EUR+AFR+EAS	binary
Phe_411	19	45412079	45426792	14714	EUR+AFR+EAS	binary
Phe_411	20	32912091	33470514	558424	EUR+AFR+EAS	binary
Phe_411	20	44532484	44612997	80514	EUR+AFR+EAS	binary
Phe_411	20	62470785	62471527	743	EUR+AFR+EAS	binary
Phe_411	21	35593827	35651290	57464	EUR+AFR+EAS	binary
Phe_411_1	1	109817192	109818530	1339	EUR+AFR	binary
Phe_411_1	6	12653957	13153957	500001	EUR+AFR	binary
Phe_411_1	6	160985526	161123451	137926	EUR+AFR	binary
Phe_411_1	8	19819077	19870271	51195	EUR+AFR	binary
Phe_411_1	9	22072264	22124744	52481	EUR+AFR	binary
Phe_411_2	1	3320476	3334892	14417	EUR+AFR	binary
Phe_411_2	1	109814880	109822166	7287	EUR+AFR	binary
Phe_411_2	1	222779187	222939905	160719	EUR+AFR	binary
Phe_411_2	2	85737362	85814984	77623	EUR+AFR	binary
Phe_411_2	2	233557043	233754364	197322	EUR+AFR	binary
Phe_411_2	6	12653957	13153957	500001	EUR+AFR	binary
Phe_411_2	6	134184826	134226147	41322	EUR+AFR	binary
Phe_411_2	6	160985526	161123451	137926	EUR+AFR	binary
Phe_411_2	8	126475770	126506694	30925	EUR+AFR	binary
Phe_411_2	9	22065002	22125503	60502	EUR+AFR	binary
Phe_411_2	10	44675851	44713311	37461	EUR+AFR	binary
Phe_411_2	10	91002804	91011681	8878	EUR+AFR	binary
Phe_411_2	11	103660567	103696851	36285	EUR+AFR	binary
Phe_411_2	12	89941549	90091782	150234	EUR+AFR	binary
Phe_411_2	12	111708458	112273499	565042	EUR+AFR	binary
Phe_411_2	12	125303254	125317125	13872	EUR+AFR	binary
Phe_411_2	13	111032699	111049623	16925	EUR+AFR	binary
Phe_411_2	15	67441750	67468285	26536	EUR+AFR	binary
Phe_411_2	15	91391133	91437388	46256	EUR+AFR	binary
Phe_411_2	19	11185919	11210912	24994	EUR+AFR	binary
Phe_411_2	19	41793137	41824885	31749	EUR+AFR	binary
Phe_411_2	19	45387459	45415935	28477	EUR+AFR	binary
Phe_411_2	19	46217026	46374916	157891	EUR+AFR	binary
Phe_411_2	21	35593827	35651290	57464	EUR+AFR	binary
Phe_411_3	1	109817192	109818530	1339	EUR+AFR	binary
Phe_411_3	1	169090712	169180857	90146	EUR+AFR	binary
Phe_411_3	2	85737509	85814984	77476	EUR+AFR	binary
Phe_411_3	2	203639395	204290037	650643	EUR+AFR	binary
Phe_411_3	4	148364920	148414651	49732	EUR+AFR	binary
Phe_411_3	6	12653957	13153957	500001	EUR+AFR	binary
Phe_411_3	6	57107322	57163494	56173	EUR+AFR	binary
Phe_411_3	6	160985526	161123451	137926	EUR+AFR	binary
Phe_411_3	7	129663496	129685597	22102	EUR+AFR	binary
Phe_411_3	9	22076071	22125347	49277	EUR+AFR	binary
Phe_411_3	11	103660567	103696851	36285	EUR+AFR	binary
Phe_411_3	11	116648917	116651115	2199	EUR+AFR	binary
Phe_411_3	13	110799623	111299623	500001	EUR+AFR	binary
Phe_411_3	15	79054108	79084680	30573	EUR+AFR	binary
Phe_411_3	16	75304623	75516739	212117	EUR+AFR	binary
Phe_411_3	16	83005335	83058508	53174	EUR+AFR	binary
Phe_411_3	21	35596842	35641433	44592	EUR+AFR	binary
Phe_411_4	1	3320476	3330884	10409	EUR+AFR+EAS	binary
Phe_411_4	1	26750983	26901319	150337	EUR+AFR+EAS	binary
Phe_411_4	1	38386727	38463504	76778	EUR+AFR+EAS	binary
Phe_411_4	1	55255647	55755647	500001	EUR+AFR+EAS	binary
Phe_411_4	1	56915593	57016131	100539	EUR+AFR+EAS	binary
Phe_411_4	1	109814880	109822166	7287	EUR+AFR+EAS	binary
Phe_411_4	1	114417034	114451386	34353	EUR+AFR+EAS	binary
Phe_411_4	1	154395212	154428283	33072	EUR+AFR+EAS	binary
Phe_411_4	1	169090712	169180857	90146	EUR+AFR+EAS	binary
Phe_411_4	1	172308238	172452422	144185	EUR+AFR+EAS	binary
Phe_411_4	1	175118895	175139295	20401	EUR+AFR+EAS	binary
Phe_411_4	1	205044339	205261963	217625	EUR+AFR+EAS	binary
Phe_411_4	1	210345621	210626086	280466	EUR+AFR+EAS	binary
Phe_411_4	1	222786032	222939905	153874	EUR+AFR+EAS	binary
Phe_411_4	1	230293530	230309619	16090	EUR+AFR+EAS	binary
Phe_411_4	2	19942473	19945577	3105	EUR+AFR+EAS	binary
Phe_411_4	2	20979160	21479160	500001	EUR+AFR+EAS	binary
Phe_411_4	2	44072576	44097367	24792	EUR+AFR+EAS	binary
Phe_411_4	2	45864578	45905193	40616	EUR+AFR+EAS	binary
Phe_411_4	2	85737509	85814984	77476	EUR+AFR+EAS	binary
Phe_411_4	2	144151524	144259543	108020	EUR+AFR+EAS	binary
Phe_411_4	2	145673600	145904907	231308	EUR+AFR+EAS	binary
Phe_411_4	2	165501849	165557318	55470	EUR+AFR+EAS	binary
Phe_411_4	2	203639395	204196618	557224	EUR+AFR+EAS	binary
Phe_411_4	2	212263838	212304841	41004	EUR+AFR+EAS	binary
Phe_411_4	2	218681340	218694962	13623	EUR+AFR+EAS	binary
Phe_411_4	2	227020653	227181683	161031	EUR+AFR+EAS	binary
Phe_411_4	2	229977915	230014441	36527	EUR+AFR+EAS	binary
Phe_411_4	2	233557043	233727071	170029	EUR+AFR+EAS	binary
Phe_411_4	3	48994943	49900350	905408	EUR+AFR+EAS	binary
Phe_411_4	3	135798658	136468503	669846	EUR+AFR+EAS	binary
Phe_411_4	3	137997742	138129143	131402	EUR+AFR+EAS	binary
Phe_411_4	3	153657588	154088411	430824	EUR+AFR+EAS	binary
Phe_411_4	4	3097495	3236135	138641	EUR+AFR+EAS	binary
Phe_411_4	4	57713592	57841213	127622	EUR+AFR+EAS	binary
Phe_411_4	4	69309117	69490603	181487	EUR+AFR+EAS	binary
Phe_411_4	4	82576878	82605950	29073	EUR+AFR+EAS	binary
Phe_411_4	4	148363840	148427503	63664	EUR+AFR+EAS	binary
Phe_411_4	4	156614184	156677592	63409	EUR+AFR+EAS	binary
Phe_411_4	5	9538296	9557602	19307	EUR+AFR+EAS	binary
Phe_411_4	5	107343923	107813669	469747	EUR+AFR+EAS	binary
Phe_411_4	5	156824546	157129982	305437	EUR+AFR+EAS	binary
Phe_411_4	6	12653957	13153957	500001	EUR+AFR+EAS	binary
Phe_411_4	6	22556885	22620904	64020	EUR+AFR+EAS	binary
Phe_411_4	6	34549699	34832661	282963	EUR+AFR+EAS	binary
Phe_411_4	6	36629444	36648816	19373	EUR+AFR+EAS	binary
Phe_411_4	6	43757082	43764551	7470	EUR+AFR+EAS	binary
Phe_411_4	6	57107322	57163494	56173	EUR+AFR+EAS	binary
Phe_411_4	6	82631215	82753117	121903	EUR+AFR+EAS	binary
Phe_411_4	6	134184826	134226147	41322	EUR+AFR+EAS	binary
Phe_411_4	6	149750439	149801671	51233	EUR+AFR+EAS	binary
Phe_411_4	6	160827956	161123451	295496	EUR+AFR+EAS	binary
Phe_411_4	7	1860733	2110346	249614	EUR+AFR+EAS	binary
Phe_411_4	7	19034191	19052733	18543	EUR+AFR+EAS	binary
Phe_411_4	7	99534030	99827148	293119	EUR+AFR+EAS	binary
Phe_411_4	7	101626640	101675655	49016	EUR+AFR+EAS	binary
Phe_411_4	7	129663496	129685597	22102	EUR+AFR+EAS	binary
Phe_411_4	7	150440176	150940176	500001	EUR+AFR+EAS	binary
Phe_411_4	8	19815556	19870271	54716	EUR+AFR+EAS	binary
Phe_411_4	8	126475770	126506694	30925	EUR+AFR+EAS	binary
Phe_411_4	8	141676309	142015119	338811	EUR+AFR+EAS	binary
Phe_411_4	9	17149541	17454799	305259	EUR+AFR+EAS	binary
Phe_411_4	9	22065002	22125503	60502	EUR+AFR+EAS	binary
Phe_411_4	9	107653426	107672365	18940	EUR+AFR+EAS	binary
Phe_411_4	9	110502385	110546149	43765	EUR+AFR+EAS	binary
Phe_411_4	9	113122387	113250200	127814	EUR+AFR+EAS	binary
Phe_411_4	9	135899711	136399711	500001	EUR+AFR+EAS	binary
Phe_411_4	10	12241815	12308889	67075	EUR+AFR+EAS	binary
Phe_411_4	10	30300787	30335520	34734	EUR+AFR+EAS	binary
Phe_411_4	10	44478975	44535508	56534	EUR+AFR+EAS	binary
Phe_411_4	10	82236499	82270218	33720	EUR+AFR+EAS	binary
Phe_411_4	10	91002804	91011681	8878	EUR+AFR+EAS	binary
Phe_411_4	10	99793012	100027987	234976	EUR+AFR+EAS	binary
Phe_411_4	10	104572276	105059896	487621	EUR+AFR+EAS	binary
Phe_411_4	10	105596007	105672842	76836	EUR+AFR+EAS	binary
Phe_411_4	10	124015986	124089842	73857	EUR+AFR+EAS	binary
Phe_411_4	11	9178421	9360940	182520	EUR+AFR+EAS	binary
Phe_411_4	11	10704589	10736660	32072	EUR+AFR+EAS	binary
Phe_411_4	11	65330638	65830638	500001	EUR+AFR+EAS	binary
Phe_411_4	11	75275479	75284334	8856	EUR+AFR+EAS	binary
Phe_411_4	11	103660567	103696851	36285	EUR+AFR+EAS	binary
Phe_411_4	11	116648917	116657561	8645	EUR+AFR+EAS	binary
Phe_411_4	11	122496035	122527212	31178	EUR+AFR+EAS	binary
Phe_411_4	11	126219396	126277570	58175	EUR+AFR+EAS	binary
Phe_411_4	12	20153680	20218585	64906	EUR+AFR+EAS	binary
Phe_411_4	12	48392433	48732719	340287	EUR+AFR+EAS	binary
Phe_411_4	12	54512164	54574701	62538	EUR+AFR+EAS	binary
Phe_411_4	12	57509055	57534912	25858	EUR+AFR+EAS	binary
Phe_411_4	12	89941549	90091782	150234	EUR+AFR+EAS	binary
Phe_411_4	12	95366558	95706561	340004	EUR+AFR+EAS	binary
Phe_411_4	12	103447647	103556972	109326	EUR+AFR+EAS	binary
Phe_411_4	12	111708458	112273499	565042	EUR+AFR+EAS	binary
Phe_411_4	12	121380544	121471337	90794	EUR+AFR+EAS	binary
Phe_411_4	12	124399155	124496316	97162	EUR+AFR+EAS	binary
Phe_411_4	12	125303254	125316743	13490	EUR+AFR+EAS	binary
Phe_411_4	13	29020183	29021359	1177	EUR+AFR+EAS	binary
Phe_411_4	13	110799623	111299623	500001	EUR+AFR+EAS	binary
Phe_411_4	13	113613383	113659706	46324	EUR+AFR+EAS	binary
Phe_411_4	14	92410261	92562825	152565	EUR+AFR+EAS	binary
Phe_411_4	14	94838142	94844947	6806	EUR+AFR+EAS	binary
Phe_411_4	14	100110120	100184101	73982	EUR+AFR+EAS	binary
Phe_411_4	14	103849715	104017793	168079	EUR+AFR+EAS	binary
Phe_411_4	15	67441750	67468285	26536	EUR+AFR+EAS	binary
Phe_411_4	15	78987686	79105381	117696	EUR+AFR+EAS	binary
Phe_411_4	15	91391133	91437388	46256	EUR+AFR+EAS	binary
Phe_411_4	16	15897467	15919352	21886	EUR+AFR+EAS	binary
Phe_411_4	16	53797908	53845487	47580	EUR+AFR+EAS	binary
Phe_411_4	16	69669655	70375296	705642	EUR+AFR+EAS	binary
Phe_411_4	16	72074340	72148419	74080	EUR+AFR+EAS	binary
Phe_411_4	16	75304623	75516739	212117	EUR+AFR+EAS	binary
Phe_411_4	16	83013096	83058508	45413	EUR+AFR+EAS	binary
Phe_411_4	16	86694310	86717504	23195	EUR+AFR+EAS	binary
Phe_411_4	17	2028106	2211343	183238	EUR+AFR+EAS	binary
Phe_411_4	17	7101771	7175844	74074	EUR+AFR+EAS	binary
Phe_411_4	17	17645951	17752809	106859	EUR+AFR+EAS	binary
Phe_411_4	17	37387413	37822311	434899	EUR+AFR+EAS	binary
Phe_411_4	17	44658263	45158263	500001	EUR+AFR+EAS	binary
Phe_411_4	17	47079416	47145848	66433	EUR+AFR+EAS	binary
Phe_411_4	17	62363829	62409586	45758	EUR+AFR+EAS	binary
Phe_411_4	18	19998810	20006960	8151	EUR+AFR+EAS	binary
Phe_411_4	18	46474192	46505060	30869	EUR+AFR+EAS	binary
Phe_411_4	19	8179323	8679323	500001	EUR+AFR+EAS	binary
Phe_411_4	19	11185919	11210912	24994	EUR+AFR+EAS	binary
Phe_411_4	19	17154805	17228554	73750	EUR+AFR+EAS	binary
Phe_411_4	19	18575193	18589943	14751	EUR+AFR+EAS	binary
Phe_411_4	19	41813375	41826020	12646	EUR+AFR+EAS	binary
Phe_411_4	19	45412079	45426792	14714	EUR+AFR+EAS	binary
Phe_411_4	20	32912091	33470514	558424	EUR+AFR+EAS	binary
Phe_411_4	20	44532484	44627912	95429	EUR+AFR+EAS	binary
Phe_411_4	20	62402072	62467859	65788	EUR+AFR+EAS	binary
Phe_411_4	21	35593827	35651290	57464	EUR+AFR+EAS	binary
Phe_411_4	22	38874396	39152412	278017	EUR+AFR+EAS	binary
Phe_411_8	1	2974742	2984087	9346	EUR+AFR	binary
Phe_411_8	1	38386727	38463504	76778	EUR+AFR	binary
Phe_411_8	1	55255647	55755647	500001	EUR+AFR	binary
Phe_411_8	1	56915593	57016131	100539	EUR+AFR	binary
Phe_411_8	1	109814880	109822166	7287	EUR+AFR	binary
Phe_411_8	1	114417034	114451386	34353	EUR+AFR	binary
Phe_411_8	1	150544093	150950800	406708	EUR+AFR	binary
Phe_411_8	1	154395212	154428283	33072	EUR+AFR	binary
Phe_411_8	1	169093101	169441677	348577	EUR+AFR	binary
Phe_411_8	1	222779187	222939905	160719	EUR+AFR	binary
Phe_411_8	2	19942473	19945577	3105	EUR+AFR	binary
Phe_411_8	2	21263639	21426743	163105	EUR+AFR	binary
Phe_411_8	2	44072576	44097367	24792	EUR+AFR	binary
Phe_411_8	2	85737509	85814984	77476	EUR+AFR	binary
Phe_411_8	2	145256508	145270592	14085	EUR+AFR	binary
Phe_411_8	2	203639395	204196618	557224	EUR+AFR	binary
Phe_411_8	2	218681340	218694962	13623	EUR+AFR	binary
Phe_411_8	2	227020653	227181683	161031	EUR+AFR	binary
Phe_411_8	2	229977915	230014441	36527	EUR+AFR	binary
Phe_411_8	2	233557043	233727071	170029	EUR+AFR	binary
Phe_411_8	3	14926351	14958126	31776	EUR+AFR	binary
Phe_411_8	3	135798658	136473673	675016	EUR+AFR	binary
Phe_411_8	3	137997742	138129143	131402	EUR+AFR	binary
Phe_411_8	4	148363840	148427503	63664	EUR+AFR	binary
Phe_411_8	4	156420605	156449063	28459	EUR+AFR	binary
Phe_411_8	5	9538296	9557602	19307	EUR+AFR	binary
Phe_411_8	6	12653957	13153957	500001	EUR+AFR	binary
Phe_411_8	6	22556885	22620904	64020	EUR+AFR	binary
Phe_411_8	6	43757082	43764551	7470	EUR+AFR	binary
Phe_411_8	6	56960615	57161163	200549	EUR+AFR	binary
Phe_411_8	6	82596092	82671826	75735	EUR+AFR	binary
Phe_411_8	6	134184826	134226147	41322	EUR+AFR	binary
Phe_411_8	6	149641200	149801671	160472	EUR+AFR	binary
Phe_411_8	6	160985526	161123451	137926	EUR+AFR	binary
Phe_411_8	7	19034191	19052733	18543	EUR+AFR	binary
Phe_411_8	7	129663496	129685597	22102	EUR+AFR	binary
Phe_411_8	7	150440176	150940176	500001	EUR+AFR	binary
Phe_411_8	8	19815556	19870271	54716	EUR+AFR	binary
Phe_411_8	8	22021130	22056435	35306	EUR+AFR	binary
Phe_411_8	8	126475770	126506694	30925	EUR+AFR	binary
Phe_411_8	9	13662148	13736965	74818	EUR+AFR	binary
Phe_411_8	9	22065002	22125503	60502	EUR+AFR	binary
Phe_411_8	9	110502385	110546149	43765	EUR+AFR	binary
Phe_411_8	9	135899711	136399711	500001	EUR+AFR	binary
Phe_411_8	10	30300787	30335520	34734	EUR+AFR	binary
Phe_411_8	10	44668724	44786833	118110	EUR+AFR	binary
Phe_411_8	10	82236499	82283255	46757	EUR+AFR	binary
Phe_411_8	10	91002804	91011681	8878	EUR+AFR	binary
Phe_411_8	10	105608838	105672842	64005	EUR+AFR	binary
Phe_411_8	11	32368744	32385980	17237	EUR+AFR	binary
Phe_411_8	11	75275479	75284334	8856	EUR+AFR	binary
Phe_411_8	11	103660567	103696851	36285	EUR+AFR	binary
Phe_411_8	11	116648917	116657561	8645	EUR+AFR	binary
Phe_411_8	12	20153680	20218585	64906	EUR+AFR	binary
Phe_411_8	12	89941549	90091782	150234	EUR+AFR	binary
Phe_411_8	12	111833788	112273499	439712	EUR+AFR	binary
Phe_411_8	12	121380544	121471337	90794	EUR+AFR	binary
Phe_411_8	12	125303254	125317125	13872	EUR+AFR	binary
Phe_411_8	13	111032699	111049623	16925	EUR+AFR	binary
Phe_411_8	14	23313633	23415178	101546	EUR+AFR	binary
Phe_411_8	14	100110120	100184101	73982	EUR+AFR	binary
Phe_411_8	15	67441750	67468285	26536	EUR+AFR	binary
Phe_411_8	15	78987686	79105381	117696	EUR+AFR	binary
Phe_411_8	15	91391133	91437388	46256	EUR+AFR	binary
Phe_411_8	16	53797908	53845487	47580	EUR+AFR	binary
Phe_411_8	16	69669655	70375296	705642	EUR+AFR	binary
Phe_411_8	16	75304623	75516739	212117	EUR+AFR	binary
Phe_411_8	16	83013096	83058508	45413	EUR+AFR	binary
Phe_411_8	17	2028106	2211343	183238	EUR+AFR	binary
Phe_411_8	17	47079416	47145848	66433	EUR+AFR	binary
Phe_411_8	17	62355081	62409586	54506	EUR+AFR	binary
Phe_411_8	18	19999754	20007612	7859	EUR+AFR	binary
Phe_411_8	19	8179323	8679323	500001	EUR+AFR	binary
Phe_411_8	19	11185919	11210912	24994	EUR+AFR	binary
Phe_411_8	19	18575193	18589943	14751	EUR+AFR	binary
Phe_411_8	19	41813375	41826020	12646	EUR+AFR	binary
Phe_411_8	19	45392254	45424514	32261	EUR+AFR	binary
Phe_411_8	20	33289080	33897149	608070	EUR+AFR	binary
Phe_411_8	21	35593827	35652644	58818	EUR+AFR	binary
Phe_411_8	21	42618232	42653567	35336	EUR+AFR	binary
Phe_414	6	160910282	161383079	472798	EUR+AFR	binary
Phe_415	1	169090748	169467654	376907	EUR+AFR	binary
Phe_415	4	155501188	155545072	43885	EUR+AFR	binary
Phe_415	4	187185385	187213883	28499	EUR+AFR	binary
Phe_415	9	135899711	136399711	500001	EUR+AFR	binary
Phe_415	10	71196698	71245276	48579	EUR+AFR	binary
Phe_415	11	46349696	47220778	871083	EUR+AFR	binary
Phe_415	16	81859826	81877165	17340	EUR+AFR	binary
Phe_415	19	10727014	10750783	23770	EUR+AFR	binary
Phe_415	20	33756830	33794378	37549	EUR+AFR	binary
Phe_415_1	1	169090748	169467654	376907	EUR+AFR	binary
Phe_415_1	4	155501188	155545072	43885	EUR+AFR	binary
Phe_415_1	4	187185385	187213883	28499	EUR+AFR	binary
Phe_415_1	9	135899711	136399711	500001	EUR+AFR	binary
Phe_415_1	10	71196698	71245276	48579	EUR+AFR	binary
Phe_415_1	10	121010256	121037154	26899	EUR+AFR	binary
Phe_415_1	11	46349696	47220778	871083	EUR+AFR	binary
Phe_415_1	16	81859826	81877165	17340	EUR+AFR	binary
Phe_415_1	19	10727014	10750783	23770	EUR+AFR	binary
Phe_415_1	20	33756830	33794378	37549	EUR+AFR	binary
Phe_415_1	2	127955358	128498186	542829	EUR+AFR	binary
Phe_415_1	3	90205141	90491531	286391	EUR+AFR	binary
Phe_415_1	3	93512342	94130854	618513	EUR+AFR	binary
Phe_415_1	12	6128789	6145649	16861	EUR+AFR	binary
Phe_415_11	1	169090748	169467654	376907	EUR+AFR	binary
Phe_415_11	4	155501188	155545072	43885	EUR+AFR	binary
Phe_415_11	4	187185385	187213883	28499	EUR+AFR	binary
Phe_415_11	9	135899711	136399711	500001	EUR+AFR	binary
Phe_415_11	10	71196698	71245276	48579	EUR+AFR	binary
Phe_415_11	10	121010256	121037154	26899	EUR+AFR	binary
Phe_415_11	11	46349696	47220778	871083	EUR+AFR	binary
Phe_415_11	16	81859826	81877165	17340	EUR+AFR	binary
Phe_415_11	19	10727014	10750783	23770	EUR+AFR	binary
Phe_415_11	20	33756830	33794378	37549	EUR+AFR	binary
Phe_415_11	2	127955358	128498186	542829	EUR+AFR	binary
Phe_415_11	3	89977345	90503764	526420	EUR+AFR	binary
Phe_415_11	3	93512342	94130854	618513	EUR+AFR	binary
Phe_415_11	12	6128789	6145649	16861	EUR+AFR	binary
Phe_418	2	60452278	60523657	71380	EUR+AFR+EAS	binary
Phe_418	2	172963931	172976829	12899	EUR+AFR+EAS	binary
Phe_418	5	102110245	102169904	59660	EUR+AFR+EAS	binary
Phe_418	6	152201201	152272398	71198	EUR+AFR+EAS	binary
Phe_418	6	160839307	161339307	500001	EUR+AFR+EAS	binary
Phe_418	9	22072264	22124744	52481	EUR+AFR+EAS	binary
Phe_418	11	113317067	113412443	95377	EUR+AFR+EAS	binary
Phe_418	12	62503396	62642494	139099	EUR+AFR+EAS	binary
Phe_425	1	16296039	16366167	70129	EUR+AFR	binary
Phe_425	1	51551334	52013915	462582	EUR+AFR	binary
Phe_425	3	12804401	12859004	54604	EUR+AFR	binary
Phe_425	3	14257709	14308924	51216	EUR+AFR	binary
Phe_425	6	36618821	36647289	28469	EUR+AFR	binary
Phe_425	10	121415685	121438212	22528	EUR+AFR	binary
Phe_425	21	30519457	30608784	89328	EUR+AFR	binary
Phe_425	7	80294115	80322438	28324	EUR+AFR	binary
Phe_425	11	46760262	47719594	959333	EUR+AFR	binary
Phe_425_1	1	16126207	16366167	239961	EUR+AFR	binary
Phe_425_1	3	12810316	12859004	48689	EUR+AFR	binary
Phe_425_1	3	14257709	14308924	51216	EUR+AFR	binary
Phe_425_1	6	36616600	36659932	43333	EUR+AFR	binary
Phe_425_1	10	121415685	121433675	17991	EUR+AFR	binary
Phe_425_1	21	30519457	30608784	89328	EUR+AFR	binary
Phe_425_1	7	80294115	80322438	28324	EUR+AFR	binary
Phe_425_1	11	46760262	47719594	959333	EUR+AFR	binary
Phe_426	2	179755937	179855208	99272	EUR+AFR	binary
Phe_426	4	114374813	114523729	148917	EUR+AFR	binary
Phe_426_2	2	179755937	179855208	99272	EUR+AFR	binary
Phe_426_2	3	38752935	38812650	59716	EUR+AFR	binary
Phe_426_2	3	185282232	185354216	71985	EUR+AFR	binary
Phe_426_2	10	105516521	105557073	40553	EUR+AFR	binary
Phe_426_2	10	121415685	121433675	17991	EUR+AFR	binary
Phe_426_21	3	38752935	38814233	61299	EUR+AFR	binary
Phe_426_21	10	105519375	105524081	4707	EUR+AFR	binary
Phe_426_21	12	114789226	114808098	18873	EUR+AFR	binary
Phe_426_23	10	105516521	105557073	40553	EUR+AFR	binary
Phe_426_3	2	179755937	179855208	99272	EUR+AFR	binary
Phe_426_3	4	23806976	23851538	44563	EUR+AFR	binary
Phe_426_3	18	42419439	42469848	50410	EUR+AFR	binary
Phe_426_31	2	179755937	179839555	83619	EUR+AFR	binary
Phe_426_31	4	23775407	23851538	76132	EUR+AFR	binary
Phe_426_31	18	42371070	42465957	94888	EUR+AFR	binary
Phe_426_32	4	23775407	23851538	76132	EUR+AFR	binary
Phe_426_9	2	179755937	179855208	99272	EUR+AFR	binary
Phe_426_9	4	111641053	111718067	77015	EUR+AFR	binary
Phe_426_9	4	114372480	114449719	77240	EUR+AFR	binary
Phe_426_9	9	22076071	22125503	49433	EUR+AFR	binary
Phe_426_91	1	6272137	6299868	27732	EUR+AFR	binary
Phe_426_91	2	179755937	179839555	83619	EUR+AFR	binary
Phe_426_91	4	111641053	111718067	77015	EUR+AFR	binary
Phe_426_91	16	73013795	73071588	57794	EUR+AFR	binary
Phe_426_92	1	16296039	16366167	70129	EUR+AFR	binary
Phe_426_92	6	36618821	36647289	28469	EUR+AFR	binary
Phe_426_92	6	160985526	161123451	137926	EUR+AFR	binary
Phe_426_92	9	22072264	22124744	52481	EUR+AFR	binary
Phe_427	1	154812280	154819359	7080	EUR+AFR+EAS	binary
Phe_427	1	170587340	170616355	29016	EUR+AFR+EAS	binary
Phe_427	1	203021665	203049676	28012	EUR+AFR+EAS	binary
Phe_427	2	65276049	65383527	107479	EUR+AFR+EAS	binary
Phe_427	2	70041927	70167197	125271	EUR+AFR+EAS	binary
Phe_427	2	179382809	179619958	237150	EUR+AFR+EAS	binary
Phe_427	2	201092279	201233502	141224	EUR+AFR+EAS	binary
Phe_427	3	12804401	12859004	54604	EUR+AFR+EAS	binary
Phe_427	3	38760943	38806511	45569	EUR+AFR+EAS	binary
Phe_427	4	81157703	81202048	44346	EUR+AFR+EAS	binary
Phe_427	4	111641053	111718067	77015	EUR+AFR+EAS	binary
Phe_427	5	137081377	137419989	338613	EUR+AFR+EAS	binary
Phe_427	5	142625806	142765733	139928	EUR+AFR+EAS	binary
Phe_427	6	22561507	22612912	51406	EUR+AFR+EAS	binary
Phe_427	6	34680570	34831761	151192	EUR+AFR+EAS	binary
Phe_427	6	118729703	118995471	265769	EUR+AFR+EAS	binary
Phe_427	6	160985526	161123451	137926	EUR+AFR+EAS	binary
Phe_427	7	74083645	74583645	500001	EUR+AFR+EAS	binary
Phe_427	7	75063984	75161416	97433	EUR+AFR+EAS	binary
Phe_427	7	116137006	116206665	69660	EUR+AFR+EAS	binary
Phe_427	8	17809791	17911838	102048	EUR+AFR+EAS	binary
Phe_427	8	141647291	142017877	370587	EUR+AFR+EAS	binary
Phe_427	9	22076071	22125503	49433	EUR+AFR+EAS	binary
Phe_427	9	97475396	97807233	331838	EUR+AFR+EAS	binary
Phe_427	10	75404300	75583034	178735	EUR+AFR+EAS	binary
Phe_427	10	105324774	105342672	17899	EUR+AFR+EAS	binary
Phe_427	12	56983424	57169818	186395	EUR+AFR+EAS	binary
Phe_427	12	114789226	114808098	18873	EUR+AFR+EAS	binary
Phe_427	14	64612858	64814311	201454	EUR+AFR+EAS	binary
Phe_427	15	73652174	73682867	30694	EUR+AFR+EAS	binary
Phe_427	16	73041519	73069888	28370	EUR+AFR+EAS	binary
Phe_427_11	5	172643118	172675053	31936	EUR+AFR	binary
Phe_427_2	1	6258794	6266096	7303	EUR+AFR	binary
Phe_427_2	1	9820465	10629818	809354	EUR+AFR	binary
Phe_427_2	1	22002262	22502262	500001	EUR+AFR	binary
Phe_427_2	1	41456305	41744807	288503	EUR+AFR	binary
Phe_427_2	1	49043008	49543008	500001	EUR+AFR	binary
Phe_427_2	1	50975227	51867512	892286	EUR+AFR	binary
Phe_427_2	1	53001951	53024206	22256	EUR+AFR	binary
Phe_427_2	1	112451447	112471029	19583	EUR+AFR	binary
Phe_427_2	1	116287113	116332232	45120	EUR+AFR	binary
Phe_427_2	1	147250414	147380024	129611	EUR+AFR	binary
Phe_427_2	1	154812280	154818403	6124	EUR+AFR	binary
Phe_427_2	1	170587340	170616355	29016	EUR+AFR	binary
Phe_427_2	1	203021665	203049676	28012	EUR+AFR	binary
Phe_427_2	1	205653056	205799987	146932	EUR+AFR	binary
Phe_427_2	1	218591623	218635079	43457	EUR+AFR	binary
Phe_427_2	2	26109402	26165568	56167	EUR+AFR	binary
Phe_427_2	2	47994837	48178441	183605	EUR+AFR	binary
Phe_427_2	2	61417145	61844160	427016	EUR+AFR	binary
Phe_427_2	2	65276452	65355604	79153	EUR+AFR	binary
Phe_427_2	2	69999728	70053619	53892	EUR+AFR	binary
Phe_427_2	2	86472408	86845509	373102	EUR+AFR	binary
Phe_427_2	2	175495461	175539676	44216	EUR+AFR	binary
Phe_427_2	2	179382809	179619958	237150	EUR+AFR	binary
Phe_427_2	2	201092279	201214071	121793	EUR+AFR	binary
Phe_427_2	2	213245395	213297810	52416	EUR+AFR	binary
Phe_427_2	3	12804401	12859004	54604	EUR+AFR	binary
Phe_427_2	3	24419559	24475752	56194	EUR+AFR	binary
Phe_427_2	3	38374253	38874253	500001	EUR+AFR	binary
Phe_427_2	3	66343149	66448307	105159	EUR+AFR	binary
Phe_427_2	3	111522829	111567528	44700	EUR+AFR	binary
Phe_427_2	3	122068258	122286160	217903	EUR+AFR	binary
Phe_427_2	3	179115229	179196279	81051	EUR+AFR	binary
Phe_427_2	4	10001799	10328537	326739	EUR+AFR	binary
Phe_427_2	4	81157703	81202048	44346	EUR+AFR	binary
Phe_427_2	4	83740718	83983700	242983	EUR+AFR	binary
Phe_427_2	4	103651962	103975060	323099	EUR+AFR	binary
Phe_427_2	4	111607315	111639984	32670	EUR+AFR	binary
Phe_427_2	4	111665783	111718067	52285	EUR+AFR	binary
Phe_427_2	4	114384328	114456506	72179	EUR+AFR	binary
Phe_427_2	4	148774481	149274481	500001	EUR+AFR	binary
Phe_427_2	4	174628415	174682451	54037	EUR+AFR	binary
Phe_427_2	5	79438	160985	81548	EUR+AFR	binary
Phe_427_2	5	128072544	128292189	219646	EUR+AFR	binary
Phe_427_2	5	137081377	137419989	338613	EUR+AFR	binary
Phe_427_2	5	142825005	142895989	70985	EUR+AFR	binary
Phe_427_2	5	172647847	172675594	27748	EUR+AFR	binary
Phe_427_2	5	173269956	173392398	122443	EUR+AFR	binary
Phe_427_2	6	16409293	16417852	8560	EUR+AFR	binary
Phe_427_2	6	17960109	18460109	500001	EUR+AFR	binary
Phe_427_2	6	22561507	22612912	51406	EUR+AFR	binary
Phe_427_2	6	34160945	34225931	64987	EUR+AFR	binary
Phe_427_2	6	36618821	36647289	28469	EUR+AFR	binary
Phe_427_2	6	76199219	76474441	275223	EUR+AFR	binary
Phe_427_2	6	87814959	88098292	283334	EUR+AFR	binary
Phe_427_2	6	118729703	118995471	265769	EUR+AFR	binary
Phe_427_2	6	122389643	122699315	309673	EUR+AFR	binary
Phe_427_2	6	133381176	133601644	220469	EUR+AFR	binary
Phe_427_2	6	140256669	140738349	481681	EUR+AFR	binary
Phe_427_2	6	149149100	149649100	500001	EUR+AFR	binary
Phe_427_2	6	160985526	161123451	137926	EUR+AFR	binary
Phe_427_2	7	865402	930086	64685	EUR+AFR	binary
Phe_427_2	7	14365616	14385786	20171	EUR+AFR	binary
Phe_427_2	7	28409213	28428891	19679	EUR+AFR	binary
Phe_427_2	7	74099677	74245012	145336	EUR+AFR	binary
Phe_427_2	7	76517422	76698871	181450	EUR+AFR	binary
Phe_427_2	7	92244422	92327026	82605	EUR+AFR	binary
Phe_427_2	7	116137006	116206665	69660	EUR+AFR	binary
Phe_427_2	7	128431295	128470376	39082	EUR+AFR	binary
Phe_427_2	7	150620701	150629639	8939	EUR+AFR	binary
Phe_427_2	8	11779640	11811979	32340	EUR+AFR	binary
Phe_427_2	8	17809791	17911838	102048	EUR+AFR	binary
Phe_427_2	8	21776681	21870967	94287	EUR+AFR	binary
Phe_427_2	8	118830036	118879552	49517	EUR+AFR	binary
Phe_427_2	8	124365166	124647557	282392	EUR+AFR	binary
Phe_427_2	8	141651733	142017877	366145	EUR+AFR	binary
Phe_427_2	8	144981488	145154222	172735	EUR+AFR	binary
Phe_427_2	9	20225991	20237050	11060	EUR+AFR	binary
Phe_427_2	9	97475396	97807233	331838	EUR+AFR	binary
Phe_427_2	10	64874754	65329622	454869	EUR+AFR	binary
Phe_427_2	10	75404300	75583034	178735	EUR+AFR	binary
Phe_427_2	10	77920739	77991907	71169	EUR+AFR	binary
Phe_427_2	10	105330947	105338822	7876	EUR+AFR	binary
Phe_427_2	10	123157735	123165466	7732	EUR+AFR	binary
Phe_427_2	11	14012335	14119101	106767	EUR+AFR	binary
Phe_427_2	11	20003015	20015220	12206	EUR+AFR	binary
Phe_427_2	11	22177764	22180912	3149	EUR+AFR	binary
Phe_427_2	11	30250832	30750832	500001	EUR+AFR	binary
Phe_427_2	11	128764570	128769876	5307	EUR+AFR	binary
Phe_427_2	12	4150135	4243749	93615	EUR+AFR	binary
Phe_427_2	12	24758480	24801856	43377	EUR+AFR	binary
Phe_427_2	12	26313849	26356032	42184	EUR+AFR	binary
Phe_427_2	12	32941446	32992139	50694	EUR+AFR	binary
Phe_427_2	12	51362161	51512230	150070	EUR+AFR	binary
Phe_427_2	12	56983424	57169818	186395	EUR+AFR	binary
Phe_427_2	12	69764714	70264714	500001	EUR+AFR	binary
Phe_427_2	12	76237987	76264502	26516	EUR+AFR	binary
Phe_427_2	12	107046220	107291383	245164	EUR+AFR	binary
Phe_427_2	12	114789226	114808098	18873	EUR+AFR	binary
Phe_427_2	12	120621872	120698731	76860	EUR+AFR	binary
Phe_427_2	12	123223920	123379477	155558	EUR+AFR	binary
Phe_427_2	12	124798086	124822881	24796	EUR+AFR	binary
Phe_427_2	12	133108555	133152840	44286	EUR+AFR	binary
Phe_427_2	13	74509346	74543786	34441	EUR+AFR	binary
Phe_427_2	13	102923847	102965003	41157	EUR+AFR	binary
Phe_427_2	14	23863802	23870752	6951	EUR+AFR	binary
Phe_427_2	14	32971599	32992334	20736	EUR+AFR	binary
Phe_427_2	14	64612858	64814311	201454	EUR+AFR	binary
Phe_427_2	14	73248367	73272932	24566	EUR+AFR	binary
Phe_427_2	14	77422803	77430681	7879	EUR+AFR	binary
Phe_427_2	15	41881340	42142912	261573	EUR+AFR	binary
Phe_427_2	15	73652174	73682867	30694	EUR+AFR	binary
Phe_427_2	15	80676925	80684968	8044	EUR+AFR	binary
Phe_427_2	16	2003016	2040404	37389	EUR+AFR	binary
Phe_427_2	16	28644663	29008079	363417	EUR+AFR	binary
Phe_427_2	16	53800954	53845487	44534	EUR+AFR	binary
Phe_427_2	16	73041519	73069888	28370	EUR+AFR	binary
Phe_427_2	17	1236956	1309129	72174	EUR+AFR	binary
Phe_427_2	17	2087605	2220815	133211	EUR+AFR	binary
Phe_427_2	17	7210957	7710957	500001	EUR+AFR	binary
Phe_427_2	17	12595075	12618680	23606	EUR+AFR	binary
Phe_427_2	17	37903731	38089344	185614	EUR+AFR	binary
Phe_427_2	17	44967530	45244074	276545	EUR+AFR	binary
Phe_427_2	18	46501826	46518890	17065	EUR+AFR	binary
Phe_427_2	19	2160529	2232049	71521	EUR+AFR	binary
Phe_427_2	20	6322014	6822014	500001	EUR+AFR	binary
Phe_427_2	20	61160673	61190367	29695	EUR+AFR	binary
Phe_427_2	21	36119111	36120052	942	EUR+AFR	binary
Phe_427_2	21	36822544	36843100	20557	EUR+AFR	binary
Phe_427_2	21	40516308	40716136	199829	EUR+AFR	binary
Phe_427_2	22	18591993	18603088	11096	EUR+AFR	binary
Phe_427_2	22	24129129	24180449	51321	EUR+AFR	binary
Phe_427_2	22	26156431	26164079	7649	EUR+AFR	binary
Phe_427_21	1	6258794	6266096	7303	EUR+AFR	binary
Phe_427_21	1	9820465	10629818	809354	EUR+AFR	binary
Phe_427_21	1	22002262	22502262	500001	EUR+AFR	binary
Phe_427_21	1	41456305	41744807	288503	EUR+AFR	binary
Phe_427_21	1	49043008	49543008	500001	EUR+AFR	binary
Phe_427_21	1	50975227	51867512	892286	EUR+AFR	binary
Phe_427_21	1	112451447	112471029	19583	EUR+AFR	binary
Phe_427_21	1	116287113	116332232	45120	EUR+AFR	binary
Phe_427_21	1	147250414	147380024	129611	EUR+AFR	binary
Phe_427_21	1	154812280	154819359	7080	EUR+AFR	binary
Phe_427_21	1	170587340	170616355	29016	EUR+AFR	binary
Phe_427_21	1	203021665	203049676	28012	EUR+AFR	binary
Phe_427_21	1	205653056	205799987	146932	EUR+AFR	binary
Phe_427_21	1	218591623	218635079	43457	EUR+AFR	binary
Phe_427_21	2	26151643	26165568	13926	EUR+AFR	binary
Phe_427_21	2	47994837	48178441	183605	EUR+AFR	binary
Phe_427_21	2	61417145	61844160	427016	EUR+AFR	binary
Phe_427_21	2	65276452	65355604	79153	EUR+AFR	binary
Phe_427_21	2	69999728	70053619	53892	EUR+AFR	binary
Phe_427_21	2	86472408	86845509	373102	EUR+AFR	binary
Phe_427_21	2	175495461	175539676	44216	EUR+AFR	binary
Phe_427_21	2	179380096	179558282	178187	EUR+AFR	binary
Phe_427_21	2	201092279	201214071	121793	EUR+AFR	binary
Phe_427_21	2	213245395	213297810	52416	EUR+AFR	binary
Phe_427_21	3	12804401	12859004	54604	EUR+AFR	binary
Phe_427_21	3	24419559	24475752	56194	EUR+AFR	binary
Phe_427_21	3	38760943	38806511	45569	EUR+AFR	binary
Phe_427_21	3	66343149	66448307	105159	EUR+AFR	binary
Phe_427_21	3	111522829	111567528	44700	EUR+AFR	binary
Phe_427_21	3	122068258	122286160	217903	EUR+AFR	binary
Phe_427_21	3	179115229	179196279	81051	EUR+AFR	binary
Phe_427_21	4	10001799	10328537	326739	EUR+AFR	binary
Phe_427_21	4	81157703	81184341	26639	EUR+AFR	binary
Phe_427_21	4	83740718	83983700	242983	EUR+AFR	binary
Phe_427_21	4	103651962	103975060	323099	EUR+AFR	binary
Phe_427_21	4	111607315	111639984	32670	EUR+AFR	binary
Phe_427_21	4	111665783	111718067	52285	EUR+AFR	binary
Phe_427_21	4	114384328	114456506	72179	EUR+AFR	binary
Phe_427_21	4	148774481	149274481	500001	EUR+AFR	binary
Phe_427_21	4	174628415	174682451	54037	EUR+AFR	binary
Phe_427_21	5	79438	160985	81548	EUR+AFR	binary
Phe_427_21	5	128072544	128292189	219646	EUR+AFR	binary
Phe_427_21	5	137081377	137419989	338613	EUR+AFR	binary
Phe_427_21	5	142818123	142913710	95588	EUR+AFR	binary
Phe_427_21	5	172647847	172675594	27748	EUR+AFR	binary
Phe_427_21	5	173269956	173392398	122443	EUR+AFR	binary
Phe_427_21	6	16409293	16417852	8560	EUR+AFR	binary
Phe_427_21	6	17960109	18460109	500001	EUR+AFR	binary
Phe_427_21	6	22561507	22612912	51406	EUR+AFR	binary
Phe_427_21	6	34160945	34225931	64987	EUR+AFR	binary
Phe_427_21	6	36618821	36647289	28469	EUR+AFR	binary
Phe_427_21	6	76199219	76474441	275223	EUR+AFR	binary
Phe_427_21	6	87814959	88098292	283334	EUR+AFR	binary
Phe_427_21	6	118729703	118995471	265769	EUR+AFR	binary
Phe_427_21	6	122388851	122522841	133991	EUR+AFR	binary
Phe_427_21	6	133377511	133491087	113577	EUR+AFR	binary
Phe_427_21	6	140394762	140894762	500001	EUR+AFR	binary
Phe_427_21	6	149149100	149649100	500001	EUR+AFR	binary
Phe_427_21	6	160985526	161123451	137926	EUR+AFR	binary
Phe_427_21	7	865402	930086	64685	EUR+AFR	binary
Phe_427_21	7	14365616	14385786	20171	EUR+AFR	binary
Phe_427_21	7	28409213	28428891	19679	EUR+AFR	binary
Phe_427_21	7	74099677	74245012	145336	EUR+AFR	binary
Phe_427_21	7	76517422	76698871	181450	EUR+AFR	binary
Phe_427_21	7	92244422	92327026	82605	EUR+AFR	binary
Phe_427_21	7	116137006	116206665	69660	EUR+AFR	binary
Phe_427_21	7	128431295	128470376	39082	EUR+AFR	binary
Phe_427_21	7	150620701	150629639	8939	EUR+AFR	binary
Phe_427_21	8	11779640	11811979	32340	EUR+AFR	binary
Phe_427_21	8	17809791	17911838	102048	EUR+AFR	binary
Phe_427_21	8	21776681	21870967	94287	EUR+AFR	binary
Phe_427_21	8	118830036	118879552	49517	EUR+AFR	binary
Phe_427_21	8	124365166	124647557	282392	EUR+AFR	binary
Phe_427_21	8	141651733	142017877	366145	EUR+AFR	binary
Phe_427_21	9	20188704	20260160	71457	EUR+AFR	binary
Phe_427_21	9	97475396	97807233	331838	EUR+AFR	binary
Phe_427_21	10	64874754	65329622	454869	EUR+AFR	binary
Phe_427_21	10	75404300	75583034	178735	EUR+AFR	binary
Phe_427_21	10	77920739	77991907	71169	EUR+AFR	binary
Phe_427_21	10	105330947	105338822	7876	EUR+AFR	binary
Phe_427_21	10	123157735	123165466	7732	EUR+AFR	binary
Phe_427_21	11	14035744	14121039	85296	EUR+AFR	binary
Phe_427_21	11	20003015	20015220	12206	EUR+AFR	binary
Phe_427_21	11	22177764	22180912	3149	EUR+AFR	binary
Phe_427_21	11	30250832	30750832	500001	EUR+AFR	binary
Phe_427_21	11	128764570	128769876	5307	EUR+AFR	binary
Phe_427_21	12	12873233	12882328	9096	EUR+AFR	binary
Phe_427_21	12	24758480	24801856	43377	EUR+AFR	binary
Phe_427_21	12	26313849	26356032	42184	EUR+AFR	binary
Phe_427_21	12	32941446	32992139	50694	EUR+AFR	binary
Phe_427_21	12	51362161	51512230	150070	EUR+AFR	binary
Phe_427_21	12	56983424	57169818	186395	EUR+AFR	binary
Phe_427_21	12	65952148	66060812	108665	EUR+AFR	binary
Phe_427_21	12	69764714	70264714	500001	EUR+AFR	binary
Phe_427_21	12	76237987	76264502	26516	EUR+AFR	binary
Phe_427_21	12	107046220	107291383	245164	EUR+AFR	binary
Phe_427_21	12	114789226	114808098	18873	EUR+AFR	binary
Phe_427_21	12	120621872	120698731	76860	EUR+AFR	binary
Phe_427_21	12	123223920	123379477	155558	EUR+AFR	binary
Phe_427_21	12	124798086	124822881	24796	EUR+AFR	binary
Phe_427_21	12	133108555	133152840	44286	EUR+AFR	binary
Phe_427_21	13	74509346	74543786	34441	EUR+AFR	binary
Phe_427_21	13	102923847	102965003	41157	EUR+AFR	binary
Phe_427_21	14	23638183	24138183	500001	EUR+AFR	binary
Phe_427_21	14	32971599	32992334	20736	EUR+AFR	binary
Phe_427_21	14	64612858	64814311	201454	EUR+AFR	binary
Phe_427_21	14	73248367	73272932	24566	EUR+AFR	binary
Phe_427_21	14	77422803	77430681	7879	EUR+AFR	binary
Phe_427_21	15	73652174	73682867	30694	EUR+AFR	binary
Phe_427_21	15	80676925	80684968	8044	EUR+AFR	binary
Phe_427_21	16	2003016	2040404	37389	EUR+AFR	binary
Phe_427_21	16	28644663	29008079	363417	EUR+AFR	binary
Phe_427_21	16	53800954	53845487	44534	EUR+AFR	binary
Phe_427_21	16	73041519	73069888	28370	EUR+AFR	binary
Phe_427_21	17	1236956	1309129	72174	EUR+AFR	binary
Phe_427_21	17	2087605	2220815	133211	EUR+AFR	binary
Phe_427_21	17	7210957	7710957	500001	EUR+AFR	binary
Phe_427_21	17	12595075	12618680	23606	EUR+AFR	binary
Phe_427_21	17	37903731	38089344	185614	EUR+AFR	binary
Phe_427_21	17	44967530	45244074	276545	EUR+AFR	binary
Phe_427_21	17	68342067	68351258	9192	EUR+AFR	binary
Phe_427_21	18	46501826	46518890	17065	EUR+AFR	binary
Phe_427_21	19	2160529	2232049	71521	EUR+AFR	binary
Phe_427_21	20	6322014	6822014	500001	EUR+AFR	binary
Phe_427_21	21	36119111	36120052	942	EUR+AFR	binary
Phe_427_21	21	36822544	36843100	20557	EUR+AFR	binary
Phe_427_21	21	40516308	40716136	199829	EUR+AFR	binary
Phe_427_21	22	18591993	18603088	11096	EUR+AFR	binary
Phe_427_21	22	24129129	24180449	51321	EUR+AFR	binary
Phe_427_21	22	26156431	26164079	7649	EUR+AFR	binary
Phe_427_22	1	116284602	116325219	40618	EUR+AFR	binary
Phe_427_22	1	154817573	154831143	13571	EUR+AFR	binary
Phe_427_22	1	170587340	170616355	29016	EUR+AFR	binary
Phe_427_22	1	203021665	203049676	28012	EUR+AFR	binary
Phe_427_22	2	65276049	65382167	106119	EUR+AFR	binary
Phe_427_22	4	111665783	111718067	52285	EUR+AFR	binary
Phe_427_22	4	114372480	114523729	151250	EUR+AFR	binary
Phe_427_22	5	137003769	137419989	416221	EUR+AFR	binary
Phe_427_22	5	142803748	142943951	140204	EUR+AFR	binary
Phe_427_22	6	16409293	16417852	8560	EUR+AFR	binary
Phe_427_22	6	22556885	22620904	64020	EUR+AFR	binary
Phe_427_22	6	36616600	36659932	43333	EUR+AFR	binary
Phe_427_22	6	118559658	118995297	435640	EUR+AFR	binary
Phe_427_22	7	116156961	116225704	68744	EUR+AFR	binary
Phe_427_22	7	123577634	123645784	68151	EUR+AFR	binary
Phe_427_22	8	124423254	124647557	224304	EUR+AFR	binary
Phe_427_22	9	97443341	98060631	617291	EUR+AFR	binary
Phe_427_22	10	75404300	75600651	196352	EUR+AFR	binary
Phe_427_22	10	105297770	105333613	35844	EUR+AFR	binary
Phe_427_22	12	24758480	24801856	43377	EUR+AFR	binary
Phe_427_22	14	64614770	64814311	199542	EUR+AFR	binary
Phe_427_22	15	73652174	73682867	30694	EUR+AFR	binary
Phe_427_22	16	73015596	73071588	55993	EUR+AFR	binary
Phe_427_22	17	44967530	45244074	276545	EUR+AFR	binary
Phe_427_22	21	40516308	40719241	202934	EUR+AFR	binary
Phe_427_3	1	6022137	6522137	500001	EUR+AFR	binary
Phe_427_3	3	48744484	49368521	624038	EUR+AFR	binary
Phe_427_3	5	137081377	137419989	338613	EUR+AFR	binary
Phe_427_3	6	122092897	122236296	143400	EUR+AFR	binary
Phe_427_3	7	100401433	100433794	32362	EUR+AFR	binary
Phe_427_3	12	24758480	24801856	43377	EUR+AFR	binary
Phe_427_3	14	23857351	23897507	40157	EUR+AFR	binary
Phe_427_3	14	85790092	85813867	23776	EUR+AFR	binary
Phe_427_3	15	73652174	73682867	30694	EUR+AFR	binary
Phe_427_3	20	36828890	36849088	20199	EUR+AFR	binary
Phe_427_5	4	111641186	111716513	75328	EUR+AFR	binary
Phe_427_6	6	36616600	36659932	43333	EUR+AFR	binary
Phe_427_7	2	179706523	179754194	47672	EUR+AFR	binary
Phe_427_7	6	118559658	118995297	435640	EUR+AFR	binary
Phe_427_7	6	121933718	122193876	260159	EUR+AFR	binary
Phe_427_8	4	111641053	111718067	77015	EUR+AFR	binary
Phe_428	1	10787538	10802849	15312	EUR+AFR	binary
Phe_428	1	16126207	16366167	239961	EUR+AFR	binary
Phe_428	1	77967507	78623626	656120	EUR+AFR	binary
Phe_428	2	58868909	59035386	166478	EUR+AFR	binary
Phe_428	4	111665783	111718067	52285	EUR+AFR	binary
Phe_428	6	36616600	36659932	43333	EUR+AFR	binary
Phe_428	6	160985526	161123451	137926	EUR+AFR	binary
Phe_428	7	74099677	74245012	145336	EUR+AFR	binary
Phe_428	9	22072264	22125503	53240	EUR+AFR	binary
Phe_428	10	75404300	75639578	235279	EUR+AFR	binary
Phe_428	10	121415685	121433675	17991	EUR+AFR	binary
Phe_428	11	9959637	10370093	410457	EUR+AFR	binary
Phe_428	16	53797908	53845487	47580	EUR+AFR	binary
Phe_428	17	65825248	66098154	272907	EUR+AFR	binary
Phe_428_1	1	109815252	109818530	3279	EUR+AFR	binary
Phe_428_1	4	111641053	111718067	77015	EUR+AFR	binary
Phe_428_1	6	36618821	36647289	28469	EUR+AFR	binary
Phe_428_1	6	160985526	161123451	137926	EUR+AFR	binary
Phe_428_1	7	74099677	74245012	145336	EUR+AFR	binary
Phe_428_1	9	22072264	22124744	52481	EUR+AFR	binary
Phe_428_1	10	75414344	75637377	223034	EUR+AFR	binary
Phe_428_1	16	53799507	53845487	45981	EUR+AFR	binary
Phe_428_3	1	16126207	16366167	239961	EUR+AFR	binary
Phe_428_3	6	36616600	36659932	43333	EUR+AFR	binary
Phe_428_3	6	160985526	161123451	137926	EUR+AFR	binary
Phe_428_3	9	22072264	22125503	53240	EUR+AFR	binary
Phe_428_3	10	121415685	121433675	17991	EUR+AFR	binary
Phe_428_3	16	53797908	53845487	47580	EUR+AFR	binary
Phe_428_3	21	30519457	30608784	89328	EUR+AFR	binary
Phe_428_4	16	53799507	53845487	45981	EUR+AFR	binary
Phe_433	1	109817192	109821797	4606	EUR+AFR	binary
Phe_433	2	26910556	26932796	22241	EUR+AFR	binary
Phe_433	3	11277284	11557126	279843	EUR+AFR	binary
Phe_433	4	148364920	148414651	49732	EUR+AFR	binary
Phe_433	6	160985526	161123451	137926	EUR+AFR	binary
Phe_433	7	19035920	19052733	16814	EUR+AFR	binary
Phe_433	7	92236164	92246744	10581	EUR+AFR	binary
Phe_433	7	106405642	106418972	13331	EUR+AFR	binary
Phe_433	9	22072264	22124744	52481	EUR+AFR	binary
Phe_433	11	102718695	102744087	25393	EUR+AFR	binary
Phe_433	12	111708458	112273499	565042	EUR+AFR	binary
Phe_433	16	75304623	75516739	212117	EUR+AFR	binary
Phe_433	19	11191300	11201124	9825	EUR+AFR	binary
Phe_433	19	45161941	45661941	500001	EUR+AFR	binary
Phe_433_1	1	109814880	109822166	7287	EUR+AFR	binary
Phe_433_1	1	201723802	201752429	28628	EUR+AFR	binary
Phe_433_1	4	148363840	148427503	63664	EUR+AFR	binary
Phe_433_1	5	108046013	108248885	202873	EUR+AFR	binary
Phe_433_1	6	160985526	161123451	137926	EUR+AFR	binary
Phe_433_1	7	19034191	19052733	18543	EUR+AFR	binary
Phe_433_1	7	106405642	106419296	13655	EUR+AFR	binary
Phe_433_1	9	22072264	22125503	53240	EUR+AFR	binary
Phe_433_1	11	102680949	102777303	96355	EUR+AFR	binary
Phe_433_1	16	73090039	73101031	10993	EUR+AFR	binary
Phe_433_1	16	75304623	75516739	212117	EUR+AFR	binary
Phe_433_1	16	83013096	83058508	45413	EUR+AFR	binary
Phe_433_1	17	12166145	12190744	24600	EUR+AFR	binary
Phe_433_1	18	19998810	20003666	4857	EUR+AFR	binary
Phe_433_1	19	11185919	11210912	24994	EUR+AFR	binary
Phe_433_1	19	18575193	18589943	14751	EUR+AFR	binary
Phe_433_1	19	45412079	45426792	14714	EUR+AFR	binary
Phe_433_1	20	44532484	44627912	95429	EUR+AFR	binary
Phe_433_3	7	19034191	19052733	18543	EUR+AFR	binary
Phe_440	4	148364920	148427503	62584	EUR+AFR	binary
Phe_440	6	160985526	161123451	137926	EUR+AFR	binary
Phe_440	7	19035920	19052733	16814	EUR+AFR	binary
Phe_440	9	22076071	22125913	49843	EUR+AFR	binary
Phe_440	12	111708458	112273499	565042	EUR+AFR	binary
Phe_440	15	78898723	78911672	12950	EUR+AFR	binary
Phe_440	16	69771710	69940355	168646	EUR+AFR	binary
Phe_440	19	11187324	11202306	14983	EUR+AFR	binary
Phe_440_2	4	148363840	148438619	74780	EUR+AFR	binary
Phe_440_2	6	160985526	161123451	137926	EUR+AFR	binary
Phe_440_2	7	19034191	19052733	18543	EUR+AFR	binary
Phe_440_2	7	22536532	23036532	500001	EUR+AFR	binary
Phe_440_2	9	22072264	22125503	53240	EUR+AFR	binary
Phe_440_2	11	102710707	102777303	66597	EUR+AFR	binary
Phe_440_2	12	111708458	112273499	565042	EUR+AFR	binary
Phe_440_2	15	78719501	78936168	216668	EUR+AFR	binary
Phe_440_2	16	69669655	70375296	705642	EUR+AFR	binary
Phe_440_2	19	11185919	11210912	24994	EUR+AFR	binary
Phe_440_22	4	148363840	148438619	74780	EUR+AFR	binary
Phe_440_22	6	12653957	13153957	500001	EUR+AFR	binary
Phe_440_22	6	160985526	161123451	137926	EUR+AFR	binary
Phe_440_22	7	19034191	19052733	18543	EUR+AFR	binary
Phe_440_22	9	22072264	22125503	53240	EUR+AFR	binary
Phe_440_22	15	78801394	78936168	134775	EUR+AFR	binary
Phe_440_22	16	69552512	69575238	22727	EUR+AFR	binary
Phe_440_22	19	11185919	11210912	24994	EUR+AFR	binary
Phe_442	1	9434969	9443340	8372	EUR+AFR	binary
Phe_442	1	109817245	109822166	4922	EUR+AFR	binary
Phe_442	2	20628820	21128820	500001	EUR+AFR	binary
Phe_442	5	95504135	95670165	166031	EUR+AFR	binary
Phe_442	5	122489555	122556164	66610	EUR+AFR	binary
Phe_442	6	36632688	36648920	16233	EUR+AFR	binary
Phe_442	6	160751123	161013013	261891	EUR+AFR	binary
Phe_442	7	92237426	92286980	49555	EUR+AFR	binary
Phe_442	9	22072264	22124744	52481	EUR+AFR	binary
Phe_442	9	124412948	124422403	9456	EUR+AFR	binary
Phe_442	10	91002804	91011458	8655	EUR+AFR	binary
Phe_442	10	95892659	95899933	7275	EUR+AFR	binary
Phe_442	11	102795606	102806458	10853	EUR+AFR	binary
Phe_442	11	116648917	116651115	2199	EUR+AFR	binary
Phe_442	11	130266117	130282078	15962	EUR+AFR	binary
Phe_442	12	57513866	57533690	19825	EUR+AFR	binary
Phe_442	13	22861921	22884524	22604	EUR+AFR	binary
Phe_442	15	48848130	48930645	82516	EUR+AFR	binary
Phe_442	15	74219546	74235847	16302	EUR+AFR	binary
Phe_442	15	78719832	78936168	216337	EUR+AFR	binary
Phe_442	17	60763400	60769803	6404	EUR+AFR	binary
Phe_442	18	20143750	20290637	146888	EUR+AFR	binary
Phe_442	19	45161941	45661941	500001	EUR+AFR	binary
Phe_442	20	44570683	44612997	42315	EUR+AFR	binary
Phe_442_1	1	9434969	9443340	8372	EUR+AFR	binary
Phe_442_1	1	109817245	109822166	4922	EUR+AFR	binary
Phe_442_1	1	154395212	154428283	33072	EUR+AFR	binary
Phe_442_1	1	221050400	221094967	44568	EUR+AFR	binary
Phe_442_1	2	20628820	21128820	500001	EUR+AFR	binary
Phe_442_1	5	95504135	95670165	166031	EUR+AFR	binary
Phe_442_1	6	36632688	36648920	16233	EUR+AFR	binary
Phe_442_1	6	160985526	161123451	137926	EUR+AFR	binary
Phe_442_1	7	92237426	92286980	49555	EUR+AFR	binary
Phe_442_1	9	22072264	22124744	52481	EUR+AFR	binary
Phe_442_1	9	124412948	124422403	9456	EUR+AFR	binary
Phe_442_1	10	64387108	64441204	54097	EUR+AFR	binary
Phe_442_1	10	91002804	91011458	8655	EUR+AFR	binary
Phe_442_1	10	96042893	96129906	87014	EUR+AFR	binary
Phe_442_1	11	102795606	102806458	10853	EUR+AFR	binary
Phe_442_1	11	116648917	116651115	2199	EUR+AFR	binary
Phe_442_1	11	130266117	130282078	15962	EUR+AFR	binary
Phe_442_1	12	19927196	19938745	11550	EUR+AFR	binary
Phe_442_1	12	57502981	57533690	30710	EUR+AFR	binary
Phe_442_1	13	22861921	22884524	22604	EUR+AFR	binary
Phe_442_1	15	48848130	48930645	82516	EUR+AFR	binary
Phe_442_1	15	74229195	74231448	2254	EUR+AFR	binary
Phe_442_1	15	78826180	78911672	85493	EUR+AFR	binary
Phe_442_1	17	60763400	60769803	6404	EUR+AFR	binary
Phe_442_1	18	20143750	20290637	146888	EUR+AFR	binary
Phe_442_1	19	45161941	45661941	500001	EUR+AFR	binary
Phe_442_1	20	44570683	44612997	42315	EUR+AFR	binary
Phe_442_11	1	9434969	9443340	8372	EUR+AFR	binary
Phe_442_11	1	109817245	109822166	4922	EUR+AFR	binary
Phe_442_11	1	154395212	154428283	33072	EUR+AFR	binary
Phe_442_11	2	20628820	21128820	500001	EUR+AFR	binary
Phe_442_11	6	160985526	161123451	137926	EUR+AFR	binary
Phe_442_11	9	22076071	22125347	49277	EUR+AFR	binary
Phe_442_11	9	124412948	124422403	9456	EUR+AFR	binary
Phe_442_11	10	64387108	64441204	54097	EUR+AFR	binary
Phe_442_11	10	91002804	91011458	8655	EUR+AFR	binary
Phe_442_11	10	95892659	95899933	7275	EUR+AFR	binary
Phe_442_11	11	102795606	102806458	10853	EUR+AFR	binary
Phe_442_11	11	116648917	116651115	2199	EUR+AFR	binary
Phe_442_11	11	130266117	130282078	15962	EUR+AFR	binary
Phe_442_11	12	57502981	57533690	30710	EUR+AFR	binary
Phe_442_11	13	22861921	22884524	22604	EUR+AFR	binary
Phe_442_11	15	78719832	78936168	216337	EUR+AFR	binary
Phe_442_11	17	57691607	58046076	354470	EUR+AFR	binary
Phe_442_11	18	20143750	20290637	146888	EUR+AFR	binary
Phe_442_11	19	11187324	11202306	14983	EUR+AFR	binary
Phe_442_11	19	43903100	44403100	500001	EUR+AFR	binary
Phe_442_11	19	45161941	45661941	500001	EUR+AFR	binary
Phe_442_11	20	44282484	44782484	500001	EUR+AFR	binary
Phe_443	1	109814880	109822166	7287	EUR+AFR	binary
Phe_443	1	169090748	169467654	376907	EUR+AFR	binary
Phe_443	2	85480107	85513238	33132	EUR+AFR	binary
Phe_443	4	148363840	148443006	79167	EUR+AFR	binary
Phe_443	6	160985526	161123451	137926	EUR+AFR	binary
Phe_443	7	19034191	19052733	18543	EUR+AFR	binary
Phe_443	9	22065002	22125503	60502	EUR+AFR	binary
Phe_443	9	136128000	136149150	21151	EUR+AFR	binary
Phe_443	11	102681806	102777303	95498	EUR+AFR	binary
Phe_443	12	111833788	112273499	439712	EUR+AFR	binary
Phe_443	15	78801394	78936168	134775	EUR+AFR	binary
Phe_443	16	53797908	53845487	47580	EUR+AFR	binary
Phe_443	16	69551631	69939705	388075	EUR+AFR	binary
Phe_443	18	20045756	20055993	10238	EUR+AFR	binary
Phe_443_9	1	109817245	109822166	4922	EUR+AFR	binary
Phe_443_9	1	169090748	169467654	376907	EUR+AFR	binary
Phe_443_9	2	85483704	85513238	29535	EUR+AFR	binary
Phe_443_9	4	148364920	148443006	78087	EUR+AFR	binary
Phe_443_9	6	160985526	161123451	137926	EUR+AFR	binary
Phe_443_9	7	19035920	19052733	16814	EUR+AFR	binary
Phe_443_9	9	22076071	22125347	49277	EUR+AFR	binary
Phe_443_9	9	135895414	136395414	500001	EUR+AFR	binary
Phe_443_9	10	114754071	114767771	13701	EUR+AFR	binary
Phe_443_9	11	102718695	102744087	25393	EUR+AFR	binary
Phe_443_9	12	111708458	112273499	565042	EUR+AFR	binary
Phe_443_9	15	78867482	78911672	44191	EUR+AFR	binary
Phe_443_9	16	53799507	53845487	45981	EUR+AFR	binary
Phe_443_9	16	69551631	69883653	332023	EUR+AFR	binary
Phe_443_9	18	20041818	20055993	14176	EUR+AFR	binary
Phe_444	1	169090748	169467654	376907	EUR+AFR	binary
Phe_444	6	160751123	161013013	261891	EUR+AFR	binary
Phe_444	9	22088090	22125503	37414	EUR+AFR	binary
Phe_447	22	36661906	36684722	22817	EUR+AFR	binary
Phe_450	5	127350549	127543280	192732	EUR+AFR	binary
Phe_451	1	169090748	169467654	376907	EUR+AFR	binary
Phe_451	4	155501188	155545072	43885	EUR+AFR	binary
Phe_451	4	187185385	187213883	28499	EUR+AFR	binary
Phe_451	9	135899711	136399711	500001	EUR+AFR	binary
Phe_451	11	46555222	47421927	866706	EUR+AFR	binary
Phe_452	1	169081792	169467654	385863	EUR+AFR	binary
Phe_452	1	207271862	207285043	13182	EUR+AFR	binary
Phe_452	2	68597779	68649697	51919	EUR+AFR	binary
Phe_452	2	127955358	128498186	542829	EUR+AFR	binary
Phe_452	3	38867396	39243580	376185	EUR+AFR	binary
Phe_452	3	89927913	90503764	575852	EUR+AFR	binary
Phe_452	3	93512342	94247874	735533	EUR+AFR	binary
Phe_452	4	155501188	155545072	43885	EUR+AFR	binary
Phe_452	4	187185385	187213883	28499	EUR+AFR	binary
Phe_452	6	147520965	147713764	192800	EUR+AFR	binary
Phe_452	8	27801305	27831887	30583	EUR+AFR	binary
Phe_452	8	106536267	106593207	56941	EUR+AFR	binary
Phe_452	9	4823770	5323770	500001	EUR+AFR	binary
Phe_452	9	135899711	136399711	500001	EUR+AFR	binary
Phe_452	10	71196698	71245276	48579	EUR+AFR	binary
Phe_452	10	121010256	121037154	26899	EUR+AFR	binary
Phe_452	11	46349696	47220778	871083	EUR+AFR	binary
Phe_452	11	49466294	49966294	500001	EUR+AFR	binary
Phe_452	11	54600224	55100224	500001	EUR+AFR	binary
Phe_452	11	55325484	55825484	500001	EUR+AFR	binary
Phe_452	11	56666822	57162940	496119	EUR+AFR	binary
Phe_452	11	61543499	61624181	80683	EUR+AFR	binary
Phe_452	11	126296816	126307796	10981	EUR+AFR	binary
Phe_452	12	6148674	6162175	13502	EUR+AFR	binary
Phe_452	12	54692061	54753185	61125	EUR+AFR	binary
Phe_452	12	111708458	112273499	565042	EUR+AFR	binary
Phe_452	16	81859826	81877165	17340	EUR+AFR	binary
Phe_452	16	88517722	88553198	35477	EUR+AFR	binary
Phe_452	19	10727014	10750783	23770	EUR+AFR	binary
Phe_452	19	55502846	55574907	72062	EUR+AFR	binary
Phe_452	20	23152780	23228514	75735	EUR+AFR	binary
Phe_452	20	33756830	33794378	37549	EUR+AFR	binary
Phe_452	22	43100944	43119434	18491	EUR+AFR	binary
Phe_452_2	1	169081792	169467654	385863	EUR+AFR	binary
Phe_452_2	2	127997169	128497169	500001	EUR+AFR	binary
Phe_452_2	3	89927913	90427913	500001	EUR+AFR	binary
Phe_452_2	3	93543725	94247874	704150	EUR+AFR	binary
Phe_452_2	4	155501188	155545072	43885	EUR+AFR	binary
Phe_452_2	4	187185385	187213883	28499	EUR+AFR	binary
Phe_452_2	8	27801305	27813805	12501	EUR+AFR	binary
Phe_452_2	8	106536267	106592539	56273	EUR+AFR	binary
Phe_452_2	9	135899711	136399711	500001	EUR+AFR	binary
Phe_452_2	10	71196698	71245276	48579	EUR+AFR	binary
Phe_452_2	10	120760256	121260256	500001	EUR+AFR	binary
Phe_452_2	11	46349696	47220778	871083	EUR+AFR	binary
Phe_452_2	11	56666822	57180670	513849	EUR+AFR	binary
Phe_452_2	11	59857581	60026613	169033	EUR+AFR	binary
Phe_452_2	11	61543499	61624181	80683	EUR+AFR	binary
Phe_452_2	12	6151670	6160614	8945	EUR+AFR	binary
Phe_452_2	12	112161425	112839366	677942	EUR+AFR	binary
Phe_452_2	16	81861870	81880313	18444	EUR+AFR	binary
Phe_452_2	19	10727237	10788813	61577	EUR+AFR	binary
Phe_452_2	19	55307024	55807024	500001	EUR+AFR	binary
Phe_452_2	20	33756830	33794378	37549	EUR+AFR	binary
Phe_452_2	22	43102937	43123288	20352	EUR+AFR	binary
Phe_453	1	169090748	169467654	376907	EUR+AFR	binary
Phe_454	1	10820215	10839085	18871	EUR+AFR	binary
Phe_454	1	169090748	169467654	376907	EUR+AFR	binary
Phe_454	5	127346879	127533085	186207	EUR+AFR	binary
Phe_454	9	135899711	136399711	500001	EUR+AFR	binary
Phe_454	16	53798319	53845487	47169	EUR+AFR	binary
Phe_454_1	1	10820215	10839085	18871	EUR+AFR	binary
Phe_454_1	1	169090748	169467654	376907	EUR+AFR	binary
Phe_454_1	5	127346879	127533085	186207	EUR+AFR	binary
Phe_454_1	9	135899711	136399711	500001	EUR+AFR	binary
Phe_454_1	16	53797908	53845487	47580	EUR+AFR	binary
Phe_454_11	1	169090748	169467654	376907	EUR+AFR	binary
Phe_454_11	5	127350549	127543280	192732	EUR+AFR	binary
Phe_454_11	16	53800954	53845487	44534	EUR+AFR	binary
Phe_455	9	136128000	136149150	21151	EUR+AFR+EAS	binary
Phe_456	1	169090748	169467654	376907	EUR+AFR	binary
Phe_456	2	408713	466003	57291	EUR+AFR	binary
Phe_456	5	127350549	127543280	192732	EUR+AFR	binary
Phe_456	9	135899711	136399711	500001	EUR+AFR	binary
Phe_456	16	53799507	53845487	45981	EUR+AFR	binary
Phe_456	18	57838401	57867526	29126	EUR+AFR	binary
Phe_459	1	169090748	169467654	376907	EUR+AFR	binary
Phe_459	6	160985526	161123451	137926	EUR+AFR	binary
Phe_459	9	22072264	22125503	53240	EUR+AFR	binary
Phe_470	2	222990788	223108422	117635	EUR+AFR	binary
Phe_471	5	110404999	110472216	67218	EUR+AFR	binary
Phe_471	6	32451395	32626382	174988	EUR+AFR	binary
Phe_471	9	6172296	6213468	41173	EUR+AFR	binary
Phe_471	19	41701528	41719851	18324	EUR+AFR	binary
Phe_475	9	6146441	6219176	72736	EUR+AFR	binary
Phe_476	4	102921704	103292422	370719	EUR+AFR+EAS	binary
Phe_476	9	6174316	6213468	39153	EUR+AFR+EAS	binary
Phe_476	10	9043457	9049253	5797	EUR+AFR+EAS	binary
Phe_476	15	67441750	67468285	26536	EUR+AFR+EAS	binary
Phe_480	15	78867482	78911672	44191	EUR+AFR	binary
Phe_480	19	41341229	41370338	29110	EUR+AFR	binary
Phe_495	2	102887128	103091618	204491	EUR+AFR+EAS	binary
Phe_495	2	111861838	112024305	162468	EUR+AFR+EAS	binary
Phe_495	2	242682029	242711282	29254	EUR+AFR+EAS	binary
Phe_495	4	102921704	103228830	307127	EUR+AFR+EAS	binary
Phe_495	5	110151872	110651872	500001	EUR+AFR+EAS	binary
Phe_495	5	131881605	131992809	111205	EUR+AFR+EAS	binary
Phe_495	5	147836609	147856522	19914	EUR+AFR+EAS	binary
Phe_495	9	6172296	6213829	41534	EUR+AFR+EAS	binary
Phe_495	10	9043404	9066923	23520	EUR+AFR+EAS	binary
Phe_495	11	1110395	1146678	36284	EUR+AFR+EAS	binary
Phe_495	11	61543499	61624181	80683	EUR+AFR+EAS	binary
Phe_495	11	76281593	76302073	20481	EUR+AFR+EAS	binary
Phe_495	12	56369506	56482180	112675	EUR+AFR+EAS	binary
Phe_495	15	61032054	61070954	38901	EUR+AFR+EAS	binary
Phe_495	15	67441750	67468285	26536	EUR+AFR+EAS	binary
Phe_495	16	11031741	11281218	249478	EUR+AFR+EAS	binary
Phe_495	17	37903731	38089717	185987	EUR+AFR+EAS	binary
Phe_495_2	6	32559257	32681530	122274	EUR+AFR	binary
Phe_496	1	73436249	73991792	555544	EUR+AFR	binary
Phe_496	2	45111192	45112453	1262	EUR+AFR	binary
Phe_496	2	104076655	104479862	403208	EUR+AFR	binary
Phe_496	3	49385417	49731861	346445	EUR+AFR	binary
Phe_496	3	71481192	71559214	78023	EUR+AFR	binary
Phe_496	3	135833005	136507818	674814	EUR+AFR	binary
Phe_496	4	67786535	67906728	120194	EUR+AFR	binary
Phe_496	4	106819053	106828795	9743	EUR+AFR	binary
Phe_496	4	145380633	145506456	125824	EUR+AFR	binary
Phe_496	5	45035056	45710424	675369	EUR+AFR	binary
Phe_496	5	109032517	109232816	200300	EUR+AFR	binary
Phe_496	5	147836609	147856522	19914	EUR+AFR	binary
Phe_496	5	152509374	152610561	101188	EUR+AFR	binary
Phe_496	8	27406353	27454682	48330	EUR+AFR	binary
Phe_496	9	120488996	120534666	45671	EUR+AFR	binary
Phe_496	9	136440078	136485294	45217	EUR+AFR	binary
Phe_496	11	28591168	28709434	118267	EUR+AFR	binary
Phe_496	11	113317067	113424042	106976	EUR+AFR	binary
Phe_496	14	69446960	69467475	20516	EUR+AFR	binary
Phe_496	14	79454519	79614043	159525	EUR+AFR	binary
Phe_496	14	94838142	94844947	6806	EUR+AFR	binary
Phe_496	15	67468525	67661784	193260	EUR+AFR	binary
Phe_496	15	78801394	78936168	134775	EUR+AFR	binary
Phe_496	15	86927823	87023567	95745	EUR+AFR	binary
Phe_496	15	89919945	89947042	27098	EUR+AFR	binary
Phe_496	16	24698903	24879963	181061	EUR+AFR	binary
Phe_496	16	69551631	69939705	388075	EUR+AFR	binary
Phe_496	19	41341229	41370338	29110	EUR+AFR	binary
Phe_496	20	61984317	61992700	8384	EUR+AFR	binary
Phe_496_1	4	145380633	145506456	125824	EUR+AFR	binary
Phe_496_1	14	94838142	94844947	6806	EUR+AFR	binary
Phe_496_1	15	78719832	78936168	216337	EUR+AFR	binary
Phe_496_2	2	104056769	104454345	397577	EUR+AFR	binary
Phe_496_2	8	27406353	27453579	47227	EUR+AFR	binary
Phe_496_2	15	78719501	78936168	216668	EUR+AFR	binary
Phe_496_2	19	41341229	41370338	29110	EUR+AFR	binary
Phe_496_21	8	27407375	27442329	34955	EUR+AFR	binary
Phe_496_21	9	6172296	6213468	41173	EUR+AFR	binary
Phe_496_21	15	78828086	78915872	87787	EUR+AFR	binary
Phe_496_21	19	41341229	41370338	29110	EUR+AFR	binary
Phe_502	3	169458572	169580157	121586	EUR+AFR	binary
Phe_502	5	1279790	1283755	3966	EUR+AFR	binary
Phe_502	6	7313232	7813232	500001	EUR+AFR	binary
Phe_502	11	991221	1491221	500001	EUR+AFR	binary
Phe_502	17	43756340	44755729	999390	EUR+AFR	binary
Phe_504	3	169458572	169567241	108670	EUR+AFR	binary
Phe_504	5	1279964	1285974	6011	EUR+AFR	binary
Phe_504	6	7313232	7813232	500001	EUR+AFR	binary
Phe_504	11	991221	1491221	500001	EUR+AFR	binary
Phe_509	11	991221	1491221	500001	EUR+AFR	binary
Phe_509	15	78719501	78936168	216668	EUR+AFR	binary
Phe_509	19	41341229	41370338	29110	EUR+AFR	binary
Phe_509	20	61986949	61992700	5752	EUR+AFR	binary
Phe_509_1	15	78719832	78936168	216337	EUR+AFR	binary
Phe_509_1	19	41341229	41370338	29110	EUR+AFR	binary
Phe_509_8	11	991221	1491221	500001	EUR+AFR	binary
Phe_509_8	15	78719501	78936168	216668	EUR+AFR	binary
Phe_509_8	19	41334371	41370338	35968	EUR+AFR	binary
Phe_510	15	78783277	78926445	143169	EUR+AFR	binary
Phe_512	2	51032667	51093062	60396	EUR+AFR+EAS	binary
Phe_512	3	56057997	56414387	356391	EUR+AFR+EAS	binary
Phe_512	6	34577751	34767268	189518	EUR+AFR+EAS	binary
Phe_512_7	1	77967507	78450517	483011	EUR+AFR+EAS	binary
Phe_512_7	6	34548206	34831761	283556	EUR+AFR+EAS	binary
Phe_512_7	7	1899447	2110517	211071	EUR+AFR+EAS	binary
Phe_512_7	9	15533394	16046489	513096	EUR+AFR+EAS	binary
Phe_512_7	16	24713437	24862414	148978	EUR+AFR+EAS	binary
Phe_512_8	2	45573818	45831533	257716	EUR+AFR+EAS	binary
Phe_512_8	2	146101224	146168208	66985	EUR+AFR+EAS	binary
Phe_512_8	20	61319005	61325223	6219	EUR+AFR+EAS	binary
Phe_512_9	6	34548206	34825662	277457	EUR+AFR+EAS	binary
Phe_512_9	7	1917144	2110517	193374	EUR+AFR+EAS	binary
Phe_514	11	991221	1491221	500001	EUR+AFR	binary
Phe_514	15	78719501	78936168	216668	EUR+AFR	binary
Phe_514_2	15	78719501	78936168	216668	EUR+AFR	binary
Phe_530	2	52962055	53018987	56933	EUR+AFR+EAS	binary
Phe_530	2	67806472	67833596	27125	EUR+AFR+EAS	binary
Phe_530	2	199685026	200243869	558844	EUR+AFR+EAS	binary
Phe_530	2	233570204	233753340	183137	EUR+AFR+EAS	binary
Phe_530	3	183349010	183407065	58056	EUR+AFR+EAS	binary
Phe_530	4	102921704	103292422	370719	EUR+AFR+EAS	binary
Phe_530	6	34548206	34779065	230860	EUR+AFR+EAS	binary
Phe_530	6	43698462	43706250	7789	EUR+AFR+EAS	binary
Phe_530	6	64881522	65240736	359215	EUR+AFR+EAS	binary
Phe_530	9	96580825	96621809	40985	EUR+AFR+EAS	binary
Phe_530	9	128496337	128748180	251844	EUR+AFR+EAS	binary
Phe_530	11	32469259	32507922	38664	EUR+AFR+EAS	binary
Phe_530	12	78237977	78255087	17111	EUR+AFR+EAS	binary
Phe_530	12	111708458	112273499	565042	EUR+AFR+EAS	binary
Phe_530	13	36114321	36225929	111609	EUR+AFR+EAS	binary
Phe_530	16	53556090	53623628	67539	EUR+AFR+EAS	binary
Phe_530	19	18711203	18804295	93093	EUR+AFR+EAS	binary
Phe_530	19	45161941	45661941	500001	EUR+AFR+EAS	binary
Phe_530_1	2	52958528	53029465	70938	EUR+AFR+EAS	binary
Phe_530_1	2	67777158	67869772	92615	EUR+AFR+EAS	binary
Phe_530_1	2	199684067	200275209	591143	EUR+AFR+EAS	binary
Phe_530_1	3	183349010	183461823	112814	EUR+AFR+EAS	binary
Phe_530_1	4	102921704	103228830	307127	EUR+AFR+EAS	binary
Phe_530_1	6	34548206	34831761	283556	EUR+AFR+EAS	binary
Phe_530_1	6	43698462	43706250	7789	EUR+AFR+EAS	binary
Phe_530_1	6	64764841	65243265	478425	EUR+AFR+EAS	binary
Phe_530_1	9	96509653	96624645	114993	EUR+AFR+EAS	binary
Phe_530_1	9	128475056	128748180	273125	EUR+AFR+EAS	binary
Phe_530_1	11	32447347	32524974	77628	EUR+AFR+EAS	binary
Phe_530_1	12	78236956	78255087	18132	EUR+AFR+EAS	binary
Phe_530_1	12	111833788	112273499	439712	EUR+AFR+EAS	binary
Phe_530_1	13	36114321	36252885	138565	EUR+AFR+EAS	binary
Phe_530_1	13	81096367	81224290	127924	EUR+AFR+EAS	binary
Phe_530_1	16	53555224	53739773	184550	EUR+AFR+EAS	binary
Phe_530_1	19	18716206	18804295	88090	EUR+AFR+EAS	binary
Phe_530_11	2	52962055	53018987	56933	EUR+AFR+EAS	binary
Phe_530_11	2	67806472	67833596	27125	EUR+AFR+EAS	binary
Phe_530_11	2	193742529	194007719	265191	EUR+AFR+EAS	binary
Phe_530_11	2	199685026	200243869	558844	EUR+AFR+EAS	binary
Phe_530_11	3	183349010	183407065	58056	EUR+AFR+EAS	binary
Phe_530_11	6	34548206	34779065	230860	EUR+AFR+EAS	binary
Phe_530_11	6	64881522	65240736	359215	EUR+AFR+EAS	binary
Phe_530_11	9	96580825	96621809	40985	EUR+AFR+EAS	binary
Phe_530_11	9	128496337	128748180	251844	EUR+AFR+EAS	binary
Phe_530_11	11	32469259	32507922	38664	EUR+AFR+EAS	binary
Phe_530_11	12	78237977	78255087	17111	EUR+AFR+EAS	binary
Phe_530_11	12	111708458	112273499	565042	EUR+AFR+EAS	binary
Phe_530_11	16	53556090	53623628	67539	EUR+AFR+EAS	binary
Phe_530_11	16	73090039	73100308	10270	EUR+AFR+EAS	binary
Phe_530_11	19	18711203	18804295	93093	EUR+AFR+EAS	binary
Phe_530_13	2	20878105	20881840	3736	EUR+AFR	binary
Phe_530_13	4	124540306	124569076	28771	EUR+AFR	binary
Phe_530_13	5	43728185	43943175	214991	EUR+AFR	binary
Phe_530_13	5	134503751	134553260	49510	EUR+AFR	binary
Phe_530_13	9	22048414	22125503	77090	EUR+AFR	binary
Phe_530_13	19	18716206	18804295	88090	EUR+AFR	binary
Phe_530_2	19	19379549	19695228	315680	EUR+AFR	binary
Phe_530_2	22	44324727	44347251	22525	EUR+AFR	binary
Phe_531	8	143752994	143825951	72958	EUR+AFR	binary
Phe_531	9	136128000	136149150	21151	EUR+AFR	binary
Phe_531	11	6214230	6289118	74889	EUR+AFR	binary
Phe_531	17	39837856	39858931	21076	EUR+AFR	binary
Phe_531	19	49206108	49219459	13352	EUR+AFR	binary
Phe_537	22	44324727	44379565	54839	EUR+AFR	binary
Phe_539	16	53797908	53845487	47580	EUR+AFR	binary
Phe_540	4	111719408	111733700	14293	EUR+AFR	binary
Phe_540_1	4	111719408	111733700	14293	EUR+AFR	binary
Phe_540_11	4	111624540	111733700	109161	EUR+AFR	binary
Phe_550	1	219693220	219798632	105413	EUR+AFR	binary
Phe_550	2	19781905	19852192	70288	EUR+AFR	binary
Phe_550	2	55991509	56115468	123960	EUR+AFR	binary
Phe_550	3	99375151	99416754	41604	EUR+AFR	binary
Phe_550	4	38592440	38718732	126293	EUR+AFR	binary
Phe_550	5	64345499	64425765	80267	EUR+AFR	binary
Phe_550	6	34548206	34831761	283556	EUR+AFR	binary
Phe_550	6	117440991	117524038	83048	EUR+AFR	binary
Phe_550	6	133992791	134089892	97102	EUR+AFR	binary
Phe_550	6	143564401	143719278	154878	EUR+AFR	binary
Phe_550	7	73474825	73566952	92128	EUR+AFR	binary
Phe_550	10	21766969	22288132	521164	EUR+AFR	binary
Phe_550	11	32447347	32492265	44919	EUR+AFR	binary
Phe_550	11	66066664	66171621	104958	EUR+AFR	binary
Phe_550	12	78176952	78224929	47978	EUR+AFR	binary
Phe_550	16	84855477	84857378	1902	EUR+AFR	binary
Phe_550	17	54741088	54777585	36498	EUR+AFR	binary
Phe_550_1	1	219693220	219798632	105413	EUR+AFR	binary
Phe_550_1	2	54687254	55023600	336347	EUR+AFR	binary
Phe_550_1	2	55991509	56115468	123960	EUR+AFR	binary
Phe_550_1	3	55941438	56432235	490798	EUR+AFR	binary
Phe_550_1	5	64345499	64454183	108685	EUR+AFR	binary
Phe_550_1	6	6733540	6752059	18520	EUR+AFR	binary
Phe_550_1	6	45453345	45508609	55265	EUR+AFR	binary
Phe_550_1	6	143564401	143719278	154878	EUR+AFR	binary
Phe_550_1	8	25641764	25742355	100592	EUR+AFR	binary
Phe_550_1	11	32427428	32524974	97547	EUR+AFR	binary
Phe_550_1	12	66317575	66391396	73822	EUR+AFR	binary
Phe_550_1	13	32321924	32426318	104395	EUR+AFR	binary
Phe_550_1	13	51179096	51194405	15310	EUR+AFR	binary
Phe_550_1	16	84855477	84857378	1902	EUR+AFR	binary
Phe_550_1	17	12166762	12192239	25478	EUR+AFR	binary
Phe_550_2	2	56095994	56102744	6751	EUR+AFR	binary
Phe_550_2	4	102921704	103292422	370719	EUR+AFR	binary
Phe_550_2	5	4977136	4977446	311	EUR+AFR	binary
Phe_550_2	9	96580825	96621809	40985	EUR+AFR	binary
Phe_550_2	11	32441377	32492265	50889	EUR+AFR	binary
Phe_550_4	1	22832667	23332667	500001	EUR+AFR	binary
Phe_550_4	1	219673705	219790872	117168	EUR+AFR	binary
Phe_550_4	2	56045915	56111309	65395	EUR+AFR	binary
Phe_550_4	3	99436835	99892825	455991	EUR+AFR	binary
Phe_550_4	4	111514639	111548596	33958	EUR+AFR	binary
Phe_550_4	6	134011159	134086768	75610	EUR+AFR	binary
Phe_550_4	7	134591097	134593511	2415	EUR+AFR	binary
Phe_550_4	8	25675709	25742279	66571	EUR+AFR	binary
Phe_550_4	12	78134777	78161874	27098	EUR+AFR	binary
Phe_550_4	15	33138088	33163719	25632	EUR+AFR	binary
Phe_550_4	17	54752926	54776955	24030	EUR+AFR	binary
Phe_550_5	1	219657124	219788530	131407	EUR+AFR	binary
Phe_550_5	2	55991509	56115468	123960	EUR+AFR	binary
Phe_550_6	1	219657124	219788530	131407	EUR+AFR	binary
Phe_550_6	2	55991509	56115468	123960	EUR+AFR	binary
Phe_550_6	5	64766519	65012526	246008	EUR+AFR	binary
Phe_550_6	12	106100982	106133601	32620	EUR+AFR	binary
Phe_555	1	67684934	67743552	58619	EUR+AFR	binary
Phe_555	1	161463814	161474825	11012	EUR+AFR	binary
Phe_555	3	49385417	49731861	346445	EUR+AFR	binary
Phe_555	9	4981602	5040817	59216	EUR+AFR	binary
Phe_555_1	1	67668970	67675728	6759	EUR+AFR	binary
Phe_555_1	5	40320006	40440063	120058	EUR+AFR	binary
Phe_555_1	5	150192402	150336882	144481	EUR+AFR	binary
Phe_555_1	6	31572664	31628397	55734	EUR+AFR	binary
Phe_555_1	6	32247045	32415229	168185	EUR+AFR	binary
Phe_555_1	16	50519742	50660964	141223	EUR+AFR	binary
Phe_555_2	1	20165971	20238343	72373	EUR+AFR	binary
Phe_555_2	1	67684934	67743552	58619	EUR+AFR	binary
Phe_555_2	1	161463814	161474825	11012	EUR+AFR	binary
Phe_555_2	9	4981602	5040817	59216	EUR+AFR	binary
Phe_561	6	32339988	32653608	313621	EUR+AFR+EAS	binary
Phe_561_1	6	32339988	32673332	333345	EUR+AFR	binary
Phe_562	1	151836675	151995555	158881	EUR+AFR	binary
Phe_562	1	219268532	219704939	436408	EUR+AFR	binary
Phe_562	1	234351328	234365086	13759	EUR+AFR	binary
Phe_562	1	237272800	237278525	5726	EUR+AFR	binary
Phe_562	2	33358079	33361425	3347	EUR+AFR	binary
Phe_562	2	56011517	56102744	91228	EUR+AFR	binary
Phe_562	2	144275192	144363659	88468	EUR+AFR	binary
Phe_562	2	203131937	203320423	188487	EUR+AFR	binary
Phe_562	2	218787676	218799846	12171	EUR+AFR	binary
Phe_562	3	15252681	15752681	500001	EUR+AFR	binary
Phe_562	3	42490885	42518455	27571	EUR+AFR	binary
Phe_562	3	78825237	78894159	68923	EUR+AFR	binary
Phe_562	4	15349677	15394463	44787	EUR+AFR	binary
Phe_562	4	95781256	95838719	57464	EUR+AFR	binary
Phe_562	5	64250572	64329813	79242	EUR+AFR	binary
Phe_562	5	82758946	82815170	56225	EUR+AFR	binary
Phe_562	6	36920629	36937647	17019	EUR+AFR	binary
Phe_562	7	14693872	15193872	500001	EUR+AFR	binary
Phe_562	7	26903122	27124587	221466	EUR+AFR	binary
Phe_562	7	28142088	28232457	90370	EUR+AFR	binary
Phe_562	7	73489298	73557665	68368	EUR+AFR	binary
Phe_562	7	100516003	100525805	9803	EUR+AFR	binary
Phe_562	7	102412361	102780925	368565	EUR+AFR	binary
Phe_562	8	116464988	116644121	179134	EUR+AFR	binary
Phe_562	8	120308078	120808078	500001	EUR+AFR	binary
Phe_562	9	23722114	23740445	18332	EUR+AFR	binary
Phe_562	9	128169170	128489937	320768	EUR+AFR	binary
Phe_562	9	135899711	136399711	500001	EUR+AFR	binary
Phe_562	10	18434190	18454472	20283	EUR+AFR	binary
Phe_562	10	25791843	25823792	31950	EUR+AFR	binary
Phe_562	10	50214900	50328635	113736	EUR+AFR	binary
Phe_562	10	97516612	97735403	218792	EUR+AFR	binary
Phe_562	11	1481131	1639381	158251	EUR+AFR	binary
Phe_562	11	14981266	15124925	143660	EUR+AFR	binary
Phe_562	11	27646247	27748493	102247	EUR+AFR	binary
Phe_562	11	66109033	66182450	73418	EUR+AFR	binary
Phe_562	11	69983524	70055721	72198	EUR+AFR	binary
Phe_562	13	108207714	108224984	17271	EUR+AFR	binary
Phe_562	15	40642877	40705417	62541	EUR+AFR	binary
Phe_562	15	76738959	77239651	500693	EUR+AFR	binary
Phe_562	15	82167916	82190436	22521	EUR+AFR	binary
Phe_562	15	89110081	89157055	46975	EUR+AFR	binary
Phe_562	16	30636777	31002720	365944	EUR+AFR	binary
Phe_562	16	69733009	69888085	155077	EUR+AFR	binary
Phe_562	16	84843611	84848509	4899	EUR+AFR	binary
Phe_562	16	86094099	86096556	2458	EUR+AFR	binary
Phe_562	18	20010871	20042436	31566	EUR+AFR	binary
Phe_562	18	46460903	46469962	9060	EUR+AFR	binary
Phe_562	19	38735480	38778915	43436	EUR+AFR	binary
Phe_562	20	37364981	37485986	121006	EUR+AFR	binary
Phe_562	21	47430973	47442820	11848	EUR+AFR	binary
Phe_562	22	38544298	38602140	57843	EUR+AFR	binary
Phe_562_1	1	110346825	110366044	19220	EUR+AFR	binary
Phe_562_1	1	151836675	151996692	160018	EUR+AFR	binary
Phe_562_1	1	219268532	219704939	436408	EUR+AFR	binary
Phe_562_1	1	234351328	234365086	13759	EUR+AFR	binary
Phe_562_1	1	237272756	237278525	5770	EUR+AFR	binary
Phe_562_1	2	33358079	33361425	3347	EUR+AFR	binary
Phe_562_1	2	55992140	56102744	110605	EUR+AFR	binary
Phe_562_1	2	144275192	144363659	88468	EUR+AFR	binary
Phe_562_1	2	203131937	203320423	188487	EUR+AFR	binary
Phe_562_1	2	218789397	218799846	10450	EUR+AFR	binary
Phe_562_1	3	15252681	15752681	500001	EUR+AFR	binary
Phe_562_1	4	15349677	15394264	44588	EUR+AFR	binary
Phe_562_1	4	95781256	95833086	51831	EUR+AFR	binary
Phe_562_1	5	64762789	65010764	247976	EUR+AFR	binary
Phe_562_1	5	82758946	82815170	56225	EUR+AFR	binary
Phe_562_1	7	28142088	28214664	72577	EUR+AFR	binary
Phe_562_1	7	73489298	73557665	68368	EUR+AFR	binary
Phe_562_1	7	102412361	102731781	319421	EUR+AFR	binary
Phe_562_1	9	128152615	128619229	466615	EUR+AFR	binary
Phe_562_1	9	135899711	136399711	500001	EUR+AFR	binary
Phe_562_1	10	18427984	18479147	51164	EUR+AFR	binary
Phe_562_1	10	25786532	25826486	39955	EUR+AFR	binary
Phe_562_1	10	97327996	97735403	407408	EUR+AFR	binary
Phe_562_1	11	1481131	1639381	158251	EUR+AFR	binary
Phe_562_1	11	14999189	15126447	127259	EUR+AFR	binary
Phe_562_1	11	27521802	27748493	226692	EUR+AFR	binary
Phe_562_1	11	66075144	66182450	107307	EUR+AFR	binary
Phe_562_1	11	69983524	70055721	72198	EUR+AFR	binary
Phe_562_1	13	108207714	108227964	20251	EUR+AFR	binary
Phe_562_1	15	76478308	77239651	761344	EUR+AFR	binary
Phe_562_1	16	84843611	84848509	4899	EUR+AFR	binary
Phe_562_1	18	20010871	20042436	31566	EUR+AFR	binary
Phe_562_1	18	46460903	46469962	9060	EUR+AFR	binary
Phe_562_1	19	38726076	38777147	51072	EUR+AFR	binary
Phe_562_1	21	47430973	47442820	11848	EUR+AFR	binary
Phe_562_1	22	38505347	38614129	108783	EUR+AFR	binary
Phe_562_2	1	234351328	234365086	13759	EUR+AFR	binary
Phe_562_2	2	144275192	144363659	88468	EUR+AFR	binary
Phe_562_2	3	15252681	15752681	500001	EUR+AFR	binary
Phe_562_2	9	135899711	136399711	500001	EUR+AFR	binary
Phe_562_2	11	14981266	15124925	143660	EUR+AFR	binary
Phe_562_2	13	108207714	108224984	17271	EUR+AFR	binary
Phe_567	2	144275192	144363659	88468	EUR+AFR	binary
Phe_571	1	220970028	220974545	4518	EUR+AFR+EAS	binary
Phe_571	2	27598097	27752871	154775	EUR+AFR+EAS	binary
Phe_571	4	88159088	88239853	80766	EUR+AFR+EAS	binary
Phe_571	4	100447615	100505326	57712	EUR+AFR+EAS	binary
Phe_571	8	8956069	9456069	500001	EUR+AFR+EAS	binary
Phe_571	8	126475770	126506694	30925	EUR+AFR+EAS	binary
Phe_571	9	117112814	117176306	63493	EUR+AFR+EAS	binary
Phe_571	10	101903906	102039187	135282	EUR+AFR+EAS	binary
Phe_571	14	94838142	94844947	6806	EUR+AFR+EAS	binary
Phe_571	19	19329924	19746151	416228	EUR+AFR+EAS	binary
Phe_571	19	39730755	39743821	13067	EUR+AFR+EAS	binary
Phe_571	19	45392254	45424514	32261	EUR+AFR+EAS	binary
Phe_571	22	44324727	44379565	54839	EUR+AFR+EAS	binary
Phe_571_5	1	220970028	220973563	3536	EUR+AFR+EAS	binary
Phe_571_5	2	27598097	27752871	154775	EUR+AFR+EAS	binary
Phe_571_5	4	88159088	88232510	73423	EUR+AFR+EAS	binary
Phe_571_5	4	100447615	100509861	62247	EUR+AFR+EAS	binary
Phe_571_5	8	9190564	9231661	41098	EUR+AFR+EAS	binary
Phe_571_5	8	126476873	126488250	11378	EUR+AFR+EAS	binary
Phe_571_5	9	117112814	117176306	63493	EUR+AFR+EAS	binary
Phe_571_5	10	101889417	102039187	149771	EUR+AFR+EAS	binary
Phe_571_5	10	113883047	113950418	67372	EUR+AFR+EAS	binary
Phe_571_5	14	94838142	94844947	6806	EUR+AFR+EAS	binary
Phe_571_5	19	19379549	19695228	315680	EUR+AFR+EAS	binary
Phe_571_5	19	39732501	39743821	11321	EUR+AFR+EAS	binary
Phe_571_5	19	45161941	45661941	500001	EUR+AFR+EAS	binary
Phe_571_5	22	44324727	44379565	54839	EUR+AFR+EAS	binary
Phe_571_51	1	220970028	220974545	4518	EUR+AFR	binary
Phe_571_51	4	88163094	88228228	65135	EUR+AFR	binary
Phe_571_51	8	126475770	126500031	24262	EUR+AFR	binary
Phe_571_51	14	94838142	94844947	6806	EUR+AFR	binary
Phe_571_51	19	19329924	19746151	416228	EUR+AFR	binary
Phe_571_51	19	39730755	39743821	13067	EUR+AFR	binary
Phe_571_51	19	45416291	45429543	13253	EUR+AFR	binary
Phe_571_51	22	44324727	44379565	54839	EUR+AFR	binary
Phe_571_8	14	94838142	94844947	6806	EUR+AFR	binary
Phe_571_8	19	19329924	19717056	387133	EUR+AFR	binary
Phe_571_8	22	44324727	44347251	22525	EUR+AFR	binary
Phe_572	14	94838142	94844947	6806	EUR+AFR	binary
Phe_572	19	19379549	19695228	315680	EUR+AFR	binary
Phe_572	22	44324727	44347251	22525	EUR+AFR	binary
Phe_573	22	44324727	44379565	54839	EUR+AFR	binary
Phe_573_3	22	44324727	44347251	22525	EUR+AFR	binary
Phe_573_6	4	88159088	88239853	80766	EUR+AFR	binary
Phe_573_6	22	44324727	44379565	54839	EUR+AFR	binary
Phe_573_7	1	220970028	220973563	3536	EUR+AFR+EAS	binary
Phe_573_7	2	27598097	27752871	154775	EUR+AFR+EAS	binary
Phe_573_7	2	234611094	234674476	63383	EUR+AFR+EAS	binary
Phe_573_7	4	88159371	88239853	80483	EUR+AFR+EAS	binary
Phe_573_7	8	9178268	9194985	16718	EUR+AFR+EAS	binary
Phe_573_7	8	126476873	126491733	14861	EUR+AFR+EAS	binary
Phe_573_7	9	117112814	117176306	63493	EUR+AFR+EAS	binary
Phe_573_7	10	101889417	102039187	149771	EUR+AFR+EAS	binary
Phe_573_7	10	113883047	113950418	67372	EUR+AFR+EAS	binary
Phe_573_7	11	61543961	61622227	78267	EUR+AFR+EAS	binary
Phe_573_7	11	93741621	93930989	189369	EUR+AFR+EAS	binary
Phe_573_7	14	94838142	94844947	6806	EUR+AFR+EAS	binary
Phe_573_7	15	60894965	60931471	36507	EUR+AFR+EAS	binary
Phe_573_7	16	83976564	83983775	7212	EUR+AFR+EAS	binary
Phe_573_7	19	19379549	19695228	315680	EUR+AFR+EAS	binary
Phe_573_7	19	45416178	45418790	2613	EUR+AFR+EAS	binary
Phe_573_7	22	44324727	44347251	22525	EUR+AFR+EAS	binary
Phe_573_9	22	44324727	44379565	54839	EUR+AFR	binary
Phe_574	2	44054991	44088041	33051	EUR+AFR	binary
Phe_574	2	234611094	234674476	63383	EUR+AFR	binary
Phe_574	3	149216298	149227029	10732	EUR+AFR	binary
Phe_574	8	59311697	59473630	161934	EUR+AFR	binary
Phe_574	19	5590619	6090619	500001	EUR+AFR	binary
Phe_574	7	86804869	87350899	546031	EUR+AFR	binary
Phe_574_1	2	44054991	44088041	33051	EUR+AFR	binary
Phe_574_1	2	234568964	234680679	111716	EUR+AFR	binary
Phe_574_1	19	5828921	5848000	19080	EUR+AFR	binary
Phe_574_12	2	44054991	44088041	33051	EUR+AFR	binary
Phe_574_3	2	44054991	44088041	33051	EUR+AFR	binary
Phe_575_9	22	44324727	44379565	54839	EUR+AFR	binary
Phe_577_1	5	147183902	147234796	50895	EUR+AFR	binary
Phe_577_2	5	147183902	147234796	50895	EUR+AFR	binary
Phe_577_2	7	142440407	142463921	23515	EUR+AFR	binary
Phe_578	9	136128000	136149150	21151	EUR+AFR+EAS	binary
Phe_579	9	4823770	5323770	500001	EUR+AFR	binary
Phe_579	12	111833788	112273499	439712	EUR+AFR	binary
Phe_579	22	44324727	44379565	54839	EUR+AFR	binary
Phe_580	22	36661906	36696715	34810	EUR+AFR	binary
Phe_580_1	22	36661906	36684722	22817	EUR+AFR	binary
Phe_580_3	10	114749734	114817009	67276	EUR+AFR	binary
Phe_580_3	22	36696087	36709127	13041	EUR+AFR	binary
Phe_580_31	10	114754071	114767771	13701	EUR+AFR	binary
Phe_585	1	56910035	56958037	48003	EUR+AFR+EAS	binary
Phe_585	1	156197295	156205383	8089	EUR+AFR+EAS	binary
Phe_585	2	211540507	211543055	2549	EUR+AFR+EAS	binary
Phe_585	2	227022036	227176093	154058	EUR+AFR+EAS	binary
Phe_585	3	185461291	185488303	27013	EUR+AFR+EAS	binary
Phe_585	4	81157703	81202048	44346	EUR+AFR+EAS	binary
Phe_585	4	144028173	144193695	165523	EUR+AFR+EAS	binary
Phe_585	5	672008	745669	73662	EUR+AFR+EAS	binary
Phe_585	6	160628053	160654659	26607	EUR+AFR+EAS	binary
Phe_585	7	106405642	106418972	13331	EUR+AFR+EAS	binary
Phe_585	7	151403260	151415536	12277	EUR+AFR+EAS	binary
Phe_585	10	99876894	100027987	151094	EUR+AFR+EAS	binary
Phe_585	10	114754071	114767771	13701	EUR+AFR+EAS	binary
Phe_585	11	4998232	5498232	500001	EUR+AFR+EAS	binary
Phe_585	11	30749090	30768678	19589	EUR+AFR+EAS	binary
Phe_585	11	46876378	47772129	895752	EUR+AFR+EAS	binary
Phe_585	11	48285401	48785401	500001	EUR+AFR+EAS	binary
Phe_585	11	65401336	65512057	110722	EUR+AFR+EAS	binary
Phe_585	11	128305460	128328913	23454	EUR+AFR+EAS	binary
Phe_585	14	50655357	50735947	80591	EUR+AFR+EAS	binary
Phe_585	15	39213851	39235596	21746	EUR+AFR+EAS	binary
Phe_585	15	45545478	45801035	255558	EUR+AFR+EAS	binary
Phe_585	15	53907948	54006275	98328	EUR+AFR+EAS	binary
Phe_585	15	78997922	79054900	56979	EUR+AFR+EAS	binary
Phe_585	16	2547034	2584087	37054	EUR+AFR+EAS	binary
Phe_585	16	20383049	20407196	24148	EUR+AFR+EAS	binary
Phe_585	16	53798319	53827179	28861	EUR+AFR+EAS	binary
Phe_585	21	16781136	16802554	21419	EUR+AFR+EAS	binary
Phe_585	22	36661906	36684722	22817	EUR+AFR+EAS	binary
Phe_585	22	43101397	43150523	49127	EUR+AFR+EAS	binary
Phe_585_1	6	43260012	43354431	94420	EUR+AFR	binary
Phe_585_1	12	112441089	112939853	498765	EUR+AFR	binary
Phe_585_1	16	20350459	20367690	17232	EUR+AFR	binary
Phe_585_1	16	53797908	53845487	47580	EUR+AFR	binary
Phe_585_2	22	36661906	36684722	22817	EUR+AFR	binary
Phe_585_3	1	55718708	55723635	4928	EUR+AFR+EAS	binary
Phe_585_3	2	211540507	211543055	2549	EUR+AFR+EAS	binary
Phe_585_3	2	227022036	227176093	154058	EUR+AFR+EAS	binary
Phe_585_3	4	81157703	81202048	44346	EUR+AFR+EAS	binary
Phe_585_3	4	144028173	144193695	165523	EUR+AFR+EAS	binary
Phe_585_3	5	693387	724813	31427	EUR+AFR+EAS	binary
Phe_585_3	5	176813404	176824137	10734	EUR+AFR+EAS	binary
Phe_585_3	6	160628053	160654659	26607	EUR+AFR+EAS	binary
Phe_585_3	7	106405642	106418972	13331	EUR+AFR+EAS	binary
Phe_585_3	7	151403260	151415536	12277	EUR+AFR+EAS	binary
Phe_585_3	10	60264741	60374898	110158	EUR+AFR+EAS	binary
Phe_585_3	10	114754071	114767771	13701	EUR+AFR+EAS	binary
Phe_585_3	11	4998232	5498232	500001	EUR+AFR+EAS	binary
Phe_585_3	11	30749090	30768678	19589	EUR+AFR+EAS	binary
Phe_585_3	11	48285401	48785401	500001	EUR+AFR+EAS	binary
Phe_585_3	11	54696179	55196179	500001	EUR+AFR+EAS	binary
Phe_585_3	11	65405510	65555458	149949	EUR+AFR+EAS	binary
Phe_585_3	11	128305460	128328913	23454	EUR+AFR+EAS	binary
Phe_585_3	14	50655357	50735947	80591	EUR+AFR+EAS	binary
Phe_585_3	15	39198018	39235596	37579	EUR+AFR+EAS	binary
Phe_585_3	15	45545478	45801035	255558	EUR+AFR+EAS	binary
Phe_585_3	15	53882828	54009154	126327	EUR+AFR+EAS	binary
Phe_585_3	15	74817689	75027880	210192	EUR+AFR+EAS	binary
Phe_585_3	15	79022343	79065380	43038	EUR+AFR+EAS	binary
Phe_585_3	16	20350459	20367690	17232	EUR+AFR+EAS	binary
Phe_585_3	16	53798319	53827179	28861	EUR+AFR+EAS	binary
Phe_585_3	18	77156103	77160235	4133	EUR+AFR+EAS	binary
Phe_585_3	21	16306367	16806367	500001	EUR+AFR+EAS	binary
Phe_585_3	22	36661906	36684722	22817	EUR+AFR+EAS	binary
Phe_585_3	22	43101397	43150523	49127	EUR+AFR+EAS	binary
Phe_585_31	22	36661906	36696715	34810	EUR+AFR	binary
Phe_585_32	10	60264741	60374898	110158	EUR+AFR	binary
Phe_585_32	22	36655513	36661330	5818	EUR+AFR	binary
Phe_585_33	1	55718708	55723635	4928	EUR+AFR	binary
Phe_585_33	2	227022036	227176093	154058	EUR+AFR	binary
Phe_585_33	4	81157703	81202048	44346	EUR+AFR	binary
Phe_585_33	4	144028173	144193695	165523	EUR+AFR	binary
Phe_585_33	5	693387	724813	31427	EUR+AFR	binary
Phe_585_33	6	160628053	160676216	48164	EUR+AFR	binary
Phe_585_33	7	151403260	151415536	12277	EUR+AFR	binary
Phe_585_33	10	60264741	60374898	110158	EUR+AFR	binary
Phe_585_33	10	114754071	114767771	13701	EUR+AFR	binary
Phe_585_33	11	4998232	5498232	500001	EUR+AFR	binary
Phe_585_33	11	30749090	30768678	19589	EUR+AFR	binary
Phe_585_33	11	65405510	65555458	149949	EUR+AFR	binary
Phe_585_33	15	39198018	39235596	37579	EUR+AFR	binary
Phe_585_33	15	45545478	45801035	255558	EUR+AFR	binary
Phe_585_33	15	53890362	54009154	118793	EUR+AFR	binary
Phe_585_33	15	79022343	79065380	43038	EUR+AFR	binary
Phe_585_33	16	20383049	20407196	24148	EUR+AFR	binary
Phe_585_33	16	53798319	53827179	28861	EUR+AFR	binary
Phe_585_33	22	36661906	36684722	22817	EUR+AFR	binary
Phe_585_33	22	43101397	43150523	49127	EUR+AFR	binary
Phe_585_34	7	151403505	151403809	305	EUR+AFR	binary
Phe_585_34	16	20350459	20367690	17232	EUR+AFR	binary
Phe_585_34	16	53799507	53845487	45981	EUR+AFR	binary
Phe_585_34	22	36686108	36714635	28528	EUR+AFR	binary
Phe_586	9	102735865	103098397	362533	EUR+AFR	binary
Phe_586	17	59447369	59468942	21574	EUR+AFR	binary
Phe_586_2	9	102732237	103141037	408801	EUR+AFR	binary
Phe_586_2	16	79467112	79473152	6041	EUR+AFR	binary
Phe_586_2	17	59447984	59457203	9220	EUR+AFR	binary
Phe_586_2	3	9993105	10200835	207731	EUR+AFR	binary
Phe_587	22	36661906	36684722	22817	EUR+AFR	binary
Phe_588	16	20350459	20367690	17232	EUR+AFR	binary
Phe_588	22	36647044	36660975	13932	EUR+AFR	binary
Phe_588_2	16	20350459	20367690	17232	EUR+AFR	binary
Phe_588_2	22	35841958	36341958	500001	EUR+AFR	binary
Phe_588_2	22	36686108	36709127	23020	EUR+AFR	binary
Phe_591	5	1306165	1356944	50780	EUR+AFR	binary
Phe_591	16	20383049	20407196	24148	EUR+AFR	binary
Phe_593	2	227667083	228167083	500001	EUR+AFR	binary
Phe_593	5	1299213	1356944	57732	EUR+AFR	binary
Phe_593	15	71587373	71631437	44065	EUR+AFR	binary
Phe_593	16	20383049	20407196	24148	EUR+AFR	binary
Phe_593	19	41813375	41826020	12646	EUR+AFR	binary
Phe_593_2	1	161500975	161565937	64963	EUR+AFR	binary
Phe_593_2	2	162958353	162976796	18444	EUR+AFR	binary
Phe_593_2	2	227667083	228167083	500001	EUR+AFR	binary
Phe_593_2	3	64972661	65013289	40629	EUR+AFR	binary
Phe_593_2	10	94341201	94495753	154553	EUR+AFR	binary
Phe_593_2	11	4998232	5498232	500001	EUR+AFR	binary
Phe_593_2	11	121571609	121661507	89899	EUR+AFR	binary
Phe_593_2	13	111047350	111070665	23316	EUR+AFR	binary
Phe_593_2	15	71587373	71631437	44065	EUR+AFR	binary
Phe_593_2	16	57340615	57354894	14280	EUR+AFR	binary
Phe_593_2	16	58058453	58133936	75484	EUR+AFR	binary
Phe_593_2	17	8173767	8223226	49460	EUR+AFR	binary
Phe_593_2	19	41813375	41826020	12646	EUR+AFR	binary
Phe_594	1	21654374	22154374	500001	EUR+AFR	binary
Phe_594	1	88641063	88652864	11802	EUR+AFR	binary
Phe_594	1	220073531	220122643	49113	EUR+AFR	binary
Phe_594	2	20341993	20386524	44532	EUR+AFR	binary
Phe_594	2	27598097	27752871	154775	EUR+AFR	binary
Phe_594	2	224663530	224728642	65113	EUR+AFR	binary
Phe_594	2	234296444	234376177	79734	EUR+AFR	binary
Phe_594	3	121924384	121971802	47419	EUR+AFR	binary
Phe_594	4	9920606	10002719	82114	EUR+AFR	binary
Phe_594	4	88997876	89054667	56792	EUR+AFR	binary
Phe_594	4	115462605	115631654	169050	EUR+AFR	binary
Phe_594	5	72101195	72419267	318073	EUR+AFR	binary
Phe_594	5	176782218	176813404	31187	EUR+AFR	binary
Phe_594	6	39124448	39156410	31963	EUR+AFR	binary
Phe_594	6	43804571	43829941	25371	EUR+AFR	binary
Phe_594	6	50784880	50935295	150416	EUR+AFR	binary
Phe_594	6	157360754	157385621	24868	EUR+AFR	binary
Phe_594	6	160624115	160625929	1815	EUR+AFR	binary
Phe_594	7	17281036	17313726	32691	EUR+AFR	binary
Phe_594	7	27555597	27722581	166985	EUR+AFR	binary
Phe_594	7	30955317	30963822	8506	EUR+AFR	binary
Phe_594	7	142558133	142655097	96965	EUR+AFR	binary
Phe_594	7	151398133	151415536	17404	EUR+AFR	binary
Phe_594	8	23689919	23786784	96866	EUR+AFR	binary
Phe_594	9	3704271	3741507	37237	EUR+AFR	binary
Phe_594	9	71176227	71179545	3319	EUR+AFR	binary
Phe_594	9	77422605	77499796	77192	EUR+AFR	binary
Phe_594	10	9280394	9288230	7837	EUR+AFR	binary
Phe_594	10	88832746	88966575	133830	EUR+AFR	binary
Phe_594	11	65372580	65555458	182879	EUR+AFR	binary
Phe_594	13	42653437	42701941	48505	EUR+AFR	binary
Phe_594	15	41252202	41712807	460606	EUR+AFR	binary
Phe_594	15	51062492	51486498	424007	EUR+AFR	binary
Phe_594	16	16259596	16284360	24765	EUR+AFR	binary
Phe_594	16	20383049	20407196	24148	EUR+AFR	binary
Phe_594	16	23372406	23388415	16010	EUR+AFR	binary
Phe_594	16	88509523	88526568	17046	EUR+AFR	binary
Phe_594	17	37387413	37822311	434899	EUR+AFR	binary
Phe_594	17	43654468	44611782	957315	EUR+AFR	binary
Phe_594	17	59447369	59468942	21574	EUR+AFR	binary
Phe_594	17	70340110	70360328	20219	EUR+AFR	binary
Phe_594	19	14572497	14588476	15980	EUR+AFR	binary
Phe_594	19	46175046	46202172	27127	EUR+AFR	binary
Phe_594	19	51284906	51336261	51356	EUR+AFR	binary
Phe_594	20	52731402	52732362	961	EUR+AFR	binary
Phe_594	20	62692060	62727915	35856	EUR+AFR	binary
Phe_594	21	37808548	37836477	27930	EUR+AFR	binary
Phe_594	22	23354645	23474085	119441	EUR+AFR	binary
Phe_594	22	38103545	38250693	147149	EUR+AFR	binary
Phe_594	22	41815609	42234937	419329	EUR+AFR	binary
Phe_594_1	1	21654374	22154374	500001	EUR+AFR	binary
Phe_594_1	1	66073952	66169679	95728	EUR+AFR	binary
Phe_594_1	1	220073531	220122643	49113	EUR+AFR	binary
Phe_594_1	2	20341993	20386524	44532	EUR+AFR	binary
Phe_594_1	2	27598097	27752871	154775	EUR+AFR	binary
Phe_594_1	2	224653436	224728642	75207	EUR+AFR	binary
Phe_594_1	2	234296444	234376177	79734	EUR+AFR	binary
Phe_594_1	3	121924384	121971802	47419	EUR+AFR	binary
Phe_594_1	4	88997876	89054667	56792	EUR+AFR	binary
Phe_594_1	4	115460025	115631654	171630	EUR+AFR	binary
Phe_594_1	5	58526252	58627822	101571	EUR+AFR	binary
Phe_594_1	5	72101195	72419267	318073	EUR+AFR	binary
Phe_594_1	5	176782218	176813404	31187	EUR+AFR	binary
Phe_594_1	6	43804571	43829941	25371	EUR+AFR	binary
Phe_594_1	6	50784880	50935295	150416	EUR+AFR	binary
Phe_594_1	6	157280463	157395943	115481	EUR+AFR	binary
Phe_594_1	7	17281036	17399858	118823	EUR+AFR	binary
Phe_594_1	7	27555597	27722581	166985	EUR+AFR	binary
Phe_594_1	7	30955317	30963822	8506	EUR+AFR	binary
Phe_594_1	7	142558133	142655097	96965	EUR+AFR	binary
Phe_594_1	7	151398133	151415536	17404	EUR+AFR	binary
Phe_594_1	8	23689919	23786784	96866	EUR+AFR	binary
Phe_594_1	9	3704271	3741507	37237	EUR+AFR	binary
Phe_594_1	9	77422605	77499796	77192	EUR+AFR	binary
Phe_594_1	10	9280394	9288230	7837	EUR+AFR	binary
Phe_594_1	11	65372580	65555458	182879	EUR+AFR	binary
Phe_594_1	13	42580343	42631489	51147	EUR+AFR	binary
Phe_594_1	15	41245289	41532869	287581	EUR+AFR	binary
Phe_594_1	15	51062492	51486498	424007	EUR+AFR	binary
Phe_594_1	16	16259596	16284360	24765	EUR+AFR	binary
Phe_594_1	16	20383049	20407196	24148	EUR+AFR	binary
Phe_594_1	16	88509523	88526568	17046	EUR+AFR	binary
Phe_594_1	17	37387413	37822311	434899	EUR+AFR	binary
Phe_594_1	17	43654468	44611782	957315	EUR+AFR	binary
Phe_594_1	17	59447369	59468942	21574	EUR+AFR	binary
Phe_594_1	17	70340110	70360328	20219	EUR+AFR	binary
Phe_594_1	19	14572497	14588476	15980	EUR+AFR	binary
Phe_594_1	19	46175046	46202172	27127	EUR+AFR	binary
Phe_594_1	19	51284906	51336261	51356	EUR+AFR	binary
Phe_594_1	20	52731402	52732362	961	EUR+AFR	binary
Phe_594_1	21	37808548	37836477	27930	EUR+AFR	binary
Phe_594_1	22	23354645	23474085	119441	EUR+AFR	binary
Phe_594_3	4	88960258	89054667	94410	EUR+AFR	binary
Phe_594_3	5	176784448	176806636	22189	EUR+AFR	binary
Phe_594_3	16	20359267	20367550	8284	EUR+AFR	binary
Phe_594_3	19	14582539	14588476	5938	EUR+AFR	binary
Phe_594_3	19	51321953	51336261	14309	EUR+AFR	binary
Phe_594_3	20	52481402	52981402	500001	EUR+AFR	binary
Phe_594_3	21	37828558	37836378	7821	EUR+AFR	binary
Phe_594_3	22	23356946	23367486	10541	EUR+AFR	binary
Phe_599	8	128103969	128104055	87	EUR+AFR+EAS	binary
Phe_599	8	128407443	128428638	21196	EUR+AFR+EAS	binary
Phe_599	20	14031177	14191333	160157	EUR+AFR+EAS	binary
Phe_599_2	5	1299213	1356944	57732	EUR+AFR	binary
Phe_599_2	10	22298876	22519926	221051	EUR+AFR	binary
Phe_599_4	8	128074815	128087829	13015	EUR+AFR	binary
Phe_599_4	8	128407443	128428638	21196	EUR+AFR	binary
Phe_599_4	17	46805705	46915735	110031	EUR+AFR	binary
Phe_600	1	88195060	88235193	40134	EUR+AFR+EAS	binary
Phe_600	1	240690565	240698769	8205	EUR+AFR+EAS	binary
Phe_600	2	43058278	43079363	21086	EUR+AFR+EAS	binary
Phe_600	2	60759747	60774773	15027	EUR+AFR+EAS	binary
Phe_600	4	157491375	157591038	99664	EUR+AFR+EAS	binary
Phe_600	5	1302144	1356944	54801	EUR+AFR+EAS	binary
Phe_600	5	91977934	92048984	71051	EUR+AFR+EAS	binary
Phe_600	5	110897379	110985085	87707	EUR+AFR+EAS	binary
Phe_600	5	134604215	134660748	56534	EUR+AFR+EAS	binary
Phe_600	6	34165721	34240886	75166	EUR+AFR+EAS	binary
Phe_600	6	105358192	105472320	114129	EUR+AFR+EAS	binary
Phe_600	6	135224328	135395548	171221	EUR+AFR+EAS	binary
Phe_600	8	23433778	23480734	46957	EUR+AFR+EAS	binary
Phe_600	8	128318755	128357817	39063	EUR+AFR+EAS	binary
Phe_600	10	21942353	22675118	732766	EUR+AFR+EAS	binary
Phe_600	10	90066624	90268614	201991	EUR+AFR+EAS	binary
Phe_600	10	123003528	123054018	50491	EUR+AFR+EAS	binary
Phe_600	11	176397	275752	99356	EUR+AFR+EAS	binary
Phe_600	11	65217589	65346178	128590	EUR+AFR+EAS	binary
Phe_600	13	51445250	51551857	106608	EUR+AFR+EAS	binary
Phe_600	14	61081953	61427744	345792	EUR+AFR+EAS	binary
Phe_600	15	56825676	57383100	557425	EUR+AFR+EAS	binary
Phe_600	16	86297001	86797001	500001	EUR+AFR+EAS	binary
Phe_600	18	19848836	19913064	64229	EUR+AFR+EAS	binary
Phe_600	19	32051833	32104979	53147	EUR+AFR+EAS	binary
Phe_600	20	31966698	32358788	392091	EUR+AFR+EAS	binary
Phe_601_1	19	51361937	51374967	13031	EUR+AFR	binary
Phe_601_12	19	51354652	51365440	10789	EUR+AFR	binary
Phe_603	2	113953133	114008575	55443	EUR+AFR	binary
Phe_603	2	121118031	121133245	15215	EUR+AFR	binary
Phe_603	7	155623138	155641885	18748	EUR+AFR	binary
Phe_603_1	2	113953133	114006834	53702	EUR+AFR	binary
Phe_603_1	2	121124370	121131634	7265	EUR+AFR	binary
Phe_604	7	116889718	116917118	27401	EUR+AFR	binary
Phe_604	22	46366165	46387366	21202	EUR+AFR	binary
Phe_605	4	102921704	103373286	451583	EUR+AFR+EAS	binary
Phe_605	6	100600097	100629078	28982	EUR+AFR+EAS	binary
Phe_605	7	129663496	129685597	22102	EUR+AFR+EAS	binary
Phe_605	22	45337329	45390276	52948	EUR+AFR+EAS	binary
Phe_612	5	55998085	56166194	168110	EUR+AFR	binary
Phe_612	5	57440256	57527799	87544	EUR+AFR	binary
Phe_612	12	28151609	28183286	31678	EUR+AFR	binary
Phe_612	15	51503677	51542757	39081	EUR+AFR	binary
Phe_612_2	12	28151609	28183286	31678	EUR+AFR	binary
Phe_612_2	15	51503677	51542757	39081	EUR+AFR	binary
Phe_613	12	28157273	28174817	17545	EUR+AFR	binary
Phe_681	4	102921704	103228830	307127	EUR+AFR	binary
Phe_681	11	28717614	28741185	23572	EUR+AFR	binary
Phe_681	14	99659242	99673334	14093	EUR+AFR	binary
Phe_681	16	53797908	53845487	47580	EUR+AFR	binary
Phe_681_5	16	53797908	53845487	47580	EUR+AFR	binary
Phe_687_1	10	6061479	6124262	62784	EUR+AFR+EAS	binary
Phe_687_2	8	28736164	29089105	352942	EUR+AFR	binary
Phe_689	5	33946571	33967145	20575	EUR+AFR	binary
Phe_689	6	396321	422631	26311	EUR+AFR	binary
Phe_689	11	88874884	89067354	192471	EUR+AFR	binary
Phe_689	15	28356859	28579547	222689	EUR+AFR	binary
Phe_689	16	89659511	90110798	451288	EUR+AFR	binary
Phe_689	20	32356295	33236696	880402	EUR+AFR	binary
Phe_690	1	67685598	67730628	45031	EUR+AFR	binary
Phe_690	2	119551291	119634677	83387	EUR+AFR	binary
Phe_690	2	136322676	136825272	502597	EUR+AFR	binary
Phe_690	3	71481192	71583383	102192	EUR+AFR	binary
Phe_690	5	33946571	33964210	17640	EUR+AFR	binary
Phe_690	5	131404093	131833599	429507	EUR+AFR	binary
Phe_690	5	147402312	147495414	93103	EUR+AFR	binary
Phe_690	5	158579527	159079527	500001	EUR+AFR	binary
Phe_690	6	396321	421281	24961	EUR+AFR	binary
Phe_690	6	17352870	17852870	500001	EUR+AFR	binary
Phe_690	6	32741868	32797361	55494	EUR+AFR	binary
Phe_690	10	6061479	6124262	62784	EUR+AFR	binary
Phe_690	10	81032885	81067480	34596	EUR+AFR	binary
Phe_690	11	61543499	61623140	79642	EUR+AFR	binary
Phe_690	11	88670049	89022446	352398	EUR+AFR	binary
Phe_690	15	28356859	28579547	222689	EUR+AFR	binary
Phe_690	16	2891418	2910736	19319	EUR+AFR	binary
Phe_690	16	89659511	90110798	451288	EUR+AFR	binary
Phe_690	17	78174673	78185642	10970	EUR+AFR	binary
Phe_690	18	51779753	51879930	100178	EUR+AFR	binary
Phe_690	19	4028783	4090113	61331	EUR+AFR	binary
Phe_690	19	10397230	10492274	95045	EUR+AFR	binary
Phe_690	19	51224674	51724674	500001	EUR+AFR	binary
Phe_690	20	32286985	33164515	877531	EUR+AFR	binary
Phe_690_1	1	67685598	67728018	42421	EUR+AFR	binary
Phe_690_1	2	119569722	119634677	64956	EUR+AFR	binary
Phe_690_1	2	136322676	136825272	502597	EUR+AFR	binary
Phe_690_1	3	71481192	71628286	147095	EUR+AFR	binary
Phe_690_1	5	33946571	33967145	20575	EUR+AFR	binary
Phe_690_1	5	131559199	131833599	274401	EUR+AFR	binary
Phe_690_1	5	147391585	147495414	103830	EUR+AFR	binary
Phe_690_1	5	158579527	159079527	500001	EUR+AFR	binary
Phe_690_1	6	396321	422631	26311	EUR+AFR	binary
Phe_690_1	6	17352870	17852870	500001	EUR+AFR	binary
Phe_690_1	10	6061479	6124262	62784	EUR+AFR	binary
Phe_690_1	10	81032532	81067480	34949	EUR+AFR	binary
Phe_690_1	11	61543499	61624181	80683	EUR+AFR	binary
Phe_690_1	11	88670049	89058101	388053	EUR+AFR	binary
Phe_690_1	15	28356859	28579547	222689	EUR+AFR	binary
Phe_690_1	16	2891418	2910736	19319	EUR+AFR	binary
Phe_690_1	16	89659511	90110798	451288	EUR+AFR	binary
Phe_690_1	17	78174673	78187954	13282	EUR+AFR	binary
Phe_690_1	18	51777727	51907072	129346	EUR+AFR	binary
Phe_690_1	19	4040593	4083560	42968	EUR+AFR	binary
Phe_690_1	19	10397230	10492274	95045	EUR+AFR	binary
Phe_690_1	19	51474674	51476715	2042	EUR+AFR	binary
Phe_690_1	20	32286985	33164515	877531	EUR+AFR	binary
Phe_691	1	151976836	152729815	752980	EUR+AFR	binary
Phe_694	6	396321	422631	26311	EUR+AFR	binary
Phe_694	11	88743517	88976157	232641	EUR+AFR	binary
Phe_694	16	89659511	90110798	451288	EUR+AFR	binary
Phe_694_1	1	114173410	114377568	204159	EUR+AFR	binary
Phe_694_1	2	163110536	163237390	126855	EUR+AFR	binary
Phe_694_2	6	396321	421281	24961	EUR+AFR	binary
Phe_694_2	11	88480235	88976157	495923	EUR+AFR	binary
Phe_694_2	16	89659511	90110798	451288	EUR+AFR	binary
Phe_695	5	131995843	131996669	827	EUR+AFR	binary
Phe_695	6	396321	421281	24961	EUR+AFR	binary
Phe_695	6	32428994	32641747	212754	EUR+AFR	binary
Phe_695	7	50259274	50329906	70633	EUR+AFR	binary
Phe_695	10	6061479	6124262	62784	EUR+AFR	binary
Phe_695	15	28356859	28533565	176707	EUR+AFR	binary
Phe_695	16	89659511	90110798	451288	EUR+AFR	binary
Phe_695_4	1	183440531	183542323	101793	EUR+AFR	binary
Phe_695_4	7	128585616	128723194	137579	EUR+AFR	binary
Phe_695_4	16	31270172	31304382	34211	EUR+AFR	binary
Phe_695_41	6	32458514	32611737	153224	EUR+AFR	binary
Phe_695_41	16	31270172	31304382	34211	EUR+AFR	binary
Phe_695_42	7	128585616	128713630	128015	EUR+AFR	binary
Phe_695_7	6	32428994	32673277	244284	EUR+AFR	binary
Phe_696	1	25289734	25305783	16050	EUR+AFR	binary
Phe_696	1	67684934	67743552	58619	EUR+AFR	binary
Phe_696	2	61070652	61164331	93680	EUR+AFR	binary
Phe_696	2	163110536	163237390	126855	EUR+AFR	binary
Phe_696	3	101615177	101649860	34684	EUR+AFR	binary
Phe_696	4	123043662	123555178	511517	EUR+AFR	binary
Phe_696	5	131881605	131992809	111205	EUR+AFR	binary
Phe_696	5	150464017	150478318	14302	EUR+AFR	binary
Phe_696	5	158826247	158857473	31227	EUR+AFR	binary
Phe_696	6	17352870	17852870	500001	EUR+AFR	binary
Phe_696	6	28259434	28344731	85298	EUR+AFR	binary
Phe_696	6	33246513	33746513	500001	EUR+AFR	binary
Phe_696	6	106264169	106266238	2070	EUR+AFR	binary
Phe_696	6	111776335	111929862	153528	EUR+AFR	binary
Phe_696	6	138146505	138242487	95983	EUR+AFR	binary
Phe_696	6	159472149	159515309	43161	EUR+AFR	binary
Phe_696	9	32466190	32579853	113664	EUR+AFR	binary
Phe_696	10	6061479	6124262	62784	EUR+AFR	binary
Phe_696	10	75430874	75694826	263953	EUR+AFR	binary
Phe_696	11	36418689	36437868	19180	EUR+AFR	binary
Phe_696	11	64012910	64141771	128862	EUR+AFR	binary
Phe_696	11	109938758	110000795	62038	EUR+AFR	binary
Phe_696	11	128191854	128221034	29181	EUR+AFR	binary
Phe_696	12	56480474	56753822	273349	EUR+AFR	binary
Phe_696	14	35785129	35853079	67951	EUR+AFR	binary
Phe_696	14	68727506	68815261	87756	EUR+AFR	binary
Phe_696	16	11344903	11443183	98281	EUR+AFR	binary
Phe_696	17	25874908	26374908	500001	EUR+AFR	binary
Phe_696	17	78174673	78187954	13282	EUR+AFR	binary
Phe_696	18	12857002	12887750	30749	EUR+AFR	binary
Phe_696	18	51777727	51889765	112039	EUR+AFR	binary
Phe_696	19	10397230	10492274	95045	EUR+AFR	binary
Phe_696	20	48430680	48658312	227633	EUR+AFR	binary
Phe_696_4	1	25289734	25305783	16050	EUR+AFR	binary
Phe_696_4	1	67684934	67743552	58619	EUR+AFR	binary
Phe_696_4	2	61070652	61164331	93680	EUR+AFR	binary
Phe_696_4	2	163110536	163237390	126855	EUR+AFR	binary
Phe_696_4	3	101615177	101649860	34684	EUR+AFR	binary
Phe_696_4	4	123043662	123555178	511517	EUR+AFR	binary
Phe_696_4	5	131881605	131992809	111205	EUR+AFR	binary
Phe_696_4	5	150464017	150478318	14302	EUR+AFR	binary
Phe_696_4	5	158826247	158857473	31227	EUR+AFR	binary
Phe_696_4	6	17352870	17852870	500001	EUR+AFR	binary
Phe_696_4	6	28259434	28344731	85298	EUR+AFR	binary
Phe_696_4	6	33246513	33746513	500001	EUR+AFR	binary
Phe_696_4	6	106264169	106266238	2070	EUR+AFR	binary
Phe_696_4	6	111776335	111929862	153528	EUR+AFR	binary
Phe_696_4	6	138146505	138242487	95983	EUR+AFR	binary
Phe_696_4	6	159472149	159515309	43161	EUR+AFR	binary
Phe_696_4	9	32466190	32579853	113664	EUR+AFR	binary
Phe_696_4	10	6061479	6124262	62784	EUR+AFR	binary
Phe_696_4	10	75430874	75694826	263953	EUR+AFR	binary
Phe_696_4	11	36418689	36437868	19180	EUR+AFR	binary
Phe_696_4	11	64012910	64141771	128862	EUR+AFR	binary
Phe_696_4	11	109938758	110000795	62038	EUR+AFR	binary
Phe_696_4	11	128191854	128221034	29181	EUR+AFR	binary
Phe_696_4	12	56480474	56753822	273349	EUR+AFR	binary
Phe_696_4	14	35785129	35853079	67951	EUR+AFR	binary
Phe_696_4	14	68727506	68815261	87756	EUR+AFR	binary
Phe_696_4	16	11344903	11443183	98281	EUR+AFR	binary
Phe_696_4	17	25874908	26374908	500001	EUR+AFR	binary
Phe_696_4	17	78174673	78187954	13282	EUR+AFR	binary
Phe_696_4	18	12857002	12887750	30749	EUR+AFR	binary
Phe_696_4	18	51777727	51889765	112039	EUR+AFR	binary
Phe_696_4	19	10397230	10492274	95045	EUR+AFR	binary
Phe_696_4	20	48430680	48652180	221501	EUR+AFR	binary
Phe_696_41	1	25289734	25305783	16050	EUR+AFR	binary
Phe_696_41	1	67684934	67743552	58619	EUR+AFR	binary
Phe_696_41	2	61070652	61164331	93680	EUR+AFR	binary
Phe_696_41	2	163110536	163237390	126855	EUR+AFR	binary
Phe_696_41	3	101615177	101649860	34684	EUR+AFR	binary
Phe_696_41	4	123043662	123555178	511517	EUR+AFR	binary
Phe_696_41	5	131881605	131992809	111205	EUR+AFR	binary
Phe_696_41	5	150464017	150478318	14302	EUR+AFR	binary
Phe_696_41	5	158826247	158857473	31227	EUR+AFR	binary
Phe_696_41	6	17352870	17852870	500001	EUR+AFR	binary
Phe_696_41	6	28259434	28344731	85298	EUR+AFR	binary
Phe_696_41	6	31239506	31320030	80525	EUR+AFR	binary
Phe_696_41	6	33246513	33746513	500001	EUR+AFR	binary
Phe_696_41	6	106264169	106266238	2070	EUR+AFR	binary
Phe_696_41	6	111776335	111929862	153528	EUR+AFR	binary
Phe_696_41	6	138146505	138242487	95983	EUR+AFR	binary
Phe_696_41	6	159473574	159515309	41736	EUR+AFR	binary
Phe_696_41	9	32466190	32579853	113664	EUR+AFR	binary
Phe_696_41	10	6061479	6124262	62784	EUR+AFR	binary
Phe_696_41	10	75430874	75694826	263953	EUR+AFR	binary
Phe_696_41	11	36418689	36437868	19180	EUR+AFR	binary
Phe_696_41	11	64012910	64141771	128862	EUR+AFR	binary
Phe_696_41	11	109938758	110000795	62038	EUR+AFR	binary
Phe_696_41	11	128191854	128221034	29181	EUR+AFR	binary
Phe_696_41	12	56585248	56782683	197436	EUR+AFR	binary
Phe_696_41	14	35785129	35853079	67951	EUR+AFR	binary
Phe_696_41	14	68727506	68815261	87756	EUR+AFR	binary
Phe_696_41	16	11344903	11455606	110704	EUR+AFR	binary
Phe_696_41	17	25874908	26374908	500001	EUR+AFR	binary
Phe_696_41	17	78174673	78187954	13282	EUR+AFR	binary
Phe_696_41	18	12857002	12887750	30749	EUR+AFR	binary
Phe_696_41	18	51777727	51889765	112039	EUR+AFR	binary
Phe_696_41	19	10397230	10492274	95045	EUR+AFR	binary
Phe_696_41	20	48430680	48652180	221501	EUR+AFR	binary
Phe_697	6	30398489	30908002	509514	EUR+AFR	binary
Phe_697	6	32376471	32681355	304885	EUR+AFR	binary
Phe_697	10	81895839	81963144	67306	EUR+AFR	binary
Phe_698	12	122632936	122673048	40113	EUR+AFR	binary
Phe_700	1	27570657	27977919	407263	EUR+AFR	binary
Phe_700	12	52818504	52906525	88022	EUR+AFR	binary
Phe_700	16	53797908	53845487	47580	EUR+AFR	binary
Phe_700	18	57732418	57913965	181548	EUR+AFR	binary
Phe_700	8	116662069	116674353	12285	EUR+AFR	binary
Phe_701	5	1289975	1297918	7944	EUR+AFR	binary
Phe_701	6	396321	421281	24961	EUR+AFR	binary
Phe_701	11	88912190	89058101	145912	EUR+AFR	binary
Phe_701	16	89659511	90110798	451288	EUR+AFR	binary
Phe_701_2	6	396321	421281	24961	EUR+AFR	binary
Phe_701_2	16	89659511	90078022	418512	EUR+AFR	binary
Phe_701_4	1	222251089	222285168	34080	EUR+AFR	binary
Phe_701_4	15	56114778	56263346	148569	EUR+AFR	binary
Phe_701_4	15	68786285	68828486	42202	EUR+AFR	binary
Phe_701_4	11	2920108	2921891	1784	EUR+AFR	binary
Phe_702	1	114173410	114377568	204159	EUR+AFR	binary
Phe_702	1	150725335	150956128	230794	EUR+AFR	binary
Phe_702	1	151976836	152729815	752980	EUR+AFR	binary
Phe_702	1	201247696	201326114	78419	EUR+AFR	binary
Phe_702	2	32908384	33059370	150987	EUR+AFR	binary
Phe_702	2	102918018	103094323	176306	EUR+AFR	binary
Phe_702	2	202122995	202238799	115805	EUR+AFR	binary
Phe_702	2	204690355	204758358	68004	EUR+AFR	binary
Phe_702	2	232485775	232485833	59	EUR+AFR	binary
Phe_702	3	5021403	5028007	6605	EUR+AFR	binary
Phe_702	3	71498561	71583383	84823	EUR+AFR	binary
Phe_702	3	100928788	101270494	341707	EUR+AFR	binary
Phe_702	3	188072513	188135783	63271	EUR+AFR	binary
Phe_702	3	189174670	189213559	38890	EUR+AFR	binary
Phe_702	4	125550451	125632581	82131	EUR+AFR	binary
Phe_702	5	1290319	1296486	6168	EUR+AFR	binary
Phe_702	5	33946571	33964210	17640	EUR+AFR	binary
Phe_702	5	149192846	149210848	18003	EUR+AFR	binary
Phe_702	6	396321	421281	24961	EUR+AFR	binary
Phe_702	6	31279087	31315357	36271	EUR+AFR	binary
Phe_702	6	90809639	91012867	203229	EUR+AFR	binary
Phe_702	7	16884708	17384708	500001	EUR+AFR	binary
Phe_702	7	28882279	29382279	500001	EUR+AFR	binary
Phe_702	7	50108642	50194063	85422	EUR+AFR	binary
Phe_702	8	116468082	116641960	173879	EUR+AFR	binary
Phe_702	9	16848790	16911665	62876	EUR+AFR	binary
Phe_702	10	64387108	64441204	54097	EUR+AFR	binary
Phe_702	11	76273434	76302067	28634	EUR+AFR	binary
Phe_702	11	88670049	89022446	352398	EUR+AFR	binary
Phe_702	11	119940997	120440997	500001	EUR+AFR	binary
Phe_702	12	52817356	52913668	96313	EUR+AFR	binary
Phe_702	12	56369506	56480648	111143	EUR+AFR	binary
Phe_702	12	96374750	96379806	5057	EUR+AFR	binary
Phe_702	13	32919029	32972626	53598	EUR+AFR	binary
Phe_702	13	99791501	100040979	249479	EUR+AFR	binary
Phe_702	13	113532990	113539894	6905	EUR+AFR	binary
Phe_702	15	28356859	28579547	222689	EUR+AFR	binary
Phe_702	15	48390956	48433494	42539	EUR+AFR	binary
Phe_702	15	67378033	67388553	10521	EUR+AFR	binary
Phe_702	15	90734426	90734627	202	EUR+AFR	binary
Phe_702	16	4888304	4940994	52691	EUR+AFR	binary
Phe_702	16	89659511	90110798	451288	EUR+AFR	binary
Phe_702	17	2015612	2205004	189393	EUR+AFR	binary
Phe_702	20	32067945	32849416	781472	EUR+AFR	binary
Phe_702	22	45622014	45622684	671	EUR+AFR	binary
Phe_702_2	1	3604812	3633380	28569	EUR+AFR	binary
Phe_702_2	1	114173410	114377568	204159	EUR+AFR	binary
Phe_702_2	1	151503345	151537433	34089	EUR+AFR	binary
Phe_702_2	1	185660036	185941775	281740	EUR+AFR	binary
Phe_702_2	1	201257838	201349725	91888	EUR+AFR	binary
Phe_702_2	2	32908384	33120410	212027	EUR+AFR	binary
Phe_702_2	2	172842081	173342081	500001	EUR+AFR	binary
Phe_702_2	2	202122995	202204741	81747	EUR+AFR	binary
Phe_702_2	2	232469531	232485833	16303	EUR+AFR	binary
Phe_702_2	3	188072513	188135783	63271	EUR+AFR	binary
Phe_702_2	3	189174670	189225052	50383	EUR+AFR	binary
Phe_702_2	4	125550451	125632581	82131	EUR+AFR	binary
Phe_702_2	5	1286516	1296486	9971	EUR+AFR	binary
Phe_702_2	5	33946571	33967145	20575	EUR+AFR	binary
Phe_702_2	5	149191111	149211868	20758	EUR+AFR	binary
Phe_702_2	6	396321	422631	26311	EUR+AFR	binary
Phe_702_2	7	28882279	29382279	500001	EUR+AFR	binary
Phe_702_2	9	16845726	16916693	70968	EUR+AFR	binary
Phe_702_2	11	88670049	89058101	388053	EUR+AFR	binary
Phe_702_2	11	120182578	120190997	8420	EUR+AFR	binary
Phe_702_2	12	52817356	52913668	96313	EUR+AFR	binary
Phe_702_2	15	28230318	28307735	77418	EUR+AFR	binary
Phe_702_2	15	67374349	67389412	15064	EUR+AFR	binary
Phe_702_2	15	90734426	90753755	19330	EUR+AFR	binary
Phe_702_2	16	4848494	4958446	109953	EUR+AFR	binary
Phe_702_2	16	90024206	90066936	42731	EUR+AFR	binary
Phe_702_2	17	80752132	80893588	141457	EUR+AFR	binary
Phe_702_2	20	32286985	33164515	877531	EUR+AFR	binary
Phe_702_2	22	38514745	38614129	99385	EUR+AFR	binary
Phe_703	4	102865304	103292422	427119	EUR+AFR	binary
Phe_703	16	53799507	53845487	45981	EUR+AFR	binary
Phe_703_1	6	692805	711197	18393	EUR+AFR	binary
Phe_703_1	12	54296327	54300210	3884	EUR+AFR	binary
Phe_703_1	16	53799507	53845487	45981	EUR+AFR	binary
Phe_703_1	17	43519564	44517766	998203	EUR+AFR	binary
Phe_704	3	37801211	38301211	500001	EUR+AFR	binary
Phe_706	1	150262270	150513711	251442	EUR+AFR+EAS	binary
Phe_706	1	151976836	152729815	752980	EUR+AFR+EAS	binary
Phe_706	1	218814682	218860068	45387	EUR+AFR+EAS	binary
Phe_706	2	219327500	219854317	526818	EUR+AFR+EAS	binary
Phe_706	3	37801211	38301211	500001	EUR+AFR+EAS	binary
Phe_706	3	122070663	122123848	53186	EUR+AFR+EAS	binary
Phe_706	5	1306165	1356944	50780	EUR+AFR+EAS	binary
Phe_706	5	33946571	33964210	17640	EUR+AFR+EAS	binary
Phe_706	6	396321	421281	24961	EUR+AFR+EAS	binary
Phe_706	9	109532734	109542204	9471	EUR+AFR+EAS	binary
Phe_706	11	88670049	89022446	352398	EUR+AFR+EAS	binary
Phe_706	13	73806982	73814697	7716	EUR+AFR+EAS	binary
Phe_706	14	75432179	75671659	239481	EUR+AFR+EAS	binary
Phe_706	15	28356859	28579547	222689	EUR+AFR+EAS	binary
Phe_706	16	90024206	90030355	6150	EUR+AFR+EAS	binary
Phe_706	17	7571752	7700063	128312	EUR+AFR+EAS	binary
Phe_706	20	32286985	33164515	877531	EUR+AFR+EAS	binary
Phe_706_1	1	182942202	183138949	196748	EUR+AFR	binary
Phe_706_1	1	218814682	218860068	45387	EUR+AFR	binary
Phe_706_1	15	90734426	90753755	19330	EUR+AFR	binary
Phe_706_2	1	114417034	114451386	34353	EUR+AFR	binary
Phe_706_2	1	150551295	150575754	24460	EUR+AFR	binary
Phe_706_2	1	151976836	152729815	752980	EUR+AFR	binary
Phe_706_2	1	219106316	219182858	76543	EUR+AFR	binary
Phe_706_2	2	219291486	219854317	562832	EUR+AFR	binary
Phe_706_2	2	239550312	239623451	73140	EUR+AFR	binary
Phe_706_2	3	37801211	38301211	500001	EUR+AFR	binary
Phe_706_2	3	122070663	122123848	53186	EUR+AFR	binary
Phe_706_2	3	156392135	156697097	304963	EUR+AFR	binary
Phe_706_2	3	169477506	169529895	52390	EUR+AFR	binary
Phe_706_2	5	1306165	1356944	50780	EUR+AFR	binary
Phe_706_2	6	396321	421281	24961	EUR+AFR	binary
Phe_706_2	7	19034191	19052733	18543	EUR+AFR	binary
Phe_706_2	9	109521642	109538577	16936	EUR+AFR	binary
Phe_706_2	11	61543499	61622227	78729	EUR+AFR	binary
Phe_706_2	11	65378028	65492905	114878	EUR+AFR	binary
Phe_706_2	11	107983096	108363562	380467	EUR+AFR	binary
Phe_706_2	12	8141020	8199756	58737	EUR+AFR	binary
Phe_706_2	13	73806982	73814697	7716	EUR+AFR	binary
Phe_706_2	14	75428248	75671659	243412	EUR+AFR	binary
Phe_706_2	16	90024206	90066936	42731	EUR+AFR	binary
Phe_706_2	17	7571752	7700063	128312	EUR+AFR	binary
Phe_706_2	19	38626108	38687646	61539	EUR+AFR	binary
Phe_706_2	20	37895849	38154131	258283	EUR+AFR	binary
Phe_706_2	22	37903578	37904957	1380	EUR+AFR	binary
Phe_706_8	1	151976836	152729815	752980	EUR+AFR	binary
Phe_706_8	5	33946571	33964210	17640	EUR+AFR	binary
Phe_706_8	6	396321	421281	24961	EUR+AFR	binary
Phe_706_8	11	88670049	89022446	352398	EUR+AFR	binary
Phe_706_8	16	89790297	89907947	117651	EUR+AFR	binary
Phe_706_8	20	32286985	33164515	877531	EUR+AFR	binary
Phe_707	1	120224972	120247855	22884	EUR+AFR	binary
Phe_707	1	169090748	169467654	376907	EUR+AFR	binary
Phe_707	4	102921704	103292422	370719	EUR+AFR	binary
Phe_707	7	76557472	76698871	141400	EUR+AFR	binary
Phe_707	16	53799507	53845487	45981	EUR+AFR	binary
Phe_707	18	57838401	57852587	14187	EUR+AFR	binary
Phe_707_1	16	53797908	53845487	47580	EUR+AFR	binary
Phe_707_2	1	120224972	120247855	22884	EUR+AFR	binary
Phe_707_2	1	169090748	169467654	376907	EUR+AFR	binary
Phe_707_2	7	56007576	56162172	154597	EUR+AFR	binary
Phe_707_2	7	76703452	76731008	27557	EUR+AFR	binary
Phe_707_2	16	53799507	53845487	45981	EUR+AFR	binary
Phe_707_2	18	57838401	57852587	14187	EUR+AFR	binary
Phe_709	6	32444156	32604898	160743	EUR+AFR	binary
Phe_710	16	53800954	53845487	44534	EUR+AFR	binary
Phe_710_1	16	53797908	53845487	47580	EUR+AFR	binary
Phe_710_11	1	120241771	120272477	30707	EUR+AFR	binary
Phe_710_12	10	114765747	114818754	53008	EUR+AFR	binary
Phe_710_19	16	53798319	53828066	29748	EUR+AFR	binary
Phe_711	6	31321364	31433751	112388	EUR+AFR	binary
Phe_714	1	114173410	114377568	204159	EUR+AFR	binary
Phe_714	5	55194683	55694683	500001	EUR+AFR	binary
Phe_714	6	31344916	31426248	81333	EUR+AFR	binary
Phe_714	6	32559257	32628148	68892	EUR+AFR	binary
Phe_714_1	1	114173410	114377568	204159	EUR+AFR	binary
Phe_714_1	5	55194683	55694683	500001	EUR+AFR	binary
Phe_714_1	19	10397230	10492274	95045	EUR+AFR	binary
Phe_714_1	6	32558654	32565495	6842	EUR+AFR	binary
Phe_715	6	27732703	28332208	599506	EUR+AFR	binary
Phe_720	1	115829313	115830631	1319	EUR+AFR	binary
Phe_720	1	149892872	149995265	102394	EUR+AFR	binary
Phe_720	2	69525721	69742067	216347	EUR+AFR	binary
Phe_720	4	12862476	12917065	54590	EUR+AFR	binary
Phe_720	6	44440781	44447598	6818	EUR+AFR	binary
Phe_720	12	23936398	23978200	41803	EUR+AFR	binary
Phe_720	15	67337826	67370506	32681	EUR+AFR	binary
Phe_720	16	81510699	81520932	10234	EUR+AFR	binary
Phe_720_1	1	149892872	149995265	102394	EUR+AFR	binary
Phe_720_1	2	69525721	69742067	216347	EUR+AFR	binary
Phe_720_1	4	12889196	12944759	55564	EUR+AFR	binary
Phe_720_1	4	102921704	103292422	370719	EUR+AFR	binary
Phe_720_1	12	23929026	23974875	45850	EUR+AFR	binary
Phe_720_1	15	67337826	67370506	32681	EUR+AFR	binary
Phe_721	7	114015707	114194615	178909	EUR+AFR+EAS	binary
Phe_721	12	23936398	23978200	41803	EUR+AFR+EAS	binary
Phe_721	15	67323244	67370121	46878	EUR+AFR+EAS	binary
Phe_721_1	7	114015707	114248851	233145	EUR+AFR+EAS	binary
Phe_721_1	12	23936398	23982559	46162	EUR+AFR+EAS	binary
Phe_721_1	15	67316251	67370506	54256	EUR+AFR+EAS	binary
Phe_722	3	49385417	49731861	346445	EUR+AFR+EAS	binary
Phe_722	4	102921704	103228830	307127	EUR+AFR+EAS	binary
Phe_722	6	105358192	105464940	106749	EUR+AFR+EAS	binary
Phe_722	8	130717716	130759999	42284	EUR+AFR+EAS	binary
Phe_722	10	73732665	73817772	85108	EUR+AFR+EAS	binary
Phe_722	12	23947697	23975953	28257	EUR+AFR+EAS	binary
Phe_722	15	67331006	67370506	39501	EUR+AFR+EAS	binary
Phe_722_6	12	23936398	23982559	46162	EUR+AFR+EAS	binary
Phe_722_6	15	67331006	67370506	39501	EUR+AFR+EAS	binary
Phe_726_1	4	102921704	103228830	307127	EUR+AFR+EAS	binary
Phe_726_3	4	88997876	89054667	56792	EUR+AFR	binary
Phe_727	16	69547741	69939705	391965	EUR+AFR+EAS	binary
Phe_727_1	2	218105860	218148030	42171	EUR+AFR	binary
Phe_727_1	7	46025238	46044387	19150	EUR+AFR	binary
Phe_727_1	16	53901293	53914302	13010	EUR+AFR	binary
Phe_727_1	16	69832105	69887720	55616	EUR+AFR	binary
Phe_727_1	17	69307999	69326988	18990	EUR+AFR	binary
Phe_727_4	19	52218343	52234603	16261	EUR+AFR	binary
Phe_728_7	7	37985280	38026156	40877	EUR+AFR+EAS	binary
Phe_728_7	8	70007938	70122597	114660	EUR+AFR+EAS	binary
Phe_728_7	19	18575193	18589943	14751	EUR+AFR+EAS	binary
Phe_728_7	19	57675051	57678336	3286	EUR+AFR+EAS	binary
Phe_728_7	22	46366165	46387366	21202	EUR+AFR+EAS	binary
Phe_731	5	179130019	179539759	409741	EUR+AFR	binary
Phe_735	15	84206496	84706496	500001	EUR+AFR+EAS	binary
Phe_735	16	53797908	53845487	47580	EUR+AFR+EAS	binary
Phe_735	17	43519564	44517766	998203	EUR+AFR+EAS	binary
Phe_735_1	20	33887955	34023219	135265	EUR+AFR	binary
Phe_735_2	16	53797908	53845487	47580	EUR+AFR	binary
Phe_735_2	17	43808067	44801784	993718	EUR+AFR	binary
Phe_735_21	15	84206496	84706496	500001	EUR+AFR	binary
Phe_735_21	16	53800954	53845487	44534	EUR+AFR	binary
Phe_735_3	20	33887955	34023219	135265	EUR+AFR	binary
Phe_739	22	46366165	46387366	21202	EUR+AFR	binary
Phe_740	2	70652228	70730714	78487	EUR+AFR+EAS	binary
Phe_740	3	52837793	53101580	263788	EUR+AFR+EAS	binary
Phe_740	4	102865304	103228830	363527	EUR+AFR+EAS	binary
Phe_740	7	114015707	114194615	178909	EUR+AFR+EAS	binary
Phe_740	12	123394018	123751339	357322	EUR+AFR+EAS	binary
Phe_740	15	50992541	51597221	604681	EUR+AFR+EAS	binary
Phe_740	16	53797908	53845487	47580	EUR+AFR+EAS	binary
Phe_740	19	10744807	10853296	108490	EUR+AFR+EAS	binary
Phe_740_1	1	43409179	43438399	29221	EUR+AFR+EAS	binary
Phe_740_1	2	70694164	70730714	36551	EUR+AFR+EAS	binary
Phe_740_1	3	52551284	52847601	296318	EUR+AFR+EAS	binary
Phe_740_1	4	102865304	103292422	427119	EUR+AFR+EAS	binary
Phe_740_1	10	114754071	114758349	4279	EUR+AFR+EAS	binary
Phe_740_1	15	51532281	51539368	7088	EUR+AFR+EAS	binary
Phe_740_1	16	53798319	53831771	33453	EUR+AFR+EAS	binary
Phe_740_1	19	10738639	10808770	70132	EUR+AFR+EAS	binary
Phe_740_11	2	70652228	70730714	78487	EUR+AFR+EAS	binary
Phe_740_11	4	102921704	103228830	307127	EUR+AFR+EAS	binary
Phe_740_11	15	51022450	51659336	636887	EUR+AFR+EAS	binary
Phe_740_9	1	45595626	45783656	188031	EUR+AFR+EAS	binary
Phe_740_9	2	70698234	70730714	32481	EUR+AFR+EAS	binary
Phe_740_9	2	206838335	207077439	239105	EUR+AFR+EAS	binary
Phe_740_9	4	1515174	2015174	500001	EUR+AFR+EAS	binary
Phe_740_9	4	102921704	103292422	370719	EUR+AFR+EAS	binary
Phe_740_9	6	44533069	44542364	9296	EUR+AFR+EAS	binary
Phe_740_9	7	114023285	114194615	171331	EUR+AFR+EAS	binary
Phe_740_9	16	53798319	53831771	33453	EUR+AFR+EAS	binary
Phe_741	16	53797908	53845487	47580	EUR+AFR	binary
Phe_743	1	22681214	22731392	50179	EUR+AFR	binary
Phe_743	2	119305964	119548256	242293	EUR+AFR	binary
Phe_743	3	41100200	41191142	90943	EUR+AFR	binary
Phe_743	4	88770998	88857199	86202	EUR+AFR	binary
Phe_743	6	44662149	45179815	517667	EUR+AFR	binary
Phe_743	6	127419737	127532807	113071	EUR+AFR	binary
Phe_743	6	152008780	152024985	16206	EUR+AFR	binary
Phe_743	7	38097862	38152697	54836	EUR+AFR	binary
Phe_743	7	96117918	96154912	36995	EUR+AFR	binary
Phe_743	7	120966790	121040782	73993	EUR+AFR	binary
Phe_743	8	119904557	120063542	158986	EUR+AFR	binary
Phe_743	11	68176803	68421458	244656	EUR+AFR	binary
Phe_743	12	49385679	49470025	84347	EUR+AFR	binary
Phe_743	13	42951449	43055002	103554	EUR+AFR	binary
Phe_743	15	51503897	51553909	50013	EUR+AFR	binary
Phe_743	16	373302	392318	19017	EUR+AFR	binary
Phe_743	21	40329883	40350120	20238	EUR+AFR	binary
Phe_743_1	1	22681214	22691597	10384	EUR+AFR	binary
Phe_743_1	1	68406697	68906697	500001	EUR+AFR	binary
Phe_743_1	3	41085459	41175322	89864	EUR+AFR	binary
Phe_743_1	4	88772189	88775243	3055	EUR+AFR	binary
Phe_743_1	6	32506910	32604599	97690	EUR+AFR	binary
Phe_743_1	6	152008780	152024985	16206	EUR+AFR	binary
Phe_743_1	7	30955539	30968862	13324	EUR+AFR	binary
Phe_743_1	7	38065770	38153807	88038	EUR+AFR	binary
Phe_743_1	7	96117918	96154912	36995	EUR+AFR	binary
Phe_743_1	7	120966790	121040782	73993	EUR+AFR	binary
Phe_743_1	8	119867689	120058021	190333	EUR+AFR	binary
Phe_743_1	11	67924189	68424189	500001	EUR+AFR	binary
Phe_743_1	13	42951012	42989660	38649	EUR+AFR	binary
Phe_743_1	15	51503677	51537806	34130	EUR+AFR	binary
Phe_743_1	16	373302	392318	19017	EUR+AFR	binary
Phe_743_1	18	59804857	60304857	500001	EUR+AFR	binary
Phe_743_11	1	22681214	22691597	10384	EUR+AFR	binary
Phe_743_11	1	68406697	68906697	500001	EUR+AFR	binary
Phe_743_11	3	41085459	41175322	89864	EUR+AFR	binary
Phe_743_11	4	88772189	88775243	3055	EUR+AFR	binary
Phe_743_11	6	32451242	32604599	153358	EUR+AFR	binary
Phe_743_11	6	152008780	152024985	16206	EUR+AFR	binary
Phe_743_11	7	30955539	30968862	13324	EUR+AFR	binary
Phe_743_11	7	38065770	38153807	88038	EUR+AFR	binary
Phe_743_11	7	96117918	96154912	36995	EUR+AFR	binary
Phe_743_11	7	120966790	121040782	73993	EUR+AFR	binary
Phe_743_11	8	119867689	120058021	190333	EUR+AFR	binary
Phe_743_11	11	67924189	68424189	500001	EUR+AFR	binary
Phe_743_11	13	42951012	42989660	38649	EUR+AFR	binary
Phe_743_11	15	51503677	51537806	34130	EUR+AFR	binary
Phe_743_11	16	373302	392318	19017	EUR+AFR	binary
Phe_743_11	18	59804857	60304857	500001	EUR+AFR	binary
Phe_743_9	6	32559257	32647158	87902	EUR+AFR	binary
Phe_745	4	102865304	103228830	363527	EUR+AFR+EAS	binary
Phe_745	6	34549699	34832661	282963	EUR+AFR+EAS	binary
Phe_751	16	1357935	1857935	500001	EUR+AFR	binary
Phe_751	17	59447369	59468942	21574	EUR+AFR	binary
Phe_751_2	16	1357935	1857935	500001	EUR+AFR	binary
Phe_751_2	17	59447984	59456589	8606	EUR+AFR	binary
Phe_751_21	16	1357935	1857935	500001	EUR+AFR	binary
Phe_751_21	17	59447984	59456589	8606	EUR+AFR	binary
Phe_760	3	49897830	50250837	353008	EUR+AFR+EAS	binary
Phe_760	4	102921704	103228830	307127	EUR+AFR+EAS	binary
Phe_760	4	140862671	140951417	88747	EUR+AFR+EAS	binary
Phe_760	5	120049338	120213790	164453	EUR+AFR+EAS	binary
Phe_760	6	34548206	34831761	283556	EUR+AFR+EAS	binary
Phe_760	7	8637693	8718080	80388	EUR+AFR+EAS	binary
Phe_760	7	114015707	114224163	208457	EUR+AFR+EAS	binary
Phe_760	9	140243844	140262426	18583	EUR+AFR+EAS	binary
Phe_760	10	73734056	73818933	84878	EUR+AFR+EAS	binary
Phe_760	10	106417957	106467853	49897	EUR+AFR+EAS	binary
Phe_760	11	13268386	13350131	81746	EUR+AFR+EAS	binary
Phe_760	11	113317067	113424042	106976	EUR+AFR+EAS	binary
Phe_760	15	67331006	67370506	39501	EUR+AFR+EAS	binary
Phe_760	19	51781455	51815081	33627	EUR+AFR+EAS	binary
Phe_761	1	8431607	8793022	361416	EUR+AFR+EAS	binary
Phe_761	7	114021870	114287116	265247	EUR+AFR+EAS	binary
Phe_763	2	69525721	69726061	200341	EUR+AFR+EAS	binary
Phe_763	4	102921704	103228830	307127	EUR+AFR+EAS	binary
Phe_763	10	73732665	73826335	93671	EUR+AFR+EAS	binary
Phe_763	15	67331006	67370506	39501	EUR+AFR+EAS	binary
Phe_771_2	4	3437624	3490229	52606	EUR+AFR	binary
Phe_771_2	9	113472810	113499263	26454	EUR+AFR	binary
Phe_773	4	102921704	103228830	307127	EUR+AFR+EAS	binary
Phe_773	10	21766969	22288132	521164	EUR+AFR+EAS	binary
Phe_773	17	43519564	44517766	998203	EUR+AFR+EAS	binary
Phe_782_3	1	169090748	169467654	376907	EUR+AFR	binary
Phe_782_3	2	600575	653581	53007	EUR+AFR	binary
Phe_782_3	2	59041432	59061064	19633	EUR+AFR	binary
Phe_782_3	3	183995341	184001146	5806	EUR+AFR	binary
Phe_782_3	5	127350549	127543280	192732	EUR+AFR	binary
Phe_782_3	9	135899711	136399711	500001	EUR+AFR	binary
Phe_782_3	16	53799507	53845487	45981	EUR+AFR	binary
Phe_782_3	18	1839339	1914051	74713	EUR+AFR	binary
Phe_782_3	18	21074922	21165163	90242	EUR+AFR	binary
Phe_788	2	184986065	185277167	291103	EUR+AFR	binary
Phe_790_6	19	19329924	19746151	416228	EUR+AFR	binary
Phe_790_6	22	44324727	44379565	54839	EUR+AFR	binary
Phe_796	1	50862183	51480258	618076	EUR+AFR	binary
Phe_796	1	88195060	88235193	40134	EUR+AFR	binary
Phe_796	1	112139008	112264540	125533	EUR+AFR	binary
Phe_796	1	154984363	155014426	30064	EUR+AFR	binary
Phe_796	1	204449952	204584385	134434	EUR+AFR	binary
Phe_796	2	20878105	20881840	3736	EUR+AFR	binary
Phe_796	2	43064555	43079363	14809	EUR+AFR	binary
Phe_796	2	60759747	60774773	15027	EUR+AFR	binary
Phe_796	2	63059927	63301164	241238	EUR+AFR	binary
Phe_796	2	102518294	103018294	500001	EUR+AFR	binary
Phe_796	2	173286318	173415706	129389	EUR+AFR	binary
Phe_796	2	242156309	242161466	5158	EUR+AFR	binary
Phe_796	3	70751081	70937343	186263	EUR+AFR	binary
Phe_796	3	87127019	87263497	136479	EUR+AFR	binary
Phe_796	3	113099461	113309149	209689	EUR+AFR	binary
Phe_796	3	127715518	128204877	489360	EUR+AFR	binary
Phe_796	3	141063953	141154542	90590	EUR+AFR	binary
Phe_796	3	170063227	170097606	34380	EUR+AFR	binary
Phe_796	4	106061534	106195572	134039	EUR+AFR	binary
Phe_796	4	146875180	147009060	133881	EUR+AFR	binary
Phe_796	4	157491375	157594027	102653	EUR+AFR	binary
Phe_796	5	1299213	1356944	57732	EUR+AFR	binary
Phe_796	5	1890877	1892876	2000	EUR+AFR	binary
Phe_796	5	43069923	43256189	186267	EUR+AFR	binary
Phe_796	5	51105360	51201472	96113	EUR+AFR	binary
Phe_796	5	92021316	92052005	30690	EUR+AFR	binary
Phe_796	5	110897076	110985085	88010	EUR+AFR	binary
Phe_796	6	19753061	19824025	70965	EUR+AFR	binary
Phe_796	6	34549699	34832661	282963	EUR+AFR	binary
Phe_796	6	41509901	41564026	54126	EUR+AFR	binary
Phe_796	6	43709703	43710381	679	EUR+AFR	binary
Phe_796	6	117097968	117212258	114291	EUR+AFR	binary
Phe_796	6	135224328	135395548	171221	EUR+AFR	binary
Phe_796	6	160808901	160853286	44386	EUR+AFR	binary
Phe_796	7	27937203	27997214	60012	EUR+AFR	binary
Phe_796	7	40812079	40877473	65395	EUR+AFR	binary
Phe_796	8	23495136	23545458	50323	EUR+AFR	binary
Phe_796	8	57803673	57837445	33773	EUR+AFR	binary
Phe_796	8	100044312	100812300	767989	EUR+AFR	binary
Phe_796	8	126797986	126849436	51451	EUR+AFR	binary
Phe_796	8	128074815	128087829	13015	EUR+AFR	binary
Phe_796	8	128407443	128428638	21196	EUR+AFR	binary
Phe_796	9	110256979	110307810	50832	EUR+AFR	binary
Phe_796	9	123640500	123692868	52369	EUR+AFR	binary
Phe_796	10	22303137	22521894	218758	EUR+AFR	binary
Phe_796	10	27977627	28117922	140296	EUR+AFR	binary
Phe_796	10	47540020	47555294	15275	EUR+AFR	binary
Phe_796	10	104221854	104532828	310975	EUR+AFR	binary
Phe_796	10	105639421	105687632	48212	EUR+AFR	binary
Phe_796	10	123003528	123054018	50491	EUR+AFR	binary
Phe_796	10	123171340	123192325	20986	EUR+AFR	binary
Phe_796	11	176397	275752	99356	EUR+AFR	binary
Phe_796	11	2199686	2234690	35005	EUR+AFR	binary
Phe_796	11	34776532	34849573	73042	EUR+AFR	binary
Phe_796	11	68974555	69013135	38581	EUR+AFR	binary
Phe_796	11	107983096	108368145	385050	EUR+AFR	binary
Phe_796	12	2908330	2977954	69625	EUR+AFR	binary
Phe_796	12	4384669	4403876	19208	EUR+AFR	binary
Phe_796	12	53256863	53333309	76447	EUR+AFR	binary
Phe_796	12	115092173	115111318	19146	EUR+AFR	binary
Phe_796	12	118592812	118870021	277210	EUR+AFR	binary
Phe_796	13	51064301	51108372	44072	EUR+AFR	binary
Phe_796	13	73995877	74142058	146182	EUR+AFR	binary
Phe_796	13	81246353	81661564	415212	EUR+AFR	binary
Phe_796	14	23369994	23476026	106033	EUR+AFR	binary
Phe_796	14	94838142	94844947	6806	EUR+AFR	binary
Phe_796	15	66933908	66952824	18917	EUR+AFR	binary
Phe_796	15	96692572	96692741	170	EUR+AFR	binary
Phe_796	16	4307646	4352996	45351	EUR+AFR	binary
Phe_796	16	16306673	16806673	500001	EUR+AFR	binary
Phe_796	16	54450940	54487651	36712	EUR+AFR	binary
Phe_796	16	77470289	77508562	38274	EUR+AFR	binary
Phe_796	17	7571752	7700063	128312	EUR+AFR	binary
Phe_796	17	12540731	12562205	21475	EUR+AFR	binary
Phe_796	17	35838530	36338530	500001	EUR+AFR	binary
Phe_796	17	46805705	46915735	110031	EUR+AFR	binary
Phe_796	17	47329082	47456052	126971	EUR+AFR	binary
Phe_796	19	4040593	4083560	42968	EUR+AFR	binary
Phe_796	19	32051833	32104979	53147	EUR+AFR	binary
Phe_796	19	38725859	38750100	24242	EUR+AFR	binary
Phe_796	19	51354652	51365440	10789	EUR+AFR	binary
Phe_796	20	31966698	32358788	392091	EUR+AFR	binary
Phe_796	21	40289167	40309759	20593	EUR+AFR	binary
Phe_796	22	28552698	29107858	555161	EUR+AFR	binary
Phe_796	22	43498826	43500212	1387	EUR+AFR	binary
Phe_796	22	45746298	46246298	500001	EUR+AFR	binary
Phe_801	7	120940436	120962164	21729	EUR+AFR	binary
Phe_803	7	120966790	121040782	73993	EUR+AFR	binary
Phe_803	17	41772813	41801263	28451	EUR+AFR	binary
Phe_803_2	7	120924987	120962164	37178	EUR+AFR	binary
Phe_804	7	120924987	120962164	37178	EUR+AFR	binary
Phe_835	1	8481016	8895448	414433	EUR+AFR	binary
Phe_854	6	160985526	161123451	137926	EUR+AFR	binary
Phe_854	9	22072264	22125503	53240	EUR+AFR	binary
Phe_854	22	36655513	36661330	5818	EUR+AFR	binary
Phe_871	16	53797908	53845487	47580	EUR+AFR	binary
Phe_871_3	7	56033558	56162172	128615	EUR+AFR	binary
Phe_939	1	25289734	25305783	16050	EUR+AFR+EAS	binary
Phe_939	1	151908055	152541062	633008	EUR+AFR+EAS	binary
Phe_939	2	111601478	111652576	51099	EUR+AFR+EAS	binary
Phe_939	5	35850149	35985395	135247	EUR+AFR+EAS	binary
Phe_939	5	131418948	131833599	414652	EUR+AFR+EAS	binary
Phe_939	6	159492044	159497597	5554	EUR+AFR+EAS	binary
Phe_939	10	6061479	6124262	62784	EUR+AFR+EAS	binary
Phe_939	11	36418689	36437868	19180	EUR+AFR+EAS	binary
Phe_939	17	38764524	38869490	104967	EUR+AFR+EAS	binary
Phe_939	18	12773338	12818922	45585	EUR+AFR+EAS	binary
Phe_939	22	37282093	37319947	37855	EUR+AFR+EAS	binary
Phe_946	14	96599503	96625772	26270	EUR+AFR	binary
Phe_947	1	247719769	247722588	2820	EUR+AFR	binary
Phe_990	8	128074815	128183871	109057	EUR+AFR	binary
Platelet_Max_INT	1	2160390	2208908	48519	EUR+AFR+EAS	qt
Platelet_Max_INT	1	2746602	3246602	500001	EUR+AFR+EAS	qt
Platelet_Max_INT	1	6574273	6627694	53422	EUR+AFR+EAS	qt
Platelet_Max_INT	1	8481016	8505058	24043	EUR+AFR+EAS	qt
Platelet_Max_INT	1	10259572	10462092	202521	EUR+AFR+EAS	qt
Platelet_Max_INT	1	11995409	12071680	76272	EUR+AFR+EAS	qt
Platelet_Max_INT	1	16525966	16731510	205545	EUR+AFR+EAS	qt
Platelet_Max_INT	1	19976313	19986009	9697	EUR+AFR+EAS	qt
Platelet_Max_INT	1	20908659	20913609	4951	EUR+AFR+EAS	qt
Platelet_Max_INT	1	23321216	23714353	393138	EUR+AFR+EAS	qt
Platelet_Max_INT	1	25561667	25851977	290311	EUR+AFR+EAS	qt
Platelet_Max_INT	1	26531034	26644079	113046	EUR+AFR+EAS	qt
Platelet_Max_INT	1	28205884	28263301	57418	EUR+AFR+EAS	qt
Platelet_Max_INT	1	29184254	29222295	38042	EUR+AFR+EAS	qt
Platelet_Max_INT	1	35479291	35619549	140259	EUR+AFR+EAS	qt
Platelet_Max_INT	1	36757801	36799042	41242	EUR+AFR+EAS	qt
Platelet_Max_INT	1	40141752	40641752	500001	EUR+AFR+EAS	qt
Platelet_Max_INT	1	41431939	41662698	230760	EUR+AFR+EAS	qt
Platelet_Max_INT	1	43771880	43832085	60206	EUR+AFR+EAS	qt
Platelet_Max_INT	1	45802670	45891758	89089	EUR+AFR+EAS	qt
Platelet_Max_INT	1	54839533	54878676	39144	EUR+AFR+EAS	qt
Platelet_Max_INT	1	62085113	62109502	24390	EUR+AFR+EAS	qt
Platelet_Max_INT	1	62900811	63199936	299126	EUR+AFR+EAS	qt
Platelet_Max_INT	1	65662981	65681622	18642	EUR+AFR+EAS	qt
Platelet_Max_INT	1	74378607	74452968	74362	EUR+AFR+EAS	qt
Platelet_Max_INT	1	78566234	78675179	108946	EUR+AFR+EAS	qt
Platelet_Max_INT	1	88092820	88120317	27498	EUR+AFR+EAS	qt
Platelet_Max_INT	1	93539383	94007922	468540	EUR+AFR+EAS	qt
Platelet_Max_INT	1	95515325	95627924	112600	EUR+AFR+EAS	qt
Platelet_Max_INT	1	109979787	110479787	500001	EUR+AFR+EAS	qt
Platelet_Max_INT	1	111736637	111738108	1472	EUR+AFR+EAS	qt
Platelet_Max_INT	1	113059220	113248365	189146	EUR+AFR+EAS	qt
Platelet_Max_INT	1	118141340	118166750	25411	EUR+AFR+EAS	qt
Platelet_Max_INT	1	150252984	150511628	258645	EUR+AFR+EAS	qt
Platelet_Max_INT	1	154054426	154427762	373337	EUR+AFR+EAS	qt
Platelet_Max_INT	1	155106054	155197462	91409	EUR+AFR+EAS	qt
Platelet_Max_INT	1	156406381	156473114	66734	EUR+AFR+EAS	qt
Platelet_Max_INT	1	158784358	158897302	112945	EUR+AFR+EAS	qt
Platelet_Max_INT	1	164490405	164990405	500001	EUR+AFR+EAS	qt
Platelet_Max_INT	1	167878128	168064403	186276	EUR+AFR+EAS	qt
Platelet_Max_INT	1	171939290	171949999	10710	EUR+AFR+EAS	qt
Platelet_Max_INT	1	180905694	180909061	3368	EUR+AFR+EAS	qt
Platelet_Max_INT	1	184344355	184595076	250722	EUR+AFR+EAS	qt
Platelet_Max_INT	1	196638629	197138629	500001	EUR+AFR+EAS	qt
Platelet_Max_INT	1	198974904	199012478	37575	EUR+AFR+EAS	qt
Platelet_Max_INT	1	202207291	202291345	84055	EUR+AFR+EAS	qt
Platelet_Max_INT	1	205182865	205268803	85939	EUR+AFR+EAS	qt
Platelet_Max_INT	1	207917499	208039471	121973	EUR+AFR+EAS	qt
Platelet_Max_INT	1	213937382	213953479	16098	EUR+AFR+EAS	qt
Platelet_Max_INT	1	225935369	225948860	13492	EUR+AFR+EAS	qt
Platelet_Max_INT	1	226537388	226614917	77530	EUR+AFR+EAS	qt
Platelet_Max_INT	1	230293530	230322747	29218	EUR+AFR+EAS	qt
Platelet_Max_INT	1	236691394	236743965	52572	EUR+AFR+EAS	qt
Platelet_Max_INT	1	240567317	240592636	25320	EUR+AFR+EAS	qt
Platelet_Max_INT	1	247710285	247723895	13611	EUR+AFR+EAS	qt
Platelet_Max_INT	2	2127905	2233908	106004	EUR+AFR+EAS	qt
Platelet_Max_INT	2	11306492	11502656	196165	EUR+AFR+EAS	qt
Platelet_Max_INT	2	12877060	12998351	121292	EUR+AFR+EAS	qt
Platelet_Max_INT	2	21193946	21245329	51384	EUR+AFR+EAS	qt
Platelet_Max_INT	2	23890913	24257250	366338	EUR+AFR+EAS	qt
Platelet_Max_INT	2	25513001	25587308	74308	EUR+AFR+EAS	qt
Platelet_Max_INT	2	27598097	27752871	154775	EUR+AFR+EAS	qt
Platelet_Max_INT	2	31460932	31480967	20036	EUR+AFR+EAS	qt
Platelet_Max_INT	2	37438764	37584705	145942	EUR+AFR+EAS	qt
Platelet_Max_INT	2	38988549	39142659	154111	EUR+AFR+EAS	qt
Platelet_Max_INT	2	43451957	43842712	390756	EUR+AFR+EAS	qt
Platelet_Max_INT	2	46353166	46363066	9901	EUR+AFR+EAS	qt
Platelet_Max_INT	2	48005821	48207194	201374	EUR+AFR+EAS	qt
Platelet_Max_INT	2	61254033	61836038	582006	EUR+AFR+EAS	qt
Platelet_Max_INT	2	66593986	66720444	126459	EUR+AFR+EAS	qt
Platelet_Max_INT	2	68615546	68767611	152066	EUR+AFR+EAS	qt
Platelet_Max_INT	2	70071529	70165966	94438	EUR+AFR+EAS	qt
Platelet_Max_INT	2	72389334	72936787	547454	EUR+AFR+EAS	qt
Platelet_Max_INT	2	74515897	74966039	450143	EUR+AFR+EAS	qt
Platelet_Max_INT	2	85637837	85659527	21691	EUR+AFR+EAS	qt
Platelet_Max_INT	2	111742311	111789710	47400	EUR+AFR+EAS	qt
Platelet_Max_INT	2	112113702	112613702	500001	EUR+AFR+EAS	qt
Platelet_Max_INT	2	113840058	113867288	27231	EUR+AFR+EAS	qt
Platelet_Max_INT	2	121003612	121070811	67200	EUR+AFR+EAS	qt
Platelet_Max_INT	2	160677375	160687231	9857	EUR+AFR+EAS	qt
Platelet_Max_INT	2	160698105	160701198	3094	EUR+AFR+EAS	qt
Platelet_Max_INT	2	165501849	165562893	61045	EUR+AFR+EAS	qt
Platelet_Max_INT	2	170503499	170570687	67189	EUR+AFR+EAS	qt
Platelet_Max_INT	2	174750200	174833833	83634	EUR+AFR+EAS	qt
Platelet_Max_INT	2	191240741	191357694	116954	EUR+AFR+EAS	qt
Platelet_Max_INT	2	192702518	192792701	90184	EUR+AFR+EAS	qt
Platelet_Max_INT	2	202143257	202362955	219699	EUR+AFR+EAS	qt
Platelet_Max_INT	2	203638183	204167374	529192	EUR+AFR+EAS	qt
Platelet_Max_INT	2	211564821	211593938	29118	EUR+AFR+EAS	qt
Platelet_Max_INT	2	219093934	219231012	137079	EUR+AFR+EAS	qt
Platelet_Max_INT	2	225664495	225770152	105658	EUR+AFR+EAS	qt
Platelet_Max_INT	2	227268955	227344207	75253	EUR+AFR+EAS	qt
Platelet_Max_INT	2	234255145	234369470	114326	EUR+AFR+EAS	qt
Platelet_Max_INT	2	235847766	235890001	42236	EUR+AFR+EAS	qt
Platelet_Max_INT	2	241260903	241760903	500001	EUR+AFR+EAS	qt
Platelet_Max_INT	2	242562010	242569897	7888	EUR+AFR+EAS	qt
Platelet_Max_INT	3	8603243	8628975	25733	EUR+AFR+EAS	qt
Platelet_Max_INT	3	12266855	12272683	5829	EUR+AFR+EAS	qt
Platelet_Max_INT	3	18242185	18373575	131391	EUR+AFR+EAS	qt
Platelet_Max_INT	3	26428477	26928477	500001	EUR+AFR+EAS	qt
Platelet_Max_INT	3	27757018	27793862	36845	EUR+AFR+EAS	qt
Platelet_Max_INT	3	39187858	39188843	986	EUR+AFR+EAS	qt
Platelet_Max_INT	3	41750260	42057101	306842	EUR+AFR+EAS	qt
Platelet_Max_INT	3	47045846	47352999	307154	EUR+AFR+EAS	qt
Platelet_Max_INT	3	48394413	49305034	910622	EUR+AFR+EAS	qt
Platelet_Max_INT	3	52555316	52826620	271305	EUR+AFR+EAS	qt
Platelet_Max_INT	3	56599749	57099749	500001	EUR+AFR+EAS	qt
Platelet_Max_INT	3	69837571	69904249	66679	EUR+AFR+EAS	qt
Platelet_Max_INT	3	72392310	72400695	8386	EUR+AFR+EAS	qt
Platelet_Max_INT	3	101365150	101550578	185429	EUR+AFR+EAS	qt
Platelet_Max_INT	3	107482793	107519777	36985	EUR+AFR+EAS	qt
Platelet_Max_INT	3	122833003	122857849	24847	EUR+AFR+EAS	qt
Platelet_Max_INT	3	124441237	124479212	37976	EUR+AFR+EAS	qt
Platelet_Max_INT	3	126227185	126285754	58570	EUR+AFR+EAS	qt
Platelet_Max_INT	3	128292844	128297569	4726	EUR+AFR+EAS	qt
Platelet_Max_INT	3	128712293	129248136	535844	EUR+AFR+EAS	qt
Platelet_Max_INT	3	130267208	130767208	500001	EUR+AFR+EAS	qt
Platelet_Max_INT	3	132157205	132399336	242132	EUR+AFR+EAS	qt
Platelet_Max_INT	3	136509793	136674500	164708	EUR+AFR+EAS	qt
Platelet_Max_INT	3	157657942	158366284	708343	EUR+AFR+EAS	qt
Platelet_Max_INT	3	160004026	160357646	353621	EUR+AFR+EAS	qt
Platelet_Max_INT	3	167335621	167465411	129791	EUR+AFR+EAS	qt
Platelet_Max_INT	3	168783094	168862760	79667	EUR+AFR+EAS	qt
Platelet_Max_INT	3	172234017	172294500	60484	EUR+AFR+EAS	qt
Platelet_Max_INT	3	178665861	178925016	259156	EUR+AFR+EAS	qt
Platelet_Max_INT	3	184077557	184092746	15190	EUR+AFR+EAS	qt
Platelet_Max_INT	3	184093040	184094183	1144	EUR+AFR+EAS	qt
Platelet_Max_INT	3	185495320	185547917	52598	EUR+AFR+EAS	qt
Platelet_Max_INT	3	189664326	189664329	4	EUR+AFR+EAS	qt
Platelet_Max_INT	3	195326736	195360211	33476	EUR+AFR+EAS	qt
Platelet_Max_INT	3	196466874	196518623	51750	EUR+AFR+EAS	qt
Platelet_Max_INT	4	2421568	2440524	18957	EUR+AFR+EAS	qt
Platelet_Max_INT	4	3202345	3702345	500001	EUR+AFR+EAS	qt
Platelet_Max_INT	4	6844592	6893181	48590	EUR+AFR+EAS	qt
Platelet_Max_INT	4	7047102	7052182	5081	EUR+AFR+EAS	qt
Platelet_Max_INT	4	38330681	38334531	3851	EUR+AFR+EAS	qt
Platelet_Max_INT	4	48261243	48441856	180614	EUR+AFR+EAS	qt
Platelet_Max_INT	4	53820155	53875867	55713	EUR+AFR+EAS	qt
Platelet_Max_INT	4	57725321	57894717	169397	EUR+AFR+EAS	qt
Platelet_Max_INT	4	83207195	83293033	85839	EUR+AFR+EAS	qt
Platelet_Max_INT	4	88159371	88239853	80483	EUR+AFR+EAS	qt
Platelet_Max_INT	4	99988208	100065917	77710	EUR+AFR+EAS	qt
Platelet_Max_INT	4	100760165	101009287	249123	EUR+AFR+EAS	qt
Platelet_Max_INT	4	105581665	105880105	298441	EUR+AFR+EAS	qt
Platelet_Max_INT	4	106190055	106214003	23949	EUR+AFR+EAS	qt
Platelet_Max_INT	4	110829458	110918687	89230	EUR+AFR+EAS	qt
Platelet_Max_INT	4	120221185	120557014	335830	EUR+AFR+EAS	qt
Platelet_Max_INT	4	124700389	124839504	139116	EUR+AFR+EAS	qt
Platelet_Max_INT	4	128662796	129158389	495594	EUR+AFR+EAS	qt
Platelet_Max_INT	4	141833485	141851432	17948	EUR+AFR+EAS	qt
Platelet_Max_INT	4	145708686	146174631	465946	EUR+AFR+EAS	qt
Platelet_Max_INT	4	148445429	148462268	16840	EUR+AFR+EAS	qt
Platelet_Max_INT	4	152297368	152543783	246416	EUR+AFR+EAS	qt
Platelet_Max_INT	4	154456852	154468282	11431	EUR+AFR+EAS	qt
Platelet_Max_INT	4	157611157	157813274	202118	EUR+AFR+EAS	qt
Platelet_Max_INT	4	185781717	185795112	13396	EUR+AFR+EAS	qt
Platelet_Max_INT	5	1280830	1285974	5145	EUR+AFR+EAS	qt
Platelet_Max_INT	5	39512411	39566752	54342	EUR+AFR+EAS	qt
Platelet_Max_INT	5	52243059	52280671	37613	EUR+AFR+EAS	qt
Platelet_Max_INT	5	53301539	53361657	60119	EUR+AFR+EAS	qt
Platelet_Max_INT	5	55856375	55861894	5520	EUR+AFR+EAS	qt
Platelet_Max_INT	5	60655782	60843553	187772	EUR+AFR+EAS	qt
Platelet_Max_INT	5	61437433	61676911	239479	EUR+AFR+EAS	qt
Platelet_Max_INT	5	65925955	66007566	81612	EUR+AFR+EAS	qt
Platelet_Max_INT	5	67203790	67227300	23511	EUR+AFR+EAS	qt
Platelet_Max_INT	5	71877881	72144005	266125	EUR+AFR+EAS	qt
Platelet_Max_INT	5	75935631	76073447	137817	EUR+AFR+EAS	qt
Platelet_Max_INT	5	77656112	77807408	151297	EUR+AFR+EAS	qt
Platelet_Max_INT	5	87930196	88430196	500001	EUR+AFR+EAS	qt
Platelet_Max_INT	5	90262475	90279442	16968	EUR+AFR+EAS	qt
Platelet_Max_INT	5	96080883	96101944	21062	EUR+AFR+EAS	qt
Platelet_Max_INT	5	97981104	98513704	532601	EUR+AFR+EAS	qt
Platelet_Max_INT	5	111053584	111061883	8300	EUR+AFR+EAS	qt
Platelet_Max_INT	5	122762229	122813029	50801	EUR+AFR+EAS	qt
Platelet_Max_INT	5	131813204	131832687	19484	EUR+AFR+EAS	qt
Platelet_Max_INT	5	139028810	139059562	30753	EUR+AFR+EAS	qt
Platelet_Max_INT	5	141489027	141553294	64268	EUR+AFR+EAS	qt
Platelet_Max_INT	5	148381078	148506714	125637	EUR+AFR+EAS	qt
Platelet_Max_INT	5	156382308	156482101	99794	EUR+AFR+EAS	qt
Platelet_Max_INT	5	158564055	158670938	106884	EUR+AFR+EAS	qt
Platelet_Max_INT	5	159575795	159648920	73126	EUR+AFR+EAS	qt
Platelet_Max_INT	5	172171137	172210328	39192	EUR+AFR+EAS	qt
Platelet_Max_INT	5	174573901	174581016	7116	EUR+AFR+EAS	qt
Platelet_Max_INT	5	176567230	176745683	178454	EUR+AFR+EAS	qt
Platelet_Max_INT	5	177606419	177616370	9952	EUR+AFR+EAS	qt
Platelet_Max_INT	6	2904791	2915942	11152	EUR+AFR+EAS	qt
Platelet_Max_INT	6	23442229	23446555	4327	EUR+AFR+EAS	qt
Platelet_Max_INT	6	33504806	33549988	45183	EUR+AFR+EAS	qt
Platelet_Max_INT	6	36361063	36576414	215352	EUR+AFR+EAS	qt
Platelet_Max_INT	6	39827490	39891609	64120	EUR+AFR+EAS	qt
Platelet_Max_INT	6	43260012	43404511	144500	EUR+AFR+EAS	qt
Platelet_Max_INT	6	47427283	47677098	249816	EUR+AFR+EAS	qt
Platelet_Max_INT	6	52603948	52738427	134480	EUR+AFR+EAS	qt
Platelet_Max_INT	6	74418273	74517515	99243	EUR+AFR+EAS	qt
Platelet_Max_INT	6	79480458	79823541	343084	EUR+AFR+EAS	qt
Platelet_Max_INT	6	90930513	90996769	66257	EUR+AFR+EAS	qt
Platelet_Max_INT	6	109507533	109602461	94929	EUR+AFR+EAS	qt
Platelet_Max_INT	6	110717493	110726400	8908	EUR+AFR+EAS	qt
Platelet_Max_INT	6	113386678	113520060	133383	EUR+AFR+EAS	qt
Platelet_Max_INT	6	116470514	116970514	500001	EUR+AFR+EAS	qt
Platelet_Max_INT	6	121814703	121893258	78556	EUR+AFR+EAS	qt
Platelet_Max_INT	6	122716245	122888049	171805	EUR+AFR+EAS	qt
Platelet_Max_INT	6	135402339	135435501	33163	EUR+AFR+EAS	qt
Platelet_Max_INT	6	139838419	139843583	5165	EUR+AFR+EAS	qt
Platelet_Max_INT	6	152201464	152265522	64059	EUR+AFR+EAS	qt
Platelet_Max_INT	6	158662075	158775332	113258	EUR+AFR+EAS	qt
Platelet_Max_INT	6	164455975	164482836	26862	EUR+AFR+EAS	qt
Platelet_Max_INT	7	519107	539430	20324	EUR+AFR+EAS	qt
Platelet_Max_INT	7	2769921	2901084	131164	EUR+AFR+EAS	qt
Platelet_Max_INT	7	5822093	6322093	500001	EUR+AFR+EAS	qt
Platelet_Max_INT	7	14013452	14027557	14106	EUR+AFR+EAS	qt
Platelet_Max_INT	7	18144413	18229135	84723	EUR+AFR+EAS	qt
Platelet_Max_INT	7	20384612	20465963	81352	EUR+AFR+EAS	qt
Platelet_Max_INT	7	22813435	22833821	20387	EUR+AFR+EAS	qt
Platelet_Max_INT	7	25940580	25995063	54484	EUR+AFR+EAS	qt
Platelet_Max_INT	7	27149274	27204239	54966	EUR+AFR+EAS	qt
Platelet_Max_INT	7	30746690	30748323	1634	EUR+AFR+EAS	qt
Platelet_Max_INT	7	36081175	36087408	6234	EUR+AFR+EAS	qt
Platelet_Max_INT	7	37440453	37461509	21057	EUR+AFR+EAS	qt
Platelet_Max_INT	7	42188400	42193882	5483	EUR+AFR+EAS	qt
Platelet_Max_INT	7	44777556	44939191	161636	EUR+AFR+EAS	qt
Platelet_Max_INT	7	50436731	50528043	91313	EUR+AFR+EAS	qt
Platelet_Max_INT	7	55149810	55161372	11563	EUR+AFR+EAS	qt
Platelet_Max_INT	7	75607155	75622281	15127	EUR+AFR+EAS	qt
Platelet_Max_INT	7	80214808	80289402	74595	EUR+AFR+EAS	qt
Platelet_Max_INT	7	80294810	80392618	97809	EUR+AFR+EAS	qt
Platelet_Max_INT	7	92243719	92327026	83308	EUR+AFR+EAS	qt
Platelet_Max_INT	7	100221849	100240296	18448	EUR+AFR+EAS	qt
Platelet_Max_INT	7	101699589	102003675	304087	EUR+AFR+EAS	qt
Platelet_Max_INT	7	106317889	106374640	56752	EUR+AFR+EAS	qt
Platelet_Max_INT	7	116512269	116567732	55464	EUR+AFR+EAS	qt
Platelet_Max_INT	7	123266379	123441559	175181	EUR+AFR+EAS	qt
Platelet_Max_INT	7	129663496	129685597	22102	EUR+AFR+EAS	qt
Platelet_Max_INT	7	130732071	130764515	32445	EUR+AFR+EAS	qt
Platelet_Max_INT	7	135251045	135364748	113704	EUR+AFR+EAS	qt
Platelet_Max_INT	7	138721021	138735734	14714	EUR+AFR+EAS	qt
Platelet_Max_INT	7	139708408	139715342	6935	EUR+AFR+EAS	qt
Platelet_Max_INT	7	149393677	149429715	36039	EUR+AFR+EAS	qt
Platelet_Max_INT	7	158289572	158789572	500001	EUR+AFR+EAS	qt
Platelet_Max_INT	8	19815619	19867445	51827	EUR+AFR+EAS	qt
Platelet_Max_INT	8	22431684	22440898	9215	EUR+AFR+EAS	qt
Platelet_Max_INT	8	23396830	23408508	11679	EUR+AFR+EAS	qt
Platelet_Max_INT	8	25215103	25235842	20740	EUR+AFR+EAS	qt
Platelet_Max_INT	8	30267599	30419334	151736	EUR+AFR+EAS	qt
Platelet_Max_INT	8	40026348	40053605	27258	EUR+AFR+EAS	qt
Platelet_Max_INT	8	47078308	47578308	500001	EUR+AFR+EAS	qt
Platelet_Max_INT	8	55244942	55251583	6642	EUR+AFR+EAS	qt
Platelet_Max_INT	8	56894421	57106499	212079	EUR+AFR+EAS	qt
Platelet_Max_INT	8	66681062	66956527	275466	EUR+AFR+EAS	qt
Platelet_Max_INT	8	71009220	71305961	296742	EUR+AFR+EAS	qt
Platelet_Max_INT	8	95949666	96036741	87076	EUR+AFR+EAS	qt
Platelet_Max_INT	8	103523736	104023736	500001	EUR+AFR+EAS	qt
Platelet_Max_INT	8	106536267	106592539	56273	EUR+AFR+EAS	qt
Platelet_Max_INT	8	120905261	120993823	88563	EUR+AFR+EAS	qt
Platelet_Max_INT	8	126276895	126391143	114249	EUR+AFR+EAS	qt
Platelet_Max_INT	8	128825578	128873030	47453	EUR+AFR+EAS	qt
Platelet_Max_INT	8	130625884	130685516	59633	EUR+AFR+EAS	qt
Platelet_Max_INT	8	142298884	142307175	8292	EUR+AFR+EAS	qt
Platelet_Max_INT	8	144989462	145086428	96967	EUR+AFR+EAS	qt
Platelet_Max_INT	9	279802	310970	31169	EUR+AFR+EAS	qt
Platelet_Max_INT	9	4743973	4754579	10607	EUR+AFR+EAS	qt
Platelet_Max_INT	9	4823770	5323770	500001	EUR+AFR+EAS	qt
Platelet_Max_INT	9	21008377	21017644	9268	EUR+AFR+EAS	qt
Platelet_Max_INT	9	22142756	22167207	24452	EUR+AFR+EAS	qt
Platelet_Max_INT	9	33804813	34130435	325623	EUR+AFR+EAS	qt
Platelet_Max_INT	9	35686376	35728494	42119	EUR+AFR+EAS	qt
Platelet_Max_INT	9	38192953	38200670	7718	EUR+AFR+EAS	qt
Platelet_Max_INT	9	73037963	73080367	42405	EUR+AFR+EAS	qt
Platelet_Max_INT	9	82185354	82335725	150372	EUR+AFR+EAS	qt
Platelet_Max_INT	9	84204244	84209549	5306	EUR+AFR+EAS	qt
Platelet_Max_INT	9	85113263	85126285	13023	EUR+AFR+EAS	qt
Platelet_Max_INT	9	86368660	86639999	271340	EUR+AFR+EAS	qt
Platelet_Max_INT	9	89248232	89251277	3046	EUR+AFR+EAS	qt
Platelet_Max_INT	9	91392554	91567272	174719	EUR+AFR+EAS	qt
Platelet_Max_INT	9	93347535	93847535	500001	EUR+AFR+EAS	qt
Platelet_Max_INT	9	100677166	100720053	42888	EUR+AFR+EAS	qt
Platelet_Max_INT	9	113091301	113117291	25991	EUR+AFR+EAS	qt
Platelet_Max_INT	9	116168755	116362086	193332	EUR+AFR+EAS	qt
Platelet_Max_INT	9	123787566	123969834	182269	EUR+AFR+EAS	qt
Platelet_Max_INT	9	124758196	124870612	112417	EUR+AFR+EAS	qt
Platelet_Max_INT	9	127188174	127192907	4734	EUR+AFR+EAS	qt
Platelet_Max_INT	9	128171121	128178821	7701	EUR+AFR+EAS	qt
Platelet_Max_INT	9	130176331	130309839	133509	EUR+AFR+EAS	qt
Platelet_Max_INT	9	131684836	131779949	95114	EUR+AFR+EAS	qt
Platelet_Max_INT	9	133570250	133637470	67221	EUR+AFR+EAS	qt
Platelet_Max_INT	9	135864436	135865445	1010	EUR+AFR+EAS	qt
Platelet_Max_INT	9	135920196	136073343	153148	EUR+AFR+EAS	qt
Platelet_Max_INT	10	11895099	11926444	31346	EUR+AFR+EAS	qt
Platelet_Max_INT	10	14528529	14633374	104846	EUR+AFR+EAS	qt
Platelet_Max_INT	10	16848473	16876922	28450	EUR+AFR+EAS	qt
Platelet_Max_INT	10	27262643	27566971	304329	EUR+AFR+EAS	qt
Platelet_Max_INT	10	30457347	30530134	72788	EUR+AFR+EAS	qt
Platelet_Max_INT	10	32094004	32349238	255235	EUR+AFR+EAS	qt
Platelet_Max_INT	10	43834545	44011397	176853	EUR+AFR+EAS	qt
Platelet_Max_INT	10	50210710	50360223	149514	EUR+AFR+EAS	qt
Platelet_Max_INT	10	63135897	63283408	147512	EUR+AFR+EAS	qt
Platelet_Max_INT	10	64874754	65329622	454869	EUR+AFR+EAS	qt
Platelet_Max_INT	10	75861664	76309882	448219	EUR+AFR+EAS	qt
Platelet_Max_INT	10	80914146	81414146	500001	EUR+AFR+EAS	qt
Platelet_Max_INT	10	90297927	90334835	36909	EUR+AFR+EAS	qt
Platelet_Max_INT	10	93736799	94075728	338930	EUR+AFR+EAS	qt
Platelet_Max_INT	10	94839642	94845546	5905	EUR+AFR+EAS	qt
Platelet_Max_INT	10	96141039	96382128	241090	EUR+AFR+EAS	qt
Platelet_Max_INT	10	98708034	99208034	500001	EUR+AFR+EAS	qt
Platelet_Max_INT	10	101244801	101256407	11607	EUR+AFR+EAS	qt
Platelet_Max_INT	10	105674854	105682345	7492	EUR+AFR+EAS	qt
Platelet_Max_INT	10	111962318	112034590	72273	EUR+AFR+EAS	qt
Platelet_Max_INT	10	114111660	114206683	95024	EUR+AFR+EAS	qt
Platelet_Max_INT	10	114729482	114736614	7133	EUR+AFR+EAS	qt
Platelet_Max_INT	10	115788495	115821878	33384	EUR+AFR+EAS	qt
Platelet_Max_INT	11	131128	283415	152288	EUR+AFR+EAS	qt
Platelet_Max_INT	11	2694606	2729947	35342	EUR+AFR+EAS	qt
Platelet_Max_INT	11	4998232	5951883	953652	EUR+AFR+EAS	qt
Platelet_Max_INT	11	8834680	8864138	29459	EUR+AFR+EAS	qt
Platelet_Max_INT	11	9753601	9811616	58016	EUR+AFR+EAS	qt
Platelet_Max_INT	11	32444020	32446336	2317	EUR+AFR+EAS	qt
Platelet_Max_INT	11	33924723	33924787	65	EUR+AFR+EAS	qt
Platelet_Max_INT	11	47372377	47902883	530507	EUR+AFR+EAS	qt
Platelet_Max_INT	11	55198486	55743882	545397	EUR+AFR+EAS	qt
Platelet_Max_INT	11	57012275	57126897	114623	EUR+AFR+EAS	qt
Platelet_Max_INT	11	61543499	61622227	78729	EUR+AFR+EAS	qt
Platelet_Max_INT	11	62219039	62896929	677891	EUR+AFR+EAS	qt
Platelet_Max_INT	11	63685804	63706276	20473	EUR+AFR+EAS	qt
Platelet_Max_INT	11	64024048	64128494	104447	EUR+AFR+EAS	qt
Platelet_Max_INT	11	65378028	65463447	85420	EUR+AFR+EAS	qt
Platelet_Max_INT	11	67302310	67309265	6956	EUR+AFR+EAS	qt
Platelet_Max_INT	11	68903465	68957110	53646	EUR+AFR+EAS	qt
Platelet_Max_INT	11	72415329	72483002	67674	EUR+AFR+EAS	qt
Platelet_Max_INT	11	76008432	76008849	418	EUR+AFR+EAS	qt
Platelet_Max_INT	11	77626963	77727129	100167	EUR+AFR+EAS	qt
Platelet_Max_INT	11	92460551	92518847	58297	EUR+AFR+EAS	qt
Platelet_Max_INT	11	100431731	100519749	88019	EUR+AFR+EAS	qt
Platelet_Max_INT	11	108021205	108366449	345245	EUR+AFR+EAS	qt
Platelet_Max_INT	11	113703622	114203622	500001	EUR+AFR+EAS	qt
Platelet_Max_INT	11	116648917	116651115	2199	EUR+AFR+EAS	qt
Platelet_Max_INT	11	119060963	119168370	107408	EUR+AFR+EAS	qt
Platelet_Max_INT	11	120196433	120353298	156866	EUR+AFR+EAS	qt
Platelet_Max_INT	11	121670712	121671490	779	EUR+AFR+EAS	qt
Platelet_Max_INT	11	122384336	122434339	50004	EUR+AFR+EAS	qt
Platelet_Max_INT	11	126271638	126293285	21648	EUR+AFR+EAS	qt
Platelet_Max_INT	11	128325553	128330520	4968	EUR+AFR+EAS	qt
Platelet_Max_INT	12	713153	751609	38457	EUR+AFR+EAS	qt
Platelet_Max_INT	12	2502872	2515830	12959	EUR+AFR+EAS	qt
Platelet_Max_INT	12	4330215	4334308	4094	EUR+AFR+EAS	qt
Platelet_Max_INT	12	6509886	6511657	1772	EUR+AFR+EAS	qt
Platelet_Max_INT	12	10532965	10581650	48686	EUR+AFR+EAS	qt
Platelet_Max_INT	12	20392267	20474706	82440	EUR+AFR+EAS	qt
Platelet_Max_INT	12	26236176	26736176	500001	EUR+AFR+EAS	qt
Platelet_Max_INT	12	29392082	29531989	139908	EUR+AFR+EAS	qt
Platelet_Max_INT	12	40592225	40621904	29680	EUR+AFR+EAS	qt
Platelet_Max_INT	12	46028561	46074643	46083	EUR+AFR+EAS	qt
Platelet_Max_INT	12	46650737	46774771	124035	EUR+AFR+EAS	qt
Platelet_Max_INT	12	48195939	48208368	12430	EUR+AFR+EAS	qt
Platelet_Max_INT	12	50888983	51194827	305845	EUR+AFR+EAS	qt
Platelet_Max_INT	12	54694560	54758960	64401	EUR+AFR+EAS	qt
Platelet_Max_INT	12	56983424	57169818	186395	EUR+AFR+EAS	qt
Platelet_Max_INT	12	64962459	64971147	8689	EUR+AFR+EAS	qt
Platelet_Max_INT	12	65005079	65009243	4165	EUR+AFR+EAS	qt
Platelet_Max_INT	12	93060081	93081329	21249	EUR+AFR+EAS	qt
Platelet_Max_INT	12	93788964	93922191	133228	EUR+AFR+EAS	qt
Platelet_Max_INT	12	95514233	95706561	192329	EUR+AFR+EAS	qt
Platelet_Max_INT	12	109484126	109529124	44999	EUR+AFR+EAS	qt
Platelet_Max_INT	12	111708458	112441089	732632	EUR+AFR+EAS	qt
Platelet_Max_INT	12	115552437	115556307	3871	EUR+AFR+EAS	qt
Platelet_Max_INT	12	122216910	122420459	203550	EUR+AFR+EAS	qt
Platelet_Max_INT	12	125308682	125315647	6966	EUR+AFR+EAS	qt
Platelet_Max_INT	13	24873338	24877550	4213	EUR+AFR+EAS	qt
Platelet_Max_INT	13	28158035	28177602	19568	EUR+AFR+EAS	qt
Platelet_Max_INT	13	33042870	33376884	334015	EUR+AFR+EAS	qt
Platelet_Max_INT	13	41139712	41340684	200973	EUR+AFR+EAS	qt
Platelet_Max_INT	13	47183068	47290530	107463	EUR+AFR+EAS	qt
Platelet_Max_INT	13	50773790	50841444	67655	EUR+AFR+EAS	qt
Platelet_Max_INT	13	71206722	71236611	29890	EUR+AFR+EAS	qt
Platelet_Max_INT	13	78443297	78474468	31172	EUR+AFR+EAS	qt
Platelet_Max_INT	13	80639977	80697492	57516	EUR+AFR+EAS	qt
Platelet_Max_INT	13	95894315	95901076	6762	EUR+AFR+EAS	qt
Platelet_Max_INT	13	108960385	109003805	43421	EUR+AFR+EAS	qt
Platelet_Max_INT	13	110470768	110492626	21859	EUR+AFR+EAS	qt
Platelet_Max_INT	13	114008744	114039440	30697	EUR+AFR+EAS	qt
Platelet_Max_INT	13	114609133	114625329	16197	EUR+AFR+EAS	qt
Platelet_Max_INT	14	23747938	23759156	11219	EUR+AFR+EAS	qt
Platelet_Max_INT	14	31362034	31503674	141641	EUR+AFR+EAS	qt
Platelet_Max_INT	14	53483911	53677333	193423	EUR+AFR+EAS	qt
Platelet_Max_INT	14	58689596	58853006	163411	EUR+AFR+EAS	qt
Platelet_Max_INT	14	64897303	64932112	34810	EUR+AFR+EAS	qt
Platelet_Max_INT	14	65520616	65590537	69922	EUR+AFR+EAS	qt
Platelet_Max_INT	14	68383635	68660181	276547	EUR+AFR+EAS	qt
Platelet_Max_INT	14	73974531	73976934	2404	EUR+AFR+EAS	qt
Platelet_Max_INT	14	81816416	81919396	102981	EUR+AFR+EAS	qt
Platelet_Max_INT	14	93489600	93523060	33461	EUR+AFR+EAS	qt
Platelet_Max_INT	14	94612849	94847262	234414	EUR+AFR+EAS	qt
Platelet_Max_INT	14	101149605	101185187	35583	EUR+AFR+EAS	qt
Platelet_Max_INT	14	103022313	103156586	134274	EUR+AFR+EAS	qt
Platelet_Max_INT	14	103564807	103575529	10723	EUR+AFR+EAS	qt
Platelet_Max_INT	14	104703749	104744830	41082	EUR+AFR+EAS	qt
Platelet_Max_INT	14	105707174	105769855	62682	EUR+AFR+EAS	qt
Platelet_Max_INT	15	39242724	39315897	73174	EUR+AFR+EAS	qt
Platelet_Max_INT	15	43580645	44429868	849224	EUR+AFR+EAS	qt
Platelet_Max_INT	15	47613403	47674313	60911	EUR+AFR+EAS	qt
Platelet_Max_INT	15	50651792	50690387	38596	EUR+AFR+EAS	qt
Platelet_Max_INT	15	57138501	57584896	446396	EUR+AFR+EAS	qt
Platelet_Max_INT	15	59456195	59503103	46909	EUR+AFR+EAS	qt
Platelet_Max_INT	15	63340227	63341996	1770	EUR+AFR+EAS	qt
Platelet_Max_INT	15	65108479	65200804	92326	EUR+AFR+EAS	qt
Platelet_Max_INT	15	66891088	66911298	20211	EUR+AFR+EAS	qt
Platelet_Max_INT	15	72716518	72902893	186376	EUR+AFR+EAS	qt
Platelet_Max_INT	15	74468699	74968699	500001	EUR+AFR+EAS	qt
Platelet_Max_INT	15	75283347	75380424	97078	EUR+AFR+EAS	qt
Platelet_Max_INT	15	78555357	78606362	51006	EUR+AFR+EAS	qt
Platelet_Max_INT	15	99248041	99248132	92	EUR+AFR+EAS	qt
Platelet_Max_INT	16	502726	540515	37790	EUR+AFR+EAS	qt
Platelet_Max_INT	16	1784072	1820992	36921	EUR+AFR+EAS	qt
Platelet_Max_INT	16	5004477	5029497	25021	EUR+AFR+EAS	qt
Platelet_Max_INT	16	9040400	9052989	12590	EUR+AFR+EAS	qt
Platelet_Max_INT	16	11344903	11354091	9189	EUR+AFR+EAS	qt
Platelet_Max_INT	16	20694965	20931147	236183	EUR+AFR+EAS	qt
Platelet_Max_INT	16	28505660	28506428	769	EUR+AFR+EAS	qt
Platelet_Max_INT	16	31394722	31414257	19536	EUR+AFR+EAS	qt
Platelet_Max_INT	16	50102220	50151358	49139	EUR+AFR+EAS	qt
Platelet_Max_INT	16	57565253	57596552	31300	EUR+AFR+EAS	qt
Platelet_Max_INT	16	67052746	68041519	988774	EUR+AFR+EAS	qt
Platelet_Max_INT	16	70231889	70562511	330623	EUR+AFR+EAS	qt
Platelet_Max_INT	16	72000608	72253490	252883	EUR+AFR+EAS	qt
Platelet_Max_INT	16	75304623	75516739	212117	EUR+AFR+EAS	qt
Platelet_Max_INT	16	78550845	78587591	36747	EUR+AFR+EAS	qt
Platelet_Max_INT	16	79701538	79756197	54660	EUR+AFR+EAS	qt
Platelet_Max_INT	16	81861870	81880313	18444	EUR+AFR+EAS	qt
Platelet_Max_INT	16	84581684	84590225	8542	EUR+AFR+EAS	qt
Platelet_Max_INT	16	85414665	85417012	2348	EUR+AFR+EAS	qt
Platelet_Max_INT	16	86417599	86430852	13254	EUR+AFR+EAS	qt
Platelet_Max_INT	16	87888119	87892024	3906	EUR+AFR+EAS	qt
Platelet_Max_INT	16	88555879	88579164	23286	EUR+AFR+EAS	qt
Platelet_Max_INT	17	1970201	2203167	232967	EUR+AFR+EAS	qt
Platelet_Max_INT	17	3815031	3822637	7607	EUR+AFR+EAS	qt
Platelet_Max_INT	17	4826592	4840868	14277	EUR+AFR+EAS	qt
Platelet_Max_INT	17	7732351	7795972	63622	EUR+AFR+EAS	qt
Platelet_Max_INT	17	10179309	10183862	4554	EUR+AFR+EAS	qt
Platelet_Max_INT	17	16472850	16852187	379338	EUR+AFR+EAS	qt
Platelet_Max_INT	17	18480715	18549105	68391	EUR+AFR+EAS	qt
Platelet_Max_INT	17	27602055	27885675	283621	EUR+AFR+EAS	qt
Platelet_Max_INT	17	33885467	33889704	4238	EUR+AFR+EAS	qt
Platelet_Max_INT	17	33907649	33913143	5495	EUR+AFR+EAS	qt
Platelet_Max_INT	17	36907407	36909499	2093	EUR+AFR+EAS	qt
Platelet_Max_INT	17	42413373	42618401	205029	EUR+AFR+EAS	qt
Platelet_Max_INT	17	44981466	44988768	7303	EUR+AFR+EAS	qt
Platelet_Max_INT	17	45319400	45861811	542412	EUR+AFR+EAS	qt
Platelet_Max_INT	17	46629006	46657927	28922	EUR+AFR+EAS	qt
Platelet_Max_INT	17	55422014	55466426	44413	EUR+AFR+EAS	qt
Platelet_Max_INT	17	57511924	57523211	11288	EUR+AFR+EAS	qt
Platelet_Max_INT	17	59236155	59269257	33103	EUR+AFR+EAS	qt
Platelet_Max_INT	17	64195431	64305051	109621	EUR+AFR+EAS	qt
Platelet_Max_INT	17	72673667	72725864	52198	EUR+AFR+EAS	qt
Platelet_Max_INT	17	75870065	76370065	500001	EUR+AFR+EAS	qt
Platelet_Max_INT	17	78074446	78102517	28072	EUR+AFR+EAS	qt
Platelet_Max_INT	18	20470973	20970973	500001	EUR+AFR+EAS	qt
Platelet_Max_INT	18	41968564	42108868	140305	EUR+AFR+EAS	qt
Platelet_Max_INT	18	52573169	52669732	96564	EUR+AFR+EAS	qt
Platelet_Max_INT	18	60670854	61170854	500001	EUR+AFR+EAS	qt
Platelet_Max_INT	18	67592929	67854103	261175	EUR+AFR+EAS	qt
Platelet_Max_INT	19	1149105	1171213	22109	EUR+AFR+EAS	qt
Platelet_Max_INT	19	2000129	2010999	10871	EUR+AFR+EAS	qt
Platelet_Max_INT	19	2759107	2820105	60999	EUR+AFR+EAS	qt
Platelet_Max_INT	19	3444547	3468503	23957	EUR+AFR+EAS	qt
Platelet_Max_INT	19	4469320	4498157	28838	EUR+AFR+EAS	qt
Platelet_Max_INT	19	6552571	7052571	500001	EUR+AFR+EAS	qt
Platelet_Max_INT	19	8395969	8407229	11261	EUR+AFR+EAS	qt
Platelet_Max_INT	19	10397230	10492274	95045	EUR+AFR+EAS	qt
Platelet_Max_INT	19	11481350	11496792	15443	EUR+AFR+EAS	qt
Platelet_Max_INT	19	12524408	12978655	454248	EUR+AFR+EAS	qt
Platelet_Max_INT	19	14499366	14499616	251	EUR+AFR+EAS	qt
Platelet_Max_INT	19	16185559	16216914	31356	EUR+AFR+EAS	qt
Platelet_Max_INT	19	17252151	17257802	5652	EUR+AFR+EAS	qt
Platelet_Max_INT	19	19328357	19966529	638173	EUR+AFR+EAS	qt
Platelet_Max_INT	19	33754548	33761643	7096	EUR+AFR+EAS	qt
Platelet_Max_INT	19	36015865	36045772	29908	EUR+AFR+EAS	qt
Platelet_Max_INT	19	38027957	38097901	69945	EUR+AFR+EAS	qt
Platelet_Max_INT	19	39128520	39250337	121818	EUR+AFR+EAS	qt
Platelet_Max_INT	19	42654905	42891093	236189	EUR+AFR+EAS	qt
Platelet_Max_INT	19	45137012	45154340	17329	EUR+AFR+EAS	qt
Platelet_Max_INT	19	45714275	45716197	1923	EUR+AFR+EAS	qt
Platelet_Max_INT	19	49101956	49102782	827	EUR+AFR+EAS	qt
Platelet_Max_INT	19	51713365	51737991	24627	EUR+AFR+EAS	qt
Platelet_Max_INT	19	55668509	55700842	32334	EUR+AFR+EAS	qt
Platelet_Max_INT	19	58917418	58969179	51762	EUR+AFR+EAS	qt
Platelet_Max_INT	20	1920578	1941171	20594	EUR+AFR+EAS	qt
Platelet_Max_INT	20	4068036	4071555	3520	EUR+AFR+EAS	qt
Platelet_Max_INT	20	8603950	8609588	5639	EUR+AFR+EAS	qt
Platelet_Max_INT	20	25722801	26201702	478902	EUR+AFR+EAS	qt
Platelet_Max_INT	20	29471031	30327313	856283	EUR+AFR+EAS	qt
Platelet_Max_INT	20	32805399	33254986	449588	EUR+AFR+EAS	qt
Platelet_Max_INT	20	35502131	35503978	1848	EUR+AFR+EAS	qt
Platelet_Max_INT	20	36607107	36739972	132866	EUR+AFR+EAS	qt
Platelet_Max_INT	20	37746454	37769382	22929	EUR+AFR+EAS	qt
Platelet_Max_INT	20	39239344	39272959	33616	EUR+AFR+EAS	qt
Platelet_Max_INT	20	48430680	48595666	164987	EUR+AFR+EAS	qt
Platelet_Max_INT	20	51936837	52436837	500001	EUR+AFR+EAS	qt
Platelet_Max_INT	20	54979035	54990124	11090	EUR+AFR+EAS	qt
Platelet_Max_INT	20	55801451	56301451	500001	EUR+AFR+EAS	qt
Platelet_Max_INT	20	57594684	57597971	3288	EUR+AFR+EAS	qt
Platelet_Max_INT	20	57598808	57743943	145136	EUR+AFR+EAS	qt
Platelet_Max_INT	20	60927538	60979674	52137	EUR+AFR+EAS	qt
Platelet_Max_INT	20	62209700	62263548	53849	EUR+AFR+EAS	qt
Platelet_Max_INT	21	16804330	16841195	36866	EUR+AFR+EAS	qt
Platelet_Max_INT	21	17573406	17613870	40465	EUR+AFR+EAS	qt
Platelet_Max_INT	21	35356706	35375178	18473	EUR+AFR+EAS	qt
Platelet_Max_INT	21	36367434	36369446	2013	EUR+AFR+EAS	qt
Platelet_Max_INT	21	39836204	39864727	28524	EUR+AFR+EAS	qt
Platelet_Max_INT	21	40463283	40468838	5556	EUR+AFR+EAS	qt
Platelet_Max_INT	21	43372219	43388337	16119	EUR+AFR+EAS	qt
Platelet_Max_INT	22	19960184	20004311	44128	EUR+AFR+EAS	qt
Platelet_Max_INT	22	30678530	30827451	148922	EUR+AFR+EAS	qt
Platelet_Max_INT	22	37445668	37470604	24937	EUR+AFR+EAS	qt
Platelet_Max_INT	22	38537112	38600595	63484	EUR+AFR+EAS	qt
Platelet_Max_INT	22	39271617	39306269	34653	EUR+AFR+EAS	qt
Platelet_Max_INT	22	43310652	43411389	100738	EUR+AFR+EAS	qt
Platelet_Max_INT	22	44324727	44347251	22525	EUR+AFR+EAS	qt
Platelet_Max_INT	22	47366643	47434236	67594	EUR+AFR+EAS	qt
Platelet_Max_INT	22	50535223	50656109	120887	EUR+AFR+EAS	qt
Platelet_Mean_INT	1	2146165	2199057	52893	EUR+AFR+EAS	qt
Platelet_Mean_INT	1	6574418	6623122	48705	EUR+AFR+EAS	qt
Platelet_Mean_INT	1	7793979	7798902	4924	EUR+AFR+EAS	qt
Platelet_Mean_INT	1	10259572	10462092	202521	EUR+AFR+EAS	qt
Platelet_Mean_INT	1	11995409	12071680	76272	EUR+AFR+EAS	qt
Platelet_Mean_INT	1	16525966	16731510	205545	EUR+AFR+EAS	qt
Platelet_Mean_INT	1	19976313	19986009	9697	EUR+AFR+EAS	qt
Platelet_Mean_INT	1	20908659	20913609	4951	EUR+AFR+EAS	qt
Platelet_Mean_INT	1	23321216	23714353	393138	EUR+AFR+EAS	qt
Platelet_Mean_INT	1	25561667	25851977	290311	EUR+AFR+EAS	qt
Platelet_Mean_INT	1	29184254	29222295	38042	EUR+AFR+EAS	qt
Platelet_Mean_INT	1	30991886	31491886	500001	EUR+AFR+EAS	qt
Platelet_Mean_INT	1	35278692	35307201	28510	EUR+AFR+EAS	qt
Platelet_Mean_INT	1	36757801	36799042	41242	EUR+AFR+EAS	qt
Platelet_Mean_INT	1	40141752	40641752	500001	EUR+AFR+EAS	qt
Platelet_Mean_INT	1	41431939	41662698	230760	EUR+AFR+EAS	qt
Platelet_Mean_INT	1	43771880	43832085	60206	EUR+AFR+EAS	qt
Platelet_Mean_INT	1	45843086	46039077	195992	EUR+AFR+EAS	qt
Platelet_Mean_INT	1	47648377	47709201	60825	EUR+AFR+EAS	qt
Platelet_Mean_INT	1	54839533	54878676	39144	EUR+AFR+EAS	qt
Platelet_Mean_INT	1	59622219	59649116	26898	EUR+AFR+EAS	qt
Platelet_Mean_INT	1	62086670	62109502	22833	EUR+AFR+EAS	qt
Platelet_Mean_INT	1	62900811	63199936	299126	EUR+AFR+EAS	qt
Platelet_Mean_INT	1	65644186	65681622	37437	EUR+AFR+EAS	qt
Platelet_Mean_INT	1	68054209	68078971	24763	EUR+AFR+EAS	qt
Platelet_Mean_INT	1	74378607	74452968	74362	EUR+AFR+EAS	qt
Platelet_Mean_INT	1	78400540	78469660	69121	EUR+AFR+EAS	qt
Platelet_Mean_INT	1	88092820	88120317	27498	EUR+AFR+EAS	qt
Platelet_Mean_INT	1	89118961	89352498	233538	EUR+AFR+EAS	qt
Platelet_Mean_INT	1	91887372	91963286	75915	EUR+AFR+EAS	qt
Platelet_Mean_INT	1	93615391	94115391	500001	EUR+AFR+EAS	qt
Platelet_Mean_INT	1	101621894	101656160	34267	EUR+AFR+EAS	qt
Platelet_Mean_INT	1	106358527	106858527	500001	EUR+AFR+EAS	qt
Platelet_Mean_INT	1	109980138	110480138	500001	EUR+AFR+EAS	qt
Platelet_Mean_INT	1	113059220	113248365	189146	EUR+AFR+EAS	qt
Platelet_Mean_INT	1	116038394	116088110	49717	EUR+AFR+EAS	qt
Platelet_Mean_INT	1	118141340	118166750	25411	EUR+AFR+EAS	qt
Platelet_Mean_INT	1	150252984	150511628	258645	EUR+AFR+EAS	qt
Platelet_Mean_INT	1	154054426	154427762	373337	EUR+AFR+EAS	qt
Platelet_Mean_INT	1	155094013	155149718	55706	EUR+AFR+EAS	qt
Platelet_Mean_INT	1	156406381	156473114	66734	EUR+AFR+EAS	qt
Platelet_Mean_INT	1	158569874	158631171	61298	EUR+AFR+EAS	qt
Platelet_Mean_INT	1	162043710	162114217	70508	EUR+AFR+EAS	qt
Platelet_Mean_INT	1	164490405	164990405	500001	EUR+AFR+EAS	qt
Platelet_Mean_INT	1	169269508	169769508	500001	EUR+AFR+EAS	qt
Platelet_Mean_INT	1	171939290	171949999	10710	EUR+AFR+EAS	qt
Platelet_Mean_INT	1	176625729	176684953	59225	EUR+AFR+EAS	qt
Platelet_Mean_INT	1	178473105	178511892	38788	EUR+AFR+EAS	qt
Platelet_Mean_INT	1	180905694	180909061	3368	EUR+AFR+EAS	qt
Platelet_Mean_INT	1	184672098	185026908	354811	EUR+AFR+EAS	qt
Platelet_Mean_INT	1	198974904	199012478	37575	EUR+AFR+EAS	qt
Platelet_Mean_INT	1	202207291	202291345	84055	EUR+AFR+EAS	qt
Platelet_Mean_INT	1	203649423	203667409	17987	EUR+AFR+EAS	qt
Platelet_Mean_INT	1	205182865	205268803	85939	EUR+AFR+EAS	qt
Platelet_Mean_INT	1	207007303	207507303	500001	EUR+AFR+EAS	qt
Platelet_Mean_INT	1	207917499	208039471	121973	EUR+AFR+EAS	qt
Platelet_Mean_INT	1	212348965	212416107	67143	EUR+AFR+EAS	qt
Platelet_Mean_INT	1	213937382	213953479	16098	EUR+AFR+EAS	qt
Platelet_Mean_INT	1	219924607	219933023	8417	EUR+AFR+EAS	qt
Platelet_Mean_INT	1	226537388	226614917	77530	EUR+AFR+EAS	qt
Platelet_Mean_INT	1	230293530	230322747	29218	EUR+AFR+EAS	qt
Platelet_Mean_INT	1	234917119	234928045	10927	EUR+AFR+EAS	qt
Platelet_Mean_INT	1	236688445	236767176	78732	EUR+AFR+EAS	qt
Platelet_Mean_INT	1	240567317	240592636	25320	EUR+AFR+EAS	qt
Platelet_Mean_INT	1	247719769	247722588	2820	EUR+AFR+EAS	qt
Platelet_Mean_INT	2	211317	296410	85094	EUR+AFR+EAS	qt
Platelet_Mean_INT	2	11296492	11306200	9709	EUR+AFR+EAS	qt
Platelet_Mean_INT	2	12877060	12998351	121292	EUR+AFR+EAS	qt
Platelet_Mean_INT	2	15833184	15851288	18105	EUR+AFR+EAS	qt
Platelet_Mean_INT	2	21193946	21245329	51384	EUR+AFR+EAS	qt
Platelet_Mean_INT	2	23890084	24257250	367167	EUR+AFR+EAS	qt
Platelet_Mean_INT	2	25510276	25729690	219415	EUR+AFR+EAS	qt
Platelet_Mean_INT	2	27598097	27752871	154775	EUR+AFR+EAS	qt
Platelet_Mean_INT	2	31460932	31480967	20036	EUR+AFR+EAS	qt
Platelet_Mean_INT	2	37459208	37521185	61978	EUR+AFR+EAS	qt
Platelet_Mean_INT	2	43451957	43842712	390756	EUR+AFR+EAS	qt
Platelet_Mean_INT	2	46352058	46363066	11009	EUR+AFR+EAS	qt
Platelet_Mean_INT	2	47084391	47100516	16126	EUR+AFR+EAS	qt
Platelet_Mean_INT	2	48078337	48207554	129218	EUR+AFR+EAS	qt
Platelet_Mean_INT	2	61254033	61836038	582006	EUR+AFR+EAS	qt
Platelet_Mean_INT	2	66593986	66720444	126459	EUR+AFR+EAS	qt
Platelet_Mean_INT	2	68615546	68767611	152066	EUR+AFR+EAS	qt
Platelet_Mean_INT	2	70071529	70165966	94438	EUR+AFR+EAS	qt
Platelet_Mean_INT	2	72389334	72936787	547454	EUR+AFR+EAS	qt
Platelet_Mean_INT	2	74515897	74947598	431702	EUR+AFR+EAS	qt
Platelet_Mean_INT	2	85637837	85659527	21691	EUR+AFR+EAS	qt
Platelet_Mean_INT	2	85743260	85758299	15040	EUR+AFR+EAS	qt
Platelet_Mean_INT	2	98372281	98626286	254006	EUR+AFR+EAS	qt
Platelet_Mean_INT	2	102518294	103018294	500001	EUR+AFR+EAS	qt
Platelet_Mean_INT	2	106193552	106199630	6079	EUR+AFR+EAS	qt
Platelet_Mean_INT	2	110309241	110444198	134958	EUR+AFR+EAS	qt
Platelet_Mean_INT	2	111742311	111789710	47400	EUR+AFR+EAS	qt
Platelet_Mean_INT	2	113840058	113867288	27231	EUR+AFR+EAS	qt
Platelet_Mean_INT	2	121003612	121070811	67200	EUR+AFR+EAS	qt
Platelet_Mean_INT	2	128645618	128677701	32084	EUR+AFR+EAS	qt
Platelet_Mean_INT	2	143801675	143875725	74051	EUR+AFR+EAS	qt
Platelet_Mean_INT	2	145345711	145359771	14061	EUR+AFR+EAS	qt
Platelet_Mean_INT	2	160677375	160687231	9857	EUR+AFR+EAS	qt
Platelet_Mean_INT	2	160761136	160787664	26529	EUR+AFR+EAS	qt
Platelet_Mean_INT	2	165501849	165562893	61045	EUR+AFR+EAS	qt
Platelet_Mean_INT	2	170503499	170570687	67189	EUR+AFR+EAS	qt
Platelet_Mean_INT	2	171763638	172042739	279102	EUR+AFR+EAS	qt
Platelet_Mean_INT	2	173229089	173245806	16718	EUR+AFR+EAS	qt
Platelet_Mean_INT	2	174750200	174833833	83634	EUR+AFR+EAS	qt
Platelet_Mean_INT	2	181834424	182119968	285545	EUR+AFR+EAS	qt
Platelet_Mean_INT	2	189988912	190305297	316386	EUR+AFR+EAS	qt
Platelet_Mean_INT	2	191282429	191357694	75266	EUR+AFR+EAS	qt
Platelet_Mean_INT	2	192091308	192216753	125446	EUR+AFR+EAS	qt
Platelet_Mean_INT	2	192702518	192792701	90184	EUR+AFR+EAS	qt
Platelet_Mean_INT	2	198146381	198208420	62040	EUR+AFR+EAS	qt
Platelet_Mean_INT	2	202123430	202199324	75895	EUR+AFR+EAS	qt
Platelet_Mean_INT	2	211540507	211614638	74132	EUR+AFR+EAS	qt
Platelet_Mean_INT	2	213612519	214112519	500001	EUR+AFR+EAS	qt
Platelet_Mean_INT	2	217830888	217838507	7620	EUR+AFR+EAS	qt
Platelet_Mean_INT	2	219093934	219231012	137079	EUR+AFR+EAS	qt
Platelet_Mean_INT	2	225651385	225770152	118768	EUR+AFR+EAS	qt
Platelet_Mean_INT	2	227268955	227344207	75253	EUR+AFR+EAS	qt
Platelet_Mean_INT	2	233417312	233462273	44962	EUR+AFR+EAS	qt
Platelet_Mean_INT	2	234255145	234369470	114326	EUR+AFR+EAS	qt
Platelet_Mean_INT	2	235847766	235890001	42236	EUR+AFR+EAS	qt
Platelet_Mean_INT	2	241260903	241760903	500001	EUR+AFR+EAS	qt
Platelet_Mean_INT	2	242510982	242597554	86573	EUR+AFR+EAS	qt
Platelet_Mean_INT	3	8603243	8628975	25733	EUR+AFR+EAS	qt
Platelet_Mean_INT	3	12266855	12272683	5829	EUR+AFR+EAS	qt
Platelet_Mean_INT	3	14409876	14449928	40053	EUR+AFR+EAS	qt
Platelet_Mean_INT	3	15698212	15900429	202218	EUR+AFR+EAS	qt
Platelet_Mean_INT	3	16943644	17117061	173418	EUR+AFR+EAS	qt
Platelet_Mean_INT	3	18242185	18373575	131391	EUR+AFR+EAS	qt
Platelet_Mean_INT	3	24202443	24252052	49610	EUR+AFR+EAS	qt
Platelet_Mean_INT	3	27251483	27751483	500001	EUR+AFR+EAS	qt
Platelet_Mean_INT	3	39187858	39188843	986	EUR+AFR+EAS	qt
Platelet_Mean_INT	3	41752845	42060402	307558	EUR+AFR+EAS	qt
Platelet_Mean_INT	3	47045846	47352999	307154	EUR+AFR+EAS	qt
Platelet_Mean_INT	3	50202789	50469200	266412	EUR+AFR+EAS	qt
Platelet_Mean_INT	3	52233861	52467263	233403	EUR+AFR+EAS	qt
Platelet_Mean_INT	3	52559705	52811172	251468	EUR+AFR+EAS	qt
Platelet_Mean_INT	3	56599749	57099749	500001	EUR+AFR+EAS	qt
Platelet_Mean_INT	3	66343149	66448307	105159	EUR+AFR+EAS	qt
Platelet_Mean_INT	3	69837571	69904249	66679	EUR+AFR+EAS	qt
Platelet_Mean_INT	3	72392310	72400695	8386	EUR+AFR+EAS	qt
Platelet_Mean_INT	3	86501656	87001656	500001	EUR+AFR+EAS	qt
Platelet_Mean_INT	3	88098062	88270639	172578	EUR+AFR+EAS	qt
Platelet_Mean_INT	3	98471695	98860663	388969	EUR+AFR+EAS	qt
Platelet_Mean_INT	3	101365150	101550578	185429	EUR+AFR+EAS	qt
Platelet_Mean_INT	3	107179237	107234003	54767	EUR+AFR+EAS	qt
Platelet_Mean_INT	3	112533011	112716973	183963	EUR+AFR+EAS	qt
Platelet_Mean_INT	3	118021619	118183460	161842	EUR+AFR+EAS	qt
Platelet_Mean_INT	3	122117663	122259745	142083	EUR+AFR+EAS	qt
Platelet_Mean_INT	3	122833003	122854899	21897	EUR+AFR+EAS	qt
Platelet_Mean_INT	3	126227185	126279060	51876	EUR+AFR+EAS	qt
Platelet_Mean_INT	3	128292844	128297569	4726	EUR+AFR+EAS	qt
Platelet_Mean_INT	3	128712293	129248136	535844	EUR+AFR+EAS	qt
Platelet_Mean_INT	3	130267208	130767208	500001	EUR+AFR+EAS	qt
Platelet_Mean_INT	3	132186187	132268469	82283	EUR+AFR+EAS	qt
Platelet_Mean_INT	3	136509793	136674500	164708	EUR+AFR+EAS	qt
Platelet_Mean_INT	3	138355606	138644221	288616	EUR+AFR+EAS	qt
Platelet_Mean_INT	3	155241885	155267460	25576	EUR+AFR+EAS	qt
Platelet_Mean_INT	3	156794425	156800384	5960	EUR+AFR+EAS	qt
Platelet_Mean_INT	3	157338808	157518680	179873	EUR+AFR+EAS	qt
Platelet_Mean_INT	3	158499701	158999701	500001	EUR+AFR+EAS	qt
Platelet_Mean_INT	3	160004026	160357646	353621	EUR+AFR+EAS	qt
Platelet_Mean_INT	3	167344315	167471545	127231	EUR+AFR+EAS	qt
Platelet_Mean_INT	3	168783094	168862760	79667	EUR+AFR+EAS	qt
Platelet_Mean_INT	3	172234017	172294500	60484	EUR+AFR+EAS	qt
Platelet_Mean_INT	3	177086613	177101312	14700	EUR+AFR+EAS	qt
Platelet_Mean_INT	3	178665861	178925016	259156	EUR+AFR+EAS	qt
Platelet_Mean_INT	3	184077557	184092746	15190	EUR+AFR+EAS	qt
Platelet_Mean_INT	3	184093040	184094183	1144	EUR+AFR+EAS	qt
Platelet_Mean_INT	3	185488303	185538006	49704	EUR+AFR+EAS	qt
Platelet_Mean_INT	3	186725491	186738118	12628	EUR+AFR+EAS	qt
Platelet_Mean_INT	3	189690069	189744084	54016	EUR+AFR+EAS	qt
Platelet_Mean_INT	3	194092092	194203783	111692	EUR+AFR+EAS	qt
Platelet_Mean_INT	3	195326736	195360211	33476	EUR+AFR+EAS	qt
Platelet_Mean_INT	3	196466874	196518623	51750	EUR+AFR+EAS	qt
Platelet_Mean_INT	4	3202345	3702345	500001	EUR+AFR+EAS	qt
Platelet_Mean_INT	4	6844592	6893181	48590	EUR+AFR+EAS	qt
Platelet_Mean_INT	4	6922211	7039326	117116	EUR+AFR+EAS	qt
Platelet_Mean_INT	4	15352814	15716807	363994	EUR+AFR+EAS	qt
Platelet_Mean_INT	4	17792869	18025484	232616	EUR+AFR+EAS	qt
Platelet_Mean_INT	4	31478825	31978825	500001	EUR+AFR+EAS	qt
Platelet_Mean_INT	4	38325036	38345898	20863	EUR+AFR+EAS	qt
Platelet_Mean_INT	4	48433170	48937377	504208	EUR+AFR+EAS	qt
Platelet_Mean_INT	4	53820155	53875867	55713	EUR+AFR+EAS	qt
Platelet_Mean_INT	4	57725321	57894717	169397	EUR+AFR+EAS	qt
Platelet_Mean_INT	4	72605517	72687062	81546	EUR+AFR+EAS	qt
Platelet_Mean_INT	4	76343826	76477837	134012	EUR+AFR+EAS	qt
Platelet_Mean_INT	4	77196677	77199913	3237	EUR+AFR+EAS	qt
Platelet_Mean_INT	4	83207195	83293033	85839	EUR+AFR+EAS	qt
Platelet_Mean_INT	4	88159088	88232510	73423	EUR+AFR+EAS	qt
Platelet_Mean_INT	4	89704367	89742764	38398	EUR+AFR+EAS	qt
Platelet_Mean_INT	4	99986023	100070973	84951	EUR+AFR+EAS	qt
Platelet_Mean_INT	4	104312037	104812037	500001	EUR+AFR+EAS	qt
Platelet_Mean_INT	4	105516831	105880105	363275	EUR+AFR+EAS	qt
Platelet_Mean_INT	4	110827862	110918687	90826	EUR+AFR+EAS	qt
Platelet_Mean_INT	4	120221185	120557014	335830	EUR+AFR+EAS	qt
Platelet_Mean_INT	4	122890022	123516551	626530	EUR+AFR+EAS	qt
Platelet_Mean_INT	4	124700389	124839504	139116	EUR+AFR+EAS	qt
Platelet_Mean_INT	4	128662796	129158389	495594	EUR+AFR+EAS	qt
Platelet_Mean_INT	4	141833485	141851432	17948	EUR+AFR+EAS	qt
Platelet_Mean_INT	4	145708686	146174631	465946	EUR+AFR+EAS	qt
Platelet_Mean_INT	4	148445429	148462268	16840	EUR+AFR+EAS	qt
Platelet_Mean_INT	4	152297368	152479724	182357	EUR+AFR+EAS	qt
Platelet_Mean_INT	4	154456852	154468282	11431	EUR+AFR+EAS	qt
Platelet_Mean_INT	4	157611157	157813274	202118	EUR+AFR+EAS	qt
Platelet_Mean_INT	4	174188897	174688897	500001	EUR+AFR+EAS	qt
Platelet_Mean_INT	4	187122009	187125535	3527	EUR+AFR+EAS	qt
Platelet_Mean_INT	4	190095561	190144176	48616	EUR+AFR+EAS	qt
Platelet_Mean_INT	5	1280830	1285974	5145	EUR+AFR+EAS	qt
Platelet_Mean_INT	5	34649098	34656475	7378	EUR+AFR+EAS	qt
Platelet_Mean_INT	5	39512411	39566752	54342	EUR+AFR+EAS	qt
Platelet_Mean_INT	5	52251955	52280671	28717	EUR+AFR+EAS	qt
Platelet_Mean_INT	5	53301539	53331924	30386	EUR+AFR+EAS	qt
Platelet_Mean_INT	5	55856375	55861894	5520	EUR+AFR+EAS	qt
Platelet_Mean_INT	5	57383550	57433920	50371	EUR+AFR+EAS	qt
Platelet_Mean_INT	5	60655782	60843553	187772	EUR+AFR+EAS	qt
Platelet_Mean_INT	5	61437433	61676911	239479	EUR+AFR+EAS	qt
Platelet_Mean_INT	5	65733506	66233506	500001	EUR+AFR+EAS	qt
Platelet_Mean_INT	5	67203790	67227300	23511	EUR+AFR+EAS	qt
Platelet_Mean_INT	5	70949310	71449310	500001	EUR+AFR+EAS	qt
Platelet_Mean_INT	5	71877881	72144005	266125	EUR+AFR+EAS	qt
Platelet_Mean_INT	5	75935631	76073447	137817	EUR+AFR+EAS	qt
Platelet_Mean_INT	5	77678644	77799836	121193	EUR+AFR+EAS	qt
Platelet_Mean_INT	5	87930196	88430196	500001	EUR+AFR+EAS	qt
Platelet_Mean_INT	5	90262475	90279442	16968	EUR+AFR+EAS	qt
Platelet_Mean_INT	5	96080883	96101944	21062	EUR+AFR+EAS	qt
Platelet_Mean_INT	5	97981104	98513704	532601	EUR+AFR+EAS	qt
Platelet_Mean_INT	5	111053584	111061883	8300	EUR+AFR+EAS	qt
Platelet_Mean_INT	5	112303737	112394503	90767	EUR+AFR+EAS	qt
Platelet_Mean_INT	5	122652106	122813029	160924	EUR+AFR+EAS	qt
Platelet_Mean_INT	5	131813204	131832687	19484	EUR+AFR+EAS	qt
Platelet_Mean_INT	5	133828356	133884939	56584	EUR+AFR+EAS	qt
Platelet_Mean_INT	5	137215310	137444495	229186	EUR+AFR+EAS	qt
Platelet_Mean_INT	5	137779029	138279029	500001	EUR+AFR+EAS	qt
Platelet_Mean_INT	5	139028810	139059562	30753	EUR+AFR+EAS	qt
Platelet_Mean_INT	5	141489027	141553294	64268	EUR+AFR+EAS	qt
Platelet_Mean_INT	5	148349305	148451798	102494	EUR+AFR+EAS	qt
Platelet_Mean_INT	5	156354477	156483193	128717	EUR+AFR+EAS	qt
Platelet_Mean_INT	5	158564055	158670938	106884	EUR+AFR+EAS	qt
Platelet_Mean_INT	5	159575795	159648920	73126	EUR+AFR+EAS	qt
Platelet_Mean_INT	5	165861026	166361026	500001	EUR+AFR+EAS	qt
Platelet_Mean_INT	5	168241284	168741284	500001	EUR+AFR+EAS	qt
Platelet_Mean_INT	5	172171137	172210328	39192	EUR+AFR+EAS	qt
Platelet_Mean_INT	5	176567230	176745683	178454	EUR+AFR+EAS	qt
Platelet_Mean_INT	5	177606419	177616370	9952	EUR+AFR+EAS	qt
Platelet_Mean_INT	6	2904791	2915942	11152	EUR+AFR+EAS	qt
Platelet_Mean_INT	6	6802712	6804782	2071	EUR+AFR+EAS	qt
Platelet_Mean_INT	6	10962250	11089128	126879	EUR+AFR+EAS	qt
Platelet_Mean_INT	6	12627866	12641074	13209	EUR+AFR+EAS	qt
Platelet_Mean_INT	6	21809195	21823978	14784	EUR+AFR+EAS	qt
Platelet_Mean_INT	6	22514881	22549516	34636	EUR+AFR+EAS	qt
Platelet_Mean_INT	6	23442229	23446555	4327	EUR+AFR+EAS	qt
Platelet_Mean_INT	6	24927975	25427975	500001	EUR+AFR+EAS	qt
Platelet_Mean_INT	6	33504806	33549988	45183	EUR+AFR+EAS	qt
Platelet_Mean_INT	6	36361063	36564240	203178	EUR+AFR+EAS	qt
Platelet_Mean_INT	6	39832964	39865047	32084	EUR+AFR+EAS	qt
Platelet_Mean_INT	6	42137566	42192561	54996	EUR+AFR+EAS	qt
Platelet_Mean_INT	6	43260012	43404511	144500	EUR+AFR+EAS	qt
Platelet_Mean_INT	6	47441871	47677098	235228	EUR+AFR+EAS	qt
Platelet_Mean_INT	6	52621433	52738427	116995	EUR+AFR+EAS	qt
Platelet_Mean_INT	6	74418140	74457072	38933	EUR+AFR+EAS	qt
Platelet_Mean_INT	6	75342599	75448762	106164	EUR+AFR+EAS	qt
Platelet_Mean_INT	6	79480458	79823541	343084	EUR+AFR+EAS	qt
Platelet_Mean_INT	6	90930513	90996769	66257	EUR+AFR+EAS	qt
Platelet_Mean_INT	6	109507533	109602461	94929	EUR+AFR+EAS	qt
Platelet_Mean_INT	6	110717493	110726400	8908	EUR+AFR+EAS	qt
Platelet_Mean_INT	6	113381527	113520060	138534	EUR+AFR+EAS	qt
Platelet_Mean_INT	6	116470514	116970514	500001	EUR+AFR+EAS	qt
Platelet_Mean_INT	6	121814703	121893258	78556	EUR+AFR+EAS	qt
Platelet_Mean_INT	6	122716245	122888049	171805	EUR+AFR+EAS	qt
Platelet_Mean_INT	6	135402339	135435501	33163	EUR+AFR+EAS	qt
Platelet_Mean_INT	6	137875829	138375829	500001	EUR+AFR+EAS	qt
Platelet_Mean_INT	6	139206417	139325392	118976	EUR+AFR+EAS	qt
Platelet_Mean_INT	6	139838419	139843583	5165	EUR+AFR+EAS	qt
Platelet_Mean_INT	6	143394184	143443544	49361	EUR+AFR+EAS	qt
Platelet_Mean_INT	6	146514111	146662958	148848	EUR+AFR+EAS	qt
Platelet_Mean_INT	6	147509919	147729477	219559	EUR+AFR+EAS	qt
Platelet_Mean_INT	6	152201464	152271840	70377	EUR+AFR+EAS	qt
Platelet_Mean_INT	6	154663252	154675135	11884	EUR+AFR+EAS	qt
Platelet_Mean_INT	6	156794133	156866882	72750	EUR+AFR+EAS	qt
Platelet_Mean_INT	6	158225001	158260962	35962	EUR+AFR+EAS	qt
Platelet_Mean_INT	6	158445244	158945244	500001	EUR+AFR+EAS	qt
Platelet_Mean_INT	6	160884124	161384124	500001	EUR+AFR+EAS	qt
Platelet_Mean_INT	6	164455975	164482836	26862	EUR+AFR+EAS	qt
Platelet_Mean_INT	6	166179399	166181637	2239	EUR+AFR+EAS	qt
Platelet_Mean_INT	6	170333022	170833022	500001	EUR+AFR+EAS	qt
Platelet_Mean_INT	7	2769921	2880935	111015	EUR+AFR+EAS	qt
Platelet_Mean_INT	7	5822093	6329933	507841	EUR+AFR+EAS	qt
Platelet_Mean_INT	7	14013452	14027557	14106	EUR+AFR+EAS	qt
Platelet_Mean_INT	7	18144413	18229135	84723	EUR+AFR+EAS	qt
Platelet_Mean_INT	7	20384612	20465963	81352	EUR+AFR+EAS	qt
Platelet_Mean_INT	7	22873586	22883097	9512	EUR+AFR+EAS	qt
Platelet_Mean_INT	7	24494477	24530340	35864	EUR+AFR+EAS	qt
Platelet_Mean_INT	7	25950880	25995063	44184	EUR+AFR+EAS	qt
Platelet_Mean_INT	7	26955832	27455832	500001	EUR+AFR+EAS	qt
Platelet_Mean_INT	7	30541848	31041848	500001	EUR+AFR+EAS	qt
Platelet_Mean_INT	7	36081175	36087408	6234	EUR+AFR+EAS	qt
Platelet_Mean_INT	7	37440453	37461509	21057	EUR+AFR+EAS	qt
Platelet_Mean_INT	7	38184046	38270550	86505	EUR+AFR+EAS	qt
Platelet_Mean_INT	7	42188400	42193882	5483	EUR+AFR+EAS	qt
Platelet_Mean_INT	7	43751371	44251371	500001	EUR+AFR+EAS	qt
Platelet_Mean_INT	7	44790988	44939191	148204	EUR+AFR+EAS	qt
Platelet_Mean_INT	7	46927783	47427783	500001	EUR+AFR+EAS	qt
Platelet_Mean_INT	7	50109896	50609896	500001	EUR+AFR+EAS	qt
Platelet_Mean_INT	7	54906419	55406419	500001	EUR+AFR+EAS	qt
Platelet_Mean_INT	7	73147594	73203405	55812	EUR+AFR+EAS	qt
Platelet_Mean_INT	7	75607155	75616105	8951	EUR+AFR+EAS	qt
Platelet_Mean_INT	7	80218961	80288385	69425	EUR+AFR+EAS	qt
Platelet_Mean_INT	7	80294810	80392618	97809	EUR+AFR+EAS	qt
Platelet_Mean_INT	7	92252203	92287849	35647	EUR+AFR+EAS	qt
Platelet_Mean_INT	7	99818000	100099466	281467	EUR+AFR+EAS	qt
Platelet_Mean_INT	7	106317889	106374640	56752	EUR+AFR+EAS	qt
Platelet_Mean_INT	7	116512269	116569412	57144	EUR+AFR+EAS	qt
Platelet_Mean_INT	7	123266379	123441559	175181	EUR+AFR+EAS	qt
Platelet_Mean_INT	7	124170280	124330336	160057	EUR+AFR+EAS	qt
Platelet_Mean_INT	7	129663496	129685597	22102	EUR+AFR+EAS	qt
Platelet_Mean_INT	7	130732071	130764515	32445	EUR+AFR+EAS	qt
Platelet_Mean_INT	7	135313657	135336918	23262	EUR+AFR+EAS	qt
Platelet_Mean_INT	7	138721868	138735734	13867	EUR+AFR+EAS	qt
Platelet_Mean_INT	7	139785651	139919975	134325	EUR+AFR+EAS	qt
Platelet_Mean_INT	7	149393677	149429715	36039	EUR+AFR+EAS	qt
Platelet_Mean_INT	7	158289572	158789572	500001	EUR+AFR+EAS	qt
Platelet_Mean_INT	8	6264879	6349982	85104	EUR+AFR+EAS	qt
Platelet_Mean_INT	8	13282681	13385822	103142	EUR+AFR+EAS	qt
Platelet_Mean_INT	8	18600886	19100886	500001	EUR+AFR+EAS	qt
Platelet_Mean_INT	8	19815619	19867445	51827	EUR+AFR+EAS	qt
Platelet_Mean_INT	8	22431684	22440898	9215	EUR+AFR+EAS	qt
Platelet_Mean_INT	8	23396830	23408508	11679	EUR+AFR+EAS	qt
Platelet_Mean_INT	8	25215103	25235842	20740	EUR+AFR+EAS	qt
Platelet_Mean_INT	8	26698168	26712895	14728	EUR+AFR+EAS	qt
Platelet_Mean_INT	8	30267599	30419334	151736	EUR+AFR+EAS	qt
Platelet_Mean_INT	8	40032181	40053939	21759	EUR+AFR+EAS	qt
Platelet_Mean_INT	8	41630405	41630447	43	EUR+AFR+EAS	qt
Platelet_Mean_INT	8	42297208	42797208	500001	EUR+AFR+EAS	qt
Platelet_Mean_INT	8	48332356	49019326	686971	EUR+AFR+EAS	qt
Platelet_Mean_INT	8	55440068	55482968	42901	EUR+AFR+EAS	qt
Platelet_Mean_INT	8	56894421	57106499	212079	EUR+AFR+EAS	qt
Platelet_Mean_INT	8	66681062	66956527	275466	EUR+AFR+EAS	qt
Platelet_Mean_INT	8	71339832	71340989	1158	EUR+AFR+EAS	qt
Platelet_Mean_INT	8	74294241	74299043	4803	EUR+AFR+EAS	qt
Platelet_Mean_INT	8	95259035	95281278	22244	EUR+AFR+EAS	qt
Platelet_Mean_INT	8	95816132	95937502	121371	EUR+AFR+EAS	qt
Platelet_Mean_INT	8	103523736	104023736	500001	EUR+AFR+EAS	qt
Platelet_Mean_INT	8	106536267	106592539	56273	EUR+AFR+EAS	qt
Platelet_Mean_INT	8	120906729	120986877	80149	EUR+AFR+EAS	qt
Platelet_Mean_INT	8	125848919	125850729	1811	EUR+AFR+EAS	qt
Platelet_Mean_INT	8	128825578	128873030	47453	EUR+AFR+EAS	qt
Platelet_Mean_INT	8	129537048	129568061	31014	EUR+AFR+EAS	qt
Platelet_Mean_INT	8	130625884	130685516	59633	EUR+AFR+EAS	qt
Platelet_Mean_INT	8	131067707	131396995	329289	EUR+AFR+EAS	qt
Platelet_Mean_INT	8	134070482	134119349	48868	EUR+AFR+EAS	qt
Platelet_Mean_INT	8	142298884	142307175	8292	EUR+AFR+EAS	qt
Platelet_Mean_INT	8	144989462	145086428	96967	EUR+AFR+EAS	qt
Platelet_Mean_INT	9	279802	310970	31169	EUR+AFR+EAS	qt
Platelet_Mean_INT	9	2622134	2622278	145	EUR+AFR+EAS	qt
Platelet_Mean_INT	9	4743973	4754579	10607	EUR+AFR+EAS	qt
Platelet_Mean_INT	9	4763484	4763491	8	EUR+AFR+EAS	qt
Platelet_Mean_INT	9	21008377	21017644	9268	EUR+AFR+EAS	qt
Platelet_Mean_INT	9	21950782	21990457	39676	EUR+AFR+EAS	qt
Platelet_Mean_INT	9	26957911	26974245	16335	EUR+AFR+EAS	qt
Platelet_Mean_INT	9	33804813	34130435	325623	EUR+AFR+EAS	qt
Platelet_Mean_INT	9	35686376	35728494	42119	EUR+AFR+EAS	qt
Platelet_Mean_INT	9	38192953	38200670	7718	EUR+AFR+EAS	qt
Platelet_Mean_INT	9	73014355	73109046	94692	EUR+AFR+EAS	qt
Platelet_Mean_INT	9	82185354	82335725	150372	EUR+AFR+EAS	qt
Platelet_Mean_INT	9	84186907	84191267	4361	EUR+AFR+EAS	qt
Platelet_Mean_INT	9	85095497	85135915	40419	EUR+AFR+EAS	qt
Platelet_Mean_INT	9	86368660	86639999	271340	EUR+AFR+EAS	qt
Platelet_Mean_INT	9	91392554	91567272	174719	EUR+AFR+EAS	qt
Platelet_Mean_INT	9	93347535	93847535	500001	EUR+AFR+EAS	qt
Platelet_Mean_INT	9	95565979	95576781	10803	EUR+AFR+EAS	qt
Platelet_Mean_INT	9	99105420	99192919	87500	EUR+AFR+EAS	qt
Platelet_Mean_INT	9	100671261	100720053	48793	EUR+AFR+EAS	qt
Platelet_Mean_INT	9	102783113	103168435	385323	EUR+AFR+EAS	qt
Platelet_Mean_INT	9	110517130	110545574	28445	EUR+AFR+EAS	qt
Platelet_Mean_INT	9	113091301	113117291	25991	EUR+AFR+EAS	qt
Platelet_Mean_INT	9	116168755	116362086	193332	EUR+AFR+EAS	qt
Platelet_Mean_INT	9	120407786	120504784	96999	EUR+AFR+EAS	qt
Platelet_Mean_INT	9	123636121	123723351	87231	EUR+AFR+EAS	qt
Platelet_Mean_INT	9	124758196	124870612	112417	EUR+AFR+EAS	qt
Platelet_Mean_INT	9	127188174	127192907	4734	EUR+AFR+EAS	qt
Platelet_Mean_INT	9	130166857	130290014	123158	EUR+AFR+EAS	qt
Platelet_Mean_INT	9	131513370	131591894	78525	EUR+AFR+EAS	qt
Platelet_Mean_INT	9	133570250	133637470	67221	EUR+AFR+EAS	qt
Platelet_Mean_INT	9	135864436	135865445	1010	EUR+AFR+EAS	qt
Platelet_Mean_INT	9	135920196	136073343	153148	EUR+AFR+EAS	qt
Platelet_Mean_INT	9	139815053	139856810	41758	EUR+AFR+EAS	qt
Platelet_Mean_INT	10	3707315	3708798	1484	EUR+AFR+EAS	qt
Platelet_Mean_INT	10	5410578	5413439	2862	EUR+AFR+EAS	qt
Platelet_Mean_INT	10	6018594	6027747	9154	EUR+AFR+EAS	qt
Platelet_Mean_INT	10	11889693	11926444	36752	EUR+AFR+EAS	qt
Platelet_Mean_INT	10	14528529	14633374	104846	EUR+AFR+EAS	qt
Platelet_Mean_INT	10	16848473	16876922	28450	EUR+AFR+EAS	qt
Platelet_Mean_INT	10	27262643	27473235	210593	EUR+AFR+EAS	qt
Platelet_Mean_INT	10	29462838	29477518	14681	EUR+AFR+EAS	qt
Platelet_Mean_INT	10	30457347	30530134	72788	EUR+AFR+EAS	qt
Platelet_Mean_INT	10	32094004	32349238	255235	EUR+AFR+EAS	qt
Platelet_Mean_INT	10	35029862	35169793	139932	EUR+AFR+EAS	qt
Platelet_Mean_INT	10	36313708	36454457	140750	EUR+AFR+EAS	qt
Platelet_Mean_INT	10	43834545	44011397	176853	EUR+AFR+EAS	qt
Platelet_Mean_INT	10	44896035	44997941	101907	EUR+AFR+EAS	qt
Platelet_Mean_INT	10	50210710	50360223	149514	EUR+AFR+EAS	qt
Platelet_Mean_INT	10	60170434	60225935	55502	EUR+AFR+EAS	qt
Platelet_Mean_INT	10	64874754	65329622	454869	EUR+AFR+EAS	qt
Platelet_Mean_INT	10	75853796	76320458	466663	EUR+AFR+EAS	qt
Platelet_Mean_INT	10	80914146	81414146	500001	EUR+AFR+EAS	qt
Platelet_Mean_INT	10	90297927	90334835	36909	EUR+AFR+EAS	qt
Platelet_Mean_INT	10	94839642	94845546	5905	EUR+AFR+EAS	qt
Platelet_Mean_INT	10	96141607	96382128	240522	EUR+AFR+EAS	qt
Platelet_Mean_INT	10	98708034	99208034	500001	EUR+AFR+EAS	qt
Platelet_Mean_INT	10	101222300	101270054	47755	EUR+AFR+EAS	qt
Platelet_Mean_INT	10	102846108	102893840	47733	EUR+AFR+EAS	qt
Platelet_Mean_INT	10	104225941	104392580	166640	EUR+AFR+EAS	qt
Platelet_Mean_INT	10	105639421	105690267	50847	EUR+AFR+EAS	qt
Platelet_Mean_INT	10	111932868	111960853	27986	EUR+AFR+EAS	qt
Platelet_Mean_INT	10	114111660	114206683	95024	EUR+AFR+EAS	qt
Platelet_Mean_INT	10	114663478	115163478	500001	EUR+AFR+EAS	qt
Platelet_Mean_INT	10	115788495	115821878	33384	EUR+AFR+EAS	qt
Platelet_Mean_INT	10	122843737	122874922	31186	EUR+AFR+EAS	qt
Platelet_Mean_INT	10	126810140	126850035	39896	EUR+AFR+EAS	qt
Platelet_Mean_INT	11	102905	283415	180511	EUR+AFR+EAS	qt
Platelet_Mean_INT	11	2168375	2170143	1769	EUR+AFR+EAS	qt
Platelet_Mean_INT	11	2694606	2729947	35342	EUR+AFR+EAS	qt
Platelet_Mean_INT	11	4998232	5951883	953652	EUR+AFR+EAS	qt
Platelet_Mean_INT	11	8834680	8864138	29459	EUR+AFR+EAS	qt
Platelet_Mean_INT	11	12129167	12629167	500001	EUR+AFR+EAS	qt
Platelet_Mean_INT	11	32911472	33007944	96473	EUR+AFR+EAS	qt
Platelet_Mean_INT	11	33912448	33914463	2016	EUR+AFR+EAS	qt
Platelet_Mean_INT	11	45700488	45911417	210930	EUR+AFR+EAS	qt
Platelet_Mean_INT	11	47372377	47902883	530507	EUR+AFR+EAS	qt
Platelet_Mean_INT	11	57012275	57126897	114623	EUR+AFR+EAS	qt
Platelet_Mean_INT	11	58986062	59236928	250867	EUR+AFR+EAS	qt
Platelet_Mean_INT	11	61543499	61622227	78729	EUR+AFR+EAS	qt
Platelet_Mean_INT	11	62565712	62608677	42966	EUR+AFR+EAS	qt
Platelet_Mean_INT	11	63685804	63706276	20473	EUR+AFR+EAS	qt
Platelet_Mean_INT	11	63798912	64298912	500001	EUR+AFR+EAS	qt
Platelet_Mean_INT	11	65378028	65463447	85420	EUR+AFR+EAS	qt
Platelet_Mean_INT	11	68903465	68957110	53646	EUR+AFR+EAS	qt
Platelet_Mean_INT	11	72946020	72949747	3728	EUR+AFR+EAS	qt
Platelet_Mean_INT	11	76367028	76370088	3061	EUR+AFR+EAS	qt
Platelet_Mean_INT	11	77247260	77610834	363575	EUR+AFR+EAS	qt
Platelet_Mean_INT	11	94829514	94834871	5358	EUR+AFR+EAS	qt
Platelet_Mean_INT	11	96047154	96153337	106184	EUR+AFR+EAS	qt
Platelet_Mean_INT	11	100431731	100537275	105545	EUR+AFR+EAS	qt
Platelet_Mean_INT	11	108021205	108366449	345245	EUR+AFR+EAS	qt
Platelet_Mean_INT	11	111478720	111985737	507018	EUR+AFR+EAS	qt
Platelet_Mean_INT	11	113703622	114203622	500001	EUR+AFR+EAS	qt
Platelet_Mean_INT	11	116648917	116651115	2199	EUR+AFR+EAS	qt
Platelet_Mean_INT	11	119060963	119168370	107408	EUR+AFR+EAS	qt
Platelet_Mean_INT	11	120196433	120353298	156866	EUR+AFR+EAS	qt
Platelet_Mean_INT	11	121670712	121671490	779	EUR+AFR+EAS	qt
Platelet_Mean_INT	11	126271638	126293285	21648	EUR+AFR+EAS	qt
Platelet_Mean_INT	11	128313673	128813673	500001	EUR+AFR+EAS	qt
Platelet_Mean_INT	12	713153	751609	38457	EUR+AFR+EAS	qt
Platelet_Mean_INT	12	2502872	2515830	12959	EUR+AFR+EAS	qt
Platelet_Mean_INT	12	4330215	4334308	4094	EUR+AFR+EAS	qt
Platelet_Mean_INT	12	5914342	6414342	500001	EUR+AFR+EAS	qt
Platelet_Mean_INT	12	9097933	9205030	107098	EUR+AFR+EAS	qt
Platelet_Mean_INT	12	10552172	10642293	90122	EUR+AFR+EAS	qt
Platelet_Mean_INT	12	12877983	12896898	18916	EUR+AFR+EAS	qt
Platelet_Mean_INT	12	20779380	21279380	500001	EUR+AFR+EAS	qt
Platelet_Mean_INT	12	21682239	21746567	64329	EUR+AFR+EAS	qt
Platelet_Mean_INT	12	22333551	22610292	276742	EUR+AFR+EAS	qt
Platelet_Mean_INT	12	26554118	26560169	6052	EUR+AFR+EAS	qt
Platelet_Mean_INT	12	29398655	29437217	38563	EUR+AFR+EAS	qt
Platelet_Mean_INT	12	39371730	39871730	500001	EUR+AFR+EAS	qt
Platelet_Mean_INT	12	40592225	40621904	29680	EUR+AFR+EAS	qt
Platelet_Mean_INT	12	46028561	46074643	46083	EUR+AFR+EAS	qt
Platelet_Mean_INT	12	48195939	48208368	12430	EUR+AFR+EAS	qt
Platelet_Mean_INT	12	50888983	51194827	305845	EUR+AFR+EAS	qt
Platelet_Mean_INT	12	51663215	51687860	24646	EUR+AFR+EAS	qt
Platelet_Mean_INT	12	52294257	52315923	21667	EUR+AFR+EAS	qt
Platelet_Mean_INT	12	53404656	53449735	45080	EUR+AFR+EAS	qt
Platelet_Mean_INT	12	54599266	54649978	50713	EUR+AFR+EAS	qt
Platelet_Mean_INT	12	54692061	54758960	66900	EUR+AFR+EAS	qt
Platelet_Mean_INT	12	55928721	55972858	44138	EUR+AFR+EAS	qt
Platelet_Mean_INT	12	56983424	57169818	186395	EUR+AFR+EAS	qt
Platelet_Mean_INT	12	62611024	62800366	189343	EUR+AFR+EAS	qt
Platelet_Mean_INT	12	65005079	65009243	4165	EUR+AFR+EAS	qt
Platelet_Mean_INT	12	68520694	68597086	76393	EUR+AFR+EAS	qt
Platelet_Mean_INT	12	78217681	78225186	7506	EUR+AFR+EAS	qt
Platelet_Mean_INT	12	78759712	78811322	51611	EUR+AFR+EAS	qt
Platelet_Mean_INT	12	80129791	80394436	264646	EUR+AFR+EAS	qt
Platelet_Mean_INT	12	89505448	89632063	126616	EUR+AFR+EAS	qt
Platelet_Mean_INT	12	93060081	93081329	21249	EUR+AFR+EAS	qt
Platelet_Mean_INT	12	95514233	95706561	192329	EUR+AFR+EAS	qt
Platelet_Mean_INT	12	109484126	109529124	44999	EUR+AFR+EAS	qt
Platelet_Mean_INT	12	111600134	112441089	840956	EUR+AFR+EAS	qt
Platelet_Mean_INT	12	115552437	115556307	3871	EUR+AFR+EAS	qt
Platelet_Mean_INT	12	119758346	119765665	7320	EUR+AFR+EAS	qt
Platelet_Mean_INT	12	122216910	122420459	203550	EUR+AFR+EAS	qt
Platelet_Mean_INT	12	125308682	125315647	6966	EUR+AFR+EAS	qt
Platelet_Mean_INT	13	24873338	24877550	4213	EUR+AFR+EAS	qt
Platelet_Mean_INT	13	28158035	28177602	19568	EUR+AFR+EAS	qt
Platelet_Mean_INT	13	30936372	30954572	18201	EUR+AFR+EAS	qt
Platelet_Mean_INT	13	33042870	33376884	334015	EUR+AFR+EAS	qt
Platelet_Mean_INT	13	41137804	41340684	202881	EUR+AFR+EAS	qt
Platelet_Mean_INT	13	47293815	47323718	29904	EUR+AFR+EAS	qt
Platelet_Mean_INT	13	51328797	51332108	3312	EUR+AFR+EAS	qt
Platelet_Mean_INT	13	71206722	71236611	29890	EUR+AFR+EAS	qt
Platelet_Mean_INT	13	72371757	72393720	21964	EUR+AFR+EAS	qt
Platelet_Mean_INT	13	74654684	74672788	18105	EUR+AFR+EAS	qt
Platelet_Mean_INT	13	78443297	78474468	31172	EUR+AFR+EAS	qt
Platelet_Mean_INT	13	80639977	80697492	57516	EUR+AFR+EAS	qt
Platelet_Mean_INT	13	95894315	95901076	6762	EUR+AFR+EAS	qt
Platelet_Mean_INT	13	97468226	97516494	48269	EUR+AFR+EAS	qt
Platelet_Mean_INT	13	108960385	109003805	43421	EUR+AFR+EAS	qt
Platelet_Mean_INT	13	110470768	110492626	21859	EUR+AFR+EAS	qt
Platelet_Mean_INT	13	113940961	113980464	39504	EUR+AFR+EAS	qt
Platelet_Mean_INT	13	114008744	114021805	13062	EUR+AFR+EAS	qt
Platelet_Mean_INT	13	114609133	114625329	16197	EUR+AFR+EAS	qt
Platelet_Mean_INT	14	23747938	23759156	11219	EUR+AFR+EAS	qt
Platelet_Mean_INT	14	25429598	25517972	88375	EUR+AFR+EAS	qt
Platelet_Mean_INT	14	31362034	31503674	141641	EUR+AFR+EAS	qt
Platelet_Mean_INT	14	35913159	36338907	425749	EUR+AFR+EAS	qt
Platelet_Mean_INT	14	50677815	51208673	530859	EUR+AFR+EAS	qt
Platelet_Mean_INT	14	53483911	53677333	193423	EUR+AFR+EAS	qt
Platelet_Mean_INT	14	65472241	65487694	15454	EUR+AFR+EAS	qt
Platelet_Mean_INT	14	65792839	65797784	4946	EUR+AFR+EAS	qt
Platelet_Mean_INT	14	68383635	68660181	276547	EUR+AFR+EAS	qt
Platelet_Mean_INT	14	71350617	71634867	284251	EUR+AFR+EAS	qt
Platelet_Mean_INT	14	73971534	74089928	118395	EUR+AFR+EAS	qt
Platelet_Mean_INT	14	81816416	81919396	102981	EUR+AFR+EAS	qt
Platelet_Mean_INT	14	93489600	93523060	33461	EUR+AFR+EAS	qt
Platelet_Mean_INT	14	94612849	94847262	234414	EUR+AFR+EAS	qt
Platelet_Mean_INT	14	96178173	96204459	26287	EUR+AFR+EAS	qt
Platelet_Mean_INT	14	101149605	101183142	33538	EUR+AFR+EAS	qt
Platelet_Mean_INT	14	103050106	103206711	156606	EUR+AFR+EAS	qt
Platelet_Mean_INT	14	103565370	103575529	10160	EUR+AFR+EAS	qt
Platelet_Mean_INT	14	104637327	104644776	7450	EUR+AFR+EAS	qt
Platelet_Mean_INT	14	105707174	105769855	62682	EUR+AFR+EAS	qt
Platelet_Mean_INT	15	39242724	39315897	73174	EUR+AFR+EAS	qt
Platelet_Mean_INT	15	43580645	44429868	849224	EUR+AFR+EAS	qt
Platelet_Mean_INT	15	50651792	50690387	38596	EUR+AFR+EAS	qt
Platelet_Mean_INT	15	57138501	57581592	443092	EUR+AFR+EAS	qt
Platelet_Mean_INT	15	59456195	59503103	46909	EUR+AFR+EAS	qt
Platelet_Mean_INT	15	63340227	63341996	1770	EUR+AFR+EAS	qt
Platelet_Mean_INT	15	65124874	65200804	75931	EUR+AFR+EAS	qt
Platelet_Mean_INT	15	66891088	66911298	20211	EUR+AFR+EAS	qt
Platelet_Mean_INT	15	72572303	72923865	351563	EUR+AFR+EAS	qt
Platelet_Mean_INT	15	78555357	78606362	51006	EUR+AFR+EAS	qt
Platelet_Mean_INT	15	81355306	81430806	75501	EUR+AFR+EAS	qt
Platelet_Mean_INT	15	89163578	89180338	16761	EUR+AFR+EAS	qt
Platelet_Mean_INT	15	91514707	91536225	21519	EUR+AFR+EAS	qt
Platelet_Mean_INT	15	99248041	99248132	92	EUR+AFR+EAS	qt
Platelet_Mean_INT	16	480921	542724	61804	EUR+AFR+EAS	qt
Platelet_Mean_INT	16	1551082	1757618	206537	EUR+AFR+EAS	qt
Platelet_Mean_INT	16	5004477	5029497	25021	EUR+AFR+EAS	qt
Platelet_Mean_INT	16	9020056	9066756	46701	EUR+AFR+EAS	qt
Platelet_Mean_INT	16	11344903	11354091	9189	EUR+AFR+EAS	qt
Platelet_Mean_INT	16	19778575	19977617	199043	EUR+AFR+EAS	qt
Platelet_Mean_INT	16	20696908	20950010	253103	EUR+AFR+EAS	qt
Platelet_Mean_INT	16	28505660	28506428	769	EUR+AFR+EAS	qt
Platelet_Mean_INT	16	50160500	50164672	4173	EUR+AFR+EAS	qt
Platelet_Mean_INT	16	53158219	53375964	217746	EUR+AFR+EAS	qt
Platelet_Mean_INT	16	57565253	57596552	31300	EUR+AFR+EAS	qt
Platelet_Mean_INT	16	58543331	58671928	128598	EUR+AFR+EAS	qt
Platelet_Mean_INT	16	67142708	67744765	602058	EUR+AFR+EAS	qt
Platelet_Mean_INT	16	68295598	68317498	21901	EUR+AFR+EAS	qt
Platelet_Mean_INT	16	68550421	69342100	791680	EUR+AFR+EAS	qt
Platelet_Mean_INT	16	71762376	72262376	500001	EUR+AFR+EAS	qt
Platelet_Mean_INT	16	75304623	75516739	212117	EUR+AFR+EAS	qt
Platelet_Mean_INT	16	78550845	78587591	36747	EUR+AFR+EAS	qt
Platelet_Mean_INT	16	79701538	79756197	54660	EUR+AFR+EAS	qt
Platelet_Mean_INT	16	81861870	81880313	18444	EUR+AFR+EAS	qt
Platelet_Mean_INT	16	84581684	84590225	8542	EUR+AFR+EAS	qt
Platelet_Mean_INT	16	85414665	85417012	2348	EUR+AFR+EAS	qt
Platelet_Mean_INT	16	86417599	86432537	14939	EUR+AFR+EAS	qt
Platelet_Mean_INT	16	87888119	87892024	3906	EUR+AFR+EAS	qt
Platelet_Mean_INT	16	88555879	88579164	23286	EUR+AFR+EAS	qt
Platelet_Mean_INT	17	1970201	2203167	232967	EUR+AFR+EAS	qt
Platelet_Mean_INT	17	4826592	4840868	14277	EUR+AFR+EAS	qt
Platelet_Mean_INT	17	7732351	7795972	63622	EUR+AFR+EAS	qt
Platelet_Mean_INT	17	10179309	10183862	4554	EUR+AFR+EAS	qt
Platelet_Mean_INT	17	16472850	16852187	379338	EUR+AFR+EAS	qt
Platelet_Mean_INT	17	19799698	19988543	188846	EUR+AFR+EAS	qt
Platelet_Mean_INT	17	27602055	27885675	283621	EUR+AFR+EAS	qt
Platelet_Mean_INT	17	33623772	34123772	500001	EUR+AFR+EAS	qt
Platelet_Mean_INT	17	35787666	35899141	111476	EUR+AFR+EAS	qt
Platelet_Mean_INT	17	36599434	36620303	20870	EUR+AFR+EAS	qt
Platelet_Mean_INT	17	42413373	42618401	205029	EUR+AFR+EAS	qt
Platelet_Mean_INT	17	44141279	44369420	228142	EUR+AFR+EAS	qt
Platelet_Mean_INT	17	45319400	45861811	542412	EUR+AFR+EAS	qt
Platelet_Mean_INT	17	46629006	46657927	28922	EUR+AFR+EAS	qt
Platelet_Mean_INT	17	47576749	48076749	500001	EUR+AFR+EAS	qt
Platelet_Mean_INT	17	55422014	55466426	44413	EUR+AFR+EAS	qt
Platelet_Mean_INT	17	57691607	58046076	354470	EUR+AFR+EAS	qt
Platelet_Mean_INT	17	59220844	59287269	66426	EUR+AFR+EAS	qt
Platelet_Mean_INT	17	64195431	64305051	109621	EUR+AFR+EAS	qt
Platelet_Mean_INT	17	65814382	66095906	281525	EUR+AFR+EAS	qt
Platelet_Mean_INT	17	66820017	67211881	391865	EUR+AFR+EAS	qt
Platelet_Mean_INT	17	70645032	70645752	721	EUR+AFR+EAS	qt
Platelet_Mean_INT	17	71298458	71326756	28299	EUR+AFR+EAS	qt
Platelet_Mean_INT	17	72673667	72725864	52198	EUR+AFR+EAS	qt
Platelet_Mean_INT	17	76359676	76373922	14247	EUR+AFR+EAS	qt
Platelet_Mean_INT	17	78074446	78102517	28072	EUR+AFR+EAS	qt
Platelet_Mean_INT	17	79165171	79274825	109655	EUR+AFR+EAS	qt
Platelet_Mean_INT	18	765920	826792	60873	EUR+AFR+EAS	qt
Platelet_Mean_INT	18	9544173	9626294	82122	EUR+AFR+EAS	qt
Platelet_Mean_INT	18	13000546	13134990	134445	EUR+AFR+EAS	qt
Platelet_Mean_INT	18	20470973	20970973	500001	EUR+AFR+EAS	qt
Platelet_Mean_INT	18	41968564	42113151	144588	EUR+AFR+EAS	qt
Platelet_Mean_INT	18	43624881	43860303	235423	EUR+AFR+EAS	qt
Platelet_Mean_INT	18	48680704	48783342	102639	EUR+AFR+EAS	qt
Platelet_Mean_INT	18	52573169	52669732	96564	EUR+AFR+EAS	qt
Platelet_Mean_INT	18	53210302	53398626	188325	EUR+AFR+EAS	qt
Platelet_Mean_INT	18	57848369	57909799	61431	EUR+AFR+EAS	qt
Platelet_Mean_INT	18	60670854	61170854	500001	EUR+AFR+EAS	qt
Platelet_Mean_INT	18	67592929	67854103	261175	EUR+AFR+EAS	qt
Platelet_Mean_INT	18	76747053	76747318	266	EUR+AFR+EAS	qt
Platelet_Mean_INT	18	77686931	77779058	92128	EUR+AFR+EAS	qt
Platelet_Mean_INT	19	1149105	1171213	22109	EUR+AFR+EAS	qt
Platelet_Mean_INT	19	2000129	2011412	11284	EUR+AFR+EAS	qt
Platelet_Mean_INT	19	3444547	3468503	23957	EUR+AFR+EAS	qt
Platelet_Mean_INT	19	4469320	4506296	36977	EUR+AFR+EAS	qt
Platelet_Mean_INT	19	6552571	7052571	500001	EUR+AFR+EAS	qt
Platelet_Mean_INT	19	8395969	8407229	11261	EUR+AFR+EAS	qt
Platelet_Mean_INT	19	10397230	10492274	95045	EUR+AFR+EAS	qt
Platelet_Mean_INT	19	12779170	12856055	76886	EUR+AFR+EAS	qt
Platelet_Mean_INT	19	12970703	13470703	500001	EUR+AFR+EAS	qt
Platelet_Mean_INT	19	14499366	14499616	251	EUR+AFR+EAS	qt
Platelet_Mean_INT	19	16185559	16216914	31356	EUR+AFR+EAS	qt
Platelet_Mean_INT	19	17252151	17257802	5652	EUR+AFR+EAS	qt
Platelet_Mean_INT	19	19328357	19966529	638173	EUR+AFR+EAS	qt
Platelet_Mean_INT	19	33072069	33072085	17	EUR+AFR+EAS	qt
Platelet_Mean_INT	19	33754548	33761643	7096	EUR+AFR+EAS	qt
Platelet_Mean_INT	19	36015865	36045772	29908	EUR+AFR+EAS	qt
Platelet_Mean_INT	19	37513703	37725514	211812	EUR+AFR+EAS	qt
Platelet_Mean_INT	19	39108723	39250337	141615	EUR+AFR+EAS	qt
Platelet_Mean_INT	19	40899255	40970009	70755	EUR+AFR+EAS	qt
Platelet_Mean_INT	19	41813375	41826020	12646	EUR+AFR+EAS	qt
Platelet_Mean_INT	19	42654905	42891093	236189	EUR+AFR+EAS	qt
Platelet_Mean_INT	19	43903100	44403100	500001	EUR+AFR+EAS	qt
Platelet_Mean_INT	19	45137012	45154340	17329	EUR+AFR+EAS	qt
Platelet_Mean_INT	19	45714275	45716197	1923	EUR+AFR+EAS	qt
Platelet_Mean_INT	19	45739675	45802022	62348	EUR+AFR+EAS	qt
Platelet_Mean_INT	19	47545028	47548327	3300	EUR+AFR+EAS	qt
Platelet_Mean_INT	19	48069902	48569902	500001	EUR+AFR+EAS	qt
Platelet_Mean_INT	19	49454255	49478319	24065	EUR+AFR+EAS	qt
Platelet_Mean_INT	19	50451989	50462244	10256	EUR+AFR+EAS	qt
Platelet_Mean_INT	19	51713365	51737991	24627	EUR+AFR+EAS	qt
Platelet_Mean_INT	19	53550358	54050358	500001	EUR+AFR+EAS	qt
Platelet_Mean_INT	19	54760691	54770827	10137	EUR+AFR+EAS	qt
Platelet_Mean_INT	19	55668509	55700842	32334	EUR+AFR+EAS	qt
Platelet_Mean_INT	19	58917418	58969179	51762	EUR+AFR+EAS	qt
Platelet_Mean_INT	20	1920578	1941171	20594	EUR+AFR+EAS	qt
Platelet_Mean_INT	20	3671493	3683335	11843	EUR+AFR+EAS	qt
Platelet_Mean_INT	20	6743306	6762719	19414	EUR+AFR+EAS	qt
Platelet_Mean_INT	20	8603950	8609588	5639	EUR+AFR+EAS	qt
Platelet_Mean_INT	20	16281884	16435919	154036	EUR+AFR+EAS	qt
Platelet_Mean_INT	20	19270356	19373255	102900	EUR+AFR+EAS	qt
Platelet_Mean_INT	20	25722801	26201702	478902	EUR+AFR+EAS	qt
Platelet_Mean_INT	20	29471031	30327313	856283	EUR+AFR+EAS	qt
Platelet_Mean_INT	20	30347832	30437522	89691	EUR+AFR+EAS	qt
Platelet_Mean_INT	20	35502131	35503978	1848	EUR+AFR+EAS	qt
Platelet_Mean_INT	20	36607107	36739972	132866	EUR+AFR+EAS	qt
Platelet_Mean_INT	20	37746454	37769382	22929	EUR+AFR+EAS	qt
Platelet_Mean_INT	20	39239344	39272959	33616	EUR+AFR+EAS	qt
Platelet_Mean_INT	20	41349463	41396822	47360	EUR+AFR+EAS	qt
Platelet_Mean_INT	20	42792364	43292364	500001	EUR+AFR+EAS	qt
Platelet_Mean_INT	20	43593183	43719985	126803	EUR+AFR+EAS	qt
Platelet_Mean_INT	20	46146781	46279613	132833	EUR+AFR+EAS	qt
Platelet_Mean_INT	20	49073733	49099653	25921	EUR+AFR+EAS	qt
Platelet_Mean_INT	20	51936837	52436837	500001	EUR+AFR+EAS	qt
Platelet_Mean_INT	20	54979035	54990124	11090	EUR+AFR+EAS	qt
Platelet_Mean_INT	20	55801451	56301451	500001	EUR+AFR+EAS	qt
Platelet_Mean_INT	20	57594684	57597971	3288	EUR+AFR+EAS	qt
Platelet_Mean_INT	20	57598808	57743943	145136	EUR+AFR+EAS	qt
Platelet_Mean_INT	20	60925979	60975727	49749	EUR+AFR+EAS	qt
Platelet_Mean_INT	20	62201270	62213810	12541	EUR+AFR+EAS	qt
Platelet_Mean_INT	21	16804330	16841195	36866	EUR+AFR+EAS	qt
Platelet_Mean_INT	21	17573406	17613870	40465	EUR+AFR+EAS	qt
Platelet_Mean_INT	21	35356706	35375178	18473	EUR+AFR+EAS	qt
Platelet_Mean_INT	21	36387466	36414780	27315	EUR+AFR+EAS	qt
Platelet_Mean_INT	21	39836204	39864727	28524	EUR+AFR+EAS	qt
Platelet_Mean_INT	21	43372219	43388337	16119	EUR+AFR+EAS	qt
Platelet_Mean_INT	21	44096673	44157187	60515	EUR+AFR+EAS	qt
Platelet_Mean_INT	22	18892948	18897292	4345	EUR+AFR+EAS	qt
Platelet_Mean_INT	22	19960184	20004311	44128	EUR+AFR+EAS	qt
Platelet_Mean_INT	22	21052189	21170214	118026	EUR+AFR+EAS	qt
Platelet_Mean_INT	22	30678530	30827451	148922	EUR+AFR+EAS	qt
Platelet_Mean_INT	22	37445668	37470604	24937	EUR+AFR+EAS	qt
Platelet_Mean_INT	22	39271617	39306269	34653	EUR+AFR+EAS	qt
Platelet_Mean_INT	22	43310652	43411389	100738	EUR+AFR+EAS	qt
Platelet_Mean_INT	22	44324727	44347251	22525	EUR+AFR+EAS	qt
Platelet_Mean_INT	22	47368668	47444536	75869	EUR+AFR+EAS	qt
Platelet_Mean_INT	22	50535223	50656109	120887	EUR+AFR+EAS	qt
Platelet_Min_INT	1	2164935	2202967	38033	EUR+AFR+EAS	qt
Platelet_Min_INT	1	4786789	5286789	500001	EUR+AFR+EAS	qt
Platelet_Min_INT	1	6569891	6602273	32383	EUR+AFR+EAS	qt
Platelet_Min_INT	1	7793979	7798902	4924	EUR+AFR+EAS	qt
Platelet_Min_INT	1	8838731	8962079	123349	EUR+AFR+EAS	qt
Platelet_Min_INT	1	10259572	10462092	202521	EUR+AFR+EAS	qt
Platelet_Min_INT	1	11995409	12071680	76272	EUR+AFR+EAS	qt
Platelet_Min_INT	1	19244240	19376017	131778	EUR+AFR+EAS	qt
Platelet_Min_INT	1	25561667	25851977	290311	EUR+AFR+EAS	qt
Platelet_Min_INT	1	26618829	26648551	29723	EUR+AFR+EAS	qt
Platelet_Min_INT	1	29184254	29222295	38042	EUR+AFR+EAS	qt
Platelet_Min_INT	1	35278692	35307201	28510	EUR+AFR+EAS	qt
Platelet_Min_INT	1	36757801	36799042	41242	EUR+AFR+EAS	qt
Platelet_Min_INT	1	40141752	40641752	500001	EUR+AFR+EAS	qt
Platelet_Min_INT	1	41457693	41745770	288078	EUR+AFR+EAS	qt
Platelet_Min_INT	1	43771880	43832085	60206	EUR+AFR+EAS	qt
Platelet_Min_INT	1	45843086	46039077	195992	EUR+AFR+EAS	qt
Platelet_Min_INT	1	49038890	49052423	13534	EUR+AFR+EAS	qt
Platelet_Min_INT	1	54839533	54878676	39144	EUR+AFR+EAS	qt
Platelet_Min_INT	1	59612507	59647365	34859	EUR+AFR+EAS	qt
Platelet_Min_INT	1	62086670	62109502	22833	EUR+AFR+EAS	qt
Platelet_Min_INT	1	62900811	63199936	299126	EUR+AFR+EAS	qt
Platelet_Min_INT	1	65644186	65681622	37437	EUR+AFR+EAS	qt
Platelet_Min_INT	1	68054719	68071196	16478	EUR+AFR+EAS	qt
Platelet_Min_INT	1	88092820	88120317	27498	EUR+AFR+EAS	qt
Platelet_Min_INT	1	89118961	89352498	233538	EUR+AFR+EAS	qt
Platelet_Min_INT	1	91887372	91963286	75915	EUR+AFR+EAS	qt
Platelet_Min_INT	1	101354554	101854554	500001	EUR+AFR+EAS	qt
Platelet_Min_INT	1	108583052	108637939	54888	EUR+AFR+EAS	qt
Platelet_Min_INT	1	109815252	109818530	3279	EUR+AFR+EAS	qt
Platelet_Min_INT	1	113059220	113248365	189146	EUR+AFR+EAS	qt
Platelet_Min_INT	1	118141340	118166750	25411	EUR+AFR+EAS	qt
Platelet_Min_INT	1	150252984	150511628	258645	EUR+AFR+EAS	qt
Platelet_Min_INT	1	153842056	154398426	556371	EUR+AFR+EAS	qt
Platelet_Min_INT	1	156406381	156473114	66734	EUR+AFR+EAS	qt
Platelet_Min_INT	1	158569874	158631171	61298	EUR+AFR+EAS	qt
Platelet_Min_INT	1	161158348	161188893	30546	EUR+AFR+EAS	qt
Platelet_Min_INT	1	169090748	169467654	376907	EUR+AFR+EAS	qt
Platelet_Min_INT	1	171939290	171949999	10710	EUR+AFR+EAS	qt
Platelet_Min_INT	1	180905694	180909061	3368	EUR+AFR+EAS	qt
Platelet_Min_INT	1	184672098	185026908	354811	EUR+AFR+EAS	qt
Platelet_Min_INT	1	196709223	196899625	190403	EUR+AFR+EAS	qt
Platelet_Min_INT	1	198974904	199012478	37575	EUR+AFR+EAS	qt
Platelet_Min_INT	1	201784151	201886402	102252	EUR+AFR+EAS	qt
Platelet_Min_INT	1	203649423	203667409	17987	EUR+AFR+EAS	qt
Platelet_Min_INT	1	205182865	205268803	85939	EUR+AFR+EAS	qt
Platelet_Min_INT	1	207917499	208039471	121973	EUR+AFR+EAS	qt
Platelet_Min_INT	1	221117700	221147712	30013	EUR+AFR+EAS	qt
Platelet_Min_INT	1	226537388	226614917	77530	EUR+AFR+EAS	qt
Platelet_Min_INT	1	230293530	230322747	29218	EUR+AFR+EAS	qt
Platelet_Min_INT	1	234695827	235195827	500001	EUR+AFR+EAS	qt
Platelet_Min_INT	1	236688445	236767176	78732	EUR+AFR+EAS	qt
Platelet_Min_INT	1	240567317	240586695	19379	EUR+AFR+EAS	qt
Platelet_Min_INT	1	246741189	247042219	301031	EUR+AFR+EAS	qt
Platelet_Min_INT	1	247719769	247722588	2820	EUR+AFR+EAS	qt
Platelet_Min_INT	2	211317	296410	85094	EUR+AFR+EAS	qt
Platelet_Min_INT	2	11296492	11306200	9709	EUR+AFR+EAS	qt
Platelet_Min_INT	2	12877060	12998351	121292	EUR+AFR+EAS	qt
Platelet_Min_INT	2	23890084	24257250	367167	EUR+AFR+EAS	qt
Platelet_Min_INT	2	25510276	25729690	219415	EUR+AFR+EAS	qt
Platelet_Min_INT	2	27598097	27752871	154775	EUR+AFR+EAS	qt
Platelet_Min_INT	2	31460932	31480967	20036	EUR+AFR+EAS	qt
Platelet_Min_INT	2	37459208	37521185	61978	EUR+AFR+EAS	qt
Platelet_Min_INT	2	43451957	43842712	390756	EUR+AFR+EAS	qt
Platelet_Min_INT	2	47084391	47100516	16126	EUR+AFR+EAS	qt
Platelet_Min_INT	2	48078337	48207554	129218	EUR+AFR+EAS	qt
Platelet_Min_INT	2	61254033	61836038	582006	EUR+AFR+EAS	qt
Platelet_Min_INT	2	63361502	63581507	220006	EUR+AFR+EAS	qt
Platelet_Min_INT	2	66652955	66680892	27938	EUR+AFR+EAS	qt
Platelet_Min_INT	2	68615546	68767611	152066	EUR+AFR+EAS	qt
Platelet_Min_INT	2	70116448	70168995	52548	EUR+AFR+EAS	qt
Platelet_Min_INT	2	72389334	72496083	106750	EUR+AFR+EAS	qt
Platelet_Min_INT	2	74515897	74947598	431702	EUR+AFR+EAS	qt
Platelet_Min_INT	2	85637837	85659527	21691	EUR+AFR+EAS	qt
Platelet_Min_INT	2	98372281	98626286	254006	EUR+AFR+EAS	qt
Platelet_Min_INT	2	110309241	110444198	134958	EUR+AFR+EAS	qt
Platelet_Min_INT	2	112184806	112187041	2236	EUR+AFR+EAS	qt
Platelet_Min_INT	2	113838102	113870725	32624	EUR+AFR+EAS	qt
Platelet_Min_INT	2	120994419	121073863	79445	EUR+AFR+EAS	qt
Platelet_Min_INT	2	128645618	128677701	32084	EUR+AFR+EAS	qt
Platelet_Min_INT	2	144153457	144172700	19244	EUR+AFR+EAS	qt
Platelet_Min_INT	2	160677375	160687231	9857	EUR+AFR+EAS	qt
Platelet_Min_INT	2	160746043	160807597	61555	EUR+AFR+EAS	qt
Platelet_Min_INT	2	165501849	165562893	61045	EUR+AFR+EAS	qt
Platelet_Min_INT	2	170503499	170570687	67189	EUR+AFR+EAS	qt
Platelet_Min_INT	2	173229089	173250267	21179	EUR+AFR+EAS	qt
Platelet_Min_INT	2	174750200	174833833	83634	EUR+AFR+EAS	qt
Platelet_Min_INT	2	181828140	182119968	291829	EUR+AFR+EAS	qt
Platelet_Min_INT	2	191506773	191562927	56155	EUR+AFR+EAS	qt
Platelet_Min_INT	2	192091308	192216753	125446	EUR+AFR+EAS	qt
Platelet_Min_INT	2	202123430	202199324	75895	EUR+AFR+EAS	qt
Platelet_Min_INT	2	211548086	211655773	107688	EUR+AFR+EAS	qt
Platelet_Min_INT	2	213807273	213836590	29318	EUR+AFR+EAS	qt
Platelet_Min_INT	2	219093934	219231012	137079	EUR+AFR+EAS	qt
Platelet_Min_INT	2	225643486	225770152	126667	EUR+AFR+EAS	qt
Platelet_Min_INT	2	227268955	227344207	75253	EUR+AFR+EAS	qt
Platelet_Min_INT	2	234255145	234369470	114326	EUR+AFR+EAS	qt
Platelet_Min_INT	2	241260903	241760903	500001	EUR+AFR+EAS	qt
Platelet_Min_INT	2	242510982	242597554	86573	EUR+AFR+EAS	qt
Platelet_Min_INT	3	8543295	8589906	46612	EUR+AFR+EAS	qt
Platelet_Min_INT	3	12266855	12272683	5829	EUR+AFR+EAS	qt
Platelet_Min_INT	3	14409876	14449928	40053	EUR+AFR+EAS	qt
Platelet_Min_INT	3	15707445	15900429	192985	EUR+AFR+EAS	qt
Platelet_Min_INT	3	18242185	18373575	131391	EUR+AFR+EAS	qt
Platelet_Min_INT	3	27251483	27751483	500001	EUR+AFR+EAS	qt
Platelet_Min_INT	3	39187858	39188843	986	EUR+AFR+EAS	qt
Platelet_Min_INT	3	41750260	42062339	312080	EUR+AFR+EAS	qt
Platelet_Min_INT	3	47045846	47352999	307154	EUR+AFR+EAS	qt
Platelet_Min_INT	3	48764280	49172999	408720	EUR+AFR+EAS	qt
Platelet_Min_INT	3	50202789	50522183	319395	EUR+AFR+EAS	qt
Platelet_Min_INT	3	52233861	52467263	233403	EUR+AFR+EAS	qt
Platelet_Min_INT	3	56599749	57099749	500001	EUR+AFR+EAS	qt
Platelet_Min_INT	3	69837571	69904249	66679	EUR+AFR+EAS	qt
Platelet_Min_INT	3	72395415	72397279	1865	EUR+AFR+EAS	qt
Platelet_Min_INT	3	88097372	88270627	173256	EUR+AFR+EAS	qt
Platelet_Min_INT	3	101365150	101545319	180170	EUR+AFR+EAS	qt
Platelet_Min_INT	3	107179237	107234003	54767	EUR+AFR+EAS	qt
Platelet_Min_INT	3	121411876	121567863	155988	EUR+AFR+EAS	qt
Platelet_Min_INT	3	122833003	122854899	21897	EUR+AFR+EAS	qt
Platelet_Min_INT	3	126044389	126544389	500001	EUR+AFR+EAS	qt
Platelet_Min_INT	3	128292844	128297569	4726	EUR+AFR+EAS	qt
Platelet_Min_INT	3	128330137	128424948	94812	EUR+AFR+EAS	qt
Platelet_Min_INT	3	130267208	130767208	500001	EUR+AFR+EAS	qt
Platelet_Min_INT	3	132186187	132268469	82283	EUR+AFR+EAS	qt
Platelet_Min_INT	3	136508008	136706638	198631	EUR+AFR+EAS	qt
Platelet_Min_INT	3	138355606	138644221	288616	EUR+AFR+EAS	qt
Platelet_Min_INT	3	149058404	149092305	33902	EUR+AFR+EAS	qt
Platelet_Min_INT	3	156533003	156690571	157569	EUR+AFR+EAS	qt
Platelet_Min_INT	3	167295498	167479987	184490	EUR+AFR+EAS	qt
Platelet_Min_INT	3	168783094	168862760	79667	EUR+AFR+EAS	qt
Platelet_Min_INT	3	172223982	172294500	70519	EUR+AFR+EAS	qt
Platelet_Min_INT	3	178665861	178925016	259156	EUR+AFR+EAS	qt
Platelet_Min_INT	3	183843040	184343040	500001	EUR+AFR+EAS	qt
Platelet_Min_INT	3	185469491	185538006	68516	EUR+AFR+EAS	qt
Platelet_Min_INT	3	189690138	189742200	52063	EUR+AFR+EAS	qt
Platelet_Min_INT	3	194093073	194203783	110711	EUR+AFR+EAS	qt
Platelet_Min_INT	3	195326736	195360211	33476	EUR+AFR+EAS	qt
Platelet_Min_INT	3	196466874	196518623	51750	EUR+AFR+EAS	qt
Platelet_Min_INT	4	6835635	6893181	57547	EUR+AFR+EAS	qt
Platelet_Min_INT	4	6913707	7039326	125620	EUR+AFR+EAS	qt
Platelet_Min_INT	4	17813711	18022834	209124	EUR+AFR+EAS	qt
Platelet_Min_INT	4	38566132	38566134	3	EUR+AFR+EAS	qt
Platelet_Min_INT	4	48433170	48937377	504208	EUR+AFR+EAS	qt
Platelet_Min_INT	4	53820155	53875867	55713	EUR+AFR+EAS	qt
Platelet_Min_INT	4	55805287	55808687	3401	EUR+AFR+EAS	qt
Platelet_Min_INT	4	57727962	57894717	166756	EUR+AFR+EAS	qt
Platelet_Min_INT	4	69373842	69491183	117342	EUR+AFR+EAS	qt
Platelet_Min_INT	4	77196677	77199913	3237	EUR+AFR+EAS	qt
Platelet_Min_INT	4	88159088	88231140	72053	EUR+AFR+EAS	qt
Platelet_Min_INT	4	89615174	89681948	66775	EUR+AFR+EAS	qt
Platelet_Min_INT	4	99986023	100070973	84951	EUR+AFR+EAS	qt
Platelet_Min_INT	4	106190055	106214003	23949	EUR+AFR+EAS	qt
Platelet_Min_INT	4	110829458	110942596	113139	EUR+AFR+EAS	qt
Platelet_Min_INT	4	120155806	120557014	401209	EUR+AFR+EAS	qt
Platelet_Min_INT	4	124642701	124754548	111848	EUR+AFR+EAS	qt
Platelet_Min_INT	4	141833647	141851432	17786	EUR+AFR+EAS	qt
Platelet_Min_INT	4	144333832	144367305	33474	EUR+AFR+EAS	qt
Platelet_Min_INT	4	145708686	146174631	465946	EUR+AFR+EAS	qt
Platelet_Min_INT	4	148445429	148462268	16840	EUR+AFR+EAS	qt
Platelet_Min_INT	4	152297368	152479724	182357	EUR+AFR+EAS	qt
Platelet_Min_INT	4	154456852	154468282	11431	EUR+AFR+EAS	qt
Platelet_Min_INT	4	157611157	157813274	202118	EUR+AFR+EAS	qt
Platelet_Min_INT	4	187122009	187125535	3527	EUR+AFR+EAS	qt
Platelet_Min_INT	5	439205	482653	43449	EUR+AFR+EAS	qt
Platelet_Min_INT	5	1280830	1285974	5145	EUR+AFR+EAS	qt
Platelet_Min_INT	5	52243059	52280671	37613	EUR+AFR+EAS	qt
Platelet_Min_INT	5	53301539	53331924	30386	EUR+AFR+EAS	qt
Platelet_Min_INT	5	55856375	55861894	5520	EUR+AFR+EAS	qt
Platelet_Min_INT	5	61410493	61676911	266419	EUR+AFR+EAS	qt
Platelet_Min_INT	5	65733506	66233506	500001	EUR+AFR+EAS	qt
Platelet_Min_INT	5	67203790	67227300	23511	EUR+AFR+EAS	qt
Platelet_Min_INT	5	71877881	72144005	266125	EUR+AFR+EAS	qt
Platelet_Min_INT	5	74952861	75015698	62838	EUR+AFR+EAS	qt
Platelet_Min_INT	5	75935631	76073447	137817	EUR+AFR+EAS	qt
Platelet_Min_INT	5	77678644	77809989	131346	EUR+AFR+EAS	qt
Platelet_Min_INT	5	87930196	88430196	500001	EUR+AFR+EAS	qt
Platelet_Min_INT	5	90207399	90279442	72044	EUR+AFR+EAS	qt
Platelet_Min_INT	5	102826438	102853502	27065	EUR+AFR+EAS	qt
Platelet_Min_INT	5	111053584	111061883	8300	EUR+AFR+EAS	qt
Platelet_Min_INT	5	122652106	122813029	160924	EUR+AFR+EAS	qt
Platelet_Min_INT	5	131813204	131835395	22192	EUR+AFR+EAS	qt
Platelet_Min_INT	5	133828356	133884939	56584	EUR+AFR+EAS	qt
Platelet_Min_INT	5	137245067	137443486	198420	EUR+AFR+EAS	qt
Platelet_Min_INT	5	137992709	138177261	184553	EUR+AFR+EAS	qt
Platelet_Min_INT	5	141319656	141819656	500001	EUR+AFR+EAS	qt
Platelet_Min_INT	5	148356738	148508920	152183	EUR+AFR+EAS	qt
Platelet_Min_INT	5	156382308	156482101	99794	EUR+AFR+EAS	qt
Platelet_Min_INT	5	158564055	158670938	106884	EUR+AFR+EAS	qt
Platelet_Min_INT	5	159575628	159648920	73293	EUR+AFR+EAS	qt
Platelet_Min_INT	5	168241284	168741284	500001	EUR+AFR+EAS	qt
Platelet_Min_INT	5	172474355	172599878	125524	EUR+AFR+EAS	qt
Platelet_Min_INT	5	176567230	176745683	178454	EUR+AFR+EAS	qt
Platelet_Min_INT	5	177606419	177616370	9952	EUR+AFR+EAS	qt
Platelet_Min_INT	6	2904791	2915942	11152	EUR+AFR+EAS	qt
Platelet_Min_INT	6	7203714	7220379	16666	EUR+AFR+EAS	qt
Platelet_Min_INT	6	10962250	11089128	126879	EUR+AFR+EAS	qt
Platelet_Min_INT	6	12627574	12641074	13501	EUR+AFR+EAS	qt
Platelet_Min_INT	6	21809195	21823978	14784	EUR+AFR+EAS	qt
Platelet_Min_INT	6	23536807	23564366	27560	EUR+AFR+EAS	qt
Platelet_Min_INT	6	31583312	31675297	91986	EUR+AFR+EAS	qt
Platelet_Min_INT	6	33509476	33552707	43232	EUR+AFR+EAS	qt
Platelet_Min_INT	6	36361063	36564240	203178	EUR+AFR+EAS	qt
Platelet_Min_INT	6	39832964	39865047	32084	EUR+AFR+EAS	qt
Platelet_Min_INT	6	43260012	43404511	144500	EUR+AFR+EAS	qt
Platelet_Min_INT	6	47441871	47677098	235228	EUR+AFR+EAS	qt
Platelet_Min_INT	6	52621433	52737138	115706	EUR+AFR+EAS	qt
Platelet_Min_INT	6	74418273	74457072	38800	EUR+AFR+EAS	qt
Platelet_Min_INT	6	79480458	79822924	342467	EUR+AFR+EAS	qt
Platelet_Min_INT	6	90809639	90902808	93170	EUR+AFR+EAS	qt
Platelet_Min_INT	6	109521806	109648130	126325	EUR+AFR+EAS	qt
Platelet_Min_INT	6	110700229	110720209	19981	EUR+AFR+EAS	qt
Platelet_Min_INT	6	113381527	113520060	138534	EUR+AFR+EAS	qt
Platelet_Min_INT	6	116470514	116970514	500001	EUR+AFR+EAS	qt
Platelet_Min_INT	6	121814703	121893258	78556	EUR+AFR+EAS	qt
Platelet_Min_INT	6	122716245	122888049	171805	EUR+AFR+EAS	qt
Platelet_Min_INT	6	135402339	135435501	33163	EUR+AFR+EAS	qt
Platelet_Min_INT	6	154666611	154669628	3018	EUR+AFR+EAS	qt
Platelet_Min_INT	6	156848911	156868110	19200	EUR+AFR+EAS	qt
Platelet_Min_INT	6	158237952	158368676	130725	EUR+AFR+EAS	qt
Platelet_Min_INT	6	158902468	158942593	40126	EUR+AFR+EAS	qt
Platelet_Min_INT	6	164455975	164482836	26862	EUR+AFR+EAS	qt
Platelet_Min_INT	6	166179399	166181637	2239	EUR+AFR+EAS	qt
Platelet_Min_INT	7	2751040	2892804	141765	EUR+AFR+EAS	qt
Platelet_Min_INT	7	5822093	6322093	500001	EUR+AFR+EAS	qt
Platelet_Min_INT	7	14013452	14027557	14106	EUR+AFR+EAS	qt
Platelet_Min_INT	7	18144413	18229135	84723	EUR+AFR+EAS	qt
Platelet_Min_INT	7	20194952	20694952	500001	EUR+AFR+EAS	qt
Platelet_Min_INT	7	22873586	22883097	9512	EUR+AFR+EAS	qt
Platelet_Min_INT	7	25952059	25995063	43005	EUR+AFR+EAS	qt
Platelet_Min_INT	7	36081175	36087408	6234	EUR+AFR+EAS	qt
Platelet_Min_INT	7	37440453	37461509	21057	EUR+AFR+EAS	qt
Platelet_Min_INT	7	42188400	42193882	5483	EUR+AFR+EAS	qt
Platelet_Min_INT	7	43751371	44251371	500001	EUR+AFR+EAS	qt
Platelet_Min_INT	7	44790988	44939191	148204	EUR+AFR+EAS	qt
Platelet_Min_INT	7	50109896	50609896	500001	EUR+AFR+EAS	qt
Platelet_Min_INT	7	54891476	55391476	500001	EUR+AFR+EAS	qt
Platelet_Min_INT	7	75607155	75616105	8951	EUR+AFR+EAS	qt
Platelet_Min_INT	7	80197286	80288385	91100	EUR+AFR+EAS	qt
Platelet_Min_INT	7	80294810	80395580	100771	EUR+AFR+EAS	qt
Platelet_Min_INT	7	92252203	92287849	35647	EUR+AFR+EAS	qt
Platelet_Min_INT	7	99894971	100101648	206678	EUR+AFR+EAS	qt
Platelet_Min_INT	7	101499930	101593354	93425	EUR+AFR+EAS	qt
Platelet_Min_INT	7	106317889	106374640	56752	EUR+AFR+EAS	qt
Platelet_Min_INT	7	116512269	116569412	57144	EUR+AFR+EAS	qt
Platelet_Min_INT	7	123266379	123441559	175181	EUR+AFR+EAS	qt
Platelet_Min_INT	7	129663496	129685597	22102	EUR+AFR+EAS	qt
Platelet_Min_INT	7	130732071	130764515	32445	EUR+AFR+EAS	qt
Platelet_Min_INT	7	135313657	135336918	23262	EUR+AFR+EAS	qt
Platelet_Min_INT	7	138739816	138742585	2770	EUR+AFR+EAS	qt
Platelet_Min_INT	7	139773656	139887400	113745	EUR+AFR+EAS	qt
Platelet_Min_INT	7	158289572	158789572	500001	EUR+AFR+EAS	qt
Platelet_Min_INT	8	13262645	13268972	6328	EUR+AFR+EAS	qt
Platelet_Min_INT	8	19815619	19867445	51827	EUR+AFR+EAS	qt
Platelet_Min_INT	8	22431684	22440898	9215	EUR+AFR+EAS	qt
Platelet_Min_INT	8	23396830	23408508	11679	EUR+AFR+EAS	qt
Platelet_Min_INT	8	25215103	25235842	20740	EUR+AFR+EAS	qt
Platelet_Min_INT	8	30267599	30419334	151736	EUR+AFR+EAS	qt
Platelet_Min_INT	8	40032181	40053939	21759	EUR+AFR+EAS	qt
Platelet_Min_INT	8	41630405	41630447	43	EUR+AFR+EAS	qt
Platelet_Min_INT	8	42297208	42797208	500001	EUR+AFR+EAS	qt
Platelet_Min_INT	8	55410392	55471417	61026	EUR+AFR+EAS	qt
Platelet_Min_INT	8	56785133	56800362	15230	EUR+AFR+EAS	qt
Platelet_Min_INT	8	66681062	66956527	275466	EUR+AFR+EAS	qt
Platelet_Min_INT	8	71339832	71340989	1158	EUR+AFR+EAS	qt
Platelet_Min_INT	8	95816132	95935164	119033	EUR+AFR+EAS	qt
Platelet_Min_INT	8	103801557	103805359	3803	EUR+AFR+EAS	qt
Platelet_Min_INT	8	106514052	106592539	78488	EUR+AFR+EAS	qt
Platelet_Min_INT	8	125848919	125850729	1811	EUR+AFR+EAS	qt
Platelet_Min_INT	8	126240498	126740498	500001	EUR+AFR+EAS	qt
Platelet_Min_INT	8	128825578	128873030	47453	EUR+AFR+EAS	qt
Platelet_Min_INT	8	129537048	129568061	31014	EUR+AFR+EAS	qt
Platelet_Min_INT	8	130625884	130685516	59633	EUR+AFR+EAS	qt
Platelet_Min_INT	8	131067707	131396995	329289	EUR+AFR+EAS	qt
Platelet_Min_INT	8	134070482	134119349	48868	EUR+AFR+EAS	qt
Platelet_Min_INT	8	142298884	142307175	8292	EUR+AFR+EAS	qt
Platelet_Min_INT	8	144989462	145086428	96967	EUR+AFR+EAS	qt
Platelet_Min_INT	9	279802	310970	31169	EUR+AFR+EAS	qt
Platelet_Min_INT	9	4743973	4754579	10607	EUR+AFR+EAS	qt
Platelet_Min_INT	9	4758972	4763491	4520	EUR+AFR+EAS	qt
Platelet_Min_INT	9	21008377	21017644	9268	EUR+AFR+EAS	qt
Platelet_Min_INT	9	21950782	21990457	39676	EUR+AFR+EAS	qt
Platelet_Min_INT	9	33804813	34130435	325623	EUR+AFR+EAS	qt
Platelet_Min_INT	9	35686376	35728494	42119	EUR+AFR+EAS	qt
Platelet_Min_INT	9	38192953	38200670	7718	EUR+AFR+EAS	qt
Platelet_Min_INT	9	73106606	73134144	27539	EUR+AFR+EAS	qt
Platelet_Min_INT	9	82192358	82335725	143368	EUR+AFR+EAS	qt
Platelet_Min_INT	9	85095497	85135915	40419	EUR+AFR+EAS	qt
Platelet_Min_INT	9	91392554	91567272	174719	EUR+AFR+EAS	qt
Platelet_Min_INT	9	93537952	93567783	29832	EUR+AFR+EAS	qt
Platelet_Min_INT	9	96163260	96340817	177558	EUR+AFR+EAS	qt
Platelet_Min_INT	9	99087217	99314012	226796	EUR+AFR+EAS	qt
Platelet_Min_INT	9	100677166	100720053	42888	EUR+AFR+EAS	qt
Platelet_Min_INT	9	112884482	112909038	24557	EUR+AFR+EAS	qt
Platelet_Min_INT	9	116188578	116349360	160783	EUR+AFR+EAS	qt
Platelet_Min_INT	9	123636121	123723351	87231	EUR+AFR+EAS	qt
Platelet_Min_INT	9	127189345	127196397	7053	EUR+AFR+EAS	qt
Platelet_Min_INT	9	130166857	130290014	123158	EUR+AFR+EAS	qt
Platelet_Min_INT	9	131465481	131591894	126414	EUR+AFR+EAS	qt
Platelet_Min_INT	9	133570250	133637470	67221	EUR+AFR+EAS	qt
Platelet_Min_INT	9	135920196	136073343	153148	EUR+AFR+EAS	qt
Platelet_Min_INT	9	136883337	136923331	39995	EUR+AFR+EAS	qt
Platelet_Min_INT	9	139821068	139856810	35743	EUR+AFR+EAS	qt
Platelet_Min_INT	10	3707315	3708798	1484	EUR+AFR+EAS	qt
Platelet_Min_INT	10	5410578	5413439	2862	EUR+AFR+EAS	qt
Platelet_Min_INT	10	14528529	14633374	104846	EUR+AFR+EAS	qt
Platelet_Min_INT	10	16848473	16876922	28450	EUR+AFR+EAS	qt
Platelet_Min_INT	10	27262643	27473235	210593	EUR+AFR+EAS	qt
Platelet_Min_INT	10	29462838	29477518	14681	EUR+AFR+EAS	qt
Platelet_Min_INT	10	30457347	30530134	72788	EUR+AFR+EAS	qt
Platelet_Min_INT	10	32094004	32349238	255235	EUR+AFR+EAS	qt
Platelet_Min_INT	10	50210710	50360223	149514	EUR+AFR+EAS	qt
Platelet_Min_INT	10	64874754	65329622	454869	EUR+AFR+EAS	qt
Platelet_Min_INT	10	75853796	76320458	466663	EUR+AFR+EAS	qt
Platelet_Min_INT	10	80914146	81414146	500001	EUR+AFR+EAS	qt
Platelet_Min_INT	10	90279372	90334554	55183	EUR+AFR+EAS	qt
Platelet_Min_INT	10	94839642	94845546	5905	EUR+AFR+EAS	qt
Platelet_Min_INT	10	96141607	96382128	240522	EUR+AFR+EAS	qt
Platelet_Min_INT	10	97376731	97638901	262171	EUR+AFR+EAS	qt
Platelet_Min_INT	10	98708034	99208034	500001	EUR+AFR+EAS	qt
Platelet_Min_INT	10	101271982	101308890	36909	EUR+AFR+EAS	qt
Platelet_Min_INT	10	102873608	102893840	20233	EUR+AFR+EAS	qt
Platelet_Min_INT	10	104225941	104392580	166640	EUR+AFR+EAS	qt
Platelet_Min_INT	10	111932868	111960853	27986	EUR+AFR+EAS	qt
Platelet_Min_INT	10	114111660	114206683	95024	EUR+AFR+EAS	qt
Platelet_Min_INT	10	122843737	122874922	31186	EUR+AFR+EAS	qt
Platelet_Min_INT	10	126810140	126850035	39896	EUR+AFR+EAS	qt
Platelet_Min_INT	11	131128	283415	152288	EUR+AFR+EAS	qt
Platelet_Min_INT	11	2168375	2170143	1769	EUR+AFR+EAS	qt
Platelet_Min_INT	11	2694606	2729947	35342	EUR+AFR+EAS	qt
Platelet_Min_INT	11	4998232	5498232	500001	EUR+AFR+EAS	qt
Platelet_Min_INT	11	5663575	5683567	19993	EUR+AFR+EAS	qt
Platelet_Min_INT	11	8836596	8864138	27543	EUR+AFR+EAS	qt
Platelet_Min_INT	11	12129167	12629167	500001	EUR+AFR+EAS	qt
Platelet_Min_INT	11	32910016	33016954	106939	EUR+AFR+EAS	qt
Platelet_Min_INT	11	33912448	33914463	2016	EUR+AFR+EAS	qt
Platelet_Min_INT	11	47372377	47902883	530507	EUR+AFR+EAS	qt
Platelet_Min_INT	11	55633544	55693868	60325	EUR+AFR+EAS	qt
Platelet_Min_INT	11	57012275	57126897	114623	EUR+AFR+EAS	qt
Platelet_Min_INT	11	58986062	59236928	250867	EUR+AFR+EAS	qt
Platelet_Min_INT	11	61543499	61622227	78729	EUR+AFR+EAS	qt
Platelet_Min_INT	11	63870892	64107143	236252	EUR+AFR+EAS	qt
Platelet_Min_INT	11	65378028	65392695	14668	EUR+AFR+EAS	qt
Platelet_Min_INT	11	68903465	68957110	53646	EUR+AFR+EAS	qt
Platelet_Min_INT	11	73010430	73060515	50086	EUR+AFR+EAS	qt
Platelet_Min_INT	11	77247260	77704282	457023	EUR+AFR+EAS	qt
Platelet_Min_INT	11	100443665	100537275	93611	EUR+AFR+EAS	qt
Platelet_Min_INT	11	108021205	108367453	346249	EUR+AFR+EAS	qt
Platelet_Min_INT	11	113703622	114203622	500001	EUR+AFR+EAS	qt
Platelet_Min_INT	11	116648917	116651115	2199	EUR+AFR+EAS	qt
Platelet_Min_INT	11	119060963	119168370	107408	EUR+AFR+EAS	qt
Platelet_Min_INT	11	120196433	120355230	158798	EUR+AFR+EAS	qt
Platelet_Min_INT	11	121674233	121744947	70715	EUR+AFR+EAS	qt
Platelet_Min_INT	11	126271638	126293285	21648	EUR+AFR+EAS	qt
Platelet_Min_INT	11	128313673	128813673	500001	EUR+AFR+EAS	qt
Platelet_Min_INT	12	740009	751609	11601	EUR+AFR+EAS	qt
Platelet_Min_INT	12	2255671	2755671	500001	EUR+AFR+EAS	qt
Platelet_Min_INT	12	4330215	4334308	4094	EUR+AFR+EAS	qt
Platelet_Min_INT	12	6281039	6302626	21588	EUR+AFR+EAS	qt
Platelet_Min_INT	12	9097933	9205030	107098	EUR+AFR+EAS	qt
Platelet_Min_INT	12	10538994	10642293	103300	EUR+AFR+EAS	qt
Platelet_Min_INT	12	21682239	21746567	64329	EUR+AFR+EAS	qt
Platelet_Min_INT	12	22333551	22610292	276742	EUR+AFR+EAS	qt
Platelet_Min_INT	12	29398655	29437217	38563	EUR+AFR+EAS	qt
Platelet_Min_INT	12	39371730	39871730	500001	EUR+AFR+EAS	qt
Platelet_Min_INT	12	40550702	40983717	433016	EUR+AFR+EAS	qt
Platelet_Min_INT	12	46028561	46074643	46083	EUR+AFR+EAS	qt
Platelet_Min_INT	12	46649944	46801782	151839	EUR+AFR+EAS	qt
Platelet_Min_INT	12	48195939	48208368	12430	EUR+AFR+EAS	qt
Platelet_Min_INT	12	50888983	51194827	305845	EUR+AFR+EAS	qt
Platelet_Min_INT	12	51663215	51687860	24646	EUR+AFR+EAS	qt
Platelet_Min_INT	12	52294257	52315923	21667	EUR+AFR+EAS	qt
Platelet_Min_INT	12	54599266	54649978	50713	EUR+AFR+EAS	qt
Platelet_Min_INT	12	54677980	54758960	80981	EUR+AFR+EAS	qt
Platelet_Min_INT	12	56987070	57208731	221662	EUR+AFR+EAS	qt
Platelet_Min_INT	12	65005079	65009243	4165	EUR+AFR+EAS	qt
Platelet_Min_INT	12	78217681	78225186	7506	EUR+AFR+EAS	qt
Platelet_Min_INT	12	80129791	80394436	264646	EUR+AFR+EAS	qt
Platelet_Min_INT	12	93060081	93081329	21249	EUR+AFR+EAS	qt
Platelet_Min_INT	12	93920879	93923733	2855	EUR+AFR+EAS	qt
Platelet_Min_INT	12	95297852	95310384	12533	EUR+AFR+EAS	qt
Platelet_Min_INT	12	109475012	109529124	54113	EUR+AFR+EAS	qt
Platelet_Min_INT	12	111708458	112441089	732632	EUR+AFR+EAS	qt
Platelet_Min_INT	12	115552437	115556307	3871	EUR+AFR+EAS	qt
Platelet_Min_INT	12	119758725	119767928	9204	EUR+AFR+EAS	qt
Platelet_Min_INT	12	122216910	122420459	203550	EUR+AFR+EAS	qt
Platelet_Min_INT	12	124652098	124670554	18457	EUR+AFR+EAS	qt
Platelet_Min_INT	12	125308682	125315647	6966	EUR+AFR+EAS	qt
Platelet_Min_INT	13	30936372	30954572	18201	EUR+AFR+EAS	qt
Platelet_Min_INT	13	33042870	33376884	334015	EUR+AFR+EAS	qt
Platelet_Min_INT	13	41416805	41573200	156396	EUR+AFR+EAS	qt
Platelet_Min_INT	13	47293815	47323718	29904	EUR+AFR+EAS	qt
Platelet_Min_INT	13	71206722	71236611	29890	EUR+AFR+EAS	qt
Platelet_Min_INT	13	78192153	78486157	294005	EUR+AFR+EAS	qt
Platelet_Min_INT	13	80639977	80697492	57516	EUR+AFR+EAS	qt
Platelet_Min_INT	13	95894315	95901076	6762	EUR+AFR+EAS	qt
Platelet_Min_INT	13	108960385	109003805	43421	EUR+AFR+EAS	qt
Platelet_Min_INT	13	110470768	110492626	21859	EUR+AFR+EAS	qt
Platelet_Min_INT	13	113931389	113980464	49076	EUR+AFR+EAS	qt
Platelet_Min_INT	13	114008744	114021805	13062	EUR+AFR+EAS	qt
Platelet_Min_INT	13	114609133	114625329	16197	EUR+AFR+EAS	qt
Platelet_Min_INT	14	31362034	31503674	141641	EUR+AFR+EAS	qt
Platelet_Min_INT	14	53483911	53677333	193423	EUR+AFR+EAS	qt
Platelet_Min_INT	14	65779904	65806877	26974	EUR+AFR+EAS	qt
Platelet_Min_INT	14	68375615	68725826	350212	EUR+AFR+EAS	qt
Platelet_Min_INT	14	71646470	71647132	663	EUR+AFR+EAS	qt
Platelet_Min_INT	14	81880012	81919396	39385	EUR+AFR+EAS	qt
Platelet_Min_INT	14	93489600	93523060	33461	EUR+AFR+EAS	qt
Platelet_Min_INT	14	94612849	94847262	234414	EUR+AFR+EAS	qt
Platelet_Min_INT	14	100113174	100137162	23989	EUR+AFR+EAS	qt
Platelet_Min_INT	14	100223108	100273625	50518	EUR+AFR+EAS	qt
Platelet_Min_INT	14	101149605	101176335	26731	EUR+AFR+EAS	qt
Platelet_Min_INT	14	103022060	103209153	187094	EUR+AFR+EAS	qt
Platelet_Min_INT	14	104637679	104644421	6743	EUR+AFR+EAS	qt
Platelet_Min_INT	14	105707174	105770679	63506	EUR+AFR+EAS	qt
Platelet_Min_INT	15	39249829	39313402	63574	EUR+AFR+EAS	qt
Platelet_Min_INT	15	43278726	44028047	749322	EUR+AFR+EAS	qt
Platelet_Min_INT	15	50363583	50435071	71489	EUR+AFR+EAS	qt
Platelet_Min_INT	15	57138501	57581592	443092	EUR+AFR+EAS	qt
Platelet_Min_INT	15	63340227	63341996	1770	EUR+AFR+EAS	qt
Platelet_Min_INT	15	65090400	65200804	110405	EUR+AFR+EAS	qt
Platelet_Min_INT	15	66891088	66911298	20211	EUR+AFR+EAS	qt
Platelet_Min_INT	15	75035612	75136694	101083	EUR+AFR+EAS	qt
Platelet_Min_INT	15	78555357	78606362	51006	EUR+AFR+EAS	qt
Platelet_Min_INT	15	81355306	81430806	75501	EUR+AFR+EAS	qt
Platelet_Min_INT	15	85707257	85792283	85027	EUR+AFR+EAS	qt
Platelet_Min_INT	15	91514707	91536225	21519	EUR+AFR+EAS	qt
Platelet_Min_INT	15	99248041	99248132	92	EUR+AFR+EAS	qt
Platelet_Min_INT	16	460673	542724	82052	EUR+AFR+EAS	qt
Platelet_Min_INT	16	1789031	1838375	49345	EUR+AFR+EAS	qt
Platelet_Min_INT	16	4307646	4352996	45351	EUR+AFR+EAS	qt
Platelet_Min_INT	16	5004477	5029497	25021	EUR+AFR+EAS	qt
Platelet_Min_INT	16	9020056	9066756	46701	EUR+AFR+EAS	qt
Platelet_Min_INT	16	11344903	11354091	9189	EUR+AFR+EAS	qt
Platelet_Min_INT	16	20704004	20947488	243485	EUR+AFR+EAS	qt
Platelet_Min_INT	16	28505660	28547251	41592	EUR+AFR+EAS	qt
Platelet_Min_INT	16	31384554	31417032	32479	EUR+AFR+EAS	qt
Platelet_Min_INT	16	50160500	50164672	4173	EUR+AFR+EAS	qt
Platelet_Min_INT	16	57565253	57596552	31300	EUR+AFR+EAS	qt
Platelet_Min_INT	16	58561954	58668652	106699	EUR+AFR+EAS	qt
Platelet_Min_INT	16	68550421	69342100	791680	EUR+AFR+EAS	qt
Platelet_Min_INT	16	69958495	70112729	154235	EUR+AFR+EAS	qt
Platelet_Min_INT	16	71762376	72262376	500001	EUR+AFR+EAS	qt
Platelet_Min_INT	16	75304623	75516739	212117	EUR+AFR+EAS	qt
Platelet_Min_INT	16	78545348	78587591	42244	EUR+AFR+EAS	qt
Platelet_Min_INT	16	79701538	79756197	54660	EUR+AFR+EAS	qt
Platelet_Min_INT	16	81861870	81880313	18444	EUR+AFR+EAS	qt
Platelet_Min_INT	16	84308889	84808889	500001	EUR+AFR+EAS	qt
Platelet_Min_INT	16	85414665	85417012	2348	EUR+AFR+EAS	qt
Platelet_Min_INT	16	86417599	86432537	14939	EUR+AFR+EAS	qt
Platelet_Min_INT	16	88628909	88657836	28928	EUR+AFR+EAS	qt
Platelet_Min_INT	17	1970201	2203167	232967	EUR+AFR+EAS	qt
Platelet_Min_INT	17	4826592	4840868	14277	EUR+AFR+EAS	qt
Platelet_Min_INT	17	7732351	7795972	63622	EUR+AFR+EAS	qt
Platelet_Min_INT	17	10179309	10183862	4554	EUR+AFR+EAS	qt
Platelet_Min_INT	17	16472850	16852187	379338	EUR+AFR+EAS	qt
Platelet_Min_INT	17	27602055	27885675	283621	EUR+AFR+EAS	qt
Platelet_Min_INT	17	29409545	29729250	319706	EUR+AFR+EAS	qt
Platelet_Min_INT	17	33864479	33873772	9294	EUR+AFR+EAS	qt
Platelet_Min_INT	17	33876083	34002830	126748	EUR+AFR+EAS	qt
Platelet_Min_INT	17	35787666	35874936	87271	EUR+AFR+EAS	qt
Platelet_Min_INT	17	36907407	36909499	2093	EUR+AFR+EAS	qt
Platelet_Min_INT	17	42413373	42618401	205029	EUR+AFR+EAS	qt
Platelet_Min_INT	17	44323046	44363136	40091	EUR+AFR+EAS	qt
Platelet_Min_INT	17	45319400	45861811	542412	EUR+AFR+EAS	qt
Platelet_Min_INT	17	46096276	46557546	461271	EUR+AFR+EAS	qt
Platelet_Min_INT	17	55412563	55466426	53864	EUR+AFR+EAS	qt
Platelet_Min_INT	17	57627786	58076004	448219	EUR+AFR+EAS	qt
Platelet_Min_INT	17	59220844	59312394	91551	EUR+AFR+EAS	qt
Platelet_Min_INT	17	64195431	64305051	109621	EUR+AFR+EAS	qt
Platelet_Min_INT	17	65825248	66095906	270659	EUR+AFR+EAS	qt
Platelet_Min_INT	17	72673667	72725864	52198	EUR+AFR+EAS	qt
Platelet_Min_INT	17	76118887	76126586	7700	EUR+AFR+EAS	qt
Platelet_Min_INT	17	78074446	78102517	28072	EUR+AFR+EAS	qt
Platelet_Min_INT	18	765920	825906	59987	EUR+AFR+EAS	qt
Platelet_Min_INT	18	9543238	9628853	85616	EUR+AFR+EAS	qt
Platelet_Min_INT	18	20711927	20720973	9047	EUR+AFR+EAS	qt
Platelet_Min_INT	18	26746438	27132470	386033	EUR+AFR+EAS	qt
Platelet_Min_INT	18	41968564	42113151	144588	EUR+AFR+EAS	qt
Platelet_Min_INT	18	52548245	52573169	24925	EUR+AFR+EAS	qt
Platelet_Min_INT	18	57848369	57909799	61431	EUR+AFR+EAS	qt
Platelet_Min_INT	18	60670854	61170854	500001	EUR+AFR+EAS	qt
Platelet_Min_INT	19	1149105	1182751	33647	EUR+AFR+EAS	qt
Platelet_Min_INT	19	2000129	2011412	11284	EUR+AFR+EAS	qt
Platelet_Min_INT	19	4469320	4506296	36977	EUR+AFR+EAS	qt
Platelet_Min_INT	19	6552571	7052571	500001	EUR+AFR+EAS	qt
Platelet_Min_INT	19	8464217	8559154	94938	EUR+AFR+EAS	qt
Platelet_Min_INT	19	10397230	10492274	95045	EUR+AFR+EAS	qt
Platelet_Min_INT	19	11205975	11214533	8559	EUR+AFR+EAS	qt
Platelet_Min_INT	19	12779170	13470703	691534	EUR+AFR+EAS	qt
Platelet_Min_INT	19	14499366	14499616	251	EUR+AFR+EAS	qt
Platelet_Min_INT	19	16185559	16211630	26072	EUR+AFR+EAS	qt
Platelet_Min_INT	19	17252151	17257802	5652	EUR+AFR+EAS	qt
Platelet_Min_INT	19	19328357	19966529	638173	EUR+AFR+EAS	qt
Platelet_Min_INT	19	36015865	36045772	29908	EUR+AFR+EAS	qt
Platelet_Min_INT	19	37513703	37725514	211812	EUR+AFR+EAS	qt
Platelet_Min_INT	19	39128520	39252238	123719	EUR+AFR+EAS	qt
Platelet_Min_INT	19	40899255	40970009	70755	EUR+AFR+EAS	qt
Platelet_Min_INT	19	42654905	42891093	236189	EUR+AFR+EAS	qt
Platelet_Min_INT	19	43903100	44403100	500001	EUR+AFR+EAS	qt
Platelet_Min_INT	19	45133475	45161566	28092	EUR+AFR+EAS	qt
Platelet_Min_INT	19	45739675	45802022	62348	EUR+AFR+EAS	qt
Platelet_Min_INT	19	47836091	47905687	69597	EUR+AFR+EAS	qt
Platelet_Min_INT	19	48606531	48682067	75537	EUR+AFR+EAS	qt
Platelet_Min_INT	19	51713365	51737991	24627	EUR+AFR+EAS	qt
