## Supplementary Note Tables for "Systematic variant-to-gene mapping highlights *TGFB2* and *VEGFA* as adipokine-coding genes with non-obese, insulin-resistance-like characteristics and distinct disease risks" (part 3 of 3)

### Sheet: SNT1_loci_to_finemap (continued)
Supplementary Note Table 1: Genomic loci selected for multi-ancestry fine-mapping across MVP traits.
Platelet_Min_INT	19	53550358	54050358	500001	EUR+AFR+EAS	qt
Platelet_Min_INT	19	55668509	55700842	32334	EUR+AFR+EAS	qt
Platelet_Min_INT	19	59029306	59107619	78314	EUR+AFR+EAS	qt
Platelet_Min_INT	20	1918487	1946229	27743	EUR+AFR+EAS	qt
Platelet_Min_INT	20	3671493	3683335	11843	EUR+AFR+EAS	qt
Platelet_Min_INT	20	6743306	6762719	19414	EUR+AFR+EAS	qt
Platelet_Min_INT	20	8603950	8609588	5639	EUR+AFR+EAS	qt
Platelet_Min_INT	20	16281884	16435919	154036	EUR+AFR+EAS	qt
Platelet_Min_INT	20	19270356	19356560	86205	EUR+AFR+EAS	qt
Platelet_Min_INT	20	25722801	26201702	478902	EUR+AFR+EAS	qt
Platelet_Min_INT	20	29471031	30327313	856283	EUR+AFR+EAS	qt
Platelet_Min_INT	20	33675062	34175062	500001	EUR+AFR+EAS	qt
Platelet_Min_INT	20	39239344	39272959	33616	EUR+AFR+EAS	qt
Platelet_Min_INT	20	42816845	42826710	9866	EUR+AFR+EAS	qt
Platelet_Min_INT	20	43593183	43719985	126803	EUR+AFR+EAS	qt
Platelet_Min_INT	20	49113006	49194245	81240	EUR+AFR+EAS	qt
Platelet_Min_INT	20	52173950	52179140	5191	EUR+AFR+EAS	qt
Platelet_Min_INT	20	54979035	54990124	11090	EUR+AFR+EAS	qt
Platelet_Min_INT	20	55990656	55991695	1040	EUR+AFR+EAS	qt
Platelet_Min_INT	20	57594684	57597971	3288	EUR+AFR+EAS	qt
Platelet_Min_INT	20	57598808	57743943	145136	EUR+AFR+EAS	qt
Platelet_Min_INT	20	60925979	60975727	49749	EUR+AFR+EAS	qt
Platelet_Min_INT	20	62197568	62207650	10083	EUR+AFR+EAS	qt
Platelet_Min_INT	21	17573406	17613870	40465	EUR+AFR+EAS	qt
Platelet_Min_INT	21	35356706	35375178	18473	EUR+AFR+EAS	qt
Platelet_Min_INT	21	36387466	36414780	27315	EUR+AFR+EAS	qt
Platelet_Min_INT	21	39836204	39879851	43648	EUR+AFR+EAS	qt
Platelet_Min_INT	21	43372219	43388337	16119	EUR+AFR+EAS	qt
Platelet_Min_INT	22	18892948	18897292	4345	EUR+AFR+EAS	qt
Platelet_Min_INT	22	19960184	20011159	50976	EUR+AFR+EAS	qt
Platelet_Min_INT	22	27931436	28431436	500001	EUR+AFR+EAS	qt
Platelet_Min_INT	22	29406389	29906389	500001	EUR+AFR+EAS	qt
Platelet_Min_INT	22	37445668	37470604	24937	EUR+AFR+EAS	qt
Platelet_Min_INT	22	39271617	39306269	34653	EUR+AFR+EAS	qt
Platelet_Min_INT	22	40816841	41049402	232562	EUR+AFR+EAS	qt
Platelet_Min_INT	22	43188180	43411389	223210	EUR+AFR+EAS	qt
Platelet_Min_INT	22	44324727	44347251	22525	EUR+AFR+EAS	qt
Platelet_Min_INT	22	47368668	47444536	75869	EUR+AFR+EAS	qt
Platelet_Min_INT	22	50535223	50656109	120887	EUR+AFR+EAS	qt
Potas_BSP_Max_INT	1	10787538	10802468	14931	EUR+AFR+EAS	qt
Potas_BSP_Max_INT	1	35246653	35266192	19540	EUR+AFR+EAS	qt
Potas_BSP_Max_INT	1	50992756	51532590	539835	EUR+AFR+EAS	qt
Potas_BSP_Max_INT	1	55692807	55723635	30829	EUR+AFR+EAS	qt
Potas_BSP_Max_INT	1	113085197	113247713	162517	EUR+AFR+EAS	qt
Potas_BSP_Max_INT	1	117012399	117023609	11211	EUR+AFR+EAS	qt
Potas_BSP_Max_INT	1	155123837	155197462	73626	EUR+AFR+EAS	qt
Potas_BSP_Max_INT	1	163582433	163768115	185683	EUR+AFR+EAS	qt
Potas_BSP_Max_INT	1	180905694	180909061	3368	EUR+AFR+EAS	qt
Potas_BSP_Max_INT	2	408713	466003	57291	EUR+AFR+EAS	qt
Potas_BSP_Max_INT	2	12865671	12985129	119459	EUR+AFR+EAS	qt
Potas_BSP_Max_INT	2	25135438	25159533	24096	EUR+AFR+EAS	qt
Potas_BSP_Max_INT	2	26911509	26932796	21288	EUR+AFR+EAS	qt
Potas_BSP_Max_INT	2	27548038	27752296	204259	EUR+AFR+EAS	qt
Potas_BSP_Max_INT	2	104043664	104479862	436199	EUR+AFR+EAS	qt
Potas_BSP_Max_INT	2	111962429	112018400	55972	EUR+AFR+EAS	qt
Potas_BSP_Max_INT	2	176765594	177219078	453485	EUR+AFR+EAS	qt
Potas_BSP_Max_INT	2	178151165	178209345	58181	EUR+AFR+EAS	qt
Potas_BSP_Max_INT	2	183170516	183212777	42262	EUR+AFR+EAS	qt
Potas_BSP_Max_INT	2	208834260	208958639	124380	EUR+AFR+EAS	qt
Potas_BSP_Max_INT	2	227473137	227532464	59328	EUR+AFR+EAS	qt
Potas_BSP_Max_INT	2	231574633	231686960	112328	EUR+AFR+EAS	qt
Potas_BSP_Max_INT	3	27377648	27552361	174714	EUR+AFR+EAS	qt
Potas_BSP_Max_INT	3	38049804	38549804	500001	EUR+AFR+EAS	qt
Potas_BSP_Max_INT	3	53837971	53858541	20571	EUR+AFR+EAS	qt
Potas_BSP_Max_INT	3	123051019	123137791	86773	EUR+AFR+EAS	qt
Potas_BSP_Max_INT	4	81157703	81202048	44346	EUR+AFR+EAS	qt
Potas_BSP_Max_INT	4	108887533	109109221	221689	EUR+AFR+EAS	qt
Potas_BSP_Max_INT	5	127803816	127870642	66827	EUR+AFR+EAS	qt
Potas_BSP_Max_INT	5	136966528	137241856	275329	EUR+AFR+EAS	qt
Potas_BSP_Max_INT	5	147867139	147966674	99536	EUR+AFR+EAS	qt
Potas_BSP_Max_INT	5	169541551	169629194	87644	EUR+AFR+EAS	qt
Potas_BSP_Max_INT	6	90043137	90120991	77855	EUR+AFR+EAS	qt
Potas_BSP_Max_INT	6	127097775	127282748	184974	EUR+AFR+EAS	qt
Potas_BSP_Max_INT	6	134184826	134226147	41322	EUR+AFR+EAS	qt
Potas_BSP_Max_INT	7	27220831	27275555	54725	EUR+AFR+EAS	qt
Potas_BSP_Max_INT	7	99818000	100099466	281467	EUR+AFR+EAS	qt
Potas_BSP_Max_INT	7	151398133	151415536	17404	EUR+AFR+EAS	qt
Potas_BSP_Max_INT	8	25878995	25928431	49437	EUR+AFR+EAS	qt
Potas_BSP_Max_INT	8	95934907	95992473	57567	EUR+AFR+EAS	qt
Potas_BSP_Max_INT	8	143905486	144064882	159397	EUR+AFR+EAS	qt
Potas_BSP_Max_INT	9	4823770	5323770	500001	EUR+AFR+EAS	qt
Potas_BSP_Max_INT	9	35751221	35879579	128359	EUR+AFR+EAS	qt
Potas_BSP_Max_INT	9	109302475	109410667	108193	EUR+AFR+EAS	qt
Potas_BSP_Max_INT	9	128152615	128619229	466615	EUR+AFR+EAS	qt
Potas_BSP_Max_INT	9	135899711	136399711	500001	EUR+AFR+EAS	qt
Potas_BSP_Max_INT	10	16917477	16968542	51066	EUR+AFR+EAS	qt
Potas_BSP_Max_INT	10	60264741	60374898	110158	EUR+AFR+EAS	qt
Potas_BSP_Max_INT	10	94347830	94495753	147924	EUR+AFR+EAS	qt
Potas_BSP_Max_INT	10	105500857	105537349	36493	EUR+AFR+EAS	qt
Potas_BSP_Max_INT	10	114749734	114817009	67276	EUR+AFR+EAS	qt
Potas_BSP_Max_INT	10	126304770	126537000	232231	EUR+AFR+EAS	qt
Potas_BSP_Max_INT	11	1884342	1949470	65129	EUR+AFR+EAS	qt
Potas_BSP_Max_INT	11	30749090	30774525	25436	EUR+AFR+EAS	qt
Potas_BSP_Max_INT	11	65560785	65562257	1473	EUR+AFR+EAS	qt
Potas_BSP_Max_INT	11	111181649	111260202	78554	EUR+AFR+EAS	qt
Potas_BSP_Max_INT	12	982518	1040373	57856	EUR+AFR+EAS	qt
Potas_BSP_Max_INT	12	12877983	12890626	12644	EUR+AFR+EAS	qt
Potas_BSP_Max_INT	12	111708458	112273499	565042	EUR+AFR+EAS	qt
Potas_BSP_Max_INT	12	115552437	115556307	3871	EUR+AFR+EAS	qt
Potas_BSP_Max_INT	12	122494809	122631752	136944	EUR+AFR+EAS	qt
Potas_BSP_Max_INT	13	32100098	32250858	150761	EUR+AFR+EAS	qt
Potas_BSP_Max_INT	13	72331984	72400565	68582	EUR+AFR+EAS	qt
Potas_BSP_Max_INT	13	74055303	74093173	37871	EUR+AFR+EAS	qt
Potas_BSP_Max_INT	15	41241567	41494364	252798	EUR+AFR+EAS	qt
Potas_BSP_Max_INT	15	51062492	51486498	424007	EUR+AFR+EAS	qt
Potas_BSP_Max_INT	15	53882828	54015993	133166	EUR+AFR+EAS	qt
Potas_BSP_Max_INT	16	23372406	23388415	16010	EUR+AFR+EAS	qt
Potas_BSP_Max_INT	16	51711613	51790815	79203	EUR+AFR+EAS	qt
Potas_BSP_Max_INT	16	56926828	56928911	2084	EUR+AFR+EAS	qt
Potas_BSP_Max_INT	16	66617106	67275020	657915	EUR+AFR+EAS	qt
Potas_BSP_Max_INT	16	77891730	77913219	21490	EUR+AFR+EAS	qt
Potas_BSP_Max_INT	16	89696217	89778219	82003	EUR+AFR+EAS	qt
Potas_BSP_Max_INT	17	37387413	37822311	434899	EUR+AFR+EAS	qt
Potas_BSP_Max_INT	17	40569130	41069130	500001	EUR+AFR+EAS	qt
Potas_BSP_Max_INT	17	53351610	53369067	17458	EUR+AFR+EAS	qt
Potas_BSP_Max_INT	17	59466701	59490235	23535	EUR+AFR+EAS	qt
Potas_BSP_Max_INT	17	80035538	80191425	155888	EUR+AFR+EAS	qt
Potas_BSP_Max_INT	18	48788446	48850704	62259	EUR+AFR+EAS	qt
Potas_BSP_Max_INT	18	77156103	77164243	8141	EUR+AFR+EAS	qt
Potas_BSP_Max_INT	19	35620113	35633635	13523	EUR+AFR+EAS	qt
Potas_BSP_Max_INT	21	16556367	16582933	26567	EUR+AFR+EAS	qt
Potas_BSP_Max_INT	22	42229092	42658821	429730	EUR+AFR+EAS	qt
Potas_BSP_Mean_INT	1	10787538	10802468	14931	EUR+AFR+EAS	qt
Potas_BSP_Mean_INT	1	33719642	33918048	198407	EUR+AFR+EAS	qt
Potas_BSP_Mean_INT	1	35246653	35266192	19540	EUR+AFR+EAS	qt
Potas_BSP_Mean_INT	1	39578167	40089945	511779	EUR+AFR+EAS	qt
Potas_BSP_Mean_INT	1	47974123	47980916	6794	EUR+AFR+EAS	qt
Potas_BSP_Mean_INT	1	49237594	49402084	164491	EUR+AFR+EAS	qt
Potas_BSP_Mean_INT	1	51010143	51532590	522448	EUR+AFR+EAS	qt
Potas_BSP_Mean_INT	1	55692807	55723635	30829	EUR+AFR+EAS	qt
Potas_BSP_Mean_INT	1	113085197	113247713	162517	EUR+AFR+EAS	qt
Potas_BSP_Mean_INT	1	117012399	117023609	11211	EUR+AFR+EAS	qt
Potas_BSP_Mean_INT	1	155123837	155197462	73626	EUR+AFR+EAS	qt
Potas_BSP_Mean_INT	1	156403681	156473114	69434	EUR+AFR+EAS	qt
Potas_BSP_Mean_INT	1	163581663	163743244	161582	EUR+AFR+EAS	qt
Potas_BSP_Mean_INT	1	180905694	180909061	3368	EUR+AFR+EAS	qt
Potas_BSP_Mean_INT	2	12865671	12985129	119459	EUR+AFR+EAS	qt
Potas_BSP_Mean_INT	2	25135438	25159533	24096	EUR+AFR+EAS	qt
Potas_BSP_Mean_INT	2	26911509	26932796	21288	EUR+AFR+EAS	qt
Potas_BSP_Mean_INT	2	43540125	43848576	308452	EUR+AFR+EAS	qt
Potas_BSP_Mean_INT	2	111962429	112018400	55972	EUR+AFR+EAS	qt
Potas_BSP_Mean_INT	2	121974357	122474357	500001	EUR+AFR+EAS	qt
Potas_BSP_Mean_INT	2	144271136	144424832	153697	EUR+AFR+EAS	qt
Potas_BSP_Mean_INT	2	144964421	145464421	500001	EUR+AFR+EAS	qt
Potas_BSP_Mean_INT	2	176957519	177219078	261560	EUR+AFR+EAS	qt
Potas_BSP_Mean_INT	2	178151165	178209345	58181	EUR+AFR+EAS	qt
Potas_BSP_Mean_INT	2	183176607	183212777	36171	EUR+AFR+EAS	qt
Potas_BSP_Mean_INT	2	208834260	208958639	124380	EUR+AFR+EAS	qt
Potas_BSP_Mean_INT	2	213841096	214031336	190241	EUR+AFR+EAS	qt
Potas_BSP_Mean_INT	2	228179901	228237697	57797	EUR+AFR+EAS	qt
Potas_BSP_Mean_INT	2	231574633	231686960	112328	EUR+AFR+EAS	qt
Potas_BSP_Mean_INT	3	12334332	12395958	61627	EUR+AFR+EAS	qt
Potas_BSP_Mean_INT	3	27377648	27552361	174714	EUR+AFR+EAS	qt
Potas_BSP_Mean_INT	3	38049804	38549804	500001	EUR+AFR+EAS	qt
Potas_BSP_Mean_INT	3	41105589	41125726	20138	EUR+AFR+EAS	qt
Potas_BSP_Mean_INT	3	41750260	42065005	314746	EUR+AFR+EAS	qt
Potas_BSP_Mean_INT	3	46929546	46979013	49468	EUR+AFR+EAS	qt
Potas_BSP_Mean_INT	3	53325728	53825728	500001	EUR+AFR+EAS	qt
Potas_BSP_Mean_INT	3	72334039	72367906	33868	EUR+AFR+EAS	qt
Potas_BSP_Mean_INT	3	111513720	111521268	7549	EUR+AFR+EAS	qt
Potas_BSP_Mean_INT	3	121387784	121728846	341063	EUR+AFR+EAS	qt
Potas_BSP_Mean_INT	3	123051019	123137791	86773	EUR+AFR+EAS	qt
Potas_BSP_Mean_INT	3	153657588	154088411	430824	EUR+AFR+EAS	qt
Potas_BSP_Mean_INT	3	169127436	169164828	37393	EUR+AFR+EAS	qt
Potas_BSP_Mean_INT	3	197061760	197070959	9200	EUR+AFR+EAS	qt
Potas_BSP_Mean_INT	4	81157703	81202048	44346	EUR+AFR+EAS	qt
Potas_BSP_Mean_INT	4	108887533	109109221	221689	EUR+AFR+EAS	qt
Potas_BSP_Mean_INT	4	111240278	111431444	191167	EUR+AFR+EAS	qt
Potas_BSP_Mean_INT	5	127803816	127870642	66827	EUR+AFR+EAS	qt
Potas_BSP_Mean_INT	5	136966528	137241856	275329	EUR+AFR+EAS	qt
Potas_BSP_Mean_INT	5	147867139	147966674	99536	EUR+AFR+EAS	qt
Potas_BSP_Mean_INT	5	169541551	169629194	87644	EUR+AFR+EAS	qt
Potas_BSP_Mean_INT	5	173269956	173393823	123868	EUR+AFR+EAS	qt
Potas_BSP_Mean_INT	6	33203111	33703111	500001	EUR+AFR+EAS	qt
Potas_BSP_Mean_INT	6	90043137	90120991	77855	EUR+AFR+EAS	qt
Potas_BSP_Mean_INT	6	107321080	107378599	57520	EUR+AFR+EAS	qt
Potas_BSP_Mean_INT	6	127097775	127246737	148963	EUR+AFR+EAS	qt
Potas_BSP_Mean_INT	6	134042960	134087689	44730	EUR+AFR+EAS	qt
Potas_BSP_Mean_INT	6	134184826	134226147	41322	EUR+AFR+EAS	qt
Potas_BSP_Mean_INT	6	135032825	135080707	47883	EUR+AFR+EAS	qt
Potas_BSP_Mean_INT	7	1280952	1293010	12059	EUR+AFR+EAS	qt
Potas_BSP_Mean_INT	7	2554037	2571730	17694	EUR+AFR+EAS	qt
Potas_BSP_Mean_INT	7	27220831	27275555	54725	EUR+AFR+EAS	qt
Potas_BSP_Mean_INT	7	73783783	73810237	26455	EUR+AFR+EAS	qt
Potas_BSP_Mean_INT	7	99818000	100111776	293777	EUR+AFR+EAS	qt
Potas_BSP_Mean_INT	7	150000008	150081892	81885	EUR+AFR+EAS	qt
Potas_BSP_Mean_INT	7	151398133	151415536	17404	EUR+AFR+EAS	qt
Potas_BSP_Mean_INT	7	156299271	156332575	33305	EUR+AFR+EAS	qt
Potas_BSP_Mean_INT	8	155757	242165	86409	EUR+AFR+EAS	qt
Potas_BSP_Mean_INT	8	23393572	23417918	24347	EUR+AFR+EAS	qt
Potas_BSP_Mean_INT	8	25878995	25928431	49437	EUR+AFR+EAS	qt
Potas_BSP_Mean_INT	8	74206582	74262082	55501	EUR+AFR+EAS	qt
Potas_BSP_Mean_INT	8	95818634	96050557	231924	EUR+AFR+EAS	qt
Potas_BSP_Mean_INT	8	105892724	105978368	85645	EUR+AFR+EAS	qt
Potas_BSP_Mean_INT	8	143909297	144064275	154979	EUR+AFR+EAS	qt
Potas_BSP_Mean_INT	9	4334606	4351366	16761	EUR+AFR+EAS	qt
Potas_BSP_Mean_INT	9	4823770	5323770	500001	EUR+AFR+EAS	qt
Potas_BSP_Mean_INT	9	6222149	6411838	189690	EUR+AFR+EAS	qt
Potas_BSP_Mean_INT	9	22129579	22136489	6911	EUR+AFR+EAS	qt
Potas_BSP_Mean_INT	9	77422605	77499796	77192	EUR+AFR+EAS	qt
Potas_BSP_Mean_INT	9	109302475	109410667	108193	EUR+AFR+EAS	qt
Potas_BSP_Mean_INT	9	128152615	128498594	345980	EUR+AFR+EAS	qt
Potas_BSP_Mean_INT	9	135899711	136399711	500001	EUR+AFR+EAS	qt
Potas_BSP_Mean_INT	10	12244079	12320571	76493	EUR+AFR+EAS	qt
Potas_BSP_Mean_INT	10	18332740	18436836	104097	EUR+AFR+EAS	qt
Potas_BSP_Mean_INT	10	18508459	18523329	14871	EUR+AFR+EAS	qt
Potas_BSP_Mean_INT	10	21766969	22277894	510926	EUR+AFR+EAS	qt
Potas_BSP_Mean_INT	10	34807134	35169793	362660	EUR+AFR+EAS	qt
Potas_BSP_Mean_INT	10	60264741	60374898	110158	EUR+AFR+EAS	qt
Potas_BSP_Mean_INT	10	77686741	77782135	95395	EUR+AFR+EAS	qt
Potas_BSP_Mean_INT	10	94347830	94495753	147924	EUR+AFR+EAS	qt
Potas_BSP_Mean_INT	10	105585614	105694301	108688	EUR+AFR+EAS	qt
Potas_BSP_Mean_INT	10	114749734	114817009	67276	EUR+AFR+EAS	qt
Potas_BSP_Mean_INT	10	126304770	126537000	232231	EUR+AFR+EAS	qt
Potas_BSP_Mean_INT	11	1884342	1949470	65129	EUR+AFR+EAS	qt
Potas_BSP_Mean_INT	11	9858961	10312077	453117	EUR+AFR+EAS	qt
Potas_BSP_Mean_INT	11	30749090	30774525	25436	EUR+AFR+EAS	qt
Potas_BSP_Mean_INT	11	46762817	47253075	490259	EUR+AFR+EAS	qt
Potas_BSP_Mean_INT	11	61626206	61656117	29912	EUR+AFR+EAS	qt
Potas_BSP_Mean_INT	11	111181649	111260202	78554	EUR+AFR+EAS	qt
Potas_BSP_Mean_INT	11	116694938	117089628	394691	EUR+AFR+EAS	qt
Potas_BSP_Mean_INT	11	117693255	117694392	1138	EUR+AFR+EAS	qt
Potas_BSP_Mean_INT	11	119060963	119168370	107408	EUR+AFR+EAS	qt
Potas_BSP_Mean_INT	12	982518	1040373	57856	EUR+AFR+EAS	qt
Potas_BSP_Mean_INT	12	12877983	12896898	18916	EUR+AFR+EAS	qt
Potas_BSP_Mean_INT	12	40499639	40591173	91535	EUR+AFR+EAS	qt
Potas_BSP_Mean_INT	12	111708458	112273499	565042	EUR+AFR+EAS	qt
Potas_BSP_Mean_INT	12	115552437	115556307	3871	EUR+AFR+EAS	qt
Potas_BSP_Mean_INT	12	122483836	122631752	147917	EUR+AFR+EAS	qt
Potas_BSP_Mean_INT	13	22294062	22323519	29458	EUR+AFR+EAS	qt
Potas_BSP_Mean_INT	13	32086908	32097768	10861	EUR+AFR+EAS	qt
Potas_BSP_Mean_INT	13	32100098	32250858	150761	EUR+AFR+EAS	qt
Potas_BSP_Mean_INT	13	72331984	72400565	68582	EUR+AFR+EAS	qt
Potas_BSP_Mean_INT	13	73802113	73839616	37504	EUR+AFR+EAS	qt
Potas_BSP_Mean_INT	15	41241567	41494364	252798	EUR+AFR+EAS	qt
Potas_BSP_Mean_INT	15	51062492	51458102	395611	EUR+AFR+EAS	qt
Potas_BSP_Mean_INT	15	53885734	54015993	130260	EUR+AFR+EAS	qt
Potas_BSP_Mean_INT	15	68247036	68276117	29082	EUR+AFR+EAS	qt
Potas_BSP_Mean_INT	15	74336633	74353561	16929	EUR+AFR+EAS	qt
Potas_BSP_Mean_INT	15	76220673	76386039	165367	EUR+AFR+EAS	qt
Potas_BSP_Mean_INT	15	80987012	81066058	79047	EUR+AFR+EAS	qt
Potas_BSP_Mean_INT	16	4817296	4960254	142959	EUR+AFR+EAS	qt
Potas_BSP_Mean_INT	16	23372406	23388415	16010	EUR+AFR+EAS	qt
Potas_BSP_Mean_INT	16	51713022	51761084	48063	EUR+AFR+EAS	qt
Potas_BSP_Mean_INT	16	56926828	56928911	2084	EUR+AFR+EAS	qt
Potas_BSP_Mean_INT	16	67796315	68384496	588182	EUR+AFR+EAS	qt
Potas_BSP_Mean_INT	16	71862133	71987960	125828	EUR+AFR+EAS	qt
Potas_BSP_Mean_INT	16	73208798	73226714	17917	EUR+AFR+EAS	qt
Potas_BSP_Mean_INT	16	77891730	77913219	21490	EUR+AFR+EAS	qt
Potas_BSP_Mean_INT	16	89682006	89760492	78487	EUR+AFR+EAS	qt
Potas_BSP_Mean_INT	17	6842734	7342734	500001	EUR+AFR+EAS	qt
Potas_BSP_Mean_INT	17	8036564	8208481	171918	EUR+AFR+EAS	qt
Potas_BSP_Mean_INT	17	37387413	37822311	434899	EUR+AFR+EAS	qt
Potas_BSP_Mean_INT	17	40939342	41210274	270933	EUR+AFR+EAS	qt
Potas_BSP_Mean_INT	17	53354600	53367458	12859	EUR+AFR+EAS	qt
Potas_BSP_Mean_INT	17	59466701	59490235	23535	EUR+AFR+EAS	qt
Potas_BSP_Mean_INT	17	79338469	79378593	40125	EUR+AFR+EAS	qt
Potas_BSP_Mean_INT	17	80035538	80191425	155888	EUR+AFR+EAS	qt
Potas_BSP_Mean_INT	18	48788446	48881418	92973	EUR+AFR+EAS	qt
Potas_BSP_Mean_INT	18	55310946	55349516	38571	EUR+AFR+EAS	qt
Potas_BSP_Mean_INT	18	59325637	59382875	57239	EUR+AFR+EAS	qt
Potas_BSP_Mean_INT	18	77156103	77164243	8141	EUR+AFR+EAS	qt
Potas_BSP_Mean_INT	19	1808569	1896825	88257	EUR+AFR+EAS	qt
Potas_BSP_Mean_INT	19	35620113	35633635	13523	EUR+AFR+EAS	qt
Potas_BSP_Mean_INT	20	6281204	6399494	118291	EUR+AFR+EAS	qt
Potas_BSP_Mean_INT	20	10962185	10974785	12601	EUR+AFR+EAS	qt
Potas_BSP_Mean_INT	20	31966698	32358788	392091	EUR+AFR+EAS	qt
Potas_BSP_Mean_INT	20	42792425	42814688	22264	EUR+AFR+EAS	qt
Potas_BSP_Mean_INT	20	48992087	49037061	44975	EUR+AFR+EAS	qt
Potas_BSP_Mean_INT	20	50109268	50147071	37804	EUR+AFR+EAS	qt
Potas_BSP_Mean_INT	21	16781136	16838572	57437	EUR+AFR+EAS	qt
Potas_BSP_Mean_INT	21	43462379	43484196	21818	EUR+AFR+EAS	qt
Potas_BSP_Min_INT	1	10796547	10799577	3031	EUR+AFR+EAS	qt
Potas_BSP_Min_INT	1	50829879	51480258	650380	EUR+AFR+EAS	qt
Potas_BSP_Min_INT	1	55718708	55723635	4928	EUR+AFR+EAS	qt
Potas_BSP_Min_INT	1	113052923	113231503	178581	EUR+AFR+EAS	qt
Potas_BSP_Min_INT	1	156403681	156473114	69434	EUR+AFR+EAS	qt
Potas_BSP_Min_INT	2	26904865	26932887	28023	EUR+AFR+EAS	qt
Potas_BSP_Min_INT	2	43540125	43848576	308452	EUR+AFR+EAS	qt
Potas_BSP_Min_INT	2	144271136	144379176	108041	EUR+AFR+EAS	qt
Potas_BSP_Min_INT	2	145186749	145214421	27673	EUR+AFR+EAS	qt
Potas_BSP_Min_INT	2	178155423	178206841	51419	EUR+AFR+EAS	qt
Potas_BSP_Min_INT	2	208834260	208951725	117466	EUR+AFR+EAS	qt
Potas_BSP_Min_INT	2	231619135	231682938	63804	EUR+AFR+EAS	qt
Potas_BSP_Min_INT	3	12334332	12381410	47079	EUR+AFR+EAS	qt
Potas_BSP_Min_INT	3	27249655	27562988	313334	EUR+AFR+EAS	qt
Potas_BSP_Min_INT	3	38328964	38350226	21263	EUR+AFR+EAS	qt
Potas_BSP_Min_INT	3	41105589	41125726	20138	EUR+AFR+EAS	qt
Potas_BSP_Min_INT	3	53325728	53825728	500001	EUR+AFR+EAS	qt
Potas_BSP_Min_INT	3	169155476	169158261	2786	EUR+AFR+EAS	qt
Potas_BSP_Min_INT	4	81157703	81202048	44346	EUR+AFR+EAS	qt
Potas_BSP_Min_INT	4	108902371	109061523	159153	EUR+AFR+EAS	qt
Potas_BSP_Min_INT	4	140870515	140951417	80903	EUR+AFR+EAS	qt
Potas_BSP_Min_INT	5	127801058	127868199	67142	EUR+AFR+EAS	qt
Potas_BSP_Min_INT	5	136964764	137238607	273844	EUR+AFR+EAS	qt
Potas_BSP_Min_INT	5	147867139	147963247	96109	EUR+AFR+EAS	qt
Potas_BSP_Min_INT	5	173269956	173392398	122443	EUR+AFR+EAS	qt
Potas_BSP_Min_INT	6	33443967	33443983	17	EUR+AFR+EAS	qt
Potas_BSP_Min_INT	6	43260012	43364494	104483	EUR+AFR+EAS	qt
Potas_BSP_Min_INT	6	92905623	93020841	115219	EUR+AFR+EAS	qt
Potas_BSP_Min_INT	6	127088550	127208090	119541	EUR+AFR+EAS	qt
Potas_BSP_Min_INT	6	133897628	134087689	190062	EUR+AFR+EAS	qt
Potas_BSP_Min_INT	7	27220831	27277916	57086	EUR+AFR+EAS	qt
Potas_BSP_Min_INT	7	27315917	27351650	35734	EUR+AFR+EAS	qt
Potas_BSP_Min_INT	7	99818000	100099466	281467	EUR+AFR+EAS	qt
Potas_BSP_Min_INT	7	151402852	151415536	12685	EUR+AFR+EAS	qt
Potas_BSP_Min_INT	8	23396830	23408508	11679	EUR+AFR+EAS	qt
Potas_BSP_Min_INT	8	74206582	74254612	48031	EUR+AFR+EAS	qt
Potas_BSP_Min_INT	8	105892724	105978368	85645	EUR+AFR+EAS	qt
Potas_BSP_Min_INT	8	141966322	142466322	500001	EUR+AFR+EAS	qt
Potas_BSP_Min_INT	8	143924052	144031769	107718	EUR+AFR+EAS	qt
Potas_BSP_Min_INT	9	77422605	77499796	77192	EUR+AFR+EAS	qt
Potas_BSP_Min_INT	9	128153616	128438005	284390	EUR+AFR+EAS	qt
Potas_BSP_Min_INT	10	18508459	18523329	14871	EUR+AFR+EAS	qt
Potas_BSP_Min_INT	10	21769994	22288132	518139	EUR+AFR+EAS	qt
Potas_BSP_Min_INT	10	77687528	77772312	84785	EUR+AFR+EAS	qt
Potas_BSP_Min_INT	10	94248310	94492716	244407	EUR+AFR+EAS	qt
Potas_BSP_Min_INT	10	105585614	105618160	32547	EUR+AFR+EAS	qt
Potas_BSP_Min_INT	10	114754071	114758349	4279	EUR+AFR+EAS	qt
Potas_BSP_Min_INT	11	1884342	1941858	57517	EUR+AFR+EAS	qt
Potas_BSP_Min_INT	11	61547068	61618169	71102	EUR+AFR+EAS	qt
Potas_BSP_Min_INT	11	116703671	116969390	265720	EUR+AFR+EAS	qt
Potas_BSP_Min_INT	12	982518	1040373	57856	EUR+AFR+EAS	qt
Potas_BSP_Min_INT	12	12877983	12896898	18916	EUR+AFR+EAS	qt
Potas_BSP_Min_INT	12	115552437	115556307	3871	EUR+AFR+EAS	qt
Potas_BSP_Min_INT	13	32106370	32168839	62470	EUR+AFR+EAS	qt
Potas_BSP_Min_INT	13	32177014	32218128	41115	EUR+AFR+EAS	qt
Potas_BSP_Min_INT	13	72337754	72393720	55967	EUR+AFR+EAS	qt
Potas_BSP_Min_INT	13	73802113	73835158	33046	EUR+AFR+EAS	qt
Potas_BSP_Min_INT	15	50991569	51393693	402125	EUR+AFR+EAS	qt
Potas_BSP_Min_INT	15	53914415	54009231	94817	EUR+AFR+EAS	qt
Potas_BSP_Min_INT	15	80987012	81073573	86562	EUR+AFR+EAS	qt
Potas_BSP_Min_INT	16	455646	495538	39893	EUR+AFR+EAS	qt
Potas_BSP_Min_INT	16	4918326	4944256	25931	EUR+AFR+EAS	qt
Potas_BSP_Min_INT	16	23374008	23388415	14408	EUR+AFR+EAS	qt
Potas_BSP_Min_INT	16	29950820	30131777	180958	EUR+AFR+EAS	qt
Potas_BSP_Min_INT	16	56912517	56920146	7630	EUR+AFR+EAS	qt
Potas_BSP_Min_INT	16	69551631	69876164	324534	EUR+AFR+EAS	qt
Potas_BSP_Min_INT	16	89682006	89768560	86555	EUR+AFR+EAS	qt
Potas_BSP_Min_INT	17	45805177	45874272	69096	EUR+AFR+EAS	qt
Potas_BSP_Min_INT	17	59446530	59468942	22413	EUR+AFR+EAS	qt
Potas_BSP_Min_INT	17	79932245	80432245	500001	EUR+AFR+EAS	qt
Potas_BSP_Min_INT	18	77156103	77160235	4133	EUR+AFR+EAS	qt
Potas_BSP_Min_INT	19	1808569	1891992	83424	EUR+AFR+EAS	qt
Potas_BSP_Min_INT	20	42795152	42814688	19537	EUR+AFR+EAS	qt
Potas_BSP_Min_INT	20	50109268	50141484	32217	EUR+AFR+EAS	qt
Potas_BSP_Min_INT	21	16781136	16802554	21419	EUR+AFR+EAS	qt
proBNP_Max_INT	1	11914829	11922298	7470	EUR+AFR	qt
proBNP_Mean_INT	1	11914829	11922298	7470	EUR+AFR	qt
proBNP_Min_INT	1	11851003	11932704	81702	EUR+AFR	qt
proBNP_Min_INT	6	36616600	36659932	43333	EUR+AFR	qt
PSA_Max_INT	1	50968097	51480258	512162	EUR+AFR	qt
PSA_Max_INT	1	54038523	54070831	32309	EUR+AFR	qt
PSA_Max_INT	1	88157203	88235193	77991	EUR+AFR	qt
PSA_Max_INT	1	109697755	109704525	6771	EUR+AFR	qt
PSA_Max_INT	1	112014274	112514274	500001	EUR+AFR	qt
PSA_Max_INT	1	150544093	150908657	364565	EUR+AFR	qt
PSA_Max_INT	1	154984363	155006451	22089	EUR+AFR	qt
PSA_Max_INT	1	165033421	165083035	49615	EUR+AFR	qt
PSA_Max_INT	1	205630893	205694720	63828	EUR+AFR	qt
PSA_Max_INT	1	219760198	219779024	18827	EUR+AFR	qt
PSA_Max_INT	2	19268232	19300820	32589	EUR+AFR	qt
PSA_Max_INT	2	20878105	20888265	10161	EUR+AFR	qt
PSA_Max_INT	2	43064555	43079363	14809	EUR+AFR	qt
PSA_Max_INT	2	60759747	60774773	15027	EUR+AFR	qt
PSA_Max_INT	2	62927475	63301164	373690	EUR+AFR	qt
PSA_Max_INT	2	85818273	85890758	72486	EUR+AFR	qt
PSA_Max_INT	3	70727327	71020490	293164	EUR+AFR	qt
PSA_Max_INT	3	107139558	107378315	238758	EUR+AFR	qt
PSA_Max_INT	3	113275624	113309149	33526	EUR+AFR	qt
PSA_Max_INT	3	127631755	128189391	557637	EUR+AFR	qt
PSA_Max_INT	3	141063953	141150026	86074	EUR+AFR	qt
PSA_Max_INT	3	160004026	160309529	305504	EUR+AFR	qt
PSA_Max_INT	3	189233326	189733326	500001	EUR+AFR	qt
PSA_Max_INT	4	112310020	112516607	206588	EUR+AFR	qt
PSA_Max_INT	4	146875180	146916753	41574	EUR+AFR	qt
PSA_Max_INT	4	157491375	157585287	93913	EUR+AFR	qt
PSA_Max_INT	4	170065351	170094120	28770	EUR+AFR	qt
PSA_Max_INT	5	1306165	1356944	50780	EUR+AFR	qt
PSA_Max_INT	5	43038959	43256189	217231	EUR+AFR	qt
PSA_Max_INT	5	51143130	51201472	58343	EUR+AFR	qt
PSA_Max_INT	5	52632291	52663928	31638	EUR+AFR	qt
PSA_Max_INT	5	92041528	92054312	12785	EUR+AFR	qt
PSA_Max_INT	5	110897379	110978423	81045	EUR+AFR	qt
PSA_Max_INT	5	172910955	172999527	88573	EUR+AFR	qt
PSA_Max_INT	6	15472494	15503546	31053	EUR+AFR	qt
PSA_Max_INT	6	15526779	15657070	130292	EUR+AFR	qt
PSA_Max_INT	6	16512343	16515154	2812	EUR+AFR	qt
PSA_Max_INT	6	29609951	29665841	55891	EUR+AFR	qt
PSA_Max_INT	6	31128117	31628117	500001	EUR+AFR	qt
PSA_Max_INT	6	32187721	32189841	2121	EUR+AFR	qt
PSA_Max_INT	6	34161299	34238946	77648	EUR+AFR	qt
PSA_Max_INT	6	41509901	41573342	63442	EUR+AFR	qt
PSA_Max_INT	6	43709703	43710381	679	EUR+AFR	qt
PSA_Max_INT	6	139846399	139863863	17465	EUR+AFR	qt
PSA_Max_INT	7	20994491	21063559	69069	EUR+AFR	qt
PSA_Max_INT	7	27966984	27994069	27086	EUR+AFR	qt
PSA_Max_INT	7	75037774	75144552	106779	EUR+AFR	qt
PSA_Max_INT	7	97665261	97826340	161080	EUR+AFR	qt
PSA_Max_INT	7	129663496	129685597	22102	EUR+AFR	qt
PSA_Max_INT	8	23495136	23545458	50323	EUR+AFR	qt
PSA_Max_INT	8	57803673	57837445	33773	EUR+AFR	qt
PSA_Max_INT	8	81789921	81823163	33243	EUR+AFR	qt
PSA_Max_INT	8	100695660	101021958	326299	EUR+AFR	qt
PSA_Max_INT	8	124776245	124826804	50560	EUR+AFR	qt
PSA_Max_INT	8	127853969	128353969	500001	EUR+AFR	qt
PSA_Max_INT	8	128407443	128428638	21196	EUR+AFR	qt
PSA_Max_INT	9	110256979	110367781	110803	EUR+AFR	qt
PSA_Max_INT	9	123640500	123706382	65883	EUR+AFR	qt
PSA_Max_INT	9	135895414	136395414	500001	EUR+AFR	qt
PSA_Max_INT	10	22304238	22423302	119065	EUR+AFR	qt
PSA_Max_INT	10	23398448	23406228	7781	EUR+AFR	qt
PSA_Max_INT	10	28043143	28121137	77995	EUR+AFR	qt
PSA_Max_INT	10	46082985	46104943	21959	EUR+AFR	qt
PSA_Max_INT	10	47534780	47605838	71059	EUR+AFR	qt
PSA_Max_INT	10	104303748	104485301	181554	EUR+AFR	qt
PSA_Max_INT	10	105674854	105682345	7492	EUR+AFR	qt
PSA_Max_INT	10	123003528	123054018	50491	EUR+AFR	qt
PSA_Max_INT	10	123171340	123192325	20986	EUR+AFR	qt
PSA_Max_INT	11	186604	200289	13686	EUR+AFR	qt
PSA_Max_INT	11	2224958	2234169	9212	EUR+AFR	qt
PSA_Max_INT	11	34776643	34849573	72931	EUR+AFR	qt
PSA_Max_INT	11	65212447	65337251	124805	EUR+AFR	qt
PSA_Max_INT	11	102396607	102407191	10585	EUR+AFR	qt
PSA_Max_INT	11	108301322	108365455	64134	EUR+AFR	qt
PSA_Max_INT	11	126235510	126268440	32931	EUR+AFR	qt
PSA_Max_INT	12	2908330	2977954	69625	EUR+AFR	qt
PSA_Max_INT	12	6440009	6455098	15090	EUR+AFR	qt
PSA_Max_INT	12	53633631	53646369	12739	EUR+AFR	qt
PSA_Max_INT	12	77545226	77573038	27813	EUR+AFR	qt
PSA_Max_INT	12	115092173	115110252	18080	EUR+AFR	qt
PSA_Max_INT	12	118599500	118870021	270522	EUR+AFR	qt
PSA_Max_INT	12	124809027	124826676	17650	EUR+AFR	qt
PSA_Max_INT	13	36257545	36274226	16682	EUR+AFR	qt
PSA_Max_INT	13	51065386	51088238	22853	EUR+AFR	qt
PSA_Max_INT	13	73995877	74142058	146182	EUR+AFR	qt
PSA_Max_INT	13	81091200	81160910	69711	EUR+AFR	qt
PSA_Max_INT	14	23373986	23459156	85171	EUR+AFR	qt
PSA_Max_INT	14	94838142	94844947	6806	EUR+AFR	qt
PSA_Max_INT	14	103573404	103592338	18935	EUR+AFR	qt
PSA_Max_INT	15	66933908	66942853	8946	EUR+AFR	qt
PSA_Max_INT	15	96692572	96692741	170	EUR+AFR	qt
PSA_Max_INT	16	4318206	4352996	34791	EUR+AFR	qt
PSA_Max_INT	16	11039693	11257329	217637	EUR+AFR	qt
PSA_Max_INT	16	16306673	16806673	500001	EUR+AFR	qt
PSA_Max_INT	16	51151097	51160178	9082	EUR+AFR	qt
PSA_Max_INT	16	77463833	77522508	58676	EUR+AFR	qt
PSA_Max_INT	16	82196808	82204132	7325	EUR+AFR	qt
PSA_Max_INT	16	86533604	86550593	16990	EUR+AFR	qt
PSA_Max_INT	17	7335598	7358257	22660	EUR+AFR	qt
PSA_Max_INT	17	12540731	12559781	19051	EUR+AFR	qt
PSA_Max_INT	17	29081990	29251641	169652	EUR+AFR	qt
PSA_Max_INT	17	35838530	36338530	500001	EUR+AFR	qt
PSA_Max_INT	17	43208121	43242694	34574	EUR+AFR	qt
PSA_Max_INT	17	46805705	46915735	110031	EUR+AFR	qt
PSA_Max_INT	18	56741676	56746356	4681	EUR+AFR	qt
PSA_Max_INT	18	74103803	74603803	500001	EUR+AFR	qt
PSA_Max_INT	19	4016005	4018440	2436	EUR+AFR	qt
PSA_Max_INT	19	31854979	32354979	500001	EUR+AFR	qt
PSA_Max_INT	19	49168942	49264547	95606	EUR+AFR	qt
PSA_Max_INT	19	51091326	51591326	500001	EUR+AFR	qt
PSA_Max_INT	20	22296275	22796275	500001	EUR+AFR	qt
PSA_Max_INT	20	31966698	32358788	392091	EUR+AFR	qt
PSA_Max_INT	21	40289167	40293084	3918	EUR+AFR	qt
PSA_Max_INT	22	23879817	23886021	6205	EUR+AFR	qt
PSA_Max_INT	22	28739115	29416402	677288	EUR+AFR	qt
PSA_Max_INT	22	45746298	46246298	500001	EUR+AFR	qt
PSA_Mean_INT	1	24687653	24783311	95659	EUR+AFR	qt
PSA_Mean_INT	1	50968097	51480258	512162	EUR+AFR	qt
PSA_Mean_INT	1	54038523	54070831	32309	EUR+AFR	qt
PSA_Mean_INT	1	88157203	88235193	77991	EUR+AFR	qt
PSA_Mean_INT	1	109697755	109704525	6771	EUR+AFR	qt
PSA_Mean_INT	1	112014274	112514274	500001	EUR+AFR	qt
PSA_Mean_INT	1	150544093	150908657	364565	EUR+AFR	qt
PSA_Mean_INT	1	154984363	155006451	22089	EUR+AFR	qt
PSA_Mean_INT	1	165033421	165083035	49615	EUR+AFR	qt
PSA_Mean_INT	1	205630893	205694720	63828	EUR+AFR	qt
PSA_Mean_INT	1	219760198	219779024	18827	EUR+AFR	qt
PSA_Mean_INT	2	19268232	19300820	32589	EUR+AFR	qt
PSA_Mean_INT	2	20878105	20888265	10161	EUR+AFR	qt
PSA_Mean_INT	2	43064555	43079363	14809	EUR+AFR	qt
PSA_Mean_INT	2	60759747	60774773	15027	EUR+AFR	qt
PSA_Mean_INT	2	62927475	63301164	373690	EUR+AFR	qt
PSA_Mean_INT	2	85737604	85812746	75143	EUR+AFR	qt
PSA_Mean_INT	3	70848474	70890512	42039	EUR+AFR	qt
PSA_Mean_INT	3	107139558	107378315	238758	EUR+AFR	qt
PSA_Mean_INT	3	113275624	113309149	33526	EUR+AFR	qt
PSA_Mean_INT	3	127847675	128062070	214396	EUR+AFR	qt
PSA_Mean_INT	3	141063953	141150026	86074	EUR+AFR	qt
PSA_Mean_INT	3	160004026	160309529	305504	EUR+AFR	qt
PSA_Mean_INT	4	112310020	112516607	206588	EUR+AFR	qt
PSA_Mean_INT	4	122524793	123024793	500001	EUR+AFR	qt
PSA_Mean_INT	4	146630589	147130589	500001	EUR+AFR	qt
PSA_Mean_INT	4	157491375	157585287	93913	EUR+AFR	qt
PSA_Mean_INT	4	170065351	170094120	28770	EUR+AFR	qt
PSA_Mean_INT	5	1306165	1356944	50780	EUR+AFR	qt
PSA_Mean_INT	5	43038959	43256189	217231	EUR+AFR	qt
PSA_Mean_INT	5	51143130	51201472	58343	EUR+AFR	qt
PSA_Mean_INT	5	52632291	52663928	31638	EUR+AFR	qt
PSA_Mean_INT	5	57506940	57636499	129560	EUR+AFR	qt
PSA_Mean_INT	5	92041528	92054312	12785	EUR+AFR	qt
PSA_Mean_INT	5	110897379	110978423	81045	EUR+AFR	qt
PSA_Mean_INT	5	172910955	172999527	88573	EUR+AFR	qt
PSA_Mean_INT	6	15472494	15503546	31053	EUR+AFR	qt
PSA_Mean_INT	6	15537477	15537486	10	EUR+AFR	qt
PSA_Mean_INT	6	16512343	16515154	2812	EUR+AFR	qt
PSA_Mean_INT	6	29609951	29665841	55891	EUR+AFR	qt
PSA_Mean_INT	6	31328756	31351556	22801	EUR+AFR	qt
PSA_Mean_INT	6	32187721	32189841	2121	EUR+AFR	qt
PSA_Mean_INT	6	34161299	34238946	77648	EUR+AFR	qt
PSA_Mean_INT	6	41509901	41573342	63442	EUR+AFR	qt
PSA_Mean_INT	6	43709703	43710381	679	EUR+AFR	qt
PSA_Mean_INT	6	135246294	135384188	137895	EUR+AFR	qt
PSA_Mean_INT	6	139846399	139863863	17465	EUR+AFR	qt
PSA_Mean_INT	7	20994491	21063559	69069	EUR+AFR	qt
PSA_Mean_INT	7	27966984	27989403	22420	EUR+AFR	qt
PSA_Mean_INT	7	75037774	75144552	106779	EUR+AFR	qt
PSA_Mean_INT	7	97665261	97826340	161080	EUR+AFR	qt
PSA_Mean_INT	7	129663496	129685597	22102	EUR+AFR	qt
PSA_Mean_INT	8	23495136	23545458	50323	EUR+AFR	qt
PSA_Mean_INT	8	38035100	38310910	275811	EUR+AFR	qt
PSA_Mean_INT	8	57803673	57837445	33773	EUR+AFR	qt
PSA_Mean_INT	8	81789921	81823163	33243	EUR+AFR	qt
PSA_Mean_INT	8	100044312	100812300	767989	EUR+AFR	qt
PSA_Mean_INT	8	124776245	124826804	50560	EUR+AFR	qt
PSA_Mean_INT	8	128103969	128104055	87	EUR+AFR	qt
PSA_Mean_INT	8	128407443	128428638	21196	EUR+AFR	qt
PSA_Mean_INT	9	110256979	110367781	110803	EUR+AFR	qt
PSA_Mean_INT	9	123640500	123722148	81649	EUR+AFR	qt
PSA_Mean_INT	9	135895414	136395414	500001	EUR+AFR	qt
PSA_Mean_INT	10	22304238	22423302	119065	EUR+AFR	qt
PSA_Mean_INT	10	22539857	22763709	223853	EUR+AFR	qt
PSA_Mean_INT	10	23398448	23406228	7781	EUR+AFR	qt
PSA_Mean_INT	10	28043143	28121137	77995	EUR+AFR	qt
PSA_Mean_INT	10	46082985	46104943	21959	EUR+AFR	qt
PSA_Mean_INT	10	47534780	47605838	71059	EUR+AFR	qt
PSA_Mean_INT	10	104303748	104485301	181554	EUR+AFR	qt
PSA_Mean_INT	10	105674854	105682345	7492	EUR+AFR	qt
PSA_Mean_INT	10	122935303	123435303	500001	EUR+AFR	qt
PSA_Mean_INT	11	186604	200289	13686	EUR+AFR	qt
PSA_Mean_INT	11	2224958	2234169	9212	EUR+AFR	qt
PSA_Mean_INT	11	34776643	34849573	72931	EUR+AFR	qt
PSA_Mean_INT	11	65212447	65337251	124805	EUR+AFR	qt
PSA_Mean_INT	11	102396607	102407191	10585	EUR+AFR	qt
PSA_Mean_INT	11	108301322	108365455	64134	EUR+AFR	qt
PSA_Mean_INT	11	126235510	126268440	32931	EUR+AFR	qt
PSA_Mean_INT	11	130032835	130046388	13554	EUR+AFR	qt
PSA_Mean_INT	12	2908330	2977954	69625	EUR+AFR	qt
PSA_Mean_INT	12	6440009	6455098	15090	EUR+AFR	qt
PSA_Mean_INT	12	53633631	53646369	12739	EUR+AFR	qt
PSA_Mean_INT	12	77545226	77573038	27813	EUR+AFR	qt
PSA_Mean_INT	12	115092173	115110252	18080	EUR+AFR	qt
PSA_Mean_INT	12	118599500	118870021	270522	EUR+AFR	qt
PSA_Mean_INT	12	124798413	124828059	29647	EUR+AFR	qt
PSA_Mean_INT	12	133054609	133067989	13381	EUR+AFR	qt
PSA_Mean_INT	13	36257545	36274226	16682	EUR+AFR	qt
PSA_Mean_INT	13	41849731	41994009	144279	EUR+AFR	qt
PSA_Mean_INT	13	51065386	51088238	22853	EUR+AFR	qt
PSA_Mean_INT	13	73995877	74084684	88808	EUR+AFR	qt
PSA_Mean_INT	13	81091200	81160910	69711	EUR+AFR	qt
PSA_Mean_INT	14	23373986	23459156	85171	EUR+AFR	qt
PSA_Mean_INT	14	61626201	61645161	18961	EUR+AFR	qt
PSA_Mean_INT	14	94838142	94844947	6806	EUR+AFR	qt
PSA_Mean_INT	14	103573404	103592338	18935	EUR+AFR	qt
PSA_Mean_INT	15	66933908	66942853	8946	EUR+AFR	qt
PSA_Mean_INT	15	96692572	96692741	170	EUR+AFR	qt
PSA_Mean_INT	16	4318206	4352996	34791	EUR+AFR	qt
PSA_Mean_INT	16	11039693	11257329	217637	EUR+AFR	qt
PSA_Mean_INT	16	16306673	16806673	500001	EUR+AFR	qt
PSA_Mean_INT	16	51151097	51160178	9082	EUR+AFR	qt
PSA_Mean_INT	16	77470289	77522508	52220	EUR+AFR	qt
PSA_Mean_INT	16	82196808	82204132	7325	EUR+AFR	qt
PSA_Mean_INT	16	86533604	86550593	16990	EUR+AFR	qt
PSA_Mean_INT	16	89148894	89162252	13359	EUR+AFR	qt
PSA_Mean_INT	17	7462581	7469015	6435	EUR+AFR	qt
PSA_Mean_INT	17	12540731	12559781	19051	EUR+AFR	qt
PSA_Mean_INT	17	29166302	29251641	85340	EUR+AFR	qt
PSA_Mean_INT	17	35838530	36338530	500001	EUR+AFR	qt
PSA_Mean_INT	17	43221808	43260880	39073	EUR+AFR	qt
PSA_Mean_INT	17	46805705	46915735	110031	EUR+AFR	qt
PSA_Mean_INT	18	56741676	56746356	4681	EUR+AFR	qt
PSA_Mean_INT	18	74103803	74603803	500001	EUR+AFR	qt
PSA_Mean_INT	19	3977486	4042808	65323	EUR+AFR	qt
PSA_Mean_INT	19	31854979	32354979	500001	EUR+AFR	qt
PSA_Mean_INT	19	49168942	49264547	95606	EUR+AFR	qt
PSA_Mean_INT	19	51091326	51591326	500001	EUR+AFR	qt
PSA_Mean_INT	20	22500114	22549221	49108	EUR+AFR	qt
PSA_Mean_INT	20	31966698	32358788	392091	EUR+AFR	qt
PSA_Mean_INT	21	18211653	18221003	9351	EUR+AFR	qt
PSA_Mean_INT	21	40289167	40293084	3918	EUR+AFR	qt
PSA_Mean_INT	22	28739115	29416402	677288	EUR+AFR	qt
PSA_Mean_INT	22	40927135	41033709	106575	EUR+AFR	qt
PSA_Mean_INT	22	45746298	46246298	500001	EUR+AFR	qt
PSA_Min_INT	1	50968097	51480258	512162	EUR+AFR	qt
PSA_Min_INT	1	88195060	88235193	40134	EUR+AFR	qt
PSA_Min_INT	1	109701368	109704525	3158	EUR+AFR	qt
PSA_Min_INT	1	112139008	112264540	125533	EUR+AFR	qt
PSA_Min_INT	1	150544093	150950800	406708	EUR+AFR	qt
PSA_Min_INT	1	165033020	165049450	16431	EUR+AFR	qt
PSA_Min_INT	1	205630893	205694720	63828	EUR+AFR	qt
PSA_Min_INT	1	219765385	219791385	26001	EUR+AFR	qt
PSA_Min_INT	1	242011244	242041933	30690	EUR+AFR	qt
PSA_Min_INT	2	19268232	19300820	32589	EUR+AFR	qt
PSA_Min_INT	2	20878105	20881840	3736	EUR+AFR	qt
PSA_Min_INT	2	43064555	43079363	14809	EUR+AFR	qt
PSA_Min_INT	2	60759747	60774773	15027	EUR+AFR	qt
PSA_Min_INT	2	85737362	85820027	82666	EUR+AFR	qt
PSA_Min_INT	3	127809616	128027237	217622	EUR+AFR	qt
PSA_Min_INT	3	141063953	141154542	90590	EUR+AFR	qt
PSA_Min_INT	3	160004026	160309529	305504	EUR+AFR	qt
PSA_Min_INT	3	189558109	189660432	102324	EUR+AFR	qt
PSA_Min_INT	4	112299228	112516607	217380	EUR+AFR	qt
PSA_Min_INT	4	122524793	123024793	500001	EUR+AFR	qt
PSA_Min_INT	4	146875180	146930939	55760	EUR+AFR	qt
PSA_Min_INT	4	157491375	157591038	99664	EUR+AFR	qt
PSA_Min_INT	5	1299213	1356944	57732	EUR+AFR	qt
PSA_Min_INT	5	43110666	43256189	145524	EUR+AFR	qt
PSA_Min_INT	5	51105360	51201472	96113	EUR+AFR	qt
PSA_Min_INT	5	57506940	57636499	129560	EUR+AFR	qt
PSA_Min_INT	5	92041528	92054312	12785	EUR+AFR	qt
PSA_Min_INT	5	110897076	110985085	88010	EUR+AFR	qt
PSA_Min_INT	6	11287990	11330313	42324	EUR+AFR	qt
PSA_Min_INT	6	15440339	15503546	63208	EUR+AFR	qt
PSA_Min_INT	6	15525453	15660951	135499	EUR+AFR	qt
PSA_Min_INT	6	16512343	16542106	29764	EUR+AFR	qt
PSA_Min_INT	6	34165721	34240886	75166	EUR+AFR	qt
PSA_Min_INT	6	41509901	41570350	60450	EUR+AFR	qt
PSA_Min_INT	6	43709703	43710381	679	EUR+AFR	qt
PSA_Min_INT	6	139846399	139863863	17465	EUR+AFR	qt
PSA_Min_INT	7	20994491	21064647	70157	EUR+AFR	qt
PSA_Min_INT	7	27937203	27997214	60012	EUR+AFR	qt
PSA_Min_INT	7	129663496	129685597	22102	EUR+AFR	qt
PSA_Min_INT	8	23495136	23545458	50323	EUR+AFR	qt
PSA_Min_INT	8	38014429	38310910	296482	EUR+AFR	qt
PSA_Min_INT	8	57803673	57837445	33773	EUR+AFR	qt
PSA_Min_INT	8	81755414	81823163	67750	EUR+AFR	qt
PSA_Min_INT	8	100044312	100812300	767989	EUR+AFR	qt
PSA_Min_INT	8	128407443	128428638	21196	EUR+AFR	qt
PSA_Min_INT	9	110256979	110307810	50832	EUR+AFR	qt
PSA_Min_INT	9	123543953	123544003	51	EUR+AFR	qt
PSA_Min_INT	9	123640500	123695282	54783	EUR+AFR	qt
PSA_Min_INT	9	136128000	136149150	21151	EUR+AFR	qt
PSA_Min_INT	9	137096064	137126932	30869	EUR+AFR	qt
PSA_Min_INT	10	22298876	22519926	221051	EUR+AFR	qt
PSA_Min_INT	10	22555570	22720716	165147	EUR+AFR	qt
PSA_Min_INT	10	23397050	23422210	25161	EUR+AFR	qt
PSA_Min_INT	10	27977627	28117922	140296	EUR+AFR	qt
PSA_Min_INT	10	46082985	46104943	21959	EUR+AFR	qt
PSA_Min_INT	10	47534780	47605838	71059	EUR+AFR	qt
PSA_Min_INT	10	104314881	104543888	229008	EUR+AFR	qt
PSA_Min_INT	10	111835691	111960853	125163	EUR+AFR	qt
PSA_Min_INT	10	123003528	123054018	50491	EUR+AFR	qt
PSA_Min_INT	10	123171340	123192325	20986	EUR+AFR	qt
PSA_Min_INT	11	176397	275752	99356	EUR+AFR	qt
PSA_Min_INT	11	34776532	34849573	73042	EUR+AFR	qt
PSA_Min_INT	11	65212447	65342981	130535	EUR+AFR	qt
PSA_Min_INT	11	77917305	78034020	116716	EUR+AFR	qt
PSA_Min_INT	11	102396607	102402858	6252	EUR+AFR	qt
PSA_Min_INT	11	129987100	130047464	60365	EUR+AFR	qt
PSA_Min_INT	12	2908330	2977954	69625	EUR+AFR	qt
PSA_Min_INT	12	53630558	53665649	35092	EUR+AFR	qt
PSA_Min_INT	12	77545226	77606150	60925	EUR+AFR	qt
PSA_Min_INT	12	115127307	115153576	26270	EUR+AFR	qt
PSA_Min_INT	12	118592812	118870021	277210	EUR+AFR	qt
PSA_Min_INT	13	51064301	51108372	44072	EUR+AFR	qt
PSA_Min_INT	13	73995194	74059168	63975	EUR+AFR	qt
PSA_Min_INT	13	80955963	81160910	204948	EUR+AFR	qt
PSA_Min_INT	13	95793454	95819942	26489	EUR+AFR	qt
PSA_Min_INT	14	23369994	23475953	105960	EUR+AFR	qt
PSA_Min_INT	14	61621981	61645161	23181	EUR+AFR	qt
PSA_Min_INT	14	94838142	94844947	6806	EUR+AFR	qt
PSA_Min_INT	14	103573404	103592338	18935	EUR+AFR	qt
PSA_Min_INT	15	96692572	96692741	170	EUR+AFR	qt
PSA_Min_INT	16	4307646	4352996	45351	EUR+AFR	qt
PSA_Min_INT	16	5986703	5995816	9114	EUR+AFR	qt
PSA_Min_INT	16	16306673	16806673	500001	EUR+AFR	qt
PSA_Min_INT	16	51150026	51193047	43022	EUR+AFR	qt
PSA_Min_INT	16	54114824	54131939	17116	EUR+AFR	qt
PSA_Min_INT	16	77470289	77508562	38274	EUR+AFR	qt
PSA_Min_INT	16	86530719	86562100	31382	EUR+AFR	qt
PSA_Min_INT	16	89148894	89162252	13359	EUR+AFR	qt
PSA_Min_INT	17	7335598	7469015	133418	EUR+AFR	qt
PSA_Min_INT	17	12540731	12562205	21475	EUR+AFR	qt
PSA_Min_INT	17	29166302	29263700	97399	EUR+AFR	qt
PSA_Min_INT	17	35838530	36338530	500001	EUR+AFR	qt
PSA_Min_INT	17	43654468	44582284	927817	EUR+AFR	qt
PSA_Min_INT	18	56714874	56746356	31483	EUR+AFR	qt
PSA_Min_INT	19	32051833	32104979	53147	EUR+AFR	qt
PSA_Min_INT	19	51341326	51350791	9466	EUR+AFR	qt
PSA_Min_INT	19	51354597	51359852	5256	EUR+AFR	qt
PSA_Min_INT	20	22498457	22560689	62233	EUR+AFR	qt
PSA_Min_INT	20	31966698	32358788	392091	EUR+AFR	qt
PSA_Min_INT	21	18144017	18221003	76987	EUR+AFR	qt
PSA_Min_INT	21	40289167	40309759	20593	EUR+AFR	qt
PSA_Min_INT	22	45746298	46246298	500001	EUR+AFR	qt
PT_Max_INT	1	169090748	169467654	376907	EUR+AFR	qt
PT_Max_INT	4	111665783	111718067	52285	EUR+AFR	qt
PT_Max_INT	9	135899711	136399711	500001	EUR+AFR	qt
PT_Max_INT	13	113752831	113781942	29112	EUR+AFR	qt
PT_Max_INT	20	33538721	33790993	252273	EUR+AFR	qt
PT_Mean_INT	1	169090748	169467654	376907	EUR+AFR	qt
PT_Mean_INT	4	111665783	111718067	52285	EUR+AFR	qt
PT_Mean_INT	9	135899711	136399711	500001	EUR+AFR	qt
PT_Mean_INT	10	64874754	65365385	490632	EUR+AFR	qt
PT_Mean_INT	13	113752831	113781942	29112	EUR+AFR	qt
PT_Mean_INT	20	33538721	33790993	252273	EUR+AFR	qt
PT_Min_INT	1	169460043	169521853	61811	EUR+AFR	qt
PT_Min_INT	4	111665783	111718067	52285	EUR+AFR	qt
PT_Min_INT	10	20201320	20272662	71343	EUR+AFR	qt
PT_Min_INT	10	64874754	65353755	479002	EUR+AFR	qt
PT_Min_INT	13	113752831	113776218	23388	EUR+AFR	qt
PT_Min_INT	20	33620457	33786677	166221	EUR+AFR	qt
PT_Min_INT	22	44324727	44347251	22525	EUR+AFR	qt
Pulse_Max_INT	1	6272137	6321314	49178	EUR+AFR+EAS	qt
Pulse_Max_INT	1	10653622	10753094	99473	EUR+AFR+EAS	qt
Pulse_Max_INT	1	27704560	27928640	224081	EUR+AFR+EAS	qt
Pulse_Max_INT	1	66984572	67018728	34157	EUR+AFR+EAS	qt
Pulse_Max_INT	1	80344060	80547435	203376	EUR+AFR+EAS	qt
Pulse_Max_INT	1	94056172	94120564	64393	EUR+AFR+EAS	qt
Pulse_Max_INT	1	112565439	112597532	32094	EUR+AFR+EAS	qt
Pulse_Max_INT	1	197325045	197825335	500291	EUR+AFR+EAS	qt
Pulse_Max_INT	1	207880112	208048290	168179	EUR+AFR+EAS	qt
Pulse_Max_INT	1	217675363	217769794	94432	EUR+AFR+EAS	qt
Pulse_Max_INT	2	27598097	27752871	154775	EUR+AFR+EAS	qt
Pulse_Max_INT	2	66334171	66372346	38176	EUR+AFR+EAS	qt
Pulse_Max_INT	2	175391901	175529967	138067	EUR+AFR+EAS	qt
Pulse_Max_INT	2	179622850	179868496	245647	EUR+AFR+EAS	qt
Pulse_Max_INT	2	188003118	188381367	378250	EUR+AFR+EAS	qt
Pulse_Max_INT	2	191208347	191275920	67574	EUR+AFR+EAS	qt
Pulse_Max_INT	2	218681340	218694962	13623	EUR+AFR+EAS	qt
Pulse_Max_INT	2	220297916	220300371	2456	EUR+AFR+EAS	qt
Pulse_Max_INT	2	228126494	228225144	98651	EUR+AFR+EAS	qt
Pulse_Max_INT	2	232251667	232296082	44416	EUR+AFR+EAS	qt
Pulse_Max_INT	3	24419559	24475752	56194	EUR+AFR+EAS	qt
Pulse_Max_INT	3	25343317	25447633	104317	EUR+AFR+EAS	qt
Pulse_Max_INT	3	38374253	38874253	500001	EUR+AFR+EAS	qt
Pulse_Max_INT	3	49515000	49894030	379031	EUR+AFR+EAS	qt
Pulse_Max_INT	3	53174471	53638426	463956	EUR+AFR+EAS	qt
Pulse_Max_INT	3	69402165	69430007	27843	EUR+AFR+EAS	qt
Pulse_Max_INT	3	73242176	73261147	18972	EUR+AFR+EAS	qt
Pulse_Max_INT	3	156480941	156697676	216736	EUR+AFR+EAS	qt
Pulse_Max_INT	3	168871394	168949384	77991	EUR+AFR+EAS	qt
Pulse_Max_INT	3	171760427	171833266	72840	EUR+AFR+EAS	qt
Pulse_Max_INT	3	179168462	179173969	5508	EUR+AFR+EAS	qt
Pulse_Max_INT	3	183994536	184065800	71265	EUR+AFR+EAS	qt
Pulse_Max_INT	3	196767217	197037952	270736	EUR+AFR+EAS	qt
Pulse_Max_INT	4	1198957	1387298	188342	EUR+AFR+EAS	qt
Pulse_Max_INT	4	23701018	24201018	500001	EUR+AFR+EAS	qt
Pulse_Max_INT	4	25342606	25408838	66233	EUR+AFR+EAS	qt
Pulse_Max_INT	4	54588017	54654731	66715	EUR+AFR+EAS	qt
Pulse_Max_INT	4	99989319	100489319	500001	EUR+AFR+EAS	qt
Pulse_Max_INT	4	111665783	111718067	52285	EUR+AFR+EAS	qt
Pulse_Max_INT	4	148936486	148982221	45736	EUR+AFR+EAS	qt
Pulse_Max_INT	5	45406099	46231959	825861	EUR+AFR+EAS	qt
Pulse_Max_INT	5	79025157	79041057	15901	EUR+AFR+EAS	qt
Pulse_Max_INT	5	121847481	121874730	27250	EUR+AFR+EAS	qt
Pulse_Max_INT	5	142620736	142798588	177853	EUR+AFR+EAS	qt
Pulse_Max_INT	5	166353038	166404080	51043	EUR+AFR+EAS	qt
Pulse_Max_INT	5	172647847	172677991	30145	EUR+AFR+EAS	qt
Pulse_Max_INT	6	7502749	7545081	42333	EUR+AFR+EAS	qt
Pulse_Max_INT	6	16732725	16741886	9162	EUR+AFR+EAS	qt
Pulse_Max_INT	6	18579494	18669821	90328	EUR+AFR+EAS	qt
Pulse_Max_INT	6	41646839	41664501	17663	EUR+AFR+EAS	qt
Pulse_Max_INT	6	42831029	42897074	66046	EUR+AFR+EAS	qt
Pulse_Max_INT	6	105755606	105796873	41268	EUR+AFR+EAS	qt
Pulse_Max_INT	6	118559658	118995297	435640	EUR+AFR+EAS	qt
Pulse_Max_INT	6	121931693	122193876	262184	EUR+AFR+EAS	qt
Pulse_Max_INT	7	15932674	16037153	104480	EUR+AFR+EAS	qt
Pulse_Max_INT	7	28142186	28256240	114055	EUR+AFR+EAS	qt
Pulse_Max_INT	7	75079683	75196531	116849	EUR+AFR+EAS	qt
Pulse_Max_INT	7	100453208	100525805	72598	EUR+AFR+EAS	qt
Pulse_Max_INT	7	116156961	116225704	68744	EUR+AFR+EAS	qt
Pulse_Max_INT	7	130878296	130892339	14044	EUR+AFR+EAS	qt
Pulse_Max_INT	7	155283924	155783924	500001	EUR+AFR+EAS	qt
Pulse_Max_INT	8	11661502	11827593	166092	EUR+AFR+EAS	qt
Pulse_Max_INT	8	75148616	75212074	63459	EUR+AFR+EAS	qt
Pulse_Max_INT	8	77575477	77695732	120256	EUR+AFR+EAS	qt
Pulse_Max_INT	8	144965498	145154222	188725	EUR+AFR+EAS	qt
Pulse_Max_INT	9	35908488	35948588	40101	EUR+AFR+EAS	qt
Pulse_Max_INT	9	112458575	112519791	61217	EUR+AFR+EAS	qt
Pulse_Max_INT	9	129327635	129365987	38353	EUR+AFR+EAS	qt
Pulse_Max_INT	9	138655660	138664339	8680	EUR+AFR+EAS	qt
Pulse_Max_INT	10	18596252	18720109	123858	EUR+AFR+EAS	qt
Pulse_Max_INT	10	21806832	22288132	481301	EUR+AFR+EAS	qt
Pulse_Max_INT	10	50507709	50530082	22374	EUR+AFR+EAS	qt
Pulse_Max_INT	10	62085853	62215071	129219	EUR+AFR+EAS	qt
Pulse_Max_INT	10	75409967	75598099	188133	EUR+AFR+EAS	qt
Pulse_Max_INT	10	105595430	105671248	75819	EUR+AFR+EAS	qt
Pulse_Max_INT	10	115822543	115823524	982	EUR+AFR+EAS	qt
Pulse_Max_INT	10	121415685	121433675	17991	EUR+AFR+EAS	qt
Pulse_Max_INT	11	2478519	2484803	6285	EUR+AFR+EAS	qt
Pulse_Max_INT	11	12176409	12200915	24507	EUR+AFR+EAS	qt
Pulse_Max_INT	11	13267489	13348377	80889	EUR+AFR+EAS	qt
Pulse_Max_INT	11	28591168	28694440	103273	EUR+AFR+EAS	qt
Pulse_Max_INT	11	57399072	57681828	282757	EUR+AFR+EAS	qt
Pulse_Max_INT	11	61601378	61611216	9839	EUR+AFR+EAS	qt
Pulse_Max_INT	11	62309787	62418921	109135	EUR+AFR+EAS	qt
Pulse_Max_INT	11	68312328	68812328	500001	EUR+AFR+EAS	qt
Pulse_Max_INT	11	112826867	112912811	85945	EUR+AFR+EAS	qt
Pulse_Max_INT	11	115018509	115102758	84250	EUR+AFR+EAS	qt
Pulse_Max_INT	11	123040913	123069981	29069	EUR+AFR+EAS	qt
Pulse_Max_INT	12	2177546	2187041	9496	EUR+AFR+EAS	qt
Pulse_Max_INT	12	20383093	20474123	91031	EUR+AFR+EAS	qt
Pulse_Max_INT	12	27705296	28205296	500001	EUR+AFR+EAS	qt
Pulse_Max_INT	12	33510115	33682405	172291	EUR+AFR+EAS	qt
Pulse_Max_INT	12	49484494	49603147	118654	EUR+AFR+EAS	qt
Pulse_Max_INT	12	66367070	66383843	16774	EUR+AFR+EAS	qt
Pulse_Max_INT	12	107015551	107291383	275833	EUR+AFR+EAS	qt
Pulse_Max_INT	12	109893156	110055044	161889	EUR+AFR+EAS	qt
Pulse_Max_INT	12	114587349	115087349	500001	EUR+AFR+EAS	qt
Pulse_Max_INT	12	123414349	123895263	480915	EUR+AFR+EAS	qt
Pulse_Max_INT	13	91972194	92058305	86112	EUR+AFR+EAS	qt
Pulse_Max_INT	13	99105892	99241507	135616	EUR+AFR+EAS	qt
Pulse_Max_INT	14	21542766	21588779	46014	EUR+AFR+EAS	qt
Pulse_Max_INT	14	23863802	23874523	10722	EUR+AFR+EAS	qt
Pulse_Max_INT	14	24892817	24903284	10468	EUR+AFR+EAS	qt
Pulse_Max_INT	14	55569578	55897498	327921	EUR+AFR+EAS	qt
Pulse_Max_INT	14	64240957	64395569	154613	EUR+AFR+EAS	qt
Pulse_Max_INT	14	78296468	78337786	41319	EUR+AFR+EAS	qt
Pulse_Max_INT	14	85775977	85858447	82471	EUR+AFR+EAS	qt
Pulse_Max_INT	14	91565706	91607703	41998	EUR+AFR+EAS	qt
Pulse_Max_INT	15	43850528	44837412	986885	EUR+AFR+EAS	qt
Pulse_Max_INT	15	61040993	61066087	25095	EUR+AFR+EAS	qt
Pulse_Max_INT	15	73628847	73688728	59882	EUR+AFR+EAS	qt
Pulse_Max_INT	15	83920383	83970546	50164	EUR+AFR+EAS	qt
Pulse_Max_INT	16	4255354	4273604	18251	EUR+AFR+EAS	qt
Pulse_Max_INT	16	14929788	15429788	500001	EUR+AFR+EAS	qt
Pulse_Max_INT	16	15902590	15920394	17805	EUR+AFR+EAS	qt
Pulse_Max_INT	16	30866026	31109290	243265	EUR+AFR+EAS	qt
Pulse_Max_INT	16	53428284	53537581	109298	EUR+AFR+EAS	qt
Pulse_Max_INT	16	56027192	56527192	500001	EUR+AFR+EAS	qt
Pulse_Max_INT	16	65244618	65286870	42253	EUR+AFR+EAS	qt
Pulse_Max_INT	16	66646644	67146644	500001	EUR+AFR+EAS	qt
Pulse_Max_INT	16	69556583	69940355	383773	EUR+AFR+EAS	qt
Pulse_Max_INT	17	15134006	15175910	41905	EUR+AFR+EAS	qt
Pulse_Max_INT	17	37746307	37903730	157424	EUR+AFR+EAS	qt
Pulse_Max_INT	17	65825248	66009134	183887	EUR+AFR+EAS	qt
Pulse_Max_INT	17	71635704	71656034	20331	EUR+AFR+EAS	qt
Pulse_Max_INT	17	74627185	74712310	85126	EUR+AFR+EAS	qt
Pulse_Max_INT	18	20063670	20129524	65855	EUR+AFR+EAS	qt
Pulse_Max_INT	18	22686205	22746753	60549	EUR+AFR+EAS	qt
Pulse_Max_INT	18	26102060	26429436	327377	EUR+AFR+EAS	qt
Pulse_Max_INT	19	4970593	5142817	172225	EUR+AFR+EAS	qt
Pulse_Max_INT	19	5862470	5981598	119129	EUR+AFR+EAS	qt
Pulse_Max_INT	19	11262477	11277074	14598	EUR+AFR+EAS	qt
Pulse_Max_INT	19	40695281	40866722	171442	EUR+AFR+EAS	qt
Pulse_Max_INT	19	45396899	45410444	13546	EUR+AFR+EAS	qt
Pulse_Max_INT	19	46909483	46912892	3410	EUR+AFR+EAS	qt
Pulse_Max_INT	19	49658875	49663476	4602	EUR+AFR+EAS	qt
Pulse_Max_INT	20	36828890	36849088	20199	EUR+AFR+EAS	qt
Pulse_Max_INT	20	39620847	40012021	391175	EUR+AFR+EAS	qt
Pulse_Max_INT	20	57434900	57466093	31194	EUR+AFR+EAS	qt
Pulse_Max_INT	20	62828533	62879392	50860	EUR+AFR+EAS	qt
Pulse_Max_INT	21	18905398	18950462	45065	EUR+AFR+EAS	qt
Pulse_Max_INT	21	35290975	35395439	104465	EUR+AFR+EAS	qt
Pulse_Max_INT	21	46487831	46504038	16208	EUR+AFR+EAS	qt
Pulse_Max_INT	22	27931399	28431399	500001	EUR+AFR+EAS	qt
Pulse_Mean_INT	1	1706160	1877352	171193	EUR+AFR+EAS	qt
Pulse_Mean_INT	1	3320476	3334892	14417	EUR+AFR+EAS	qt
Pulse_Mean_INT	1	6267311	6267531	221	EUR+AFR+EAS	qt
Pulse_Mean_INT	1	6272137	6299868	27732	EUR+AFR+EAS	qt
Pulse_Mean_INT	1	10653622	10753094	99473	EUR+AFR+EAS	qt
Pulse_Mean_INT	1	16027647	16527647	500001	EUR+AFR+EAS	qt
Pulse_Mean_INT	1	23294136	23551623	257488	EUR+AFR+EAS	qt
Pulse_Mean_INT	1	26120317	26241455	121139	EUR+AFR+EAS	qt
Pulse_Mean_INT	1	27704560	27928640	224081	EUR+AFR+EAS	qt
Pulse_Mean_INT	1	28634681	28988429	353749	EUR+AFR+EAS	qt
Pulse_Mean_INT	1	33774752	33909508	134757	EUR+AFR+EAS	qt
Pulse_Mean_INT	1	39990456	40093305	102850	EUR+AFR+EAS	qt
Pulse_Mean_INT	1	41456305	41744807	288503	EUR+AFR+EAS	qt
Pulse_Mean_INT	1	43399167	43460154	60988	EUR+AFR+EAS	qt
Pulse_Mean_INT	1	45003255	45018304	15050	EUR+AFR+EAS	qt
Pulse_Mean_INT	1	54125615	54193701	68087	EUR+AFR+EAS	qt
Pulse_Mean_INT	1	54931874	54959521	27648	EUR+AFR+EAS	qt
Pulse_Mean_INT	1	56807661	56851572	43912	EUR+AFR+EAS	qt
Pulse_Mean_INT	1	66984572	67018728	34157	EUR+AFR+EAS	qt
Pulse_Mean_INT	1	72544704	72729142	184439	EUR+AFR+EAS	qt
Pulse_Mean_INT	1	80344060	80547435	203376	EUR+AFR+EAS	qt
Pulse_Mean_INT	1	83881828	83891406	9579	EUR+AFR+EAS	qt
Pulse_Mean_INT	1	87889822	87965485	75664	EUR+AFR+EAS	qt
Pulse_Mean_INT	1	91317700	91515564	197865	EUR+AFR+EAS	qt
Pulse_Mean_INT	1	94056172	94120564	64393	EUR+AFR+EAS	qt
Pulse_Mean_INT	1	95394352	95576760	182409	EUR+AFR+EAS	qt
Pulse_Mean_INT	1	112133445	112259272	125828	EUR+AFR+EAS	qt
Pulse_Mean_INT	1	115953214	116000926	47713	EUR+AFR+EAS	qt
Pulse_Mean_INT	1	150536349	150973407	437059	EUR+AFR+EAS	qt
Pulse_Mean_INT	1	154834092	154983539	149448	EUR+AFR+EAS	qt
Pulse_Mean_INT	1	156894006	157054363	160358	EUR+AFR+EAS	qt
Pulse_Mean_INT	1	167728612	168228612	500001	EUR+AFR+EAS	qt
Pulse_Mean_INT	1	174083468	175003074	919607	EUR+AFR+EAS	qt
Pulse_Mean_INT	1	180260628	180530987	270360	EUR+AFR+EAS	qt
Pulse_Mean_INT	1	197595569	197827444	231876	EUR+AFR+EAS	qt
Pulse_Mean_INT	1	204263035	204321764	58730	EUR+AFR+EAS	qt
Pulse_Mean_INT	1	205044339	205254971	210633	EUR+AFR+EAS	qt
Pulse_Mean_INT	1	206655789	206702238	46450	EUR+AFR+EAS	qt
Pulse_Mean_INT	1	207880112	208048290	168179	EUR+AFR+EAS	qt
Pulse_Mean_INT	1	208104988	208150335	45348	EUR+AFR+EAS	qt
Pulse_Mean_INT	1	214259082	214287233	28152	EUR+AFR+EAS	qt
Pulse_Mean_INT	1	216731498	216809513	78016	EUR+AFR+EAS	qt
Pulse_Mean_INT	1	217675363	217769794	94432	EUR+AFR+EAS	qt
Pulse_Mean_INT	1	218938244	219053465	115222	EUR+AFR+EAS	qt
Pulse_Mean_INT	1	222786032	222939905	153874	EUR+AFR+EAS	qt
Pulse_Mean_INT	1	227143936	227517737	373802	EUR+AFR+EAS	qt
Pulse_Mean_INT	1	236842077	236876085	34009	EUR+AFR+EAS	qt
Pulse_Mean_INT	1	237907579	237938506	30928	EUR+AFR+EAS	qt
Pulse_Mean_INT	1	243408777	243453765	44989	EUR+AFR+EAS	qt
Pulse_Mean_INT	2	11293336	11503081	209746	EUR+AFR+EAS	qt
Pulse_Mean_INT	2	12827750	12859459	31710	EUR+AFR+EAS	qt
Pulse_Mean_INT	2	17565031	17810822	245792	EUR+AFR+EAS	qt
Pulse_Mean_INT	2	18701627	18722424	20798	EUR+AFR+EAS	qt
Pulse_Mean_INT	2	25182488	25334282	151795	EUR+AFR+EAS	qt
Pulse_Mean_INT	2	26911509	26932796	21288	EUR+AFR+EAS	qt
Pulse_Mean_INT	2	27598097	27752871	154775	EUR+AFR+EAS	qt
Pulse_Mean_INT	2	33734882	33793759	58878	EUR+AFR+EAS	qt
Pulse_Mean_INT	2	36775315	36867639	92325	EUR+AFR+EAS	qt
Pulse_Mean_INT	2	42381607	42691073	309467	EUR+AFR+EAS	qt
Pulse_Mean_INT	2	43451957	43864089	412133	EUR+AFR+EAS	qt
Pulse_Mean_INT	2	46521897	46548064	26168	EUR+AFR+EAS	qt
Pulse_Mean_INT	2	54122956	54244518	121563	EUR+AFR+EAS	qt
Pulse_Mean_INT	2	55092444	55319003	226560	EUR+AFR+EAS	qt
Pulse_Mean_INT	2	56616218	57043657	427440	EUR+AFR+EAS	qt
Pulse_Mean_INT	2	59446052	59502733	56682	EUR+AFR+EAS	qt
Pulse_Mean_INT	2	65276049	65382167	106119	EUR+AFR+EAS	qt
Pulse_Mean_INT	2	66334171	66372346	38176	EUR+AFR+EAS	qt
Pulse_Mean_INT	2	101576964	101598312	21349	EUR+AFR+EAS	qt
Pulse_Mean_INT	2	111868604	111929881	61278	EUR+AFR+EAS	qt
Pulse_Mean_INT	2	115942085	115998493	56409	EUR+AFR+EAS	qt
Pulse_Mean_INT	2	127377824	127417052	39229	EUR+AFR+EAS	qt
Pulse_Mean_INT	2	134432705	134471869	39165	EUR+AFR+EAS	qt
Pulse_Mean_INT	2	148341130	148372817	31688	EUR+AFR+EAS	qt
Pulse_Mean_INT	2	151318296	151339249	20954	EUR+AFR+EAS	qt
Pulse_Mean_INT	2	152958244	153249349	291106	EUR+AFR+EAS	qt
Pulse_Mean_INT	2	157307905	157477952	170048	EUR+AFR+EAS	qt
Pulse_Mean_INT	2	159933898	160046448	112551	EUR+AFR+EAS	qt
Pulse_Mean_INT	2	164444356	164463486	19131	EUR+AFR+EAS	qt
Pulse_Mean_INT	2	166315710	166395907	80198	EUR+AFR+EAS	qt
Pulse_Mean_INT	2	175413833	175568719	154887	EUR+AFR+EAS	qt
Pulse_Mean_INT	2	179395067	179799576	404510	EUR+AFR+EAS	qt
Pulse_Mean_INT	2	188003118	188381367	378250	EUR+AFR+EAS	qt
Pulse_Mean_INT	2	191432139	191479455	47317	EUR+AFR+EAS	qt
Pulse_Mean_INT	2	203013569	203608770	595202	EUR+AFR+EAS	qt
Pulse_Mean_INT	2	217568497	217682168	113672	EUR+AFR+EAS	qt
Pulse_Mean_INT	2	218681340	218694962	13623	EUR+AFR+EAS	qt
Pulse_Mean_INT	2	220275736	220300371	24636	EUR+AFR+EAS	qt
Pulse_Mean_INT	2	222618435	222657022	38588	EUR+AFR+EAS	qt
Pulse_Mean_INT	2	228126494	228225144	98651	EUR+AFR+EAS	qt
Pulse_Mean_INT	2	232251667	232296082	44416	EUR+AFR+EAS	qt
Pulse_Mean_INT	2	233708393	233806771	98379	EUR+AFR+EAS	qt
Pulse_Mean_INT	3	7611516	7655823	44308	EUR+AFR+EAS	qt
Pulse_Mean_INT	3	8603243	8628975	25733	EUR+AFR+EAS	qt
Pulse_Mean_INT	3	12798954	12859004	60051	EUR+AFR+EAS	qt
Pulse_Mean_INT	3	14257709	14308924	51216	EUR+AFR+EAS	qt
Pulse_Mean_INT	3	14880995	14954628	73634	EUR+AFR+EAS	qt
Pulse_Mean_INT	3	23019664	23123318	103655	EUR+AFR+EAS	qt
Pulse_Mean_INT	3	24419559	24475752	56194	EUR+AFR+EAS	qt
Pulse_Mean_INT	3	27526516	27562988	36473	EUR+AFR+EAS	qt
Pulse_Mean_INT	3	38374253	38874253	500001	EUR+AFR+EAS	qt
Pulse_Mean_INT	3	41750260	42065005	314746	EUR+AFR+EAS	qt
Pulse_Mean_INT	3	42733468	42860158	126691	EUR+AFR+EAS	qt
Pulse_Mean_INT	3	48556339	49536863	980525	EUR+AFR+EAS	qt
Pulse_Mean_INT	3	53174471	53638426	463956	EUR+AFR+EAS	qt
Pulse_Mean_INT	3	66318457	66444697	126241	EUR+AFR+EAS	qt
Pulse_Mean_INT	3	69395073	69430007	34935	EUR+AFR+EAS	qt
Pulse_Mean_INT	3	70701463	70732456	30994	EUR+AFR+EAS	qt
Pulse_Mean_INT	3	71300567	71302449	1883	EUR+AFR+EAS	qt
Pulse_Mean_INT	3	73242176	73261147	18972	EUR+AFR+EAS	qt
Pulse_Mean_INT	3	98354191	98480936	126746	EUR+AFR+EAS	qt
Pulse_Mean_INT	3	99929024	100041703	112680	EUR+AFR+EAS	qt
Pulse_Mean_INT	3	122020466	122287289	266824	EUR+AFR+EAS	qt
Pulse_Mean_INT	3	141072289	141154542	82254	EUR+AFR+EAS	qt
Pulse_Mean_INT	3	156491160	156697676	206517	EUR+AFR+EAS	qt
Pulse_Mean_INT	3	157566257	157825126	258870	EUR+AFR+EAS	qt
Pulse_Mean_INT	3	168871394	168949384	77991	EUR+AFR+EAS	qt
Pulse_Mean_INT	3	171760427	171833266	72840	EUR+AFR+EAS	qt
Pulse_Mean_INT	3	179168462	179173969	5508	EUR+AFR+EAS	qt
Pulse_Mean_INT	3	183994536	184065800	71265	EUR+AFR+EAS	qt
Pulse_Mean_INT	3	185488303	185538006	49704	EUR+AFR+EAS	qt
Pulse_Mean_INT	3	192346410	192383632	37223	EUR+AFR+EAS	qt
Pulse_Mean_INT	3	195773476	195844238	70763	EUR+AFR+EAS	qt
Pulse_Mean_INT	4	1198957	1363602	164646	EUR+AFR+EAS	qt
Pulse_Mean_INT	4	6264239	6321396	57158	EUR+AFR+EAS	qt
Pulse_Mean_INT	4	20235463	20254298	18836	EUR+AFR+EAS	qt
Pulse_Mean_INT	4	23701018	24201018	500001	EUR+AFR+EAS	qt
Pulse_Mean_INT	4	25342606	25408838	66233	EUR+AFR+EAS	qt
Pulse_Mean_INT	4	54569226	54611735	42510	EUR+AFR+EAS	qt
Pulse_Mean_INT	4	56910210	57004636	94427	EUR+AFR+EAS	qt
Pulse_Mean_INT	4	65136352	65306782	170431	EUR+AFR+EAS	qt
Pulse_Mean_INT	4	81157703	81202048	44346	EUR+AFR+EAS	qt
Pulse_Mean_INT	4	95129238	95334650	205413	EUR+AFR+EAS	qt
Pulse_Mean_INT	4	128993780	129226706	232927	EUR+AFR+EAS	qt
Pulse_Mean_INT	4	147216084	147438019	221936	EUR+AFR+EAS	qt
Pulse_Mean_INT	4	148936486	148982221	45736	EUR+AFR+EAS	qt
Pulse_Mean_INT	4	154358486	154384684	26199	EUR+AFR+EAS	qt
Pulse_Mean_INT	4	169682578	169727070	44493	EUR+AFR+EAS	qt
Pulse_Mean_INT	4	175135624	175255104	119481	EUR+AFR+EAS	qt
Pulse_Mean_INT	5	45040038	45451232	411195	EUR+AFR+EAS	qt
Pulse_Mean_INT	5	49441601	49855988	414388	EUR+AFR+EAS	qt
Pulse_Mean_INT	5	56074451	56273693	199243	EUR+AFR+EAS	qt
Pulse_Mean_INT	5	76515824	76568292	52469	EUR+AFR+EAS	qt
Pulse_Mean_INT	5	79025157	79041057	15901	EUR+AFR+EAS	qt
Pulse_Mean_INT	5	82316572	82562142	245571	EUR+AFR+EAS	qt
Pulse_Mean_INT	5	90330959	90418032	87074	EUR+AFR+EAS	qt
Pulse_Mean_INT	5	111006570	111034217	27648	EUR+AFR+EAS	qt
Pulse_Mean_INT	5	112755607	112976905	221299	EUR+AFR+EAS	qt
Pulse_Mean_INT	5	122652106	122813029	160924	EUR+AFR+EAS	qt
Pulse_Mean_INT	5	128107907	128327425	219519	EUR+AFR+EAS	qt
Pulse_Mean_INT	5	137245067	137580418	335352	EUR+AFR+EAS	qt
Pulse_Mean_INT	5	138867210	139025460	158251	EUR+AFR+EAS	qt
Pulse_Mean_INT	5	140520814	140585514	64701	EUR+AFR+EAS	qt
Pulse_Mean_INT	5	142620736	142798588	177853	EUR+AFR+EAS	qt
Pulse_Mean_INT	5	146190853	146314104	123252	EUR+AFR+EAS	qt
Pulse_Mean_INT	5	147867139	147966139	99001	EUR+AFR+EAS	qt
Pulse_Mean_INT	5	150597378	150627133	29756	EUR+AFR+EAS	qt
Pulse_Mean_INT	5	157802270	157892732	90463	EUR+AFR+EAS	qt
Pulse_Mean_INT	5	166353038	166404080	51043	EUR+AFR+EAS	qt
Pulse_Mean_INT	5	172647847	172677991	30145	EUR+AFR+EAS	qt
Pulse_Mean_INT	5	176532118	176767673	235556	EUR+AFR+EAS	qt
Pulse_Mean_INT	6	1424920	1981369	556450	EUR+AFR+EAS	qt
Pulse_Mean_INT	6	2610545	2633674	23130	EUR+AFR+EAS	qt
Pulse_Mean_INT	6	7502749	7545081	42333	EUR+AFR+EAS	qt
Pulse_Mean_INT	6	10958013	11090546	132534	EUR+AFR+EAS	qt
Pulse_Mean_INT	6	12653957	13153957	500001	EUR+AFR+EAS	qt
Pulse_Mean_INT	6	16732725	16741886	9162	EUR+AFR+EAS	qt
Pulse_Mean_INT	6	18218989	18290906	71918	EUR+AFR+EAS	qt
Pulse_Mean_INT	6	20550216	20571135	20920	EUR+AFR+EAS	qt
Pulse_Mean_INT	6	22557915	22618279	60365	EUR+AFR+EAS	qt
Pulse_Mean_INT	6	25291020	25333005	41986	EUR+AFR+EAS	qt
Pulse_Mean_INT	6	26343070	26878930	535861	EUR+AFR+EAS	qt
Pulse_Mean_INT	6	33735292	33773199	37908	EUR+AFR+EAS	qt
Pulse_Mean_INT	6	34549699	34832661	282963	EUR+AFR+EAS	qt
Pulse_Mean_INT	6	36817113	36896828	79716	EUR+AFR+EAS	qt
Pulse_Mean_INT	6	39025864	39034095	8232	EUR+AFR+EAS	qt
Pulse_Mean_INT	6	41646839	41664501	17663	EUR+AFR+EAS	qt
Pulse_Mean_INT	6	42897074	42955749	58676	EUR+AFR+EAS	qt
Pulse_Mean_INT	6	45935309	45974583	39275	EUR+AFR+EAS	qt
Pulse_Mean_INT	6	51574729	51677435	102707	EUR+AFR+EAS	qt
Pulse_Mean_INT	6	53960803	54071413	110611	EUR+AFR+EAS	qt
Pulse_Mean_INT	6	57107322	57163494	56173	EUR+AFR+EAS	qt
Pulse_Mean_INT	6	73655333	73710903	55571	EUR+AFR+EAS	qt
Pulse_Mean_INT	6	75916682	76117596	200915	EUR+AFR+EAS	qt
Pulse_Mean_INT	6	85211392	85362123	150732	EUR+AFR+EAS	qt
Pulse_Mean_INT	6	105755606	105796873	41268	EUR+AFR+EAS	qt
Pulse_Mean_INT	6	121931693	122193876	262184	EUR+AFR+EAS	qt
Pulse_Mean_INT	6	134132333	134226147	93815	EUR+AFR+EAS	qt
Pulse_Mean_INT	6	141789345	142036991	247647	EUR+AFR+EAS	qt
Pulse_Mean_INT	6	145886261	146563922	677662	EUR+AFR+EAS	qt
Pulse_Mean_INT	6	151015996	151041352	25357	EUR+AFR+EAS	qt
Pulse_Mean_INT	6	151847381	151910126	62746	EUR+AFR+EAS	qt
Pulse_Mean_INT	6	152941053	153064300	123248	EUR+AFR+EAS	qt
Pulse_Mean_INT	6	160910282	161383079	472798	EUR+AFR+EAS	qt
Pulse_Mean_INT	6	164384923	164448156	63234	EUR+AFR+EAS	qt
Pulse_Mean_INT	7	1873756	2110517	236762	EUR+AFR+EAS	qt
Pulse_Mean_INT	7	7229826	7273155	43330	EUR+AFR+EAS	qt
Pulse_Mean_INT	7	15905098	16154451	249354	EUR+AFR+EAS	qt
Pulse_Mean_INT	7	26571838	26582733	10896	EUR+AFR+EAS	qt
Pulse_Mean_INT	7	28142186	28256240	114055	EUR+AFR+EAS	qt
Pulse_Mean_INT	7	29251897	29291167	39271	EUR+AFR+EAS	qt
Pulse_Mean_INT	7	35063781	35352219	288439	EUR+AFR+EAS	qt
Pulse_Mean_INT	7	42524865	42569352	44488	EUR+AFR+EAS	qt
Pulse_Mean_INT	7	44808223	44932538	124316	EUR+AFR+EAS	qt
Pulse_Mean_INT	7	72830546	73056750	226205	EUR+AFR+EAS	qt
Pulse_Mean_INT	7	75078894	75162394	83501	EUR+AFR+EAS	qt
Pulse_Mean_INT	7	93537158	93573850	36693	EUR+AFR+EAS	qt
Pulse_Mean_INT	7	100269470	100769470	500001	EUR+AFR+EAS	qt
Pulse_Mean_INT	7	101653706	101681958	28253	EUR+AFR+EAS	qt
Pulse_Mean_INT	7	107608364	107633517	25154	EUR+AFR+EAS	qt
Pulse_Mean_INT	7	116327430	116498971	171542	EUR+AFR+EAS	qt
Pulse_Mean_INT	7	123212561	123442702	230142	EUR+AFR+EAS	qt
Pulse_Mean_INT	7	126969638	127056429	86792	EUR+AFR+EAS	qt
Pulse_Mean_INT	7	128382511	128426806	44296	EUR+AFR+EAS	qt
Pulse_Mean_INT	7	129455111	129601595	146485	EUR+AFR+EAS	qt
Pulse_Mean_INT	7	130963559	131010943	47385	EUR+AFR+EAS	qt
Pulse_Mean_INT	7	135046159	135191158	145000	EUR+AFR+EAS	qt
Pulse_Mean_INT	7	136573370	136681356	107987	EUR+AFR+EAS	qt
Pulse_Mean_INT	7	150521132	150544134	23003	EUR+AFR+EAS	qt
Pulse_Mean_INT	7	151404453	151415370	10918	EUR+AFR+EAS	qt
Pulse_Mean_INT	7	155283924	155783924	500001	EUR+AFR+EAS	qt
Pulse_Mean_INT	7	158450452	158600591	150140	EUR+AFR+EAS	qt
Pulse_Mean_INT	8	11755513	11818482	62970	EUR+AFR+EAS	qt
Pulse_Mean_INT	8	13145524	13172329	26806	EUR+AFR+EAS	qt
Pulse_Mean_INT	8	23556338	23556615	278	EUR+AFR+EAS	qt
Pulse_Mean_INT	8	33278000	33410800	132801	EUR+AFR+EAS	qt
Pulse_Mean_INT	8	56894421	57109546	215126	EUR+AFR+EAS	qt
Pulse_Mean_INT	8	75148616	75212074	63459	EUR+AFR+EAS	qt
Pulse_Mean_INT	8	77575477	77695732	120256	EUR+AFR+EAS	qt
Pulse_Mean_INT	8	106512828	106593207	80380	EUR+AFR+EAS	qt
Pulse_Mean_INT	8	144966481	145154222	187742	EUR+AFR+EAS	qt
Pulse_Mean_INT	9	8262271	8300329	38059	EUR+AFR+EAS	qt
Pulse_Mean_INT	9	10057872	10145460	87589	EUR+AFR+EAS	qt
Pulse_Mean_INT	9	13996958	14029763	32806	EUR+AFR+EAS	qt
Pulse_Mean_INT	9	16366266	16394921	28656	EUR+AFR+EAS	qt
Pulse_Mean_INT	9	22065002	22125503	60502	EUR+AFR+EAS	qt
Pulse_Mean_INT	9	31052339	31114029	61691	EUR+AFR+EAS	qt
Pulse_Mean_INT	9	32422135	32495135	73001	EUR+AFR+EAS	qt
Pulse_Mean_INT	9	33702281	34133047	430767	EUR+AFR+EAS	qt
Pulse_Mean_INT	9	35908313	35948588	40276	EUR+AFR+EAS	qt
Pulse_Mean_INT	9	71655588	71834380	178793	EUR+AFR+EAS	qt
Pulse_Mean_INT	9	83124029	83310200	186172	EUR+AFR+EAS	qt
Pulse_Mean_INT	9	86743938	86768671	24734	EUR+AFR+EAS	qt
Pulse_Mean_INT	9	95279588	95567483	287896	EUR+AFR+EAS	qt
Pulse_Mean_INT	9	102088378	102271662	183285	EUR+AFR+EAS	qt
Pulse_Mean_INT	9	112460811	112519791	58981	EUR+AFR+EAS	qt
Pulse_Mean_INT	9	113608889	113642363	33475	EUR+AFR+EAS	qt
Pulse_Mean_INT	9	119261166	119453455	192290	EUR+AFR+EAS	qt
Pulse_Mean_INT	9	123507855	123634040	126186	EUR+AFR+EAS	qt
Pulse_Mean_INT	9	129322349	129400447	78099	EUR+AFR+EAS	qt
Pulse_Mean_INT	9	135899711	136399711	500001	EUR+AFR+EAS	qt
Pulse_Mean_INT	10	5755832	5876606	120775	EUR+AFR+EAS	qt
Pulse_Mean_INT	10	18596252	18720109	123858	EUR+AFR+EAS	qt
Pulse_Mean_INT	10	21806832	22288132	481301	EUR+AFR+EAS	qt
Pulse_Mean_INT	10	29807722	29822159	14438	EUR+AFR+EAS	qt
Pulse_Mean_INT	10	32094890	32328526	233637	EUR+AFR+EAS	qt
Pulse_Mean_INT	10	50507975	50554765	46791	EUR+AFR+EAS	qt
Pulse_Mean_INT	10	62055781	62197950	142170	EUR+AFR+EAS	qt
Pulse_Mean_INT	10	63129795	63350295	220501	EUR+AFR+EAS	qt
Pulse_Mean_INT	10	69908113	69987614	79502	EUR+AFR+EAS	qt
Pulse_Mean_INT	10	75404300	75639578	235279	EUR+AFR+EAS	qt
Pulse_Mean_INT	10	79547819	79846062	298244	EUR+AFR+EAS	qt
Pulse_Mean_INT	10	81173663	81186229	12567	EUR+AFR+EAS	qt
Pulse_Mean_INT	10	88357148	88440996	83849	EUR+AFR+EAS	qt
Pulse_Mean_INT	10	92687125	92772368	85244	EUR+AFR+EAS	qt
Pulse_Mean_INT	10	96012950	96040394	27445	EUR+AFR+EAS	qt
Pulse_Mean_INT	10	103557095	104140350	583256	EUR+AFR+EAS	qt
Pulse_Mean_INT	10	105595430	105671248	75819	EUR+AFR+EAS	qt
Pulse_Mean_INT	10	112410298	112459906	49609	EUR+AFR+EAS	qt
Pulse_Mean_INT	10	115822543	115823524	982	EUR+AFR+EAS	qt
Pulse_Mean_INT	10	120378702	120542084	163383	EUR+AFR+EAS	qt
Pulse_Mean_INT	10	121415685	121433675	17991	EUR+AFR+EAS	qt
Pulse_Mean_INT	10	123000561	123078287	77727	EUR+AFR+EAS	qt
Pulse_Mean_INT	11	575553	640369	64817	EUR+AFR+EAS	qt
Pulse_Mean_INT	11	2199686	2224175	24490	EUR+AFR+EAS	qt
Pulse_Mean_INT	11	8359534	8747822	388289	EUR+AFR+EAS	qt
Pulse_Mean_INT	11	9380785	9550673	169889	EUR+AFR+EAS	qt
Pulse_Mean_INT	11	12189854	12195442	5589	EUR+AFR+EAS	qt
Pulse_Mean_INT	11	13248539	13324530	75992	EUR+AFR+EAS	qt
Pulse_Mean_INT	11	15999644	16228791	229148	EUR+AFR+EAS	qt
Pulse_Mean_INT	11	27970397	28555952	585556	EUR+AFR+EAS	qt
Pulse_Mean_INT	11	30523173	31023173	500001	EUR+AFR+EAS	qt
Pulse_Mean_INT	11	32472865	32481459	8595	EUR+AFR+EAS	qt
Pulse_Mean_INT	11	47377283	47943419	566137	EUR+AFR+EAS	qt
Pulse_Mean_INT	11	54888433	55677063	788631	EUR+AFR+EAS	qt
Pulse_Mean_INT	11	57399072	57681828	282757	EUR+AFR+EAS	qt
Pulse_Mean_INT	11	61543499	61624181	80683	EUR+AFR+EAS	qt
Pulse_Mean_INT	11	62309787	62418921	109135	EUR+AFR+EAS	qt
Pulse_Mean_INT	11	65212447	65342981	130535	EUR+AFR+EAS	qt
Pulse_Mean_INT	11	68593258	68767796	174539	EUR+AFR+EAS	qt
Pulse_Mean_INT	11	76125116	76267477	142362	EUR+AFR+EAS	qt
Pulse_Mean_INT	11	105722447	106353110	630664	EUR+AFR+EAS	qt
Pulse_Mean_INT	11	111420936	111647084	226149	EUR+AFR+EAS	qt
Pulse_Mean_INT	11	112646162	112648312	2151	EUR+AFR+EAS	qt
Pulse_Mean_INT	11	119620339	119656449	36111	EUR+AFR+EAS	qt
Pulse_Mean_INT	11	123037481	123069981	32501	EUR+AFR+EAS	qt
Pulse_Mean_INT	11	128513151	129014922	501772	EUR+AFR+EAS	qt
Pulse_Mean_INT	12	2177546	2187041	9496	EUR+AFR+EAS	qt
Pulse_Mean_INT	12	6736843	6739497	2655	EUR+AFR+EAS	qt
Pulse_Mean_INT	12	12877983	12890626	12644	EUR+AFR+EAS	qt
Pulse_Mean_INT	12	20383093	20474123	91031	EUR+AFR+EAS	qt
Pulse_Mean_INT	12	24758480	24801856	43377	EUR+AFR+EAS	qt
Pulse_Mean_INT	12	26339217	26358170	18954	EUR+AFR+EAS	qt
Pulse_Mean_INT	12	27705296	28205296	500001	EUR+AFR+EAS	qt
Pulse_Mean_INT	12	28777903	29246513	468611	EUR+AFR+EAS	qt
Pulse_Mean_INT	12	33287387	33787387	500001	EUR+AFR+EAS	qt
Pulse_Mean_INT	12	37856814	38522833	666020	EUR+AFR+EAS	qt
Pulse_Mean_INT	12	49484494	49603147	118654	EUR+AFR+EAS	qt
Pulse_Mean_INT	12	51322730	51555691	232962	EUR+AFR+EAS	qt
Pulse_Mean_INT	12	56987179	57171516	184338	EUR+AFR+EAS	qt
Pulse_Mean_INT	12	64970096	64987941	17846	EUR+AFR+EAS	qt
Pulse_Mean_INT	12	66367070	66383843	16774	EUR+AFR+EAS	qt
Pulse_Mean_INT	12	82101514	82264101	162588	EUR+AFR+EAS	qt
Pulse_Mean_INT	12	107015551	107291383	275833	EUR+AFR+EAS	qt
Pulse_Mean_INT	12	110270953	110448183	177231	EUR+AFR+EAS	qt
Pulse_Mean_INT	12	114587349	115087349	500001	EUR+AFR+EAS	qt
Pulse_Mean_INT	12	116228374	116242746	14373	EUR+AFR+EAS	qt
Pulse_Mean_INT	12	121926543	121984419	57877	EUR+AFR+EAS	qt
Pulse_Mean_INT	13	32099925	32250858	150934	EUR+AFR+EAS	qt
Pulse_Mean_INT	13	37540987	38029058	488072	EUR+AFR+EAS	qt
Pulse_Mean_INT	13	99095003	99241507	146505	EUR+AFR+EAS	qt
Pulse_Mean_INT	13	111025118	111043309	18192	EUR+AFR+EAS	qt
Pulse_Mean_INT	13	113818708	113967851	149144	EUR+AFR+EAS	qt
Pulse_Mean_INT	14	21542766	21588779	46014	EUR+AFR+EAS	qt
Pulse_Mean_INT	14	23861811	23888665	26855	EUR+AFR+EAS	qt
Pulse_Mean_INT	14	24891010	24903964	12955	EUR+AFR+EAS	qt
Pulse_Mean_INT	14	31863830	31948520	84691	EUR+AFR+EAS	qt
Pulse_Mean_INT	14	40386515	40596908	210394	EUR+AFR+EAS	qt
Pulse_Mean_INT	14	52519254	52572459	53206	EUR+AFR+EAS	qt
Pulse_Mean_INT	14	55569578	55897498	327921	EUR+AFR+EAS	qt
Pulse_Mean_INT	14	64649894	64683926	34033	EUR+AFR+EAS	qt
Pulse_Mean_INT	14	67978903	67990648	11746	EUR+AFR+EAS	qt
Pulse_Mean_INT	14	69470433	69767914	297482	EUR+AFR+EAS	qt
Pulse_Mean_INT	14	72742656	72847660	105005	EUR+AFR+EAS	qt
Pulse_Mean_INT	14	72885464	72885562	99	EUR+AFR+EAS	qt
Pulse_Mean_INT	14	78330166	78380390	50225	EUR+AFR+EAS	qt
Pulse_Mean_INT	14	79219462	79438245	218784	EUR+AFR+EAS	qt
Pulse_Mean_INT	14	85775977	85858447	82471	EUR+AFR+EAS	qt
Pulse_Mean_INT	14	91565706	91607703	41998	EUR+AFR+EAS	qt
Pulse_Mean_INT	14	93069980	93118229	48250	EUR+AFR+EAS	qt
Pulse_Mean_INT	14	94248625	94253054	4430	EUR+AFR+EAS	qt
Pulse_Mean_INT	14	105877057	105970548	93492	EUR+AFR+EAS	qt
Pulse_Mean_INT	15	37581276	37735879	154604	EUR+AFR+EAS	qt
Pulse_Mean_INT	15	41183770	41203736	19967	EUR+AFR+EAS	qt
Pulse_Mean_INT	15	43838151	44759389	921239	EUR+AFR+EAS	qt
Pulse_Mean_INT	15	51413020	51483707	70688	EUR+AFR+EAS	qt
Pulse_Mean_INT	15	61040993	61065666	24674	EUR+AFR+EAS	qt
Pulse_Mean_INT	15	63348087	63449680	101594	EUR+AFR+EAS	qt
Pulse_Mean_INT	15	67097320	67193976	96657	EUR+AFR+EAS	qt
Pulse_Mean_INT	15	73270046	73842091	572046	EUR+AFR+EAS	qt
Pulse_Mean_INT	15	78719501	78936168	216668	EUR+AFR+EAS	qt
Pulse_Mean_INT	15	82499644	82499646	3	EUR+AFR+EAS	qt
Pulse_Mean_INT	15	83529782	84027538	497757	EUR+AFR+EAS	qt
Pulse_Mean_INT	15	91391133	91437388	46256	EUR+AFR+EAS	qt
Pulse_Mean_INT	15	95314639	95366330	51692	EUR+AFR+EAS	qt
Pulse_Mean_INT	15	101713256	101791262	78007	EUR+AFR+EAS	qt
Pulse_Mean_INT	16	1661701	1785693	123993	EUR+AFR+EAS	qt
Pulse_Mean_INT	16	4277445	4353432	75988	EUR+AFR+EAS	qt
Pulse_Mean_INT	16	10689401	10732844	43444	EUR+AFR+EAS	qt
Pulse_Mean_INT	16	15902590	16406610	504021	EUR+AFR+EAS	qt
Pulse_Mean_INT	16	17410256	17482912	72657	EUR+AFR+EAS	qt
Pulse_Mean_INT	16	30584430	30947572	363143	EUR+AFR+EAS	qt
Pulse_Mean_INT	16	53428284	53537581	109298	EUR+AFR+EAS	qt
Pulse_Mean_INT	16	56107031	56607031	500001	EUR+AFR+EAS	qt
Pulse_Mean_INT	16	58549204	58667633	118430	EUR+AFR+EAS	qt
Pulse_Mean_INT	16	65244618	65286870	42253	EUR+AFR+EAS	qt
Pulse_Mean_INT	16	66646644	67146644	500001	EUR+AFR+EAS	qt
Pulse_Mean_INT	16	69551631	69940355	388725	EUR+AFR+EAS	qt
Pulse_Mean_INT	16	72026806	72253490	226685	EUR+AFR+EAS	qt
Pulse_Mean_INT	16	88507269	88553198	45930	EUR+AFR+EAS	qt
Pulse_Mean_INT	17	944306	952343	8038	EUR+AFR+EAS	qt
Pulse_Mean_INT	17	1941126	2238677	297552	EUR+AFR+EAS	qt
Pulse_Mean_INT	17	4749206	4817717	68512	EUR+AFR+EAS	qt
Pulse_Mean_INT	17	7351479	7437181	85703	EUR+AFR+EAS	qt
Pulse_Mean_INT	17	12161622	12192239	30618	EUR+AFR+EAS	qt
Pulse_Mean_INT	17	15134006	15175910	41905	EUR+AFR+EAS	qt
Pulse_Mean_INT	17	15337339	15369693	32355	EUR+AFR+EAS	qt
Pulse_Mean_INT	17	16932907	17193215	260309	EUR+AFR+EAS	qt
Pulse_Mean_INT	17	33301215	33440328	139114	EUR+AFR+EAS	qt
Pulse_Mean_INT	17	36896751	36905484	8734	EUR+AFR+EAS	qt
Pulse_Mean_INT	17	37746307	37903730	157424	EUR+AFR+EAS	qt
Pulse_Mean_INT	17	42091213	42256430	165218	EUR+AFR+EAS	qt
Pulse_Mean_INT	17	44967530	45244074	276545	EUR+AFR+EAS	qt
Pulse_Mean_INT	17	49231365	49430764	199400	EUR+AFR+EAS	qt
Pulse_Mean_INT	17	59466701	59490235	23535	EUR+AFR+EAS	qt
Pulse_Mean_INT	17	64293494	64312983	19490	EUR+AFR+EAS	qt
Pulse_Mean_INT	17	71635704	71656034	20331	EUR+AFR+EAS	qt
Pulse_Mean_INT	17	74627185	74712310	85126	EUR+AFR+EAS	qt
Pulse_Mean_INT	18	3249051	3294890	45840	EUR+AFR+EAS	qt
Pulse_Mean_INT	18	9484773	9984773	500001	EUR+AFR+EAS	qt
Pulse_Mean_INT	18	20063670	20135238	71569	EUR+AFR+EAS	qt
Pulse_Mean_INT	18	22686205	22746753	60549	EUR+AFR+EAS	qt
Pulse_Mean_INT	18	25763595	25773656	10062	EUR+AFR+EAS	qt
Pulse_Mean_INT	18	33657412	34157412	500001	EUR+AFR+EAS	qt
Pulse_Mean_INT	18	34186660	34228056	41397	EUR+AFR+EAS	qt
Pulse_Mean_INT	18	46285145	46296678	11534	EUR+AFR+EAS	qt
Pulse_Mean_INT	18	52931763	53095471	163709	EUR+AFR+EAS	qt
Pulse_Mean_INT	18	60881155	60922851	41697	EUR+AFR+EAS	qt
Pulse_Mean_INT	19	1200782	1242048	41267	EUR+AFR+EAS	qt
Pulse_Mean_INT	19	3369572	3372706	3135	EUR+AFR+EAS	qt
Pulse_Mean_INT	19	3975487	4045518	70032	EUR+AFR+EAS	qt
Pulse_Mean_INT	19	5033752	5088080	54329	EUR+AFR+EAS	qt
Pulse_Mean_INT	19	5862470	5981598	119129	EUR+AFR+EAS	qt
Pulse_Mean_INT	19	7207660	7220068	12409	EUR+AFR+EAS	qt
Pulse_Mean_INT	19	10408439	10602180	193742	EUR+AFR+EAS	qt
Pulse_Mean_INT	19	11262477	11277074	14598	EUR+AFR+EAS	qt
Pulse_Mean_INT	19	12009330	12429782	420453	EUR+AFR+EAS	qt
Pulse_Mean_INT	19	17354825	17435033	80209	EUR+AFR+EAS	qt
Pulse_Mean_INT	19	19330155	19457235	127081	EUR+AFR+EAS	qt
Pulse_Mean_INT	19	30626712	30637327	10616	EUR+AFR+EAS	qt
Pulse_Mean_INT	19	36521069	36610792	89724	EUR+AFR+EAS	qt
Pulse_Mean_INT	19	39128520	39250337	121818	EUR+AFR+EAS	qt
Pulse_Mean_INT	19	40695281	40866722	171442	EUR+AFR+EAS	qt
Pulse_Mean_INT	19	41813375	41826020	12646	EUR+AFR+EAS	qt
Pulse_Mean_INT	19	45412079	45426792	14714	EUR+AFR+EAS	qt
Pulse_Mean_INT	19	46203916	46214297	10382	EUR+AFR+EAS	qt
Pulse_Mean_INT	19	46897859	46904800	6942	EUR+AFR+EAS	qt
Pulse_Mean_INT	19	49658875	49663476	4602	EUR+AFR+EAS	qt
Pulse_Mean_INT	19	53581151	53601172	20022	EUR+AFR+EAS	qt
Pulse_Mean_INT	20	11167825	11235301	67477	EUR+AFR+EAS	qt
Pulse_Mean_INT	20	21065004	21270065	205062	EUR+AFR+EAS	qt
Pulse_Mean_INT	20	32514061	32729444	215384	EUR+AFR+EAS	qt
Pulse_Mean_INT	20	36828890	36849088	20199	EUR+AFR+EAS	qt
Pulse_Mean_INT	20	39620847	39942516	321670	EUR+AFR+EAS	qt
Pulse_Mean_INT	20	42822331	42939693	117363	EUR+AFR+EAS	qt
Pulse_Mean_INT	20	56016072	56019846	3775	EUR+AFR+EAS	qt
Pulse_Mean_INT	20	57434900	57466093	31194	EUR+AFR+EAS	qt
Pulse_Mean_INT	20	61160673	61207154	46482	EUR+AFR+EAS	qt
Pulse_Mean_INT	20	62828533	62879392	50860	EUR+AFR+EAS	qt
Pulse_Mean_INT	21	18784430	18801451	17022	EUR+AFR+EAS	qt
Pulse_Mean_INT	21	18903756	18950462	46707	EUR+AFR+EAS	qt
Pulse_Mean_INT	21	29954052	30454052	500001	EUR+AFR+EAS	qt
Pulse_Mean_INT	21	35322889	35395439	72551	EUR+AFR+EAS	qt
Pulse_Mean_INT	22	27931399	28431399	500001	EUR+AFR+EAS	qt
Pulse_Mean_INT	22	38156183	38308994	152812	EUR+AFR+EAS	qt
Pulse_Mean_INT	22	38874396	39152412	278017	EUR+AFR+EAS	qt
Pulse_Mean_INT	22	42378070	42633054	254985	EUR+AFR+EAS	qt
Pulse_Mean_INT	22	45746298	46246298	500001	EUR+AFR+EAS	qt
Pulse_Min_INT	1	6022137	6522137	500001	EUR+AFR+EAS	qt
Pulse_Min_INT	1	9904914	10678655	773742	EUR+AFR+EAS	qt
Pulse_Min_INT	1	15916714	16063698	146985	EUR+AFR+EAS	qt
Pulse_Min_INT	1	26387423	26478354	90932	EUR+AFR+EAS	qt
Pulse_Min_INT	1	28669129	28883856	214728	EUR+AFR+EAS	qt
Pulse_Min_INT	1	39634472	39934713	300242	EUR+AFR+EAS	qt
Pulse_Min_INT	1	43411038	43446606	35569	EUR+AFR+EAS	qt
Pulse_Min_INT	1	45003255	45018304	15050	EUR+AFR+EAS	qt
Pulse_Min_INT	1	45648083	45764803	116721	EUR+AFR+EAS	qt
Pulse_Min_INT	1	54129591	54181668	52078	EUR+AFR+EAS	qt
Pulse_Min_INT	1	54971458	54971649	192	EUR+AFR+EAS	qt
Pulse_Min_INT	1	66984572	67018728	34157	EUR+AFR+EAS	qt
Pulse_Min_INT	1	80344060	80547435	203376	EUR+AFR+EAS	qt
Pulse_Min_INT	1	87893132	87962891	69760	EUR+AFR+EAS	qt
Pulse_Min_INT	1	91339437	91515564	176128	EUR+AFR+EAS	qt
Pulse_Min_INT	1	150544941	150973407	428467	EUR+AFR+EAS	qt
Pulse_Min_INT	1	154834092	154980351	146260	EUR+AFR+EAS	qt
Pulse_Min_INT	1	197704717	197867405	162689	EUR+AFR+EAS	qt
Pulse_Min_INT	1	201791200	201846689	55490	EUR+AFR+EAS	qt
Pulse_Min_INT	1	205653056	205799987	146932	EUR+AFR+EAS	qt
Pulse_Min_INT	1	208104988	208150335	45348	EUR+AFR+EAS	qt
Pulse_Min_INT	1	212365800	212400146	34347	EUR+AFR+EAS	qt
Pulse_Min_INT	1	216731498	216809513	78016	EUR+AFR+EAS	qt
Pulse_Min_INT	1	218942645	219051378	108734	EUR+AFR+EAS	qt
Pulse_Min_INT	1	222779187	222911960	132774	EUR+AFR+EAS	qt
Pulse_Min_INT	1	237907579	237908911	1333	EUR+AFR+EAS	qt
Pulse_Min_INT	2	17638241	17778289	140049	EUR+AFR+EAS	qt
Pulse_Min_INT	2	18701627	18722424	20798	EUR+AFR+EAS	qt
Pulse_Min_INT	2	19620341	20120341	500001	EUR+AFR+EAS	qt
Pulse_Min_INT	2	25182488	25294418	111931	EUR+AFR+EAS	qt
Pulse_Min_INT	2	26910556	26932796	22241	EUR+AFR+EAS	qt
Pulse_Min_INT	2	27598097	27752871	154775	EUR+AFR+EAS	qt
Pulse_Min_INT	2	28835877	28859979	24103	EUR+AFR+EAS	qt
Pulse_Min_INT	2	36767257	36867639	100383	EUR+AFR+EAS	qt
Pulse_Min_INT	2	46521897	46548064	26168	EUR+AFR+EAS	qt
Pulse_Min_INT	2	60002572	60050857	48286	EUR+AFR+EAS	qt
Pulse_Min_INT	2	65276452	65355604	79153	EUR+AFR+EAS	qt
Pulse_Min_INT	2	98372281	98626286	254006	EUR+AFR+EAS	qt
Pulse_Min_INT	2	101576964	101598312	21349	EUR+AFR+EAS	qt
Pulse_Min_INT	2	111871897	111949561	77665	EUR+AFR+EAS	qt
Pulse_Min_INT	2	134432705	134473360	40656	EUR+AFR+EAS	qt
Pulse_Min_INT	2	155469390	155559711	90322	EUR+AFR+EAS	qt
Pulse_Min_INT	2	159957058	159972224	15167	EUR+AFR+EAS	qt
Pulse_Min_INT	2	167247374	167271503	24130	EUR+AFR+EAS	qt
Pulse_Min_INT	2	179566038	179799576	233539	EUR+AFR+EAS	qt
Pulse_Min_INT	2	188003118	188381367	378250	EUR+AFR+EAS	qt
Pulse_Min_INT	2	201092279	201214071	121793	EUR+AFR+EAS	qt
Pulse_Min_INT	2	203046743	203447914	401172	EUR+AFR+EAS	qt
Pulse_Min_INT	2	208499512	208512382	12871	EUR+AFR+EAS	qt
Pulse_Min_INT	2	218681575	218688596	7022	EUR+AFR+EAS	qt
Pulse_Min_INT	2	220251208	220299541	48334	EUR+AFR+EAS	qt
Pulse_Min_INT	2	228126494	228225144	98651	EUR+AFR+EAS	qt
Pulse_Min_INT	2	232263127	232279687	16561	EUR+AFR+EAS	qt
Pulse_Min_INT	2	233562197	233725364	163168	EUR+AFR+EAS	qt
Pulse_Min_INT	2	242593679	242593703	25	EUR+AFR+EAS	qt
Pulse_Min_INT	3	8603243	8628975	25733	EUR+AFR+EAS	qt
Pulse_Min_INT	3	14268556	14306782	38227	EUR+AFR+EAS	qt
Pulse_Min_INT	3	14906626	14955701	49076	EUR+AFR+EAS	qt
Pulse_Min_INT	3	23020925	23123318	102394	EUR+AFR+EAS	qt
Pulse_Min_INT	3	24419559	24475752	56194	EUR+AFR+EAS	qt
Pulse_Min_INT	3	27535931	27592860	56930	EUR+AFR+EAS	qt
Pulse_Min_INT	3	38374253	38874253	500001	EUR+AFR+EAS	qt
Pulse_Min_INT	3	48719638	49368521	648884	EUR+AFR+EAS	qt
Pulse_Min_INT	3	53264214	53538107	273894	EUR+AFR+EAS	qt
Pulse_Min_INT	3	66362206	66496592	134387	EUR+AFR+EAS	qt
Pulse_Min_INT	3	69395073	69424880	29808	EUR+AFR+EAS	qt
Pulse_Min_INT	3	73243076	73261000	17925	EUR+AFR+EAS	qt
Pulse_Min_INT	3	99787644	100287644	500001	EUR+AFR+EAS	qt
Pulse_Min_INT	3	122068258	122286160	217903	EUR+AFR+EAS	qt
Pulse_Min_INT	3	132441268	132447970	6703	EUR+AFR+EAS	qt
Pulse_Min_INT	3	141063953	141150026	86074	EUR+AFR+EAS	qt
Pulse_Min_INT	3	156821808	156827227	5420	EUR+AFR+EAS	qt
Pulse_Min_INT	3	171760427	171800256	39830	EUR+AFR+EAS	qt
Pulse_Min_INT	3	179169230	179173969	4740	EUR+AFR+EAS	qt
Pulse_Min_INT	3	183995341	184001146	5806	EUR+AFR+EAS	qt
Pulse_Min_INT	4	6271826	6304878	33053	EUR+AFR+EAS	qt
Pulse_Min_INT	4	10119444	10123382	3939	EUR+AFR+EAS	qt
Pulse_Min_INT	4	23701018	24201018	500001	EUR+AFR+EAS	qt
Pulse_Min_INT	4	81157703	81184341	26639	EUR+AFR+EAS	qt
Pulse_Min_INT	4	95155505	95325588	170084	EUR+AFR+EAS	qt
Pulse_Min_INT	4	115874278	115961107	86830	EUR+AFR+EAS	qt
Pulse_Min_INT	4	128993780	129226706	232927	EUR+AFR+EAS	qt
Pulse_Min_INT	4	148970403	148982221	11819	EUR+AFR+EAS	qt
Pulse_Min_INT	4	159660106	159942219	282114	EUR+AFR+EAS	qt
Pulse_Min_INT	4	169682578	169708457	25880	EUR+AFR+EAS	qt
Pulse_Min_INT	4	175136506	175239997	103492	EUR+AFR+EAS	qt
Pulse_Min_INT	5	540459	775780	235322	EUR+AFR+EAS	qt
Pulse_Min_INT	5	45040038	45183148	143111	EUR+AFR+EAS	qt
Pulse_Min_INT	5	82316572	82562142	245571	EUR+AFR+EAS	qt
Pulse_Min_INT	5	90330959	90418032	87074	EUR+AFR+EAS	qt
Pulse_Min_INT	5	111006570	111047807	41238	EUR+AFR+EAS	qt
Pulse_Min_INT	5	112755607	112825032	69426	EUR+AFR+EAS	qt
Pulse_Min_INT	5	122652106	122797234	145129	EUR+AFR+EAS	qt
Pulse_Min_INT	5	128072544	128292189	219646	EUR+AFR+EAS	qt
Pulse_Min_INT	5	137027285	137419989	392705	EUR+AFR+EAS	qt
Pulse_Min_INT	5	142620736	142790449	169714	EUR+AFR+EAS	qt
Pulse_Min_INT	5	146222814	146311447	88634	EUR+AFR+EAS	qt
Pulse_Min_INT	5	150597378	150618993	21616	EUR+AFR+EAS	qt
Pulse_Min_INT	5	157802270	157870062	67793	EUR+AFR+EAS	qt
Pulse_Min_INT	5	166392055	166404080	12026	EUR+AFR+EAS	qt
Pulse_Min_INT	5	172480336	172613028	132693	EUR+AFR+EAS	qt
Pulse_Min_INT	6	7336828	7490323	153496	EUR+AFR+EAS	qt
Pulse_Min_INT	6	7518915	7545081	26167	EUR+AFR+EAS	qt
Pulse_Min_INT	6	10982359	11090546	108188	EUR+AFR+EAS	qt
Pulse_Min_INT	6	12653957	13153957	500001	EUR+AFR+EAS	qt
Pulse_Min_INT	6	16732725	16741886	9162	EUR+AFR+EAS	qt
Pulse_Min_INT	6	22557915	22612912	54998	EUR+AFR+EAS	qt
Pulse_Min_INT	6	25291020	25328672	37653	EUR+AFR+EAS	qt
Pulse_Min_INT	6	29922754	29943970	21217	EUR+AFR+EAS	qt
Pulse_Min_INT	6	34548206	34831761	283556	EUR+AFR+EAS	qt
Pulse_Min_INT	6	36781673	36905381	123709	EUR+AFR+EAS	qt
Pulse_Min_INT	6	41658112	41664228	6117	EUR+AFR+EAS	qt
Pulse_Min_INT	6	43260012	43364494	104483	EUR+AFR+EAS	qt
Pulse_Min_INT	6	45936523	45973908	37386	EUR+AFR+EAS	qt
Pulse_Min_INT	6	53961327	54054837	93511	EUR+AFR+EAS	qt
Pulse_Min_INT	6	73657714	73658988	1275	EUR+AFR+EAS	qt
Pulse_Min_INT	6	105756525	105776792	20268	EUR+AFR+EAS	qt
Pulse_Min_INT	6	118557958	118680281	122324	EUR+AFR+EAS	qt
Pulse_Min_INT	6	122092897	122236296	143400	EUR+AFR+EAS	qt
Pulse_Min_INT	6	134151297	134226147	74851	EUR+AFR+EAS	qt
Pulse_Min_INT	6	148046816	148091611	44796	EUR+AFR+EAS	qt
Pulse_Min_INT	6	151914421	151928342	13922	EUR+AFR+EAS	qt
Pulse_Min_INT	6	152943245	153064300	121056	EUR+AFR+EAS	qt
Pulse_Min_INT	6	160751123	161013013	261891	EUR+AFR+EAS	qt
Pulse_Min_INT	6	164512263	164533028	20766	EUR+AFR+EAS	qt
Pulse_Min_INT	7	16032941	16092505	59565	EUR+AFR+EAS	qt
Pulse_Min_INT	7	26571838	26582733	10896	EUR+AFR+EAS	qt
Pulse_Min_INT	7	34946471	35303362	356892	EUR+AFR+EAS	qt
Pulse_Min_INT	7	44819645	44941538	121894	EUR+AFR+EAS	qt
Pulse_Min_INT	7	72850178	73017005	166828	EUR+AFR+EAS	qt
Pulse_Min_INT	7	81571700	81602034	30335	EUR+AFR+EAS	qt
Pulse_Min_INT	7	93537158	93566908	29751	EUR+AFR+EAS	qt
Pulse_Min_INT	7	100472380	100497131	24752	EUR+AFR+EAS	qt
Pulse_Min_INT	7	107608364	107633517	25154	EUR+AFR+EAS	qt
Pulse_Min_INT	7	123260228	123442349	182122	EUR+AFR+EAS	qt
Pulse_Min_INT	7	126942156	127519243	577088	EUR+AFR+EAS	qt
Pulse_Min_INT	7	128382511	128423341	40831	EUR+AFR+EAS	qt
Pulse_Min_INT	7	130963559	131009184	45626	EUR+AFR+EAS	qt
Pulse_Min_INT	7	136573370	136681356	107987	EUR+AFR+EAS	qt
Pulse_Min_INT	7	151425449	151436352	10904	EUR+AFR+EAS	qt
Pulse_Min_INT	7	155469517	155533924	64408	EUR+AFR+EAS	qt
Pulse_Min_INT	8	11779640	11818482	38843	EUR+AFR+EAS	qt
Pulse_Min_INT	8	13006522	13172329	165808	EUR+AFR+EAS	qt
Pulse_Min_INT	8	23556338	23563633	7296	EUR+AFR+EAS	qt
Pulse_Min_INT	8	106512828	106545033	32206	EUR+AFR+EAS	qt
Pulse_Min_INT	8	124365166	124647557	282392	EUR+AFR+EAS	qt
Pulse_Min_INT	8	144981488	145154222	172735	EUR+AFR+EAS	qt
Pulse_Min_INT	9	16876998	16906384	29387	EUR+AFR+EAS	qt
Pulse_Min_INT	9	22072264	22124744	52481	EUR+AFR+EAS	qt
Pulse_Min_INT	9	33801861	34095717	293857	EUR+AFR+EAS	qt
Pulse_Min_INT	9	35909852	35948588	38737	EUR+AFR+EAS	qt
Pulse_Min_INT	9	71708485	71834380	125896	EUR+AFR+EAS	qt
Pulse_Min_INT	9	83179083	83274796	95714	EUR+AFR+EAS	qt
Pulse_Min_INT	9	95279588	95567483	287896	EUR+AFR+EAS	qt
Pulse_Min_INT	9	97476484	97807233	330750	EUR+AFR+EAS	qt
Pulse_Min_INT	9	102157276	102227266	69991	EUR+AFR+EAS	qt
Pulse_Min_INT	9	112460811	112518452	57642	EUR+AFR+EAS	qt
Pulse_Min_INT	9	123484937	123634040	149104	EUR+AFR+EAS	qt
Pulse_Min_INT	9	128192316	128466113	273798	EUR+AFR+EAS	qt
Pulse_Min_INT	9	129322349	129400447	78099	EUR+AFR+EAS	qt
Pulse_Min_INT	10	5760199	5874132	113934	EUR+AFR+EAS	qt
Pulse_Min_INT	10	18620934	18674765	53832	EUR+AFR+EAS	qt
Pulse_Min_INT	10	29250348	29273575	23228	EUR+AFR+EAS	qt
Pulse_Min_INT	10	29818604	29822159	3556	EUR+AFR+EAS	qt
Pulse_Min_INT	10	50258735	50328635	69901	EUR+AFR+EAS	qt
Pulse_Min_INT	10	63129795	63294499	164705	EUR+AFR+EAS	qt
Pulse_Min_INT	10	70383593	70434677	51085	EUR+AFR+EAS	qt
Pulse_Min_INT	10	75470355	75585307	114953	EUR+AFR+EAS	qt
Pulse_Min_INT	10	79393332	79430179	36848	EUR+AFR+EAS	qt
Pulse_Min_INT	10	88198144	88427299	229156	EUR+AFR+EAS	qt
Pulse_Min_INT	10	92701390	92764390	63001	EUR+AFR+EAS	qt
Pulse_Min_INT	10	96071561	96108774	37214	EUR+AFR+EAS	qt
Pulse_Min_INT	10	97336742	97631247	294506	EUR+AFR+EAS	qt
Pulse_Min_INT	10	102552663	102595299	42637	EUR+AFR+EAS	qt
Pulse_Min_INT	10	112209906	112709906	500001	EUR+AFR+EAS	qt
Pulse_Min_INT	10	114754071	114773926	19856	EUR+AFR+EAS	qt
Pulse_Min_INT	10	115363078	115475441	112364	EUR+AFR+EAS	qt
Pulse_Min_INT	10	134376691	134517013	140323	EUR+AFR+EAS	qt
Pulse_Min_INT	11	2197112	2207905	10794	EUR+AFR+EAS	qt
Pulse_Min_INT	11	9379402	9466274	86873	EUR+AFR+EAS	qt
Pulse_Min_INT	11	43601105	43832296	231192	EUR+AFR+EAS	qt
Pulse_Min_INT	11	44965372	44980383	15012	EUR+AFR+EAS	qt
Pulse_Min_INT	11	47378396	47889545	511150	EUR+AFR+EAS	qt
Pulse_Min_INT	11	61543499	61623140	79642	EUR+AFR+EAS	qt
Pulse_Min_INT	11	62315699	62444798	129100	EUR+AFR+EAS	qt
Pulse_Min_INT	11	65211979	65337251	125273	EUR+AFR+EAS	qt
Pulse_Min_INT	11	76125116	76267477	142362	EUR+AFR+EAS	qt
Pulse_Min_INT	11	123047826	123069981	22156	EUR+AFR+EAS	qt
Pulse_Min_INT	11	128513151	129014922	501772	EUR+AFR+EAS	qt
Pulse_Min_INT	12	2177546	2188709	11164	EUR+AFR+EAS	qt
Pulse_Min_INT	12	12627409	12711046	83638	EUR+AFR+EAS	qt
Pulse_Min_INT	12	20385752	20474123	88372	EUR+AFR+EAS	qt
Pulse_Min_INT	12	24758480	24801856	43377	EUR+AFR+EAS	qt
Pulse_Min_INT	12	26296691	26348429	51739	EUR+AFR+EAS	qt
Pulse_Min_INT	12	27939355	27955296	15942	EUR+AFR+EAS	qt
Pulse_Min_INT	12	33446630	33715933	269304	EUR+AFR+EAS	qt
Pulse_Min_INT	12	37857684	38645147	787464	EUR+AFR+EAS	qt
Pulse_Min_INT	12	51335587	51555691	220105	EUR+AFR+EAS	qt
Pulse_Min_INT	12	64970096	64991692	21597	EUR+AFR+EAS	qt
Pulse_Min_INT	12	82101514	82250809	149296	EUR+AFR+EAS	qt
Pulse_Min_INT	12	110570985	111219440	648456	EUR+AFR+EAS	qt
Pulse_Min_INT	12	114587349	115087349	500001	EUR+AFR+EAS	qt
Pulse_Min_INT	12	116354673	116360864	6192	EUR+AFR+EAS	qt
Pulse_Min_INT	13	22021334	22182573	161240	EUR+AFR+EAS	qt
Pulse_Min_INT	13	32177014	32218128	41115	EUR+AFR+EAS	qt
Pulse_Min_INT	13	99536215	99593241	57027	EUR+AFR+EAS	qt
Pulse_Min_INT	13	111032833	111043309	10477	EUR+AFR+EAS	qt
Pulse_Min_INT	14	21542766	21588779	46014	EUR+AFR+EAS	qt
Pulse_Min_INT	14	23861811	23883739	21929	EUR+AFR+EAS	qt
Pulse_Min_INT	14	24891362	24899473	8112	EUR+AFR+EAS	qt
Pulse_Min_INT	14	31722764	31948520	225757	EUR+AFR+EAS	qt
Pulse_Min_INT	14	52517629	52533443	15815	EUR+AFR+EAS	qt
Pulse_Min_INT	14	64612858	64814311	201454	EUR+AFR+EAS	qt
Pulse_Min_INT	14	67978903	67990648	11746	EUR+AFR+EAS	qt
Pulse_Min_INT	14	72814857	72847555	32699	EUR+AFR+EAS	qt
Pulse_Min_INT	14	72885464	72885562	99	EUR+AFR+EAS	qt
Pulse_Min_INT	14	79219462	79297782	78321	EUR+AFR+EAS	qt
Pulse_Min_INT	14	85775977	85858447	82471	EUR+AFR+EAS	qt
Pulse_Min_INT	14	90972399	90980842	8444	EUR+AFR+EAS	qt
Pulse_Min_INT	14	91565855	91607703	41849	EUR+AFR+EAS	qt
Pulse_Min_INT	15	40846097	41346097	500001	EUR+AFR+EAS	qt
Pulse_Min_INT	15	63344958	63374677	29720	EUR+AFR+EAS	qt
Pulse_Min_INT	15	73652174	73682867	30694	EUR+AFR+EAS	qt
Pulse_Min_INT	15	78802869	78911672	108804	EUR+AFR+EAS	qt
Pulse_Min_INT	15	83774399	83962307	187909	EUR+AFR+EAS	qt
Pulse_Min_INT	15	96420697	96446579	25883	EUR+AFR+EAS	qt
Pulse_Min_INT	15	99641496	99659099	17604	EUR+AFR+EAS	qt
Pulse_Min_INT	16	1576427	1759757	183331	EUR+AFR+EAS	qt
Pulse_Min_INT	16	3710537	3747042	36506	EUR+AFR+EAS	qt
Pulse_Min_INT	16	4281389	4288741	7353	EUR+AFR+EAS	qt
Pulse_Min_INT	16	10755761	10774170	18410	EUR+AFR+EAS	qt
Pulse_Min_INT	16	15901778	15919352	17575	EUR+AFR+EAS	qt
Pulse_Min_INT	16	30611451	30840877	229427	EUR+AFR+EAS	qt
Pulse_Min_INT	16	53428284	53537581	109298	EUR+AFR+EAS	qt
Pulse_Min_INT	16	58543331	58610637	67307	EUR+AFR+EAS	qt
Pulse_Min_INT	16	65244618	65286870	42253	EUR+AFR+EAS	qt
Pulse_Min_INT	16	66557260	67319752	762493	EUR+AFR+EAS	qt
Pulse_Min_INT	17	1236956	1309129	72174	EUR+AFR+EAS	qt
Pulse_Min_INT	17	1941126	2238677	297552	EUR+AFR+EAS	qt
Pulse_Min_INT	17	4930371	4952184	21814	EUR+AFR+EAS	qt
Pulse_Min_INT	17	12155901	12171195	15295	EUR+AFR+EAS	qt
Pulse_Min_INT	17	15134006	15175910	41905	EUR+AFR+EAS	qt
Pulse_Min_INT	17	15337037	15369693	32657	EUR+AFR+EAS	qt
Pulse_Min_INT	17	17104227	17193215	88989	EUR+AFR+EAS	qt
Pulse_Min_INT	17	36913807	36988823	75017	EUR+AFR+EAS	qt
Pulse_Min_INT	17	44967530	45244074	276545	EUR+AFR+EAS	qt
Pulse_Min_INT	17	47476675	47490102	13428	EUR+AFR+EAS	qt
Pulse_Min_INT	17	49243804	49430764	186961	EUR+AFR+EAS	qt
Pulse_Min_INT	17	59472403	59497487	25085	EUR+AFR+EAS	qt
Pulse_Min_INT	17	74627185	74712310	85126	EUR+AFR+EAS	qt
Pulse_Min_INT	18	3249051	3293307	44257	EUR+AFR+EAS	qt
Pulse_Min_INT	18	20115329	20120471	5143	EUR+AFR+EAS	qt
Pulse_Min_INT	18	26270657	26431690	161034	EUR+AFR+EAS	qt
Pulse_Min_INT	18	34267369	34289285	21917	EUR+AFR+EAS	qt
Pulse_Min_INT	18	46292401	46295512	3112	EUR+AFR+EAS	qt
Pulse_Min_INT	18	51416692	51671659	254968	EUR+AFR+EAS	qt
Pulse_Min_INT	19	1208289	1242048	33760	EUR+AFR+EAS	qt
Pulse_Min_INT	19	3990291	4022627	32337	EUR+AFR+EAS	qt
Pulse_Min_INT	19	11271714	11277074	5361	EUR+AFR+EAS	qt
Pulse_Min_INT	19	12009330	12429782	420453	EUR+AFR+EAS	qt
Pulse_Min_INT	19	17354825	17422036	67212	EUR+AFR+EAS	qt
Pulse_Min_INT	19	36521069	36610792	89724	EUR+AFR+EAS	qt
Pulse_Min_INT	19	39143884	39250337	106454	EUR+AFR+EAS	qt
Pulse_Min_INT	19	40695281	40867851	172571	EUR+AFR+EAS	qt
Pulse_Min_INT	19	45400747	45426792	26046	EUR+AFR+EAS	qt
Pulse_Min_INT	19	46849476	46893465	43990	EUR+AFR+EAS	qt
Pulse_Min_INT	19	49658875	49660889	2015	EUR+AFR+EAS	qt
Pulse_Min_INT	20	11169894	11195361	25468	EUR+AFR+EAS	qt
Pulse_Min_INT	20	36828890	36849088	20199	EUR+AFR+EAS	qt
Pulse_Min_INT	20	57434900	57466093	31194	EUR+AFR+EAS	qt
Pulse_Min_INT	20	61160673	61190367	29695	EUR+AFR+EAS	qt
Pulse_Min_INT	20	62894380	62902803	8424	EUR+AFR+EAS	qt
Pulse_Min_INT	21	18787983	18801745	13763	EUR+AFR+EAS	qt
Pulse_Min_INT	21	18905398	18947037	41640	EUR+AFR+EAS	qt
Pulse_Min_INT	21	35357879	35395439	37561	EUR+AFR+EAS	qt
Pulse_Min_INT	22	18347502	18847502	500001	EUR+AFR+EAS	qt
Pulse_Min_INT	22	27931399	28431399	500001	EUR+AFR+EAS	qt
Pulse_Min_INT	22	38104705	38204089	99385	EUR+AFR+EAS	qt
Pulse_Min_INT	22	38921084	39150543	229460	EUR+AFR+EAS	qt
Pulse_Min_INT	22	42378070	42418110	40041	EUR+AFR+EAS	qt
Pulse_Min_INT	22	51017082	51031209	14128	EUR+AFR+EAS	qt
RBC_Max_INT	1	2746602	3246602	500001	EUR+AFR+EAS	qt
RBC_Max_INT	1	10736434	10746455	10022	EUR+AFR+EAS	qt
RBC_Max_INT	1	11830180	11897926	67747	EUR+AFR+EAS	qt
RBC_Max_INT	1	12614257	12657974	43718	EUR+AFR+EAS	qt
RBC_Max_INT	1	16367556	16370479	2924	EUR+AFR+EAS	qt
RBC_Max_INT	1	20888348	20917206	28859	EUR+AFR+EAS	qt
RBC_Max_INT	1	22726564	22735335	8772	EUR+AFR+EAS	qt
RBC_Max_INT	1	23835794	23853017	17224	EUR+AFR+EAS	qt
RBC_Max_INT	1	25030470	25185197	154728	EUR+AFR+EAS	qt
RBC_Max_INT	1	26123642	26249835	126194	EUR+AFR+EAS	qt
RBC_Max_INT	1	31573531	31634965	61435	EUR+AFR+EAS	qt
RBC_Max_INT	1	37951754	38083941	132188	EUR+AFR+EAS	qt
RBC_Max_INT	1	43408279	43414046	5768	EUR+AFR+EAS	qt
RBC_Max_INT	1	46022442	46605728	583287	EUR+AFR+EAS	qt
RBC_Max_INT	1	47945825	47965130	19306	EUR+AFR+EAS	qt
RBC_Max_INT	1	49452562	50264732	812171	EUR+AFR+EAS	qt
RBC_Max_INT	1	53168780	53444836	276057	EUR+AFR+EAS	qt
RBC_Max_INT	1	62902874	63193972	291099	EUR+AFR+EAS	qt
RBC_Max_INT	1	65073509	65111871	38363	EUR+AFR+EAS	qt
RBC_Max_INT	1	68120075	68195279	75205	EUR+AFR+EAS	qt
RBC_Max_INT	1	77989923	78463868	473946	EUR+AFR+EAS	qt
RBC_Max_INT	1	87395932	87895932	500001	EUR+AFR+EAS	qt
RBC_Max_INT	1	89119492	89352498	233007	EUR+AFR+EAS	qt
RBC_Max_INT	1	93539383	94007922	468540	EUR+AFR+EAS	qt
RBC_Max_INT	1	118141340	118166750	25411	EUR+AFR+EAS	qt
RBC_Max_INT	1	120247176	120267505	20330	EUR+AFR+EAS	qt
RBC_Max_INT	1	147280402	147312533	32132	EUR+AFR+EAS	qt
RBC_Max_INT	1	150537925	150981995	444071	EUR+AFR+EAS	qt
RBC_Max_INT	1	155123837	155197462	73626	EUR+AFR+EAS	qt
RBC_Max_INT	1	158578920	158616614	37695	EUR+AFR+EAS	qt
RBC_Max_INT	1	161497217	161514542	17326	EUR+AFR+EAS	qt
RBC_Max_INT	1	163581663	163754805	173143	EUR+AFR+EAS	qt
RBC_Max_INT	1	164563425	164604122	40698	EUR+AFR+EAS	qt
RBC_Max_INT	1	172134090	172185145	51056	EUR+AFR+EAS	qt
RBC_Max_INT	1	174168805	174884161	715357	EUR+AFR+EAS	qt
RBC_Max_INT	1	179841753	179847877	6125	EUR+AFR+EAS	qt
RBC_Max_INT	1	198543027	198658539	115513	EUR+AFR+EAS	qt
RBC_Max_INT	1	201731862	202231862	500001	EUR+AFR+EAS	qt
RBC_Max_INT	1	203649423	203667409	17987	EUR+AFR+EAS	qt
RBC_Max_INT	1	205041952	205268803	226852	EUR+AFR+EAS	qt
RBC_Max_INT	1	207439241	207641840	202600	EUR+AFR+EAS	qt
RBC_Max_INT	1	209916884	209937764	20881	EUR+AFR+EAS	qt
RBC_Max_INT	1	213032907	213083579	50673	EUR+AFR+EAS	qt
RBC_Max_INT	1	214173840	214189783	15944	EUR+AFR+EAS	qt
RBC_Max_INT	1	227170298	227374949	204652	EUR+AFR+EAS	qt
RBC_Max_INT	1	231558054	231730633	172580	EUR+AFR+EAS	qt
RBC_Max_INT	1	234692772	234700386	7615	EUR+AFR+EAS	qt
RBC_Max_INT	1	248038210	248041821	3612	EUR+AFR+EAS	qt
RBC_Max_INT	1	249182887	249191706	8820	EUR+AFR+EAS	qt
RBC_Max_INT	2	8740722	8764874	24153	EUR+AFR+EAS	qt
RBC_Max_INT	2	12876918	13067285	190368	EUR+AFR+EAS	qt
RBC_Max_INT	2	23879268	24257250	377983	EUR+AFR+EAS	qt
RBC_Max_INT	2	25608947	25856967	248021	EUR+AFR+EAS	qt
RBC_Max_INT	2	27731212	27751562	20351	EUR+AFR+EAS	qt
RBC_Max_INT	2	37205210	37280571	75362	EUR+AFR+EAS	qt
RBC_Max_INT	2	43451957	43842712	390756	EUR+AFR+EAS	qt
RBC_Max_INT	2	46347196	46374529	27334	EUR+AFR+EAS	qt
RBC_Max_INT	2	48534694	48681997	147304	EUR+AFR+EAS	qt
RBC_Max_INT	2	58742328	59089768	347441	EUR+AFR+EAS	qt
RBC_Max_INT	2	60454484	60954484	500001	EUR+AFR+EAS	qt
RBC_Max_INT	2	62323057	62425639	102583	EUR+AFR+EAS	qt
RBC_Max_INT	2	64668070	65168070	500001	EUR+AFR+EAS	qt
RBC_Max_INT	2	65417272	65917272	500001	EUR+AFR+EAS	qt
RBC_Max_INT	2	68962137	69002281	40145	EUR+AFR+EAS	qt
RBC_Max_INT	2	70341575	70407123	65549	EUR+AFR+EAS	qt
RBC_Max_INT	2	85401958	85443650	41693	EUR+AFR+EAS	qt
RBC_Max_INT	2	97720590	97720626	37	EUR+AFR+EAS	qt
RBC_Max_INT	2	100754997	100805128	50132	EUR+AFR+EAS	qt
RBC_Max_INT	2	111811665	111846068	34404	EUR+AFR+EAS	qt
RBC_Max_INT	2	111859287	111953254	93968	EUR+AFR+EAS	qt
RBC_Max_INT	2	113979160	114030600	51441	EUR+AFR+EAS	qt
RBC_Max_INT	2	120824615	120936492	111878	EUR+AFR+EAS	qt
RBC_Max_INT	2	135689188	136617805	928618	EUR+AFR+EAS	qt
RBC_Max_INT	2	145653287	145783282	129996	EUR+AFR+EAS	qt
RBC_Max_INT	2	160679238	160689916	10679	EUR+AFR+EAS	qt
RBC_Max_INT	2	177000363	177069364	69002	EUR+AFR+EAS	qt
RBC_Max_INT	2	181832867	181968150	135284	EUR+AFR+EAS	qt
RBC_Max_INT	2	189988589	190350153	361565	EUR+AFR+EAS	qt
RBC_Max_INT	2	196480753	196482443	1691	EUR+AFR+EAS	qt
RBC_Max_INT	2	198494065	198954774	460710	EUR+AFR+EAS	qt
RBC_Max_INT	2	202022527	202107233	84707	EUR+AFR+EAS	qt
RBC_Max_INT	2	219272294	219678421	406128	EUR+AFR+EAS	qt
RBC_Max_INT	2	236365350	236370869	5520	EUR+AFR+EAS	qt
RBC_Max_INT	2	242143795	242643795	500001	EUR+AFR+EAS	qt
RBC_Max_INT	3	12334332	12381410	47079	EUR+AFR+EAS	qt
RBC_Max_INT	3	14150414	14165963	15550	EUR+AFR+EAS	qt
RBC_Max_INT	3	16928066	16932989	4924	EUR+AFR+EAS	qt
RBC_Max_INT	3	20099603	20107401	7799	EUR+AFR+EAS	qt
RBC_Max_INT	3	23398574	23619213	220640	EUR+AFR+EAS	qt
RBC_Max_INT	3	24341264	24357286	16023	EUR+AFR+EAS	qt
RBC_Max_INT	3	41750260	42057101	306842	EUR+AFR+EAS	qt
RBC_Max_INT	3	52540773	52817778	277006	EUR+AFR+EAS	qt
RBC_Max_INT	3	56593170	56782813	189644	EUR+AFR+EAS	qt
RBC_Max_INT	3	58261741	58470351	208611	EUR+AFR+EAS	qt
RBC_Max_INT	3	69792011	69903734	111724	EUR+AFR+EAS	qt
RBC_Max_INT	3	71248393	71256309	7917	EUR+AFR+EAS	qt
RBC_Max_INT	3	72392645	72400381	7737	EUR+AFR+EAS	qt
RBC_Max_INT	3	100928788	101270494	341707	EUR+AFR+EAS	qt
RBC_Max_INT	3	123051230	123112292	61063	EUR+AFR+EAS	qt
RBC_Max_INT	3	128336543	128602434	265892	EUR+AFR+EAS	qt
RBC_Max_INT	3	129042948	129542948	500001	EUR+AFR+EAS	qt
RBC_Max_INT	3	132452884	132610596	157713	EUR+AFR+EAS	qt
RBC_Max_INT	3	133469530	133523973	54444	EUR+AFR+EAS	qt
RBC_Max_INT	3	141202982	141266493	63512	EUR+AFR+EAS	qt
RBC_Max_INT	3	169091569	169186293	94725	EUR+AFR+EAS	qt
RBC_Max_INT	3	187632238	187643824	11587	EUR+AFR+EAS	qt
RBC_Max_INT	3	194669853	194702299	32447	EUR+AFR+EAS	qt
RBC_Max_INT	3	195776976	195833507	56532	EUR+AFR+EAS	qt
RBC_Max_INT	4	10054787	10104103	49317	EUR+AFR+EAS	qt
RBC_Max_INT	4	15568992	15603069	34078	EUR+AFR+EAS	qt
RBC_Max_INT	4	39393801	39414993	21193	EUR+AFR+EAS	qt
RBC_Max_INT	4	55386878	55408875	21998	EUR+AFR+EAS	qt
RBC_Max_INT	4	77358987	77414988	56002	EUR+AFR+EAS	qt
RBC_Max_INT	4	79520315	79791119	270805	EUR+AFR+EAS	qt
RBC_Max_INT	4	81157703	81202048	44346	EUR+AFR+EAS	qt
RBC_Max_INT	4	83803372	83986664	183293	EUR+AFR+EAS	qt
RBC_Max_INT	4	87820060	88065922	245863	EUR+AFR+EAS	qt
RBC_Max_INT	4	99989319	100489319	500001	EUR+AFR+EAS	qt
RBC_Max_INT	4	101471756	101475080	3325	EUR+AFR+EAS	qt
RBC_Max_INT	4	102921704	103292422	370719	EUR+AFR+EAS	qt
RBC_Max_INT	4	105516831	105806108	289278	EUR+AFR+EAS	qt
RBC_Max_INT	4	119696706	120196706	500001	EUR+AFR+EAS	qt
RBC_Max_INT	4	145025810	145084146	58337	EUR+AFR+EAS	qt
RBC_Max_INT	4	146128884	146174921	46038	EUR+AFR+EAS	qt
RBC_Max_INT	4	151171269	151256643	85375	EUR+AFR+EAS	qt
RBC_Max_INT	5	1280830	1285974	5145	EUR+AFR+EAS	qt
RBC_Max_INT	5	4006099	4065252	59154	EUR+AFR+EAS	qt
RBC_Max_INT	5	14167099	14237287	70189	EUR+AFR+EAS	qt
RBC_Max_INT	5	36154468	36180787	26320	EUR+AFR+EAS	qt
RBC_Max_INT	5	39359276	39382261	22986	EUR+AFR+EAS	qt
RBC_Max_INT	5	39977194	40046774	69581	EUR+AFR+EAS	qt
RBC_Max_INT	5	40629347	40682550	53204	EUR+AFR+EAS	qt
RBC_Max_INT	5	55453942	55567087	113146	EUR+AFR+EAS	qt
RBC_Max_INT	5	56080347	56238811	158465	EUR+AFR+EAS	qt
RBC_Max_INT	5	77319531	77595180	275650	EUR+AFR+EAS	qt
RBC_Max_INT	5	82225402	82236869	11468	EUR+AFR+EAS	qt
RBC_Max_INT	5	88123550	88206889	83340	EUR+AFR+EAS	qt
RBC_Max_INT	5	88239451	88364365	124915	EUR+AFR+EAS	qt
RBC_Max_INT	5	95176577	95581099	404523	EUR+AFR+EAS	qt
RBC_Max_INT	5	111059676	111061883	2208	EUR+AFR+EAS	qt
RBC_Max_INT	5	127225607	127249194	23588	EUR+AFR+EAS	qt
RBC_Max_INT	5	136964719	137202201	237483	EUR+AFR+EAS	qt
RBC_Max_INT	5	145007534	145140053	132520	EUR+AFR+EAS	qt
RBC_Max_INT	5	154024044	154050914	26871	EUR+AFR+EAS	qt
RBC_Max_INT	5	158187258	158687258	500001	EUR+AFR+EAS	qt
RBC_Max_INT	5	173287763	173388097	100335	EUR+AFR+EAS	qt
RBC_Max_INT	5	176784448	176806636	22189	EUR+AFR+EAS	qt
RBC_Max_INT	6	1991494	2111091	119598	EUR+AFR+EAS	qt
RBC_Max_INT	6	7195684	7272355	76672	EUR+AFR+EAS	qt
RBC_Max_INT	6	9598025	9765238	167214	EUR+AFR+EAS	qt
RBC_Max_INT	6	15072927	15142723	69797	EUR+AFR+EAS	qt
RBC_Max_INT	6	16251645	16281187	29543	EUR+AFR+EAS	qt
RBC_Max_INT	6	21713978	21727929	13952	EUR+AFR+EAS	qt
RBC_Max_INT	6	29906049	29923580	17532	EUR+AFR+EAS	qt
RBC_Max_INT	6	34094919	34354073	259155	EUR+AFR+EAS	qt
RBC_Max_INT	6	35065727	35101198	35472	EUR+AFR+EAS	qt
RBC_Max_INT	6	36140722	36201273	60552	EUR+AFR+EAS	qt
RBC_Max_INT	6	41748263	41963069	214807	EUR+AFR+EAS	qt
RBC_Max_INT	6	43804808	43814190	9383	EUR+AFR+EAS	qt
RBC_Max_INT	6	56549053	56731296	182244	EUR+AFR+EAS	qt
RBC_Max_INT	6	90809639	91012867	203229	EUR+AFR+EAS	qt
RBC_Max_INT	6	99701622	100216540	514919	EUR+AFR+EAS	qt
RBC_Max_INT	6	100926979	101398429	471451	EUR+AFR+EAS	qt
RBC_Max_INT	6	109590004	109634599	44596	EUR+AFR+EAS	qt
RBC_Max_INT	6	111884589	111916393	31805	EUR+AFR+EAS	qt
RBC_Max_INT	6	121786091	121817108	31018	EUR+AFR+EAS	qt
RBC_Max_INT	6	127435106	127529013	93908	EUR+AFR+EAS	qt
RBC_Max_INT	6	130345791	130386971	41181	EUR+AFR+EAS	qt
RBC_Max_INT	6	133927912	133957054	29143	EUR+AFR+EAS	qt
RBC_Max_INT	6	135149958	135227089	77132	EUR+AFR+EAS	qt
RBC_Max_INT	6	135423209	135435501	12293	EUR+AFR+EAS	qt
RBC_Max_INT	6	139829560	139844429	14870	EUR+AFR+EAS	qt
RBC_Max_INT	6	144259758	144260129	372	EUR+AFR+EAS	qt
RBC_Max_INT	6	156976545	157040863	64319	EUR+AFR+EAS	qt
RBC_Max_INT	6	163749552	163758350	8799	EUR+AFR+EAS	qt
RBC_Max_INT	6	164455975	164482836	26862	EUR+AFR+EAS	qt
RBC_Max_INT	7	624344	644418	20075	EUR+AFR+EAS	qt
RBC_Max_INT	7	1270699	1293010	22312	EUR+AFR+EAS	qt
RBC_Max_INT	7	5231628	5234965	3338	EUR+AFR+EAS	qt
RBC_Max_INT	7	15016110	15032808	16699	EUR+AFR+EAS	qt
RBC_Max_INT	7	17812255	17972173	159919	EUR+AFR+EAS	qt
RBC_Max_INT	7	21422905	21467454	44550	EUR+AFR+EAS	qt
RBC_Max_INT	7	27206467	27218419	11953	EUR+AFR+EAS	qt
RBC_Max_INT	7	32994305	33033321	39017	EUR+AFR+EAS	qt
RBC_Max_INT	7	44803286	44932538	129253	EUR+AFR+EAS	qt
RBC_Max_INT	7	47632580	47637467	4888	EUR+AFR+EAS	qt
RBC_Max_INT	7	50427982	50429442	1461	EUR+AFR+EAS	qt
RBC_Max_INT	7	80312637	80330299	17663	EUR+AFR+EAS	qt
RBC_Max_INT	7	92606719	92639117	32399	EUR+AFR+EAS	qt
RBC_Max_INT	7	96201273	96371732	170460	EUR+AFR+EAS	qt
RBC_Max_INT	7	97420293	97920293	500001	EUR+AFR+EAS	qt
RBC_Max_INT	7	100206769	100256671	49903	EUR+AFR+EAS	qt
RBC_Max_INT	7	101072229	101095216	22988	EUR+AFR+EAS	qt
RBC_Max_INT	7	116293289	116793289	500001	EUR+AFR+EAS	qt
RBC_Max_INT	7	129431052	129432094	1043	EUR+AFR+EAS	qt
RBC_Max_INT	7	130536392	130577293	40902	EUR+AFR+EAS	qt
RBC_Max_INT	7	134650604	134666345	15742	EUR+AFR+EAS	qt
RBC_Max_INT	7	151399184	151415536	16353	EUR+AFR+EAS	qt
RBC_Max_INT	8	21766900	21866662	99763	EUR+AFR+EAS	qt
RBC_Max_INT	8	23420626	23461407	40782	EUR+AFR+EAS	qt
RBC_Max_INT	8	26188998	26271100	82103	EUR+AFR+EAS	qt
RBC_Max_INT	8	30300915	30477733	176819	EUR+AFR+EAS	qt
RBC_Max_INT	8	32402241	32441939	39699	EUR+AFR+EAS	qt
RBC_Max_INT	8	37406183	37906183	500001	EUR+AFR+EAS	qt
RBC_Max_INT	8	40026348	40053605	27258	EUR+AFR+EAS	qt
RBC_Max_INT	8	42349764	42457590	107827	EUR+AFR+EAS	qt
RBC_Max_INT	8	48635436	49135436	500001	EUR+AFR+EAS	qt
RBC_Max_INT	8	76472560	76564405	91846	EUR+AFR+EAS	qt
RBC_Max_INT	8	81137760	81241960	104201	EUR+AFR+EAS	qt
RBC_Max_INT	8	106521845	106593207	71363	EUR+AFR+EAS	qt
RBC_Max_INT	8	108290872	108299893	9022	EUR+AFR+EAS	qt
RBC_Max_INT	8	116468082	116645056	176975	EUR+AFR+EAS	qt
RBC_Max_INT	8	126475770	126506694	30925	EUR+AFR+EAS	qt
RBC_Max_INT	8	130589676	130624105	34430	EUR+AFR+EAS	qt
RBC_Max_INT	8	135652571	135752647	100077	EUR+AFR+EAS	qt
RBC_Max_INT	8	139720967	139731911	10945	EUR+AFR+EAS	qt
RBC_Max_INT	8	144342384	144408942	66559	EUR+AFR+EAS	qt
RBC_Max_INT	9	2373615	2873615	500001	EUR+AFR+EAS	qt
RBC_Max_INT	9	4823770	5323770	500001	EUR+AFR+EAS	qt
RBC_Max_INT	9	13956009	14019743	63735	EUR+AFR+EAS	qt
RBC_Max_INT	9	20737847	20928187	190341	EUR+AFR+EAS	qt
RBC_Max_INT	9	32168473	32668473	500001	EUR+AFR+EAS	qt
RBC_Max_INT	9	33782375	34065493	283119	EUR+AFR+EAS	qt
RBC_Max_INT	9	84290375	84314589	24215	EUR+AFR+EAS	qt
RBC_Max_INT	9	88870898	89011615	140718	EUR+AFR+EAS	qt
RBC_Max_INT	9	100740124	100822840	82717	EUR+AFR+EAS	qt
RBC_Max_INT	9	102669557	103053538	383982	EUR+AFR+EAS	qt
RBC_Max_INT	9	113015001	113053653	38653	EUR+AFR+EAS	qt
RBC_Max_INT	9	114834500	114850947	16448	EUR+AFR+EAS	qt
RBC_Max_INT	9	116356373	116375013	18641	EUR+AFR+EAS	qt
RBC_Max_INT	9	128475056	128746044	270989	EUR+AFR+EAS	qt
RBC_Max_INT	9	130622946	130630233	7288	EUR+AFR+EAS	qt
RBC_Max_INT	9	136127366	136149150	21785	EUR+AFR+EAS	qt
RBC_Max_INT	9	139092280	139109861	17582	EUR+AFR+EAS	qt
RBC_Max_INT	9	140100317	140117968	17652	EUR+AFR+EAS	qt
RBC_Max_INT	10	3636904	4136904	500001	EUR+AFR+EAS	qt
RBC_Max_INT	10	27262643	27566971	304329	EUR+AFR+EAS	qt
RBC_Max_INT	10	36419842	36473044	53203	EUR+AFR+EAS	qt
RBC_Max_INT	10	45373863	45406608	32746	EUR+AFR+EAS	qt
RBC_Max_INT	10	45947416	46089925	142510	EUR+AFR+EAS	qt
RBC_Max_INT	10	60264741	60374898	110158	EUR+AFR+EAS	qt
RBC_Max_INT	10	64887856	65365385	477530	EUR+AFR+EAS	qt
RBC_Max_INT	10	69879138	70379138	500001	EUR+AFR+EAS	qt
RBC_Max_INT	10	71094504	71099109	4606	EUR+AFR+EAS	qt
RBC_Max_INT	10	77383569	77390514	6946	EUR+AFR+EAS	qt
RBC_Max_INT	10	77918604	77968815	50212	EUR+AFR+EAS	qt
RBC_Max_INT	10	80774760	80805751	30992	EUR+AFR+EAS	qt
RBC_Max_INT	10	90271148	90334554	63407	EUR+AFR+EAS	qt
RBC_Max_INT	10	91326387	91381305	54919	EUR+AFR+EAS	qt
RBC_Max_INT	10	92799087	92824594	25508	EUR+AFR+EAS	qt
RBC_Max_INT	10	93191991	93691991	500001	EUR+AFR+EAS	qt
RBC_Max_INT	10	97236971	97297823	60853	EUR+AFR+EAS	qt
RBC_Max_INT	10	101274033	101308890	34858	EUR+AFR+EAS	qt
RBC_Max_INT	10	103780796	103952784	171989	EUR+AFR+EAS	qt
RBC_Max_INT	10	114754071	114767771	13701	EUR+AFR+EAS	qt
RBC_Max_INT	10	134413500	134459388	45889	EUR+AFR+EAS	qt
RBC_Max_INT	11	302505	326564	24060	EUR+AFR+EAS	qt
RBC_Max_INT	11	2318393	2322954	4562	EUR+AFR+EAS	qt
RBC_Max_INT	11	4124372	4238769	114398	EUR+AFR+EAS	qt
RBC_Max_INT	11	4967771	5498004	530234	EUR+AFR+EAS	qt
RBC_Max_INT	11	9998459	10235358	236900	EUR+AFR+EAS	qt
RBC_Max_INT	11	16410499	16822645	412147	EUR+AFR+EAS	qt
RBC_Max_INT	11	17368895	17418370	49476	EUR+AFR+EAS	qt
RBC_Max_INT	11	19217299	19247590	30292	EUR+AFR+EAS	qt
RBC_Max_INT	11	30749090	30768678	19589	EUR+AFR+EAS	qt
RBC_Max_INT	11	33912448	33914463	2016	EUR+AFR+EAS	qt
RBC_Max_INT	11	48219866	48696598	476733	EUR+AFR+EAS	qt
RBC_Max_INT	11	54744873	55369358	624486	EUR+AFR+EAS	qt
RBC_Max_INT	11	58786479	58901552	115074	EUR+AFR+EAS	qt
RBC_Max_INT	11	61543499	61622227	78729	EUR+AFR+EAS	qt
RBC_Max_INT	11	64004237	64147919	143683	EUR+AFR+EAS	qt
RBC_Max_INT	11	66262606	66337874	75269	EUR+AFR+EAS	qt
RBC_Max_INT	11	68525539	68761348	235810	EUR+AFR+EAS	qt
RBC_Max_INT	11	69452559	69466115	13557	EUR+AFR+EAS	qt
RBC_Max_INT	11	75445338	75459869	14532	EUR+AFR+EAS	qt
RBC_Max_INT	11	83388141	83446183	58043	EUR+AFR+EAS	qt
RBC_Max_INT	11	86309252	86359524	50273	EUR+AFR+EAS	qt
RBC_Max_INT	11	94884373	94886806	2434	EUR+AFR+EAS	qt
RBC_Max_INT	11	102851845	103056680	204836	EUR+AFR+EAS	qt
RBC_Max_INT	11	108021205	108366449	345245	EUR+AFR+EAS	qt
RBC_Max_INT	11	114009229	114011710	2482	EUR+AFR+EAS	qt
RBC_Max_INT	11	117168402	117195628	27227	EUR+AFR+EAS	qt
RBC_Max_INT	11	122598095	122611792	13698	EUR+AFR+EAS	qt
RBC_Max_INT	11	124797395	124822169	24775	EUR+AFR+EAS	qt
RBC_Max_INT	11	127903702	128022371	118670	EUR+AFR+EAS	qt
RBC_Max_INT	12	2517887	2523772	5886	EUR+AFR+EAS	qt
RBC_Max_INT	12	4330215	4334308	4094	EUR+AFR+EAS	qt
RBC_Max_INT	12	6711147	6739907	28761	EUR+AFR+EAS	qt
RBC_Max_INT	12	8841077	8851655	10579	EUR+AFR+EAS	qt
RBC_Max_INT	12	9160005	9199448	39444	EUR+AFR+EAS	qt
RBC_Max_INT	12	13039128	13049019	9892	EUR+AFR+EAS	qt
RBC_Max_INT	12	19549000	19691978	142979	EUR+AFR+EAS	qt
RBC_Max_INT	12	26566432	26590774	24343	EUR+AFR+EAS	qt
RBC_Max_INT	12	27611767	27760839	149073	EUR+AFR+EAS	qt
RBC_Max_INT	12	46086071	46449761	363691	EUR+AFR+EAS	qt
RBC_Max_INT	12	48409054	48736303	327250	EUR+AFR+EAS	qt
RBC_Max_INT	12	51222623	51312616	89994	EUR+AFR+EAS	qt
RBC_Max_INT	12	52443653	52492781	49129	EUR+AFR+EAS	qt
RBC_Max_INT	12	54677980	54758960	80981	EUR+AFR+EAS	qt
RBC_Max_INT	12	56368078	56609885	241808	EUR+AFR+EAS	qt
RBC_Max_INT	12	69179134	69235406	56273	EUR+AFR+EAS	qt
RBC_Max_INT	12	70703369	71203369	500001	EUR+AFR+EAS	qt
RBC_Max_INT	12	88776646	88837755	61110	EUR+AFR+EAS	qt
RBC_Max_INT	12	91115307	91180019	64713	EUR+AFR+EAS	qt
RBC_Max_INT	12	111708458	112273499	565042	EUR+AFR+EAS	qt
RBC_Max_INT	12	117578113	117637665	59553	EUR+AFR+EAS	qt
RBC_Max_INT	12	121112429	121163518	51090	EUR+AFR+EAS	qt
RBC_Max_INT	12	122216910	122420459	203550	EUR+AFR+EAS	qt
RBC_Max_INT	12	123162656	123209295	46640	EUR+AFR+EAS	qt
RBC_Max_INT	12	124546110	125046110	500001	EUR+AFR+EAS	qt
RBC_Max_INT	12	132405198	132547090	141893	EUR+AFR+EAS	qt
RBC_Max_INT	13	28614264	28658183	43920	EUR+AFR+EAS	qt
RBC_Max_INT	13	29207352	29240507	33156	EUR+AFR+EAS	qt
RBC_Max_INT	13	33693251	33723244	29994	EUR+AFR+EAS	qt
RBC_Max_INT	13	41004104	41504104	500001	EUR+AFR+EAS	qt
RBC_Max_INT	13	73624990	73625133	144	EUR+AFR+EAS	qt
RBC_Max_INT	13	76037666	76079802	42137	EUR+AFR+EAS	qt
RBC_Max_INT	13	103246638	103330012	83375	EUR+AFR+EAS	qt
RBC_Max_INT	13	109412639	109446666	34028	EUR+AFR+EAS	qt
RBC_Max_INT	13	114541601	114559522	17922	EUR+AFR+EAS	qt
RBC_Max_INT	14	21542766	21588779	46014	EUR+AFR+EAS	qt
RBC_Max_INT	14	23481408	23499321	17914	EUR+AFR+EAS	qt
RBC_Max_INT	14	35228472	35366743	138272	EUR+AFR+EAS	qt
RBC_Max_INT	14	37575091	37964293	389203	EUR+AFR+EAS	qt
RBC_Max_INT	14	62511579	62565454	53876	EUR+AFR+EAS	qt
RBC_Max_INT	14	64453593	64953593	500001	EUR+AFR+EAS	qt
RBC_Max_INT	14	68327453	68725826	398374	EUR+AFR+EAS	qt
RBC_Max_INT	14	70013136	70168599	155464	EUR+AFR+EAS	qt
RBC_Max_INT	14	73396241	73716314	320074	EUR+AFR+EAS	qt
RBC_Max_INT	14	92015734	92068281	52548	EUR+AFR+EAS	qt
RBC_Max_INT	14	94838142	94844947	6806	EUR+AFR+EAS	qt
RBC_Max_INT	14	104009939	104041470	31532	EUR+AFR+EAS	qt
RBC_Max_INT	14	105707174	105769855	62682	EUR+AFR+EAS	qt
RBC_Max_INT	15	33309682	33387843	78162	EUR+AFR+EAS	qt
RBC_Max_INT	15	40284523	40306334	21812	EUR+AFR+EAS	qt
RBC_Max_INT	15	41261821	41420807	158987	EUR+AFR+EAS	qt
RBC_Max_INT	15	43911751	44099881	188131	EUR+AFR+EAS	qt
RBC_Max_INT	15	58674308	58692118	17811	EUR+AFR+EAS	qt
RBC_Max_INT	15	60928481	60943845	15365	EUR+AFR+EAS	qt
RBC_Max_INT	15	64998913	65116390	117478	EUR+AFR+EAS	qt
RBC_Max_INT	15	65712291	66115062	402772	EUR+AFR+EAS	qt
RBC_Max_INT	15	68031191	68531191	500001	EUR+AFR+EAS	qt
RBC_Max_INT	15	72105544	72568275	462732	EUR+AFR+EAS	qt
RBC_Max_INT	15	75054866	75277412	222547	EUR+AFR+EAS	qt
RBC_Max_INT	15	76220673	76304503	83831	EUR+AFR+EAS	qt
RBC_Max_INT	15	78535420	78591037	55618	EUR+AFR+EAS	qt
RBC_Max_INT	15	81843331	81955868	112538	EUR+AFR+EAS	qt
RBC_Max_INT	15	100004180	100025360	21181	EUR+AFR+EAS	qt
RBC_Max_INT	16	91875	92976	1102	EUR+AFR+EAS	qt
RBC_Max_INT	16	149539	477772	328234	EUR+AFR+EAS	qt
RBC_Max_INT	16	2304108	2319717	15610	EUR+AFR+EAS	qt
RBC_Max_INT	16	4306917	4362173	55257	EUR+AFR+EAS	qt
RBC_Max_INT	16	14523581	14724589	201009	EUR+AFR+EAS	qt
RBC_Max_INT	16	16116181	16142079	25899	EUR+AFR+EAS	qt
RBC_Max_INT	16	20359267	20367550	8284	EUR+AFR+EAS	qt
RBC_Max_INT	16	28417488	28925978	508491	EUR+AFR+EAS	qt
RBC_Max_INT	16	30033428	30120308	86881	EUR+AFR+EAS	qt
RBC_Max_INT	16	47425440	48140332	714893	EUR+AFR+EAS	qt
RBC_Max_INT	16	51158710	51170026	11317	EUR+AFR+EAS	qt
RBC_Max_INT	16	57565253	57596552	31300	EUR+AFR+EAS	qt
RBC_Max_INT	16	58549204	58668652	119449	EUR+AFR+EAS	qt
RBC_Max_INT	16	67699948	68013471	313524	EUR+AFR+EAS	qt
RBC_Max_INT	16	69554585	69693035	138451	EUR+AFR+EAS	qt
RBC_Max_INT	16	70851709	70906350	54642	EUR+AFR+EAS	qt
RBC_Max_INT	16	72079657	72217018	137362	EUR+AFR+EAS	qt
RBC_Max_INT	16	84558824	85058824	500001	EUR+AFR+EAS	qt
RBC_Max_INT	16	86558821	86737359	178539	EUR+AFR+EAS	qt
RBC_Max_INT	16	87555089	87564099	9011	EUR+AFR+EAS	qt
RBC_Max_INT	16	88842700	88864102	21403	EUR+AFR+EAS	qt
RBC_Max_INT	17	1310514	1373518	63005	EUR+AFR+EAS	qt
RBC_Max_INT	17	7732351	7759477	27127	EUR+AFR+EAS	qt
RBC_Max_INT	17	16837976	16875636	37661	EUR+AFR+EAS	qt
RBC_Max_INT	17	18044893	18126918	82026	EUR+AFR+EAS	qt
RBC_Max_INT	17	19890237	20350585	460349	EUR+AFR+EAS	qt
RBC_Max_INT	17	21062085	21104817	42733	EUR+AFR+EAS	qt
RBC_Max_INT	17	27072463	27196748	124286	EUR+AFR+EAS	qt
RBC_Max_INT	17	35787666	35899934	112269	EUR+AFR+EAS	qt
RBC_Max_INT	17	37396201	37746847	350647	EUR+AFR+EAS	qt
RBC_Max_INT	17	40841397	40911004	69608	EUR+AFR+EAS	qt
RBC_Max_INT	17	43784624	44781030	996407	EUR+AFR+EAS	qt
RBC_Max_INT	17	57427296	57484980	57685	EUR+AFR+EAS	qt
RBC_Max_INT	17	59447984	59456589	8606	EUR+AFR+EAS	qt
RBC_Max_INT	17	61776479	62015048	238570	EUR+AFR+EAS	qt
RBC_Max_INT	17	71176144	71253023	76880	EUR+AFR+EAS	qt
RBC_Max_INT	17	73825463	73953404	127942	EUR+AFR+EAS	qt
RBC_Max_INT	17	76121864	76124865	3002	EUR+AFR+EAS	qt
RBC_Max_INT	17	79275660	79775660	500001	EUR+AFR+EAS	qt
RBC_Max_INT	18	9103797	9303511	199715	EUR+AFR+EAS	qt
RBC_Max_INT	18	22070798	22106399	35602	EUR+AFR+EAS	qt
RBC_Max_INT	18	41968564	42144743	176180	EUR+AFR+EAS	qt
RBC_Max_INT	18	42824927	42829042	4116	EUR+AFR+EAS	qt
RBC_Max_INT	18	43736484	43865298	128815	EUR+AFR+EAS	qt
RBC_Max_INT	18	51764473	51882319	117847	EUR+AFR+EAS	qt
RBC_Max_INT	18	55313997	55371443	57447	EUR+AFR+EAS	qt
RBC_Max_INT	19	809732	829408	19677	EUR+AFR+EAS	qt
RBC_Max_INT	19	1250397	1255719	5323	EUR+AFR+EAS	qt
RBC_Max_INT	19	2131148	2208859	77712	EUR+AFR+EAS	qt
RBC_Max_INT	19	2525050	2537794	12745	EUR+AFR+EAS	qt
RBC_Max_INT	19	4044579	4083916	39338	EUR+AFR+EAS	qt
RBC_Max_INT	19	7294402	7302343	7942	EUR+AFR+EAS	qt
RBC_Max_INT	19	7421879	7475759	53881	EUR+AFR+EAS	qt
RBC_Max_INT	19	8199752	8699752	500001	EUR+AFR+EAS	qt
RBC_Max_INT	19	11511422	11512318	897	EUR+AFR+EAS	qt
RBC_Max_INT	19	12999458	13071832	72375	EUR+AFR+EAS	qt
RBC_Max_INT	19	15432801	15529262	96462	EUR+AFR+EAS	qt
RBC_Max_INT	19	16217834	16248973	31140	EUR+AFR+EAS	qt
RBC_Max_INT	19	18413061	18452787	39727	EUR+AFR+EAS	qt
RBC_Max_INT	19	19329924	19717056	387133	EUR+AFR+EAS	qt
RBC_Max_INT	19	21879244	21950402	71159	EUR+AFR+EAS	qt
RBC_Max_INT	19	33754548	33761643	7096	EUR+AFR+EAS	qt
RBC_Max_INT	19	35746799	35775441	28643	EUR+AFR+EAS	qt
RBC_Max_INT	19	41204070	41307927	103858	EUR+AFR+EAS	qt
RBC_Max_INT	19	42169499	42669499	500001	EUR+AFR+EAS	qt
RBC_Max_INT	19	44251425	44278781	27357	EUR+AFR+EAS	qt
RBC_Max_INT	19	45714275	45716197	1923	EUR+AFR+EAS	qt
RBC_Max_INT	19	50059718	50138023	78306	EUR+AFR+EAS	qt
RBC_Max_INT	19	55864045	56364045	500001	EUR+AFR+EAS	qt
RBC_Max_INT	20	4097355	4101290	3936	EUR+AFR+EAS	qt
RBC_Max_INT	20	11199973	11240355	40383	EUR+AFR+EAS	qt
RBC_Max_INT	20	21269547	21364979	95433	EUR+AFR+EAS	qt
RBC_Max_INT	20	30102177	30436088	333912	EUR+AFR+EAS	qt
RBC_Max_INT	20	31093514	31184281	90768	EUR+AFR+EAS	qt
RBC_Max_INT	20	32863523	33413176	549654	EUR+AFR+EAS	qt
RBC_Max_INT	20	34060351	34560351	500001	EUR+AFR+EAS	qt
RBC_Max_INT	20	42792364	43292364	500001	EUR+AFR+EAS	qt
RBC_Max_INT	20	44536932	44590298	53367	EUR+AFR+EAS	qt
RBC_Max_INT	20	47410231	47495767	85537	EUR+AFR+EAS	qt
RBC_Max_INT	20	49091940	49101590	9651	EUR+AFR+EAS	qt
RBC_Max_INT	20	52553882	52555977	2096	EUR+AFR+EAS	qt
RBC_Max_INT	20	55990405	55991637	1233	EUR+AFR+EAS	qt
RBC_Max_INT	20	61018417	61030580	12164	EUR+AFR+EAS	qt
RBC_Max_INT	20	62031505	62531505	500001	EUR+AFR+EAS	qt
RBC_Max_INT	21	16339172	16360844	21673	EUR+AFR+EAS	qt
RBC_Max_INT	21	34979305	35150947	171643	EUR+AFR+EAS	qt
RBC_Max_INT	21	36340396	36353660	13265	EUR+AFR+EAS	qt
RBC_Max_INT	21	38065839	38065850	12	EUR+AFR+EAS	qt
RBC_Max_INT	22	21912246	21984379	72134	EUR+AFR+EAS	qt
RBC_Max_INT	22	24407334	24566894	159561	EUR+AFR+EAS	qt
RBC_Max_INT	22	28179823	28190414	10592	EUR+AFR+EAS	qt
RBC_Max_INT	22	28739115	29107858	368744	EUR+AFR+EAS	qt
RBC_Max_INT	22	30874142	30931307	57166	EUR+AFR+EAS	qt
RBC_Max_INT	22	32859702	32902358	42657	EUR+AFR+EAS	qt
RBC_Max_INT	22	36754161	36791616	37456	EUR+AFR+EAS	qt
RBC_Max_INT	22	37445668	37470604	24937	EUR+AFR+EAS	qt
RBC_Max_INT	22	40540185	40814500	274316	EUR+AFR+EAS	qt
RBC_Max_INT	22	43105156	43147121	41966	EUR+AFR+EAS	qt
RBC_Max_INT	22	46363739	46383612	19874	EUR+AFR+EAS	qt
RBC_Max_INT	22	49988574	50067994	79421	EUR+AFR+EAS	qt
RBC_Max_INT	22	50960101	50971266	11166	EUR+AFR+EAS	qt
RBC_Mean_INT	1	3070634	3099194	28561	EUR+AFR+EAS	qt
RBC_Mean_INT	1	10736216	10750919	14704	EUR+AFR+EAS	qt
RBC_Mean_INT	1	11830180	11897926	67747	EUR+AFR+EAS	qt
RBC_Mean_INT	1	12614257	12657974	43718	EUR+AFR+EAS	qt
RBC_Mean_INT	1	16367339	16370479	3141	EUR+AFR+EAS	qt
RBC_Mean_INT	1	20888348	20917206	28859	EUR+AFR+EAS	qt
RBC_Mean_INT	1	22681214	22731392	50179	EUR+AFR+EAS	qt
RBC_Mean_INT	1	23833611	23853017	19407	EUR+AFR+EAS	qt
RBC_Mean_INT	1	37951754	38057954	106201	EUR+AFR+EAS	qt
RBC_Mean_INT	1	43408279	43438399	30121	EUR+AFR+EAS	qt
RBC_Mean_INT	1	46022442	46605728	583287	EUR+AFR+EAS	qt
RBC_Mean_INT	1	47946433	47965130	18698	EUR+AFR+EAS	qt
RBC_Mean_INT	1	62902874	63193972	291099	EUR+AFR+EAS	qt
RBC_Mean_INT	1	68120075	68196548	76474	EUR+AFR+EAS	qt
RBC_Mean_INT	1	77989923	78508309	518387	EUR+AFR+EAS	qt
RBC_Mean_INT	1	87395932	87895932	500001	EUR+AFR+EAS	qt
RBC_Mean_INT	1	89108567	89447978	339412	EUR+AFR+EAS	qt
RBC_Mean_INT	1	93539383	93975436	436054	EUR+AFR+EAS	qt
RBC_Mean_INT	1	118127222	118171690	44469	EUR+AFR+EAS	qt
RBC_Mean_INT	1	120229170	120272477	43308	EUR+AFR+EAS	qt
RBC_Mean_INT	1	147233364	147312533	79170	EUR+AFR+EAS	qt
RBC_Mean_INT	1	153768179	153986341	218163	EUR+AFR+EAS	qt
RBC_Mean_INT	1	154776114	155276114	500001	EUR+AFR+EAS	qt
RBC_Mean_INT	1	161497217	161514542	17326	EUR+AFR+EAS	qt
RBC_Mean_INT	1	163581663	163743244	161582	EUR+AFR+EAS	qt
RBC_Mean_INT	1	172096100	172187474	91375	EUR+AFR+EAS	qt
RBC_Mean_INT	1	179806641	179900199	93559	EUR+AFR+EAS	qt
RBC_Mean_INT	1	198974904	199012478	37575	EUR+AFR+EAS	qt
RBC_Mean_INT	1	203649423	203667409	17987	EUR+AFR+EAS	qt
RBC_Mean_INT	1	205039288	205268803	229516	EUR+AFR+EAS	qt
RBC_Mean_INT	1	209880259	209943592	63334	EUR+AFR+EAS	qt
RBC_Mean_INT	1	213032907	213096114	63208	EUR+AFR+EAS	qt
RBC_Mean_INT	1	214173840	214192133	18294	EUR+AFR+EAS	qt
RBC_Mean_INT	1	231459478	231572985	113508	EUR+AFR+EAS	qt
RBC_Mean_INT	1	234688218	234700386	12169	EUR+AFR+EAS	qt
RBC_Mean_INT	1	248038210	248041821	3612	EUR+AFR+EAS	qt
RBC_Mean_INT	2	8740722	8766192	25471	EUR+AFR+EAS	qt
RBC_Mean_INT	2	10178479	10201383	22905	EUR+AFR+EAS	qt
RBC_Mean_INT	2	23890084	24257682	367599	EUR+AFR+EAS	qt
RBC_Mean_INT	2	27731212	27935352	204141	EUR+AFR+EAS	qt
RBC_Mean_INT	2	37218757	37280571	61815	EUR+AFR+EAS	qt
RBC_Mean_INT	2	43451957	43864089	412133	EUR+AFR+EAS	qt
RBC_Mean_INT	2	46346716	46374529	27814	EUR+AFR+EAS	qt
RBC_Mean_INT	2	47030363	47037880	7518	EUR+AFR+EAS	qt
RBC_Mean_INT	2	58855504	59072029	216526	EUR+AFR+EAS	qt
RBC_Mean_INT	2	60704484	60718347	13864	EUR+AFR+EAS	qt
RBC_Mean_INT	2	65604914	65667272	62359	EUR+AFR+EAS	qt
RBC_Mean_INT	2	70263260	70557317	294058	EUR+AFR+EAS	qt
RBC_Mean_INT	2	85401958	85470987	69030	EUR+AFR+EAS	qt
RBC_Mean_INT	2	86085811	86160562	74752	EUR+AFR+EAS	qt
RBC_Mean_INT	2	100640986	100805273	164288	EUR+AFR+EAS	qt
RBC_Mean_INT	2	111807677	111846068	38392	EUR+AFR+EAS	qt
RBC_Mean_INT	2	113955233	114030600	75368	EUR+AFR+EAS	qt
RBC_Mean_INT	2	135837906	136658345	820440	EUR+AFR+EAS	qt
RBC_Mean_INT	2	145634153	145798807	164655	EUR+AFR+EAS	qt
RBC_Mean_INT	2	160677559	160726544	48986	EUR+AFR+EAS	qt
RBC_Mean_INT	2	177018726	177069364	50639	EUR+AFR+EAS	qt
RBC_Mean_INT	2	196450467	196637255	186789	EUR+AFR+EAS	qt
RBC_Mean_INT	2	201732117	202021747	289631	EUR+AFR+EAS	qt
RBC_Mean_INT	2	219274142	219678421	404280	EUR+AFR+EAS	qt
RBC_Mean_INT	2	236365350	236370869	5520	EUR+AFR+EAS	qt
RBC_Mean_INT	2	242393795	242444557	50763	EUR+AFR+EAS	qt
RBC_Mean_INT	3	12334332	12395958	61627	EUR+AFR+EAS	qt
RBC_Mean_INT	3	13863210	13905000	41791	EUR+AFR+EAS	qt
RBC_Mean_INT	3	16928066	16932989	4924	EUR+AFR+EAS	qt
RBC_Mean_INT	3	23265407	23638952	373546	EUR+AFR+EAS	qt
RBC_Mean_INT	3	24341264	24357286	16023	EUR+AFR+EAS	qt
RBC_Mean_INT	3	41750260	42065005	314746	EUR+AFR+EAS	qt
RBC_Mean_INT	3	49166069	49798864	632796	EUR+AFR+EAS	qt
RBC_Mean_INT	3	52540773	52847601	306829	EUR+AFR+EAS	qt
RBC_Mean_INT	3	56670420	56782813	112394	EUR+AFR+EAS	qt
RBC_Mean_INT	3	69792011	69904872	112862	EUR+AFR+EAS	qt
RBC_Mean_INT	3	71248393	71256309	7917	EUR+AFR+EAS	qt
RBC_Mean_INT	3	72387971	72494085	106115	EUR+AFR+EAS	qt
RBC_Mean_INT	3	88097372	88273071	175700	EUR+AFR+EAS	qt
RBC_Mean_INT	3	101011537	101270494	258958	EUR+AFR+EAS	qt
RBC_Mean_INT	3	123032815	123112292	79478	EUR+AFR+EAS	qt
RBC_Mean_INT	3	128072617	128572617	500001	EUR+AFR+EAS	qt
RBC_Mean_INT	3	129292948	129342459	49512	EUR+AFR+EAS	qt
RBC_Mean_INT	3	133436136	133523973	87838	EUR+AFR+EAS	qt
RBC_Mean_INT	3	141085972	141336557	250586	EUR+AFR+EAS	qt
RBC_Mean_INT	3	169091253	169192040	100788	EUR+AFR+EAS	qt
RBC_Mean_INT	3	178375295	179091094	715800	EUR+AFR+EAS	qt
RBC_Mean_INT	3	194667767	194704837	37071	EUR+AFR+EAS	qt
RBC_Mean_INT	3	195773476	195844238	70763	EUR+AFR+EAS	qt
RBC_Mean_INT	4	15603069	15705039	101971	EUR+AFR+EAS	qt
RBC_Mean_INT	4	39393801	39425248	31448	EUR+AFR+EAS	qt
RBC_Mean_INT	4	55378397	55408999	30603	EUR+AFR+EAS	qt
RBC_Mean_INT	4	77357592	77422171	64580	EUR+AFR+EAS	qt
RBC_Mean_INT	4	81157703	81202048	44346	EUR+AFR+EAS	qt
RBC_Mean_INT	4	83737214	84003038	265825	EUR+AFR+EAS	qt
RBC_Mean_INT	4	87982876	88149377	166502	EUR+AFR+EAS	qt
RBC_Mean_INT	4	99989319	100489319	500001	EUR+AFR+EAS	qt
RBC_Mean_INT	4	102865304	103228830	363527	EUR+AFR+EAS	qt
RBC_Mean_INT	4	105516831	105806108	289278	EUR+AFR+EAS	qt
RBC_Mean_INT	4	145025810	145087546	61737	EUR+AFR+EAS	qt
RBC_Mean_INT	5	1279964	1285974	6011	EUR+AFR+EAS	qt
RBC_Mean_INT	5	9636257	9692938	56682	EUR+AFR+EAS	qt
RBC_Mean_INT	5	14167099	14237287	70189	EUR+AFR+EAS	qt
RBC_Mean_INT	5	36154468	36180787	26320	EUR+AFR+EAS	qt
RBC_Mean_INT	5	39356000	39421736	65737	EUR+AFR+EAS	qt
RBC_Mean_INT	5	40630445	40839228	208784	EUR+AFR+EAS	qt
RBC_Mean_INT	5	55436851	55442249	5399	EUR+AFR+EAS	qt
RBC_Mean_INT	5	75964507	76056131	91625	EUR+AFR+EAS	qt
RBC_Mean_INT	5	87104522	87435633	331112	EUR+AFR+EAS	qt
RBC_Mean_INT	5	88029627	88206889	177263	EUR+AFR+EAS	qt
RBC_Mean_INT	5	88257710	88364365	106656	EUR+AFR+EAS	qt
RBC_Mean_INT	5	127225607	127256779	31173	EUR+AFR+EAS	qt
RBC_Mean_INT	5	154014565	154074362	59798	EUR+AFR+EAS	qt
RBC_Mean_INT	5	172195092	172217882	22791	EUR+AFR+EAS	qt
RBC_Mean_INT	5	173293036	173414926	121891	EUR+AFR+EAS	qt
RBC_Mean_INT	5	176782218	176807197	24980	EUR+AFR+EAS	qt
RBC_Mean_INT	6	1991494	2162644	171151	EUR+AFR+EAS	qt
RBC_Mean_INT	6	7195684	7326481	130798	EUR+AFR+EAS	qt
RBC_Mean_INT	6	15072927	15148361	75435	EUR+AFR+EAS	qt
RBC_Mean_INT	6	16251645	16281187	29543	EUR+AFR+EAS	qt
RBC_Mean_INT	6	20749677	20844151	94475	EUR+AFR+EAS	qt
RBC_Mean_INT	6	21713978	21734750	20773	EUR+AFR+EAS	qt
RBC_Mean_INT	6	25978402	26134672	156271	EUR+AFR+EAS	qt
RBC_Mean_INT	6	31580539	31710020	129482	EUR+AFR+EAS	qt
RBC_Mean_INT	6	32543118	32682135	139018	EUR+AFR+EAS	qt
RBC_Mean_INT	6	34094919	34381136	286218	EUR+AFR+EAS	qt
RBC_Mean_INT	6	35758334	35907167	148834	EUR+AFR+EAS	qt
RBC_Mean_INT	6	41748263	41956585	208323	EUR+AFR+EAS	qt
RBC_Mean_INT	6	43773211	43778781	5571	EUR+AFR+EAS	qt
RBC_Mean_INT	6	43804571	43829941	25371	EUR+AFR+EAS	qt
RBC_Mean_INT	6	90809639	91019304	209666	EUR+AFR+EAS	qt
RBC_Mean_INT	6	100926979	101398429	471451	EUR+AFR+EAS	qt
RBC_Mean_INT	6	109515213	109650140	134928	EUR+AFR+EAS	qt
RBC_Mean_INT	6	111417959	111642446	224488	EUR+AFR+EAS	qt
RBC_Mean_INT	6	121813118	121893258	80141	EUR+AFR+EAS	qt
RBC_Mean_INT	6	127414801	127532807	118007	EUR+AFR+EAS	qt
RBC_Mean_INT	6	130325696	130410069	84374	EUR+AFR+EAS	qt
RBC_Mean_INT	6	134130932	134232194	101263	EUR+AFR+EAS	qt
RBC_Mean_INT	6	135147053	135469042	321990	EUR+AFR+EAS	qt
RBC_Mean_INT	6	139828314	139844429	16116	EUR+AFR+EAS	qt
RBC_Mean_INT	6	144229545	144267969	38425	EUR+AFR+EAS	qt
RBC_Mean_INT	6	156970976	157041276	70301	EUR+AFR+EAS	qt
RBC_Mean_INT	6	160985526	161123451	137926	EUR+AFR+EAS	qt
RBC_Mean_INT	6	163747051	163758350	11300	EUR+AFR+EAS	qt
RBC_Mean_INT	6	164455975	164501735	45761	EUR+AFR+EAS	qt
RBC_Mean_INT	7	617304	672509	55206	EUR+AFR+EAS	qt
RBC_Mean_INT	7	1280952	1293010	12059	EUR+AFR+EAS	qt
RBC_Mean_INT	7	2544564	2554681	10118	EUR+AFR+EAS	qt
RBC_Mean_INT	7	5211772	5269424	57653	EUR+AFR+EAS	qt
RBC_Mean_INT	7	15016110	15066045	49936	EUR+AFR+EAS	qt
RBC_Mean_INT	7	17812255	17976648	164394	EUR+AFR+EAS	qt
RBC_Mean_INT	7	33008224	33033321	25098	EUR+AFR+EAS	qt
RBC_Mean_INT	7	44808017	44932538	124522	EUR+AFR+EAS	qt
RBC_Mean_INT	7	47632580	47640221	7642	EUR+AFR+EAS	qt
RBC_Mean_INT	7	50426097	50441094	14998	EUR+AFR+EAS	qt
RBC_Mean_INT	7	80248001	80329100	81100	EUR+AFR+EAS	qt
RBC_Mean_INT	7	98456946	98654147	197202	EUR+AFR+EAS	qt
RBC_Mean_INT	7	100221849	100321528	99680	EUR+AFR+EAS	qt
RBC_Mean_INT	7	116465139	116571673	106535	EUR+AFR+EAS	qt
RBC_Mean_INT	7	130518319	130578993	60675	EUR+AFR+EAS	qt
RBC_Mean_INT	7	151398133	151415536	17404	EUR+AFR+EAS	qt
RBC_Mean_INT	8	21766101	21866662	100562	EUR+AFR+EAS	qt
RBC_Mean_INT	8	23410965	23477981	67017	EUR+AFR+EAS	qt
RBC_Mean_INT	8	26188998	26271120	82123	EUR+AFR+EAS	qt
RBC_Mean_INT	8	30255801	30468428	212628	EUR+AFR+EAS	qt
RBC_Mean_INT	8	32320846	32434617	113772	EUR+AFR+EAS	qt
RBC_Mean_INT	8	37406183	37906183	500001	EUR+AFR+EAS	qt
RBC_Mean_INT	8	39992598	40014019	21422	EUR+AFR+EAS	qt
RBC_Mean_INT	8	42349764	42457590	107827	EUR+AFR+EAS	qt
RBC_Mean_INT	8	48479789	48885436	405648	EUR+AFR+EAS	qt
RBC_Mean_INT	8	76442294	76560454	118161	EUR+AFR+EAS	qt
RBC_Mean_INT	8	108290872	108299893	9022	EUR+AFR+EAS	qt
RBC_Mean_INT	8	116464988	116645056	180069	EUR+AFR+EAS	qt
RBC_Mean_INT	8	126475770	126506694	30925	EUR+AFR+EAS	qt
RBC_Mean_INT	8	130570063	130624661	54599	EUR+AFR+EAS	qt
RBC_Mean_INT	9	2373615	2873615	500001	EUR+AFR+EAS	qt
RBC_Mean_INT	9	4811553	4869090	57538	EUR+AFR+EAS	qt
RBC_Mean_INT	9	13956009	14019743	63735	EUR+AFR+EAS	qt
RBC_Mean_INT	9	20737847	20928187	190341	EUR+AFR+EAS	qt
RBC_Mean_INT	9	22072264	22125503	53240	EUR+AFR+EAS	qt
RBC_Mean_INT	9	32452627	32457529	4903	EUR+AFR+EAS	qt
RBC_Mean_INT	9	34081235	34149119	67885	EUR+AFR+EAS	qt
RBC_Mean_INT	9	84290375	84314589	24215	EUR+AFR+EAS	qt
RBC_Mean_INT	9	88870898	88985734	114837	EUR+AFR+EAS	qt
RBC_Mean_INT	9	100740124	100851420	111297	EUR+AFR+EAS	qt
RBC_Mean_INT	9	113015001	113053653	38653	EUR+AFR+EAS	qt
RBC_Mean_INT	9	114834500	114845493	10994	EUR+AFR+EAS	qt
RBC_Mean_INT	9	116196029	116375013	178985	EUR+AFR+EAS	qt
RBC_Mean_INT	9	124709006	125209006	500001	EUR+AFR+EAS	qt
RBC_Mean_INT	9	130611379	130630233	18855	EUR+AFR+EAS	qt
RBC_Mean_INT	9	136065526	136184526	119001	EUR+AFR+EAS	qt
RBC_Mean_INT	9	140100317	140117968	17652	EUR+AFR+EAS	qt
RBC_Mean_INT	10	3636904	4136904	500001	EUR+AFR+EAS	qt
RBC_Mean_INT	10	45376294	45406608	30315	EUR+AFR+EAS	qt
RBC_Mean_INT	10	60264741	60374898	110158	EUR+AFR+EAS	qt
RBC_Mean_INT	10	64823309	64849482	26174	EUR+AFR+EAS	qt
RBC_Mean_INT	10	71091648	71106964	15317	EUR+AFR+EAS	qt
RBC_Mean_INT	10	80774760	80805795	31036	EUR+AFR+EAS	qt
RBC_Mean_INT	10	89644226	89720251	76026	EUR+AFR+EAS	qt
RBC_Mean_INT	10	91326387	91424019	97633	EUR+AFR+EAS	qt
RBC_Mean_INT	10	92799087	92856461	57375	EUR+AFR+EAS	qt
RBC_Mean_INT	10	100885252	101295863	410612	EUR+AFR+EAS	qt
RBC_Mean_INT	10	103338008	103488712	150705	EUR+AFR+EAS	qt
RBC_Mean_INT	10	114749734	114817009	67276	EUR+AFR+EAS	qt
RBC_Mean_INT	11	2314585	2320558	5974	EUR+AFR+EAS	qt
RBC_Mean_INT	11	4997545	5498004	500460	EUR+AFR+EAS	qt
RBC_Mean_INT	11	8751889	9053536	301648	EUR+AFR+EAS	qt
RBC_Mean_INT	11	9967825	10311337	343513	EUR+AFR+EAS	qt
RBC_Mean_INT	11	16410499	16822645	412147	EUR+AFR+EAS	qt
RBC_Mean_INT	11	17376064	17422619	46556	EUR+AFR+EAS	qt
RBC_Mean_INT	11	19208611	19250164	41554	EUR+AFR+EAS	qt
RBC_Mean_INT	11	30749090	30774525	25436	EUR+AFR+EAS	qt
RBC_Mean_INT	11	33912448	33914463	2016	EUR+AFR+EAS	qt
RBC_Mean_INT	11	48056595	48696598	640004	EUR+AFR+EAS	qt
RBC_Mean_INT	11	54744873	55382823	637951	EUR+AFR+EAS	qt
RBC_Mean_INT	11	58740697	58934859	194163	EUR+AFR+EAS	qt
RBC_Mean_INT	11	61543499	61624181	80683	EUR+AFR+EAS	qt
RBC_Mean_INT	11	64004237	64168907	164671	EUR+AFR+EAS	qt
RBC_Mean_INT	11	66195178	66608991	413814	EUR+AFR+EAS	qt
RBC_Mean_INT	11	68153873	68653873	500001	EUR+AFR+EAS	qt
RBC_Mean_INT	11	69450305	69466115	15811	EUR+AFR+EAS	qt
RBC_Mean_INT	11	86295765	86338249	42485	EUR+AFR+EAS	qt
RBC_Mean_INT	11	102851845	103056680	204836	EUR+AFR+EAS	qt
RBC_Mean_INT	11	108005215	108366449	361235	EUR+AFR+EAS	qt
RBC_Mean_INT	11	113981241	114011710	30470	EUR+AFR+EAS	qt
RBC_Mean_INT	11	122595897	122612212	16316	EUR+AFR+EAS	qt
RBC_Mean_INT	11	127903702	128022371	118670	EUR+AFR+EAS	qt
RBC_Mean_INT	12	2474661	2523772	49112	EUR+AFR+EAS	qt
RBC_Mean_INT	12	4330215	4334308	4094	EUR+AFR+EAS	qt
RBC_Mean_INT	12	13039128	13049019	9892	EUR+AFR+EAS	qt
RBC_Mean_INT	12	26566432	26610095	43664	EUR+AFR+EAS	qt
RBC_Mean_INT	12	46086071	46454899	368829	EUR+AFR+EAS	qt
RBC_Mean_INT	12	48392824	48736303	343480	EUR+AFR+EAS	qt
RBC_Mean_INT	12	54668471	54762150	93680	EUR+AFR+EAS	qt
RBC_Mean_INT	12	56860020	56958673	98654	EUR+AFR+EAS	qt
RBC_Mean_INT	12	69166469	69243182	76714	EUR+AFR+EAS	qt
RBC_Mean_INT	12	70703369	71203369	500001	EUR+AFR+EAS	qt
RBC_Mean_INT	12	88681867	88837755	155889	EUR+AFR+EAS	qt
RBC_Mean_INT	12	110706778	111199274	492497	EUR+AFR+EAS	qt
RBC_Mean_INT	12	111708458	112273499	565042	EUR+AFR+EAS	qt
RBC_Mean_INT	12	121099454	121185145	85692	EUR+AFR+EAS	qt
RBC_Mean_INT	12	122216910	122420459	203550	EUR+AFR+EAS	qt
RBC_Mean_INT	12	123162656	123209295	46640	EUR+AFR+EAS	qt
RBC_Mean_INT	12	132405198	132547090	141893	EUR+AFR+EAS	qt
RBC_Mean_INT	13	29217587	29240507	22921	EUR+AFR+EAS	qt
RBC_Mean_INT	13	33677971	33748778	70808	EUR+AFR+EAS	qt
RBC_Mean_INT	13	41143720	41502588	358869	EUR+AFR+EAS	qt
RBC_Mean_INT	13	50960378	50980202	19825	EUR+AFR+EAS	qt
RBC_Mean_INT	13	73610584	73646672	36089	EUR+AFR+EAS	qt
RBC_Mean_INT	13	76049134	76079802	30669	EUR+AFR+EAS	qt
RBC_Mean_INT	13	103246638	103330012	83375	EUR+AFR+EAS	qt
RBC_Mean_INT	13	109412639	109446666	34028	EUR+AFR+EAS	qt
RBC_Mean_INT	13	110933386	110936227	2842	EUR+AFR+EAS	qt
RBC_Mean_INT	13	113343171	113371938	28768	EUR+AFR+EAS	qt
RBC_Mean_INT	13	114541601	114555906	14306	EUR+AFR+EAS	qt
RBC_Mean_INT	14	21542766	21588779	46014	EUR+AFR+EAS	qt
RBC_Mean_INT	14	23483522	23507554	24033	EUR+AFR+EAS	qt
RBC_Mean_INT	14	35213280	35366743	153464	EUR+AFR+EAS	qt
RBC_Mean_INT	14	50512347	50513912	1566	EUR+AFR+EAS	qt
RBC_Mean_INT	14	58668484	59001272	332789	EUR+AFR+EAS	qt
RBC_Mean_INT	14	62511579	62549004	37426	EUR+AFR+EAS	qt
RBC_Mean_INT	14	64686207	64792764	106558	EUR+AFR+EAS	qt
RBC_Mean_INT	14	68270311	68725826	455516	EUR+AFR+EAS	qt
RBC_Mean_INT	14	73396241	73712303	316063	EUR+AFR+EAS	qt
RBC_Mean_INT	14	74467987	74685975	217989	EUR+AFR+EAS	qt
RBC_Mean_INT	14	91871672	92057960	186289	EUR+AFR+EAS	qt
RBC_Mean_INT	14	94838142	94844947	6806	EUR+AFR+EAS	qt
RBC_Mean_INT	14	99707933	99719219	11287	EUR+AFR+EAS	qt
RBC_Mean_INT	14	103238934	103283273	44340	EUR+AFR+EAS	qt
RBC_Mean_INT	14	105707174	105770679	63506	EUR+AFR+EAS	qt
RBC_Mean_INT	15	33309682	33394290	84609	EUR+AFR+EAS	qt
RBC_Mean_INT	15	40284208	40312615	28408	EUR+AFR+EAS	qt
RBC_Mean_INT	15	41022057	41522057	500001	EUR+AFR+EAS	qt
RBC_Mean_INT	15	58671721	58692118	20398	EUR+AFR+EAS	qt
RBC_Mean_INT	15	60878030	60948377	70348	EUR+AFR+EAS	qt
RBC_Mean_INT	15	65705593	66115062	409470	EUR+AFR+EAS	qt
RBC_Mean_INT	15	68241200	68281191	39992	EUR+AFR+EAS	qt
RBC_Mean_INT	15	69317269	69344399	27131	EUR+AFR+EAS	qt
RBC_Mean_INT	15	70344616	70373617	29002	EUR+AFR+EAS	qt
RBC_Mean_INT	15	72095711	72656241	560531	EUR+AFR+EAS	qt
RBC_Mean_INT	15	75065644	75292074	226431	EUR+AFR+EAS	qt
RBC_Mean_INT	15	76220673	76386039	165367	EUR+AFR+EAS	qt
RBC_Mean_INT	15	78521149	78606621	85473	EUR+AFR+EAS	qt
RBC_Mean_INT	15	81860430	81976043	115614	EUR+AFR+EAS	qt
RBC_Mean_INT	15	86004741	86082147	77407	EUR+AFR+EAS	qt
RBC_Mean_INT	15	90713606	90772200	58595	EUR+AFR+EAS	qt
RBC_Mean_INT	15	100000071	100025767	25697	EUR+AFR+EAS	qt
RBC_Mean_INT	16	91875	92976	1102	EUR+AFR+EAS	qt
RBC_Mean_INT	16	149539	856994	707456	EUR+AFR+EAS	qt
RBC_Mean_INT	16	4292867	4367269	74403	EUR+AFR+EAS	qt
RBC_Mean_INT	16	16116181	16142079	25899	EUR+AFR+EAS	qt
RBC_Mean_INT	16	20350459	20367690	17232	EUR+AFR+EAS	qt
RBC_Mean_INT	16	27480797	27786106	305310	EUR+AFR+EAS	qt
RBC_Mean_INT	16	28403471	28983936	580466	EUR+AFR+EAS	qt
RBC_Mean_INT	16	30023157	30141913	118757	EUR+AFR+EAS	qt
RBC_Mean_INT	16	51158710	51170026	11317	EUR+AFR+EAS	qt
RBC_Mean_INT	16	57567406	57610796	43391	EUR+AFR+EAS	qt
RBC_Mean_INT	16	67625797	68293320	667524	EUR+AFR+EAS	qt
RBC_Mean_INT	16	70835099	70962931	127833	EUR+AFR+EAS	qt
RBC_Mean_INT	16	72079657	72114002	34346	EUR+AFR+EAS	qt
RBC_Mean_INT	16	88837243	88864102	26860	EUR+AFR+EAS	qt
RBC_Mean_INT	16	89747878	89993206	245329	EUR+AFR+EAS	qt
RBC_Mean_INT	17	1618262	1655605	37344	EUR+AFR+EAS	qt
RBC_Mean_INT	17	7732351	7759477	27127	EUR+AFR+EAS	qt
RBC_Mean_INT	17	18040404	18264227	223824	EUR+AFR+EAS	qt
RBC_Mean_INT	17	19879164	20387785	508622	EUR+AFR+EAS	qt
RBC_Mean_INT	17	21031622	21114154	82533	EUR+AFR+EAS	qt
RBC_Mean_INT	17	27072463	27323322	250860	EUR+AFR+EAS	qt
RBC_Mean_INT	17	29164023	29259899	95877	EUR+AFR+EAS	qt
RBC_Mean_INT	17	30943767	31251862	308096	EUR+AFR+EAS	qt
RBC_Mean_INT	17	35787666	35910735	123070	EUR+AFR+EAS	qt
RBC_Mean_INT	17	37393395	37794351	400957	EUR+AFR+EAS	qt
RBC_Mean_INT	17	42091213	42191893	100681	EUR+AFR+EAS	qt
RBC_Mean_INT	17	43839253	44837217	997965	EUR+AFR+EAS	qt
RBC_Mean_INT	17	57798165	58046246	248082	EUR+AFR+EAS	qt
RBC_Mean_INT	17	59034931	59312145	277215	EUR+AFR+EAS	qt
RBC_Mean_INT	17	61776479	62015231	238753	EUR+AFR+EAS	qt
RBC_Mean_INT	17	71176144	71253023	76880	EUR+AFR+EAS	qt
RBC_Mean_INT	17	76120065	76126204	6140	EUR+AFR+EAS	qt
RBC_Mean_INT	17	77895311	77903058	7748	EUR+AFR+EAS	qt
RBC_Mean_INT	17	79275660	79775660	500001	EUR+AFR+EAS	qt
RBC_Mean_INT	18	9071475	9328065	256591	EUR+AFR+EAS	qt
RBC_Mean_INT	18	41968564	42188023	219460	EUR+AFR+EAS	qt
RBC_Mean_INT	18	43715506	43861336	145831	EUR+AFR+EAS	qt
RBC_Mean_INT	18	46460903	46469962	9060	EUR+AFR+EAS	qt
RBC_Mean_INT	18	55310946	55349516	38571	EUR+AFR+EAS	qt
RBC_Mean_INT	19	1050130	1074252	24123	EUR+AFR+EAS	qt
RBC_Mean_INT	19	1250397	1255719	5323	EUR+AFR+EAS	qt
RBC_Mean_INT	19	2129473	2208859	79387	EUR+AFR+EAS	qt
RBC_Mean_INT	19	2525050	2537794	12745	EUR+AFR+EAS	qt
RBC_Mean_INT	19	4034154	4086807	52654	EUR+AFR+EAS	qt
RBC_Mean_INT	19	8483308	8559154	75847	EUR+AFR+EAS	qt
RBC_Mean_INT	19	12999458	13075165	75708	EUR+AFR+EAS	qt
RBC_Mean_INT	19	15432801	15529262	96462	EUR+AFR+EAS	qt
RBC_Mean_INT	19	16217834	16248973	31140	EUR+AFR+EAS	qt
RBC_Mean_INT	19	18575193	18589943	14751	EUR+AFR+EAS	qt
RBC_Mean_INT	19	19329924	19793545	463622	EUR+AFR+EAS	qt
RBC_Mean_INT	19	33754548	33761643	7096	EUR+AFR+EAS	qt
RBC_Mean_INT	19	41204070	41405187	201118	EUR+AFR+EAS	qt
RBC_Mean_INT	19	44278779	44278781	3	EUR+AFR+EAS	qt
RBC_Mean_INT	19	45714275	45716197	1923	EUR+AFR+EAS	qt
RBC_Mean_INT	19	49158532	49250239	91708	EUR+AFR+EAS	qt
RBC_Mean_INT	19	50067508	50138023	70516	EUR+AFR+EAS	qt
RBC_Mean_INT	19	56081349	56114611	33263	EUR+AFR+EAS	qt
RBC_Mean_INT	20	4083966	4105699	21734	EUR+AFR+EAS	qt
RBC_Mean_INT	20	21212626	21422141	209516	EUR+AFR+EAS	qt
RBC_Mean_INT	20	30270839	30435887	165049	EUR+AFR+EAS	qt
RBC_Mean_INT	20	31093514	31184281	90768	EUR+AFR+EAS	qt
RBC_Mean_INT	20	42792364	43292364	500001	EUR+AFR+EAS	qt
RBC_Mean_INT	20	44517360	44598670	81311	EUR+AFR+EAS	qt
RBC_Mean_INT	20	47411456	47622729	211274	EUR+AFR+EAS	qt
RBC_Mean_INT	20	49091940	49101590	9651	EUR+AFR+EAS	qt
RBC_Mean_INT	20	52212689	52222106	9418	EUR+AFR+EAS	qt
RBC_Mean_INT	20	55989808	55991637	1830	EUR+AFR+EAS	qt
RBC_Mean_INT	20	60999816	61030580	30765	EUR+AFR+EAS	qt
RBC_Mean_INT	20	62031505	62531505	500001	EUR+AFR+EAS	qt
RBC_Mean_INT	21	16576783	16582933	6151	EUR+AFR+EAS	qt
RBC_Mean_INT	21	35029572	35150947	121376	EUR+AFR+EAS	qt
RBC_Mean_INT	21	36421331	36507786	86456	EUR+AFR+EAS	qt
RBC_Mean_INT	21	38041859	38072356	30498	EUR+AFR+EAS	qt
RBC_Mean_INT	22	21910280	21999229	88950	EUR+AFR+EAS	qt
RBC_Mean_INT	22	28174969	28190414	15446	EUR+AFR+EAS	qt
RBC_Mean_INT	22	30872174	30931307	59134	EUR+AFR+EAS	qt
RBC_Mean_INT	22	32859702	32902358	42657	EUR+AFR+EAS	qt
RBC_Mean_INT	22	37445668	37470604	24937	EUR+AFR+EAS	qt
RBC_Mean_INT	22	38192452	38399979	207528	EUR+AFR+EAS	qt
RBC_Mean_INT	22	39522488	39563208	40721	EUR+AFR+EAS	qt
RBC_Mean_INT	22	40544337	40720963	176627	EUR+AFR+EAS	qt
RBC_Mean_INT	22	43102359	43147121	44763	EUR+AFR+EAS	qt
RBC_Mean_INT	22	45977596	46014360	36765	EUR+AFR+EAS	qt
RBC_Mean_INT	22	49980759	50105163	124405	EUR+AFR+EAS	qt
RBC_Mean_INT	22	50960101	50971266	11166	EUR+AFR+EAS	qt
RBC_Min_INT	1	3073555	3099194	25640	EUR+AFR+EAS	qt
RBC_Min_INT	1	20888348	20917206	28859	EUR+AFR+EAS	qt
RBC_Min_INT	1	46022442	46605728	583287	EUR+AFR+EAS	qt
RBC_Min_INT	1	47946433	47965130	18698	EUR+AFR+EAS	qt
RBC_Min_INT	1	73307570	73758117	450548	EUR+AFR+EAS	qt
RBC_Min_INT	1	118141340	118166750	25411	EUR+AFR+EAS	qt
RBC_Min_INT	1	120254506	120267505	13000	EUR+AFR+EAS	qt
RBC_Min_INT	1	147280402	147312533	32132	EUR+AFR+EAS	qt
RBC_Min_INT	1	155023634	155026114	2481	EUR+AFR+EAS	qt
RBC_Min_INT	1	161490470	161537846	47377	EUR+AFR+EAS	qt
RBC_Min_INT	1	198974904	199012478	37575	EUR+AFR+EAS	qt
RBC_Min_INT	1	203649423	203667409	17987	EUR+AFR+EAS	qt
RBC_Min_INT	1	205096895	205224758	127864	EUR+AFR+EAS	qt
RBC_Min_INT	1	209882015	209936673	54659	EUR+AFR+EAS	qt
RBC_Min_INT	1	213032907	213083579	50673	EUR+AFR+EAS	qt
RBC_Min_INT	1	214173840	214189783	15944	EUR+AFR+EAS	qt
RBC_Min_INT	1	231459478	231572985	113508	EUR+AFR+EAS	qt
RBC_Min_INT	1	248038210	248041821	3612	EUR+AFR+EAS	qt
RBC_Min_INT	1	249123779	249191706	67928	EUR+AFR+EAS	qt
RBC_Min_INT	2	8740722	8764728	24007	EUR+AFR+EAS	qt
RBC_Min_INT	2	23890913	24255208	364296	EUR+AFR+EAS	qt
RBC_Min_INT	2	27755112	27844601	89490	EUR+AFR+EAS	qt
RBC_Min_INT	2	43451957	43842712	390756	EUR+AFR+EAS	qt
RBC_Min_INT	2	46347196	46374529	27334	EUR+AFR+EAS	qt
RBC_Min_INT	2	47030363	47037880	7518	EUR+AFR+EAS	qt
RBC_Min_INT	2	60704484	60718347	13864	EUR+AFR+EAS	qt
RBC_Min_INT	2	62153717	62342905	189189	EUR+AFR+EAS	qt
RBC_Min_INT	2	86085811	86145787	59977	EUR+AFR+EAS	qt
RBC_Min_INT	2	111807677	111846068	38392	EUR+AFR+EAS	qt
RBC_Min_INT	2	135689188	136617805	928618	EUR+AFR+EAS	qt
RBC_Min_INT	2	145653287	145783282	129996	EUR+AFR+EAS	qt
RBC_Min_INT	2	219451015	219671910	220896	EUR+AFR+EAS	qt
RBC_Min_INT	3	16928066	16932989	4924	EUR+AFR+EAS	qt
RBC_Min_INT	3	24341264	24357286	16023	EUR+AFR+EAS	qt
RBC_Min_INT	3	41697437	42197437	500001	EUR+AFR+EAS	qt
RBC_Min_INT	3	49228800	49650935	422136	EUR+AFR+EAS	qt
RBC_Min_INT	3	52551284	52847601	296318	EUR+AFR+EAS	qt
RBC_Min_INT	3	56582551	56782813	200263	EUR+AFR+EAS	qt
RBC_Min_INT	3	69792011	69903734	111724	EUR+AFR+EAS	qt
RBC_Min_INT	3	71248393	71256309	7917	EUR+AFR+EAS	qt
RBC_Min_INT	3	101042179	101237307	195129	EUR+AFR+EAS	qt
RBC_Min_INT	3	128072617	128572617	500001	EUR+AFR+EAS	qt
RBC_Min_INT	3	133469530	133523973	54444	EUR+AFR+EAS	qt
RBC_Min_INT	3	141202982	141266493	63512	EUR+AFR+EAS	qt
RBC_Min_INT	3	169091569	169192040	100472	EUR+AFR+EAS	qt
RBC_Min_INT	3	195779661	195844238	64578	EUR+AFR+EAS	qt
RBC_Min_INT	4	15568992	15603069	34078	EUR+AFR+EAS	qt
RBC_Min_INT	4	39395570	39413861	18292	EUR+AFR+EAS	qt
RBC_Min_INT	4	55395024	55408875	13852	EUR+AFR+EAS	qt
RBC_Min_INT	4	77358987	77414988	56002	EUR+AFR+EAS	qt
RBC_Min_INT	4	83803372	83955642	152271	EUR+AFR+EAS	qt
RBC_Min_INT	4	87984331	88064431	80101	EUR+AFR+EAS	qt
RBC_Min_INT	4	99989319	100489319	500001	EUR+AFR+EAS	qt
RBC_Min_INT	4	145029044	145087546	58503	EUR+AFR+EAS	qt
RBC_Min_INT	5	1280830	1285974	5145	EUR+AFR+EAS	qt
RBC_Min_INT	5	87119669	87384441	264773	EUR+AFR+EAS	qt
RBC_Min_INT	5	88123550	88206889	83340	EUR+AFR+EAS	qt
RBC_Min_INT	5	127225607	127249194	23588	EUR+AFR+EAS	qt
RBC_Min_INT	5	154024044	154050914	26871	EUR+AFR+EAS	qt
RBC_Min_INT	5	172195092	172217882	22791	EUR+AFR+EAS	qt
RBC_Min_INT	5	176784448	176806636	22189	EUR+AFR+EAS	qt
RBC_Min_INT	6	1991494	2111091	119598	EUR+AFR+EAS	qt
RBC_Min_INT	6	7195684	7272355	76672	EUR+AFR+EAS	qt
RBC_Min_INT	6	15138733	15209835	71103	EUR+AFR+EAS	qt
RBC_Min_INT	6	16251645	16281187	29543	EUR+AFR+EAS	qt
RBC_Min_INT	6	20749677	20783394	33718	EUR+AFR+EAS	qt
RBC_Min_INT	6	26091179	26134672	43494	EUR+AFR+EAS	qt
RBC_Min_INT	6	29906049	29923580	17532	EUR+AFR+EAS	qt
RBC_Min_INT	6	41748263	41956585	208323	EUR+AFR+EAS	qt
RBC_Min_INT	6	43773211	43778781	5571	EUR+AFR+EAS	qt
RBC_Min_INT	6	43804808	43814190	9383	EUR+AFR+EAS	qt
RBC_Min_INT	6	90809639	91012867	203229	EUR+AFR+EAS	qt
RBC_Min_INT	6	100926979	101398429	471451	EUR+AFR+EAS	qt
RBC_Min_INT	6	109590004	109634599	44596	EUR+AFR+EAS	qt
RBC_Min_INT	6	121775067	121781385	6319	EUR+AFR+EAS	qt
RBC_Min_INT	6	134146509	134205841	59333	EUR+AFR+EAS	qt
RBC_Min_INT	6	135402339	135432552	30214	EUR+AFR+EAS	qt
RBC_Min_INT	6	139829560	139844429	14870	EUR+AFR+EAS	qt
RBC_Min_INT	6	144240058	144259991	19934	EUR+AFR+EAS	qt
RBC_Min_INT	6	164455975	164482836	26862	EUR+AFR+EAS	qt
RBC_Min_INT	7	617650	672509	54860	EUR+AFR+EAS	qt
RBC_Min_INT	7	1270699	1293010	22312	EUR+AFR+EAS	qt
RBC_Min_INT	7	15016942	15039499	22558	EUR+AFR+EAS	qt
RBC_Min_INT	7	44784697	44939191	154495	EUR+AFR+EAS	qt
RBC_Min_INT	7	50427982	50429442	1461	EUR+AFR+EAS	qt
RBC_Min_INT	7	98457279	98654147	196869	EUR+AFR+EAS	qt
RBC_Min_INT	7	100235970	100240296	4327	EUR+AFR+EAS	qt
RBC_Min_INT	7	100270005	100321528	51524	EUR+AFR+EAS	qt
RBC_Min_INT	7	151399184	151415536	16353	EUR+AFR+EAS	qt
RBC_Min_INT	8	21777476	21869727	92252	EUR+AFR+EAS	qt
RBC_Min_INT	8	23420626	23461407	40782	EUR+AFR+EAS	qt
RBC_Min_INT	8	26188998	26271100	82103	EUR+AFR+EAS	qt
RBC_Min_INT	8	37406183	37906183	500001	EUR+AFR+EAS	qt
RBC_Min_INT	8	42349764	42457590	107827	EUR+AFR+EAS	qt
RBC_Min_INT	8	48635436	49135436	500001	EUR+AFR+EAS	qt
RBC_Min_INT	8	51536057	52132121	596065	EUR+AFR+EAS	qt
RBC_Min_INT	8	116464988	116644121	179134	EUR+AFR+EAS	qt
RBC_Min_INT	8	126475770	126506694	30925	EUR+AFR+EAS	qt
RBC_Min_INT	8	130589676	130624105	34430	EUR+AFR+EAS	qt
RBC_Min_INT	9	2373615	2873615	500001	EUR+AFR+EAS	qt
RBC_Min_INT	9	4103728	4115460	11733	EUR+AFR+EAS	qt
RBC_Min_INT	9	4811553	4869090	57538	EUR+AFR+EAS	qt
RBC_Min_INT	9	13956009	14019743	63735	EUR+AFR+EAS	qt
RBC_Min_INT	9	22072264	22124744	52481	EUR+AFR+EAS	qt
RBC_Min_INT	9	32455262	32455674	413	EUR+AFR+EAS	qt
RBC_Min_INT	9	100740124	100822840	82717	EUR+AFR+EAS	qt
RBC_Min_INT	9	136127366	136149150	21785	EUR+AFR+EAS	qt
RBC_Min_INT	10	45947416	46089925	142510	EUR+AFR+EAS	qt
RBC_Min_INT	10	60264741	60374898	110158	EUR+AFR+EAS	qt
RBC_Min_INT	10	71094504	71099109	4606	EUR+AFR+EAS	qt
RBC_Min_INT	10	80774760	80805751	30992	EUR+AFR+EAS	qt
RBC_Min_INT	10	89644226	89720251	76026	EUR+AFR+EAS	qt
RBC_Min_INT	10	92826020	92837380	11361	EUR+AFR+EAS	qt
RBC_Min_INT	10	101274033	101308890	34858	EUR+AFR+EAS	qt
RBC_Min_INT	10	103338008	103488712	150705	EUR+AFR+EAS	qt
RBC_Min_INT	10	114754071	114767771	13701	EUR+AFR+EAS	qt
RBC_Min_INT	11	2318393	2322954	4562	EUR+AFR+EAS	qt
RBC_Min_INT	11	4967771	5498004	530234	EUR+AFR+EAS	qt
RBC_Min_INT	11	8751889	9044337	292449	EUR+AFR+EAS	qt
RBC_Min_INT	11	10002359	10235358	233000	EUR+AFR+EAS	qt
RBC_Min_INT	11	19217299	19247590	30292	EUR+AFR+EAS	qt
RBC_Min_INT	11	30749090	30768678	19589	EUR+AFR+EAS	qt
RBC_Min_INT	11	33912448	33914463	2016	EUR+AFR+EAS	qt
RBC_Min_INT	11	48897956	49830237	932282	EUR+AFR+EAS	qt
RBC_Min_INT	11	55390384	55890384	500001	EUR+AFR+EAS	qt
RBC_Min_INT	11	61543499	61622227	78729	EUR+AFR+EAS	qt
RBC_Min_INT	11	64004237	64197080	192844	EUR+AFR+EAS	qt
RBC_Min_INT	11	69452559	69466115	13557	EUR+AFR+EAS	qt
RBC_Min_INT	11	86309252	86338249	28998	EUR+AFR+EAS	qt
RBC_Min_INT	11	108021205	108366449	345245	EUR+AFR+EAS	qt
RBC_Min_INT	11	127903702	128022371	118670	EUR+AFR+EAS	qt
RBC_Min_INT	12	2475403	2516847	41445	EUR+AFR+EAS	qt
RBC_Min_INT	12	4330215	4334308	4094	EUR+AFR+EAS	qt
RBC_Min_INT	12	46144855	46443876	299022	EUR+AFR+EAS	qt
RBC_Min_INT	12	48427329	48732719	305391	EUR+AFR+EAS	qt
RBC_Min_INT	12	53730525	53843771	113247	EUR+AFR+EAS	qt
RBC_Min_INT	12	54687489	54758960	71472	EUR+AFR+EAS	qt
RBC_Min_INT	12	69179134	69235406	56273	EUR+AFR+EAS	qt
RBC_Min_INT	12	88777696	88812264	34569	EUR+AFR+EAS	qt
RBC_Min_INT	12	121128699	121167387	38689	EUR+AFR+EAS	qt
RBC_Min_INT	12	123162656	123209295	46640	EUR+AFR+EAS	qt
RBC_Min_INT	12	132405198	132568752	163555	EUR+AFR+EAS	qt
RBC_Min_INT	13	33745098	33757815	12718	EUR+AFR+EAS	qt
RBC_Min_INT	13	41004104	41504104	500001	EUR+AFR+EAS	qt
RBC_Min_INT	13	76037666	76079802	42137	EUR+AFR+EAS	qt
RBC_Min_INT	13	109412639	109426165	13527	EUR+AFR+EAS	qt
RBC_Min_INT	14	21542766	21588779	46014	EUR+AFR+EAS	qt
RBC_Min_INT	14	35213280	35427303	214024	EUR+AFR+EAS	qt
RBC_Min_INT	14	58755480	58854075	98596	EUR+AFR+EAS	qt
RBC_Min_INT	14	64453593	64953593	500001	EUR+AFR+EAS	qt
RBC_Min_INT	14	65475010	65615653	140644	EUR+AFR+EAS	qt
RBC_Min_INT	14	68383635	68660181	276547	EUR+AFR+EAS	qt
RBC_Min_INT	14	74467987	74666225	198239	EUR+AFR+EAS	qt
RBC_Min_INT	15	58674308	58692118	17811	EUR+AFR+EAS	qt
RBC_Min_INT	15	60878030	60931471	53442	EUR+AFR+EAS	qt
RBC_Min_INT	15	65712291	66115062	402772	EUR+AFR+EAS	qt
RBC_Min_INT	15	68241200	68276117	34918	EUR+AFR+EAS	qt
RBC_Min_INT	15	75054866	75277412	222547	EUR+AFR+EAS	qt
RBC_Min_INT	15	76220673	76304503	83831	EUR+AFR+EAS	qt
RBC_Min_INT	15	78591037	78606621	15585	EUR+AFR+EAS	qt
RBC_Min_INT	16	144258	856994	712737	EUR+AFR+EAS	qt
RBC_Min_INT	16	20350459	20367690	17232	EUR+AFR+EAS	qt
RBC_Min_INT	16	28485141	28925978	440838	EUR+AFR+EAS	qt
RBC_Min_INT	16	29932691	30147265	214575	EUR+AFR+EAS	qt
RBC_Min_INT	16	67699948	68013471	313524	EUR+AFR+EAS	qt
RBC_Min_INT	16	88842700	88864102	21403	EUR+AFR+EAS	qt
RBC_Min_INT	17	1614225	1655605	41381	EUR+AFR+EAS	qt
RBC_Min_INT	17	7464413	7526962	62550	EUR+AFR+EAS	qt
RBC_Min_INT	17	19801821	20378379	576559	EUR+AFR+EAS	qt
RBC_Min_INT	17	27072463	27196748	124286	EUR+AFR+EAS	qt
RBC_Min_INT	17	42149758	42186813	37056	EUR+AFR+EAS	qt
RBC_Min_INT	17	44273889	44863413	589525	EUR+AFR+EAS	qt
RBC_Min_INT	17	46565486	46687752	122267	EUR+AFR+EAS	qt
RBC_Min_INT	17	58908505	59312394	403890	EUR+AFR+EAS	qt
RBC_Min_INT	17	71176144	71253023	76880	EUR+AFR+EAS	qt
RBC_Min_INT	17	76121864	76124865	3002	EUR+AFR+EAS	qt
RBC_Min_INT	17	77895311	77900156	4846	EUR+AFR+EAS	qt
RBC_Min_INT	18	43736484	43865298	128815	EUR+AFR+EAS	qt
RBC_Min_INT	18	46460903	46469962	9060	EUR+AFR+EAS	qt
RBC_Min_INT	19	1056492	1075979	19488	EUR+AFR+EAS	qt
RBC_Min_INT	19	2131148	2208859	77712	EUR+AFR+EAS	qt
RBC_Min_INT	19	4044579	4080391	35813	EUR+AFR+EAS	qt
RBC_Min_INT	19	8164149	8664149	500001	EUR+AFR+EAS	qt
RBC_Min_INT	19	12999458	13071832	72375	EUR+AFR+EAS	qt
RBC_Min_INT	19	16217834	16248973	31140	EUR+AFR+EAS	qt
RBC_Min_INT	19	18551039	18639229	88191	EUR+AFR+EAS	qt
RBC_Min_INT	19	33754548	33761643	7096	EUR+AFR+EAS	qt
RBC_Min_INT	19	41204070	41305138	101069	EUR+AFR+EAS	qt
RBC_Min_INT	19	44251425	44278781	27357	EUR+AFR+EAS	qt
RBC_Min_INT	19	45714275	45716197	1923	EUR+AFR+EAS	qt
RBC_Min_INT	19	50059718	50138023	78306	EUR+AFR+EAS	qt
RBC_Min_INT	20	31093514	31189078	95565	EUR+AFR+EAS	qt
RBC_Min_INT	20	42792364	43292364	500001	EUR+AFR+EAS	qt
RBC_Min_INT	20	44564030	44598670	34641	EUR+AFR+EAS	qt
RBC_Min_INT	20	49091940	49101590	9651	EUR+AFR+EAS	qt
RBC_Min_INT	20	52212689	52222106	9418	EUR+AFR+EAS	qt
RBC_Min_INT	20	55990405	55991637	1233	EUR+AFR+EAS	qt
RBC_Min_INT	21	16579805	16582933	3129	EUR+AFR+EAS	qt
RBC_Min_INT	21	38041859	38066751	24893	EUR+AFR+EAS	qt
RBC_Min_INT	22	37445668	37470604	24937	EUR+AFR+EAS	qt
RBC_Min_INT	22	38196474	38399979	203506	EUR+AFR+EAS	qt
RBC_Min_INT	22	43105156	43147121	41966	EUR+AFR+EAS	qt
RBC_Min_INT	22	46363739	46383612	19874	EUR+AFR+EAS	qt
RBC_Min_INT	22	50960101	50971266	11166	EUR+AFR+EAS	qt
RDW_Max_INT	1	3684954	3780984	96031	EUR+AFR+EAS	qt
RDW_Max_INT	1	21062001	21534844	472844	EUR+AFR+EAS	qt
RDW_Max_INT	1	22681214	22731392	50179	EUR+AFR+EAS	qt
RDW_Max_INT	1	25580095	25863694	283600	EUR+AFR+EAS	qt
RDW_Max_INT	1	39562627	40088043	525417	EUR+AFR+EAS	qt
RDW_Max_INT	1	43400016	43460154	60139	EUR+AFR+EAS	qt
RDW_Max_INT	1	92941357	93466062	524706	EUR+AFR+EAS	qt
RDW_Max_INT	1	118189080	118270925	81846	EUR+AFR+EAS	qt
RDW_Max_INT	1	154305733	154805733	500001	EUR+AFR+EAS	qt
RDW_Max_INT	1	155228046	155829511	601466	EUR+AFR+EAS	qt
RDW_Max_INT	1	156233895	156333895	100001	EUR+AFR+EAS	qt
RDW_Max_INT	1	158578920	158618480	39561	EUR+AFR+EAS	qt
RDW_Max_INT	1	172369347	172453840	84494	EUR+AFR+EAS	qt
RDW_Max_INT	1	203649423	203667409	17987	EUR+AFR+EAS	qt
RDW_Max_INT	1	205182865	205268803	85939	EUR+AFR+EAS	qt
RDW_Max_INT	1	231459478	231610039	150562	EUR+AFR+EAS	qt
RDW_Max_INT	1	243148809	243500994	352186	EUR+AFR+EAS	qt
RDW_Max_INT	1	248028968	248041599	12632	EUR+AFR+EAS	qt
RDW_Max_INT	2	8740722	8764874	24153	EUR+AFR+EAS	qt
RDW_Max_INT	2	21121464	21240364	118901	EUR+AFR+EAS	qt
RDW_Max_INT	2	23882520	24399979	517460	EUR+AFR+EAS	qt
RDW_Max_INT	2	32496585	32851488	354904	EUR+AFR+EAS	qt
RDW_Max_INT	2	37059462	37277241	217780	EUR+AFR+EAS	qt
RDW_Max_INT	2	43451957	43864089	412133	EUR+AFR+EAS	qt
RDW_Max_INT	2	53864624	54184545	319922	EUR+AFR+EAS	qt
RDW_Max_INT	2	58868909	59035386	166478	EUR+AFR+EAS	qt
RDW_Max_INT	2	60704484	60718347	13864	EUR+AFR+EAS	qt
RDW_Max_INT	2	62520035	62545523	25489	EUR+AFR+EAS	qt
RDW_Max_INT	2	112654009	112823320	169312	EUR+AFR+EAS	qt
RDW_Max_INT	2	113838102	113874467	36366	EUR+AFR+EAS	qt
RDW_Max_INT	2	160064299	160147145	82847	EUR+AFR+EAS	qt
RDW_Max_INT	2	191267889	191432415	164527	EUR+AFR+EAS	qt
RDW_Max_INT	2	219051314	219196344	145031	EUR+AFR+EAS	qt
RDW_Max_INT	2	239069196	239120857	51662	EUR+AFR+EAS	qt
RDW_Max_INT	3	12026479	12254130	227652	EUR+AFR+EAS	qt
RDW_Max_INT	3	49381898	49900350	518453	EUR+AFR+EAS	qt
RDW_Max_INT	3	52551284	52847601	296318	EUR+AFR+EAS	qt
RDW_Max_INT	3	66469462	66472405	2944	EUR+AFR+EAS	qt
RDW_Max_INT	3	132124605	132353895	229291	EUR+AFR+EAS	qt
RDW_Max_INT	3	133373215	133467377	94163	EUR+AFR+EAS	qt
RDW_Max_INT	3	136489602	136659779	170178	EUR+AFR+EAS	qt
RDW_Max_INT	3	142013562	142410777	397216	EUR+AFR+EAS	qt
RDW_Max_INT	3	171314890	171483730	168841	EUR+AFR+EAS	qt
RDW_Max_INT	3	182480230	182642134	161905	EUR+AFR+EAS	qt
RDW_Max_INT	3	195809080	195838613	29534	EUR+AFR+EAS	qt
RDW_Max_INT	4	1828675	1973353	144679	EUR+AFR+EAS	qt
RDW_Max_INT	4	55386878	55408999	22122	EUR+AFR+EAS	qt
RDW_Max_INT	4	69552495	69599531	47037	EUR+AFR+EAS	qt
RDW_Max_INT	4	88960258	89054667	94410	EUR+AFR+EAS	qt
RDW_Max_INT	4	120750750	121250750	500001	EUR+AFR+EAS	qt
RDW_Max_INT	4	144594291	145024799	430509	EUR+AFR+EAS	qt
RDW_Max_INT	4	153662218	153870654	208437	EUR+AFR+EAS	qt
RDW_Max_INT	5	1061879	1062761	883	EUR+AFR+EAS	qt
RDW_Max_INT	5	1097281	1115115	17835	EUR+AFR+EAS	qt
RDW_Max_INT	5	43032377	43073531	41155	EUR+AFR+EAS	qt
RDW_Max_INT	5	53602365	53676856	74492	EUR+AFR+EAS	qt
RDW_Max_INT	5	72019966	72305203	285238	EUR+AFR+EAS	qt
RDW_Max_INT	5	75569502	75633515	64014	EUR+AFR+EAS	qt
RDW_Max_INT	5	88001798	88063940	62143	EUR+AFR+EAS	qt
RDW_Max_INT	5	115259912	115341028	81117	EUR+AFR+EAS	qt
RDW_Max_INT	5	122649290	122865614	216325	EUR+AFR+EAS	qt
RDW_Max_INT	5	127349745	127543280	193536	EUR+AFR+EAS	qt
RDW_Max_INT	5	145451282	145705669	254388	EUR+AFR+EAS	qt
RDW_Max_INT	5	153358226	153494239	136014	EUR+AFR+EAS	qt
RDW_Max_INT	5	171556788	171573187	16400	EUR+AFR+EAS	qt
RDW_Max_INT	5	173269956	173393823	123868	EUR+AFR+EAS	qt
RDW_Max_INT	5	175491924	175691644	199721	EUR+AFR+EAS	qt
RDW_Max_INT	6	3418872	3464069	45198	EUR+AFR+EAS	qt
RDW_Max_INT	6	25616453	26123502	507050	EUR+AFR+EAS	qt
RDW_Max_INT	6	34549699	34832661	282963	EUR+AFR+EAS	qt
RDW_Max_INT	6	41905275	41956585	51311	EUR+AFR+EAS	qt
RDW_Max_INT	6	109515213	109650140	134928	EUR+AFR+EAS	qt
RDW_Max_INT	6	132773556	132830325	56770	EUR+AFR+EAS	qt
RDW_Max_INT	6	135390836	135435501	44666	EUR+AFR+EAS	qt
RDW_Max_INT	6	154272906	154406051	133146	EUR+AFR+EAS	qt
RDW_Max_INT	7	6577576	6665848	88273	EUR+AFR+EAS	qt
RDW_Max_INT	7	22853718	23028906	175189	EUR+AFR+EAS	qt
RDW_Max_INT	7	33037893	33148224	110332	EUR+AFR+EAS	qt
RDW_Max_INT	7	50426097	50441094	14998	EUR+AFR+EAS	qt
RDW_Max_INT	7	80294810	80392618	97809	EUR+AFR+EAS	qt
RDW_Max_INT	7	87101407	87128865	27459	EUR+AFR+EAS	qt
RDW_Max_INT	7	92657434	92680785	23352	EUR+AFR+EAS	qt
RDW_Max_INT	7	100221849	100321528	99680	EUR+AFR+EAS	qt
RDW_Max_INT	7	126945510	127057758	112249	EUR+AFR+EAS	qt
RDW_Max_INT	8	10552456	10786379	233924	EUR+AFR+EAS	qt
RDW_Max_INT	8	19815256	19934339	119084	EUR+AFR+EAS	qt
RDW_Max_INT	8	23410965	23475403	64439	EUR+AFR+EAS	qt
RDW_Max_INT	8	26188998	26271120	82123	EUR+AFR+EAS	qt
RDW_Max_INT	8	27276705	27394257	117553	EUR+AFR+EAS	qt
RDW_Max_INT	8	55422424	55471417	48994	EUR+AFR+EAS	qt
RDW_Max_INT	8	86023554	86407131	383578	EUR+AFR+EAS	qt
RDW_Max_INT	8	98627738	98774649	146912	EUR+AFR+EAS	qt
RDW_Max_INT	8	103254389	103373304	118916	EUR+AFR+EAS	qt
RDW_Max_INT	8	126475770	126506694	30925	EUR+AFR+EAS	qt
RDW_Max_INT	8	131067707	131396995	329289	EUR+AFR+EAS	qt
RDW_Max_INT	8	144646201	144716155	69955	EUR+AFR+EAS	qt
RDW_Max_INT	9	2581608	2609026	27419	EUR+AFR+EAS	qt
RDW_Max_INT	9	4823770	5323770	500001	EUR+AFR+EAS	qt
RDW_Max_INT	9	22142756	22167207	24452	EUR+AFR+EAS	qt
RDW_Max_INT	9	34155112	34422064	266953	EUR+AFR+EAS	qt
RDW_Max_INT	9	88870898	88985734	114837	EUR+AFR+EAS	qt
RDW_Max_INT	9	97018657	97271155	252499	EUR+AFR+EAS	qt
RDW_Max_INT	9	114663385	114702729	39345	EUR+AFR+EAS	qt
RDW_Max_INT	9	131838821	131948373	109553	EUR+AFR+EAS	qt
RDW_Max_INT	9	136065526	136184526	119001	EUR+AFR+EAS	qt
RDW_Max_INT	10	13746433	13772905	26473	EUR+AFR+EAS	qt
RDW_Max_INT	10	24853445	24904420	50976	EUR+AFR+EAS	qt
RDW_Max_INT	10	45946389	46222432	276044	EUR+AFR+EAS	qt
RDW_Max_INT	10	64874754	65396564	521811	EUR+AFR+EAS	qt
RDW_Max_INT	10	71091648	71106964	15317	EUR+AFR+EAS	qt
RDW_Max_INT	10	96139515	96382128	242614	EUR+AFR+EAS	qt
RDW_Max_INT	10	101222300	101270054	47755	EUR+AFR+EAS	qt
RDW_Max_INT	10	104587904	105165184	577281	EUR+AFR+EAS	qt
RDW_Max_INT	11	0	248036	248037	EUR+AFR+EAS	qt
RDW_Max_INT	11	2391328	2419619	28292	EUR+AFR+EAS	qt
RDW_Max_INT	11	3941264	4212478	271215	EUR+AFR+EAS	qt
RDW_Max_INT	11	4967771	5498004	530234	EUR+AFR+EAS	qt
RDW_Max_INT	11	16234573	16381919	147347	EUR+AFR+EAS	qt
RDW_Max_INT	11	28712741	28801396	88656	EUR+AFR+EAS	qt
RDW_Max_INT	11	44588290	44598436	10147	EUR+AFR+EAS	qt
RDW_Max_INT	11	61543499	61624181	80683	EUR+AFR+EAS	qt
RDW_Max_INT	11	65351364	65368434	17071	EUR+AFR+EAS	qt
RDW_Max_INT	11	77909014	78135704	226691	EUR+AFR+EAS	qt
RDW_Max_INT	11	100551886	100868220	316335	EUR+AFR+EAS	qt
RDW_Max_INT	11	115010867	115102758	91892	EUR+AFR+EAS	qt
RDW_Max_INT	11	122932182	122960784	28603	EUR+AFR+EAS	qt
RDW_Max_INT	12	7073805	7154363	80559	EUR+AFR+EAS	qt
RDW_Max_INT	12	32113413	32141173	27761	EUR+AFR+EAS	qt
RDW_Max_INT	12	51247003	51320524	73522	EUR+AFR+EAS	qt
RDW_Max_INT	12	52437082	52492781	55700	EUR+AFR+EAS	qt
RDW_Max_INT	12	54596827	54717449	120623	EUR+AFR+EAS	qt
RDW_Max_INT	12	57627717	57790425	162709	EUR+AFR+EAS	qt
RDW_Max_INT	12	109849297	110050001	200705	EUR+AFR+EAS	qt
RDW_Max_INT	12	118580315	118830958	250644	EUR+AFR+EAS	qt
RDW_Max_INT	12	121099454	121185145	85692	EUR+AFR+EAS	qt
RDW_Max_INT	13	58251987	58693112	441126	EUR+AFR+EAS	qt
RDW_Max_INT	13	110393950	110451906	57957	EUR+AFR+EAS	qt
RDW_Max_INT	13	113329598	113373953	44356	EUR+AFR+EAS	qt
RDW_Max_INT	13	114516947	114529839	12893	EUR+AFR+EAS	qt
RDW_Max_INT	14	23481408	23499321	17914	EUR+AFR+EAS	qt
RDW_Max_INT	14	58668484	58853006	184523	EUR+AFR+EAS	qt
RDW_Max_INT	14	65262425	65285357	22933	EUR+AFR+EAS	qt
RDW_Max_INT	14	66722620	67345626	623007	EUR+AFR+EAS	qt
RDW_Max_INT	14	70328410	70366705	38296	EUR+AFR+EAS	qt
RDW_Max_INT	14	74476024	74666641	190618	EUR+AFR+EAS	qt
RDW_Max_INT	14	102534498	102765331	230834	EUR+AFR+EAS	qt
RDW_Max_INT	15	31497325	31588258	90934	EUR+AFR+EAS	qt
RDW_Max_INT	15	40833379	41053250	219872	EUR+AFR+EAS	qt
RDW_Max_INT	15	45374055	45402940	28886	EUR+AFR+EAS	qt
RDW_Max_INT	15	56355045	56763454	408410	EUR+AFR+EAS	qt
RDW_Max_INT	15	63398501	63568095	169595	EUR+AFR+EAS	qt
RDW_Max_INT	15	78535420	78606621	71202	EUR+AFR+EAS	qt
RDW_Max_INT	15	91499346	91561182	61837	EUR+AFR+EAS	qt
RDW_Max_INT	16	149539	856994	707456	EUR+AFR+EAS	qt
RDW_Max_INT	16	5546654	5557731	11078	EUR+AFR+EAS	qt
RDW_Max_INT	16	6303301	6338673	35373	EUR+AFR+EAS	qt
RDW_Max_INT	16	29869176	29911416	42241	EUR+AFR+EAS	qt
RDW_Max_INT	16	31384554	31417032	32479	EUR+AFR+EAS	qt
RDW_Max_INT	16	50034680	50164049	129370	EUR+AFR+EAS	qt
RDW_Max_INT	16	53797908	53845487	47580	EUR+AFR+EAS	qt
RDW_Max_INT	16	66953095	67665080	711986	EUR+AFR+EAS	qt
RDW_Max_INT	16	68687154	68837496	150343	EUR+AFR+EAS	qt
RDW_Max_INT	16	69551631	69939705	388075	EUR+AFR+EAS	qt
RDW_Max_INT	16	81578565	81599604	21040	EUR+AFR+EAS	qt
RDW_Max_INT	16	87888119	87892024	3906	EUR+AFR+EAS	qt
RDW_Max_INT	16	88538037	89038037	500001	EUR+AFR+EAS	qt
RDW_Max_INT	17	18182720	18267039	84320	EUR+AFR+EAS	qt
RDW_Max_INT	17	21154654	21169636	14983	EUR+AFR+EAS	qt
RDW_Max_INT	17	27065211	27206029	140819	EUR+AFR+EAS	qt
RDW_Max_INT	17	29120196	29265621	145426	EUR+AFR+EAS	qt
RDW_Max_INT	17	31246585	31318483	71899	EUR+AFR+EAS	qt
RDW_Max_INT	17	33905468	34055876	150409	EUR+AFR+EAS	qt
RDW_Max_INT	17	34838547	34961051	122505	EUR+AFR+EAS	qt
RDW_Max_INT	17	37387413	37784464	397052	EUR+AFR+EAS	qt
RDW_Max_INT	17	43825711	44824213	998503	EUR+AFR+EAS	qt
RDW_Max_INT	17	47260130	47461433	201304	EUR+AFR+EAS	qt
RDW_Max_INT	17	57801597	58046076	244480	EUR+AFR+EAS	qt
RDW_Max_INT	17	65627076	66127076	500001	EUR+AFR+EAS	qt
RDW_Max_INT	17	66418432	66422388	3957	EUR+AFR+EAS	qt
RDW_Max_INT	17	71173470	71253023	79554	EUR+AFR+EAS	qt
RDW_Max_INT	17	76118887	76128209	9323	EUR+AFR+EAS	qt
RDW_Max_INT	17	79275660	79775660	500001	EUR+AFR+EAS	qt
RDW_Max_INT	17	80467357	80538811	71455	EUR+AFR+EAS	qt
RDW_Max_INT	18	43715506	43865298	149793	EUR+AFR+EAS	qt
RDW_Max_INT	18	46754064	47169340	415277	EUR+AFR+EAS	qt
RDW_Max_INT	19	1049012	1050874	1863	EUR+AFR+EAS	qt
RDW_Max_INT	19	4352838	4460272	107435	EUR+AFR+EAS	qt
RDW_Max_INT	19	10726494	10940097	213604	EUR+AFR+EAS	qt
RDW_Max_INT	19	12911340	12996740	85401	EUR+AFR+EAS	qt
RDW_Max_INT	19	33032243	33167879	135637	EUR+AFR+EAS	qt
RDW_Max_INT	19	35718938	35779246	60309	EUR+AFR+EAS	qt
RDW_Max_INT	19	45412079	45426792	14714	EUR+AFR+EAS	qt
RDW_Max_INT	19	46190268	46203083	12816	EUR+AFR+EAS	qt
RDW_Max_INT	19	49365588	49395774	30187	EUR+AFR+EAS	qt
RDW_Max_INT	19	51713365	51717076	3712	EUR+AFR+EAS	qt
RDW_Max_INT	19	56099951	56119837	19887	EUR+AFR+EAS	qt
RDW_Max_INT	20	4139757	4171497	31741	EUR+AFR+EAS	qt
RDW_Max_INT	20	31093514	31189411	95898	EUR+AFR+EAS	qt
RDW_Max_INT	20	35508035	35743138	235104	EUR+AFR+EAS	qt
RDW_Max_INT	20	39291784	39298545	6762	EUR+AFR+EAS	qt
RDW_Max_INT	20	52547660	52560507	12848	EUR+AFR+EAS	qt
RDW_Max_INT	20	62279344	62316634	37291	EUR+AFR+EAS	qt
RDW_Max_INT	21	35029572	35150947	121376	EUR+AFR+EAS	qt
RDW_Max_INT	21	46224070	46293271	69202	EUR+AFR+EAS	qt
RDW_Max_INT	22	21910280	21999229	88950	EUR+AFR+EAS	qt
RDW_Max_INT	22	29134559	29318724	184166	EUR+AFR+EAS	qt
RDW_Max_INT	22	30872174	30931307	59134	EUR+AFR+EAS	qt
RDW_Max_INT	22	31839950	32005594	165645	EUR+AFR+EAS	qt
RDW_Max_INT	22	32859702	32899858	40157	EUR+AFR+EAS	qt
RDW_Max_INT	22	37212936	37712936	500001	EUR+AFR+EAS	qt
RDW_Max_INT	22	41408754	41854446	445693	EUR+AFR+EAS	qt
RDW_Max_INT	22	43102359	43147121	44763	EUR+AFR+EAS	qt
RDW_Max_INT	22	50960101	50971266	11166	EUR+AFR+EAS	qt
RDW_Mean_INT	1	3684954	3781096	96143	EUR+AFR+EAS	qt
RDW_Mean_INT	1	21062001	21534844	472844	EUR+AFR+EAS	qt
RDW_Mean_INT	1	22681214	22731392	50179	EUR+AFR+EAS	qt
RDW_Mean_INT	1	24286897	24375689	88793	EUR+AFR+EAS	qt
RDW_Mean_INT	1	25580095	25863694	283600	EUR+AFR+EAS	qt
RDW_Mean_INT	1	39562627	40088043	525417	EUR+AFR+EAS	qt
RDW_Mean_INT	1	43400016	43460154	60139	EUR+AFR+EAS	qt
RDW_Mean_INT	1	46021630	46605728	584099	EUR+AFR+EAS	qt
RDW_Mean_INT	1	79275902	79411968	136067	EUR+AFR+EAS	qt
RDW_Mean_INT	1	92664966	93035020	370055	EUR+AFR+EAS	qt
RDW_Mean_INT	1	96056162	96092388	36227	EUR+AFR+EAS	qt
RDW_Mean_INT	1	115115971	115235010	119040	EUR+AFR+EAS	qt
RDW_Mean_INT	1	118189080	118270925	81846	EUR+AFR+EAS	qt
RDW_Mean_INT	1	149722732	149997588	274857	EUR+AFR+EAS	qt
RDW_Mean_INT	1	155199315	155745349	546035	EUR+AFR+EAS	qt
RDW_Mean_INT	1	156271765	156321598	49834	EUR+AFR+EAS	qt
RDW_Mean_INT	1	158578920	158618480	39561	EUR+AFR+EAS	qt
RDW_Mean_INT	1	168095842	168178327	82486	EUR+AFR+EAS	qt
RDW_Mean_INT	1	172369347	172453840	84494	EUR+AFR+EAS	qt
RDW_Mean_INT	1	203649423	203667409	17987	EUR+AFR+EAS	qt
RDW_Mean_INT	1	205039288	205268803	229516	EUR+AFR+EAS	qt
RDW_Mean_INT	1	207809835	208052513	242679	EUR+AFR+EAS	qt
RDW_Mean_INT	1	211824254	211861798	37545	EUR+AFR+EAS	qt
RDW_Mean_INT	1	220072698	220189139	116442	EUR+AFR+EAS	qt
RDW_Mean_INT	1	224537655	224699100	161446	EUR+AFR+EAS	qt
RDW_Mean_INT	1	226040687	226086336	45650	EUR+AFR+EAS	qt
RDW_Mean_INT	1	230293037	230303512	10476	EUR+AFR+EAS	qt
RDW_Mean_INT	1	231459478	231610039	150562	EUR+AFR+EAS	qt
RDW_Mean_INT	1	243148809	243500994	352186	EUR+AFR+EAS	qt
RDW_Mean_INT	1	248038210	248041821	3612	EUR+AFR+EAS	qt
RDW_Mean_INT	2	8740722	8766192	25471	EUR+AFR+EAS	qt
RDW_Mean_INT	2	21121464	21240364	118901	EUR+AFR+EAS	qt
RDW_Mean_INT	2	23882520	24399979	517460	EUR+AFR+EAS	qt
RDW_Mean_INT	2	32507604	32883044	375441	EUR+AFR+EAS	qt
RDW_Mean_INT	2	37059462	37277241	217780	EUR+AFR+EAS	qt
RDW_Mean_INT	2	43451957	43864089	412133	EUR+AFR+EAS	qt
RDW_Mean_INT	2	46352058	46364687	12630	EUR+AFR+EAS	qt
RDW_Mean_INT	2	53864624	54184545	319922	EUR+AFR+EAS	qt
RDW_Mean_INT	2	55175282	55308451	133170	EUR+AFR+EAS	qt
RDW_Mean_INT	2	58920057	59094910	174854	EUR+AFR+EAS	qt
RDW_Mean_INT	2	60603602	60672771	69170	EUR+AFR+EAS	qt
RDW_Mean_INT	2	62520035	62545523	25489	EUR+AFR+EAS	qt
RDW_Mean_INT	2	64865804	64882414	16611	EUR+AFR+EAS	qt
RDW_Mean_INT	2	69978290	70171570	193281	EUR+AFR+EAS	qt
RDW_Mean_INT	2	85737362	85814984	77623	EUR+AFR+EAS	qt
RDW_Mean_INT	2	111807027	111845422	38396	EUR+AFR+EAS	qt
RDW_Mean_INT	2	112654009	112823320	169312	EUR+AFR+EAS	qt
RDW_Mean_INT	2	113838102	113874467	36366	EUR+AFR+EAS	qt
RDW_Mean_INT	2	145005210	145505210	500001	EUR+AFR+EAS	qt
RDW_Mean_INT	2	160016232	160016238	7	EUR+AFR+EAS	qt
RDW_Mean_INT	2	160124128	160143211	19084	EUR+AFR+EAS	qt
RDW_Mean_INT	2	169063518	169563518	500001	EUR+AFR+EAS	qt
RDW_Mean_INT	2	176724104	177224104	500001	EUR+AFR+EAS	qt
RDW_Mean_INT	2	191832264	191838514	6251	EUR+AFR+EAS	qt
RDW_Mean_INT	2	219051314	219196344	145031	EUR+AFR+EAS	qt
RDW_Mean_INT	2	226840831	227020399	179569	EUR+AFR+EAS	qt
RDW_Mean_INT	2	236365350	236370869	5520	EUR+AFR+EAS	qt
RDW_Mean_INT	2	239069196	239120857	51662	EUR+AFR+EAS	qt
RDW_Mean_INT	3	12026479	12254130	227652	EUR+AFR+EAS	qt
RDW_Mean_INT	3	14260417	14306782	46366	EUR+AFR+EAS	qt
RDW_Mean_INT	3	16888997	16959964	70968	EUR+AFR+EAS	qt
RDW_Mean_INT	3	24330283	24339734	9452	EUR+AFR+EAS	qt
RDW_Mean_INT	3	25097736	25154268	56533	EUR+AFR+EAS	qt
RDW_Mean_INT	3	49381898	50072592	690695	EUR+AFR+EAS	qt
RDW_Mean_INT	3	52551284	52847601	296318	EUR+AFR+EAS	qt
RDW_Mean_INT	3	66469462	66472405	2944	EUR+AFR+EAS	qt
RDW_Mean_INT	3	132124605	132353895	229291	EUR+AFR+EAS	qt
RDW_Mean_INT	3	133373215	133467377	94163	EUR+AFR+EAS	qt
RDW_Mean_INT	3	136489602	136659779	170178	EUR+AFR+EAS	qt
RDW_Mean_INT	3	142013562	142410777	397216	EUR+AFR+EAS	qt
RDW_Mean_INT	3	149056149	149125067	68919	EUR+AFR+EAS	qt
RDW_Mean_INT	3	156791268	156798775	7508	EUR+AFR+EAS	qt
RDW_Mean_INT	3	171314890	171483730	168841	EUR+AFR+EAS	qt
RDW_Mean_INT	3	182480230	182642134	161905	EUR+AFR+EAS	qt
RDW_Mean_INT	3	185744130	185766711	22582	EUR+AFR+EAS	qt
RDW_Mean_INT	3	195776976	195836575	59600	EUR+AFR+EAS	qt
RDW_Mean_INT	4	1828675	1973353	144679	EUR+AFR+EAS	qt
RDW_Mean_INT	4	38444971	38944971	500001	EUR+AFR+EAS	qt
RDW_Mean_INT	4	55386878	55408999	22122	EUR+AFR+EAS	qt
RDW_Mean_INT	4	69532128	69538180	6053	EUR+AFR+EAS	qt
RDW_Mean_INT	4	77196677	77217812	21136	EUR+AFR+EAS	qt
RDW_Mean_INT	4	79541820	79854852	313033	EUR+AFR+EAS	qt
RDW_Mean_INT	4	88183823	88200934	17112	EUR+AFR+EAS	qt
RDW_Mean_INT	4	88960258	89054667	94410	EUR+AFR+EAS	qt
RDW_Mean_INT	4	120750750	121250750	500001	EUR+AFR+EAS	qt
RDW_Mean_INT	4	144594291	145024799	430509	EUR+AFR+EAS	qt
RDW_Mean_INT	4	153662218	153870654	208437	EUR+AFR+EAS	qt
RDW_Mean_INT	5	1040140	1062761	22622	EUR+AFR+EAS	qt
RDW_Mean_INT	5	1097281	1120954	23674	EUR+AFR+EAS	qt
RDW_Mean_INT	5	36061364	36147806	86443	EUR+AFR+EAS	qt
RDW_Mean_INT	5	43125795	43190647	64853	EUR+AFR+EAS	qt
RDW_Mean_INT	5	53602365	53676856	74492	EUR+AFR+EAS	qt
RDW_Mean_INT	5	67409074	67504396	95323	EUR+AFR+EAS	qt
RDW_Mean_INT	5	71848312	72381679	533368	EUR+AFR+EAS	qt
RDW_Mean_INT	5	75569502	75633515	64014	EUR+AFR+EAS	qt
RDW_Mean_INT	5	81800313	81853247	52935	EUR+AFR+EAS	qt
RDW_Mean_INT	5	88001798	88063940	62143	EUR+AFR+EAS	qt
RDW_Mean_INT	5	95176577	95581099	404523	EUR+AFR+EAS	qt
RDW_Mean_INT	5	115259912	115341028	81117	EUR+AFR+EAS	qt
RDW_Mean_INT	5	122649290	122865614	216325	EUR+AFR+EAS	qt
RDW_Mean_INT	5	127349745	127543280	193536	EUR+AFR+EAS	qt
RDW_Mean_INT	5	145451282	145705669	254388	EUR+AFR+EAS	qt
RDW_Mean_INT	5	150564059	150572644	8586	EUR+AFR+EAS	qt
RDW_Mean_INT	5	153358226	153494239	136014	EUR+AFR+EAS	qt
RDW_Mean_INT	5	171556788	171573187	16400	EUR+AFR+EAS	qt
RDW_Mean_INT	5	173269956	173393823	123868	EUR+AFR+EAS	qt
RDW_Mean_INT	5	175491924	175652156	160233	EUR+AFR+EAS	qt
RDW_Mean_INT	6	3418872	3464069	45198	EUR+AFR+EAS	qt
RDW_Mean_INT	6	5170707	5260694	89988	EUR+AFR+EAS	qt
RDW_Mean_INT	6	10746227	10758323	12097	EUR+AFR+EAS	qt
RDW_Mean_INT	6	15128400	15215929	87530	EUR+AFR+EAS	qt
RDW_Mean_INT	6	16036061	16536061	500001	EUR+AFR+EAS	qt
RDW_Mean_INT	6	18593253	18710532	117280	EUR+AFR+EAS	qt
RDW_Mean_INT	6	25526319	26128410	602092	EUR+AFR+EAS	qt
RDW_Mean_INT	6	31327701	31426399	98699	EUR+AFR+EAS	qt
RDW_Mean_INT	6	34549699	34832661	282963	EUR+AFR+EAS	qt
RDW_Mean_INT	6	41905275	41956585	51311	EUR+AFR+EAS	qt
RDW_Mean_INT	6	43491201	43991201	500001	EUR+AFR+EAS	qt
RDW_Mean_INT	6	46840074	46923603	83530	EUR+AFR+EAS	qt
RDW_Mean_INT	6	47433751	47633098	199348	EUR+AFR+EAS	qt
RDW_Mean_INT	6	49013185	49212734	199550	EUR+AFR+EAS	qt
RDW_Mean_INT	6	52613697	52738427	124731	EUR+AFR+EAS	qt
RDW_Mean_INT	6	53107202	53221982	114781	EUR+AFR+EAS	qt
RDW_Mean_INT	6	86087729	86715971	628243	EUR+AFR+EAS	qt
RDW_Mean_INT	6	109515213	109650140	134928	EUR+AFR+EAS	qt
RDW_Mean_INT	6	111182040	111335688	153649	EUR+AFR+EAS	qt
RDW_Mean_INT	6	132773556	132830325	56770	EUR+AFR+EAS	qt
RDW_Mean_INT	6	135390836	135435501	44666	EUR+AFR+EAS	qt
RDW_Mean_INT	6	139902770	139959177	56408	EUR+AFR+EAS	qt
RDW_Mean_INT	6	150898422	151021074	122653	EUR+AFR+EAS	qt
RDW_Mean_INT	6	154272906	154406051	133146	EUR+AFR+EAS	qt
RDW_Mean_INT	7	1820158	1858651	38494	EUR+AFR+EAS	qt
RDW_Mean_INT	7	6497501	6545335	47835	EUR+AFR+EAS	qt
RDW_Mean_INT	7	17812739	17817037	4299	EUR+AFR+EAS	qt
RDW_Mean_INT	7	22853718	23028906	175189	EUR+AFR+EAS	qt
RDW_Mean_INT	7	28427931	28485582	57652	EUR+AFR+EAS	qt
RDW_Mean_INT	7	33037893	33148224	110332	EUR+AFR+EAS	qt
RDW_Mean_INT	7	44784259	44873125	88867	EUR+AFR+EAS	qt
RDW_Mean_INT	7	50426097	50441094	14998	EUR+AFR+EAS	qt
RDW_Mean_INT	7	76704037	76821842	117806	EUR+AFR+EAS	qt
RDW_Mean_INT	7	80294810	80395580	100771	EUR+AFR+EAS	qt
RDW_Mean_INT	7	87101407	87128865	27459	EUR+AFR+EAS	qt
RDW_Mean_INT	7	92288950	92333408	44459	EUR+AFR+EAS	qt
RDW_Mean_INT	7	92657434	92680785	23352	EUR+AFR+EAS	qt
RDW_Mean_INT	7	100221849	100321528	99680	EUR+AFR+EAS	qt
RDW_Mean_INT	7	126945510	127057758	112249	EUR+AFR+EAS	qt
RDW_Mean_INT	8	10552456	10592331	39876	EUR+AFR+EAS	qt
RDW_Mean_INT	8	19815256	19934339	119084	EUR+AFR+EAS	qt
RDW_Mean_INT	8	23431045	23477981	46937	EUR+AFR+EAS	qt
RDW_Mean_INT	8	26188998	26271120	82123	EUR+AFR+EAS	qt
RDW_Mean_INT	8	27164874	27394257	229384	EUR+AFR+EAS	qt
RDW_Mean_INT	8	41488652	41516581	27930	EUR+AFR+EAS	qt
RDW_Mean_INT	8	42351176	42457590	106415	EUR+AFR+EAS	qt
RDW_Mean_INT	8	55407312	55483583	76272	EUR+AFR+EAS	qt
RDW_Mean_INT	8	85887327	86407131	519805	EUR+AFR+EAS	qt
RDW_Mean_INT	8	87244582	87562786	318205	EUR+AFR+EAS	qt
RDW_Mean_INT	8	98627738	98774649	146912	EUR+AFR+EAS	qt
RDW_Mean_INT	8	103254389	103373304	118916	EUR+AFR+EAS	qt
RDW_Mean_INT	8	120712611	120862080	149470	EUR+AFR+EAS	qt
RDW_Mean_INT	8	126475770	126506694	30925	EUR+AFR+EAS	qt
RDW_Mean_INT	8	131067707	131396995	329289	EUR+AFR+EAS	qt
RDW_Mean_INT	8	144646201	144716155	69955	EUR+AFR+EAS	qt
RDW_Mean_INT	8	145706276	145907866	201591	EUR+AFR+EAS	qt
RDW_Mean_INT	9	266505	274641	8137	EUR+AFR+EAS	qt
RDW_Mean_INT	9	2581608	2609026	27419	EUR+AFR+EAS	qt
RDW_Mean_INT	9	4823770	5323770	500001	EUR+AFR+EAS	qt
RDW_Mean_INT	9	15533394	15935502	402109	EUR+AFR+EAS	qt
RDW_Mean_INT	9	22142756	22167207	24452	EUR+AFR+EAS	qt
RDW_Mean_INT	9	34151280	34327847	176568	EUR+AFR+EAS	qt
RDW_Mean_INT	9	35751221	35874629	123409	EUR+AFR+EAS	qt
RDW_Mean_INT	9	88870898	88985734	114837	EUR+AFR+EAS	qt
RDW_Mean_INT	9	97018657	97251420	232764	EUR+AFR+EAS	qt
RDW_Mean_INT	9	114663385	114702729	39345	EUR+AFR+EAS	qt
RDW_Mean_INT	9	127188174	127196397	8224	EUR+AFR+EAS	qt
RDW_Mean_INT	9	131838821	131948373	109553	EUR+AFR+EAS	qt
RDW_Mean_INT	9	136065526	136184526	119001	EUR+AFR+EAS	qt
RDW_Mean_INT	9	139249536	139316601	67066	EUR+AFR+EAS	qt
RDW_Mean_INT	9	140100317	140117968	17652	EUR+AFR+EAS	qt
RDW_Mean_INT	10	13745982	13772905	26924	EUR+AFR+EAS	qt
RDW_Mean_INT	10	21766969	22288132	521164	EUR+AFR+EAS	qt
RDW_Mean_INT	10	24853445	24904420	50976	EUR+AFR+EAS	qt
RDW_Mean_INT	10	45946389	46222432	276044	EUR+AFR+EAS	qt
RDW_Mean_INT	10	61084743	61179123	94381	EUR+AFR+EAS	qt
RDW_Mean_INT	10	64874754	65365385	490632	EUR+AFR+EAS	qt
RDW_Mean_INT	10	71091648	71106964	15317	EUR+AFR+EAS	qt
RDW_Mean_INT	10	76771247	76858765	87519	EUR+AFR+EAS	qt
RDW_Mean_INT	10	80774760	80805795	31036	EUR+AFR+EAS	qt
RDW_Mean_INT	10	91066769	91172930	106162	EUR+AFR+EAS	qt
RDW_Mean_INT	10	96139515	96382128	242614	EUR+AFR+EAS	qt
RDW_Mean_INT	10	99129230	99205731	76502	EUR+AFR+EAS	qt
RDW_Mean_INT	10	101222300	101270054	47755	EUR+AFR+EAS	qt
RDW_Mean_INT	10	103118647	103488124	369478	EUR+AFR+EAS	qt
RDW_Mean_INT	10	104587904	105165184	577281	EUR+AFR+EAS	qt
RDW_Mean_INT	10	114749734	114817009	67276	EUR+AFR+EAS	qt
RDW_Mean_INT	10	124594153	124740418	146266	EUR+AFR+EAS	qt
RDW_Mean_INT	10	126316604	126544811	228208	EUR+AFR+EAS	qt
RDW_Mean_INT	11	189535	226757	37223	EUR+AFR+EAS	qt
RDW_Mean_INT	11	252649	263225	10577	EUR+AFR+EAS	qt
RDW_Mean_INT	11	2325427	2426649	101223	EUR+AFR+EAS	qt
RDW_Mean_INT	11	3941264	4212478	271215	EUR+AFR+EAS	qt
RDW_Mean_INT	11	4997545	5498004	500460	EUR+AFR+EAS	qt
RDW_Mean_INT	11	16234573	16381919	147347	EUR+AFR+EAS	qt
RDW_Mean_INT	11	28712741	28801396	88656	EUR+AFR+EAS	qt
RDW_Mean_INT	11	44588290	44598436	10147	EUR+AFR+EAS	qt
RDW_Mean_INT	11	57369008	57570680	201673	EUR+AFR+EAS	qt
RDW_Mean_INT	11	61543499	61624181	80683	EUR+AFR+EAS	qt
RDW_Mean_INT	11	64000410	64128494	128085	EUR+AFR+EAS	qt
RDW_Mean_INT	11	65351364	65368434	17071	EUR+AFR+EAS	qt
RDW_Mean_INT	11	95299962	95332310	32349	EUR+AFR+EAS	qt
RDW_Mean_INT	11	100419500	100512126	92627	EUR+AFR+EAS	qt
RDW_Mean_INT	11	109781189	110281189	500001	EUR+AFR+EAS	qt
RDW_Mean_INT	11	115010867	115102758	91892	EUR+AFR+EAS	qt
RDW_Mean_INT	11	117018764	117220429	201666	EUR+AFR+EAS	qt
RDW_Mean_INT	11	122932524	122960784	28261	EUR+AFR+EAS	qt
RDW_Mean_INT	11	129630374	129711980	81607	EUR+AFR+EAS	qt
RDW_Mean_INT	12	7073805	7154363	80559	EUR+AFR+EAS	qt
RDW_Mean_INT	12	21326728	21415496	88769	EUR+AFR+EAS	qt
RDW_Mean_INT	12	32113413	32141173	27761	EUR+AFR+EAS	qt
RDW_Mean_INT	12	50641572	51220897	579326	EUR+AFR+EAS	qt
RDW_Mean_INT	12	52437082	52492781	55700	EUR+AFR+EAS	qt
RDW_Mean_INT	12	54596827	54717449	120623	EUR+AFR+EAS	qt
RDW_Mean_INT	12	57627717	57790425	162709	EUR+AFR+EAS	qt
RDW_Mean_INT	12	63276875	63293168	16294	EUR+AFR+EAS	qt
RDW_Mean_INT	12	80140458	80367675	227218	EUR+AFR+EAS	qt
RDW_Mean_INT	12	109849297	110050001	200705	EUR+AFR+EAS	qt
RDW_Mean_INT	12	118580315	118830958	250644	EUR+AFR+EAS	qt
RDW_Mean_INT	12	121099454	121185145	85692	EUR+AFR+EAS	qt
RDW_Mean_INT	12	123303586	123320579	16994	EUR+AFR+EAS	qt
RDW_Mean_INT	12	132427141	132547162	120022	EUR+AFR+EAS	qt
RDW_Mean_INT	12	133046406	133046415	10	EUR+AFR+EAS	qt
RDW_Mean_INT	13	42308883	42518878	209996	EUR+AFR+EAS	qt
RDW_Mean_INT	13	58251987	58693112	441126	EUR+AFR+EAS	qt
RDW_Mean_INT	13	109415758	109447783	32026	EUR+AFR+EAS	qt
RDW_Mean_INT	13	110402066	110463257	61192	EUR+AFR+EAS	qt
RDW_Mean_INT	13	113343171	113371938	28768	EUR+AFR+EAS	qt
RDW_Mean_INT	13	114537800	114555906	18107	EUR+AFR+EAS	qt
RDW_Mean_INT	14	23481408	23499321	17914	EUR+AFR+EAS	qt
RDW_Mean_INT	14	24572495	24611978	39484	EUR+AFR+EAS	qt
RDW_Mean_INT	14	34424187	34436418	12232	EUR+AFR+EAS	qt
RDW_Mean_INT	14	58668484	58853006	184523	EUR+AFR+EAS	qt
RDW_Mean_INT	14	65262425	65285357	22933	EUR+AFR+EAS	qt
RDW_Mean_INT	14	66722620	67345626	623007	EUR+AFR+EAS	qt
RDW_Mean_INT	14	70328410	70366705	38296	EUR+AFR+EAS	qt
RDW_Mean_INT	14	73428576	73673836	245261	EUR+AFR+EAS	qt
RDW_Mean_INT	14	74467987	74666641	198655	EUR+AFR+EAS	qt
RDW_Mean_INT	14	78056182	78374172	317991	EUR+AFR+EAS	qt
RDW_Mean_INT	14	102534498	102765483	230986	EUR+AFR+EAS	qt
RDW_Mean_INT	14	103822762	104004223	181462	EUR+AFR+EAS	qt
RDW_Mean_INT	15	31517669	31543565	25897	EUR+AFR+EAS	qt
RDW_Mean_INT	15	32994756	33025979	31224	EUR+AFR+EAS	qt
RDW_Mean_INT	15	40287982	40372057	84076	EUR+AFR+EAS	qt
RDW_Mean_INT	15	45374055	45402940	28886	EUR+AFR+EAS	qt
RDW_Mean_INT	15	56356895	56786092	429198	EUR+AFR+EAS	qt
RDW_Mean_INT	15	63398501	63948804	550304	EUR+AFR+EAS	qt
RDW_Mean_INT	15	75155662	75396809	241148	EUR+AFR+EAS	qt
RDW_Mean_INT	15	78521149	78606621	85473	EUR+AFR+EAS	qt
RDW_Mean_INT	15	85162551	85372645	210095	EUR+AFR+EAS	qt
RDW_Mean_INT	15	91489134	91561182	72049	EUR+AFR+EAS	qt
RDW_Mean_INT	16	149539	856994	707456	EUR+AFR+EAS	qt
RDW_Mean_INT	16	29869176	29911416	42241	EUR+AFR+EAS	qt
RDW_Mean_INT	16	31384554	31417032	32479	EUR+AFR+EAS	qt
RDW_Mean_INT	16	50034680	50164049	129370	EUR+AFR+EAS	qt
RDW_Mean_INT	16	53797908	53845487	47580	EUR+AFR+EAS	qt
RDW_Mean_INT	16	67065082	67537239	472158	EUR+AFR+EAS	qt
RDW_Mean_INT	16	68687154	68837496	150343	EUR+AFR+EAS	qt
RDW_Mean_INT	16	69552512	69575238	22727	EUR+AFR+EAS	qt
RDW_Mean_INT	16	81578565	81599604	21040	EUR+AFR+EAS	qt
RDW_Mean_INT	16	85613925	85635311	21387	EUR+AFR+EAS	qt
RDW_Mean_INT	16	87888119	87892024	3906	EUR+AFR+EAS	qt
RDW_Mean_INT	16	88783449	88794403	10955	EUR+AFR+EAS	qt
RDW_Mean_INT	17	7531965	7557834	25870	EUR+AFR+EAS	qt
RDW_Mean_INT	17	18182720	18267039	84320	EUR+AFR+EAS	qt
RDW_Mean_INT	17	19422361	19443445	21085	EUR+AFR+EAS	qt
RDW_Mean_INT	17	21154654	21172549	17896	EUR+AFR+EAS	qt
RDW_Mean_INT	17	27072463	27206029	133567	EUR+AFR+EAS	qt
RDW_Mean_INT	17	30943767	31251862	308096	EUR+AFR+EAS	qt
RDW_Mean_INT	17	33905468	34055876	150409	EUR+AFR+EAS	qt
RDW_Mean_INT	17	34838547	34961051	122505	EUR+AFR+EAS	qt
RDW_Mean_INT	17	37387413	37784464	397052	EUR+AFR+EAS	qt
RDW_Mean_INT	17	42294198	42339303	45106	EUR+AFR+EAS	qt
RDW_Mean_INT	17	43460181	44412252	952072	EUR+AFR+EAS	qt
RDW_Mean_INT	17	57800966	58076547	275582	EUR+AFR+EAS	qt
RDW_Mean_INT	17	66418432	66422388	3957	EUR+AFR+EAS	qt
RDW_Mean_INT	17	71173470	71253023	79554	EUR+AFR+EAS	qt
RDW_Mean_INT	17	72673667	72725864	52198	EUR+AFR+EAS	qt
RDW_Mean_INT	17	76118887	76128209	9323	EUR+AFR+EAS	qt
RDW_Mean_INT	17	79275660	79775660	500001	EUR+AFR+EAS	qt
RDW_Mean_INT	17	80467357	80538811	71455	EUR+AFR+EAS	qt
RDW_Mean_INT	18	43715506	43865298	149793	EUR+AFR+EAS	qt
RDW_Mean_INT	18	47066144	47196870	130727	EUR+AFR+EAS	qt
RDW_Mean_INT	19	1049012	1050874	1863	EUR+AFR+EAS	qt
RDW_Mean_INT	19	1929715	1987386	57672	EUR+AFR+EAS	qt
RDW_Mean_INT	19	3470862	3484982	14121	EUR+AFR+EAS	qt
RDW_Mean_INT	19	4351652	4459748	108097	EUR+AFR+EAS	qt
RDW_Mean_INT	19	5595354	5735516	140163	EUR+AFR+EAS	qt
RDW_Mean_INT	19	8458145	8492574	34430	EUR+AFR+EAS	qt
RDW_Mean_INT	19	9708356	9929038	220683	EUR+AFR+EAS	qt
RDW_Mean_INT	19	10726494	10940097	213604	EUR+AFR+EAS	qt
RDW_Mean_INT	19	12911340	13069512	158173	EUR+AFR+EAS	qt
RDW_Mean_INT	19	17240393	17257802	17410	EUR+AFR+EAS	qt
RDW_Mean_INT	19	18575193	18589943	14751	EUR+AFR+EAS	qt
RDW_Mean_INT	19	33032243	33167879	135637	EUR+AFR+EAS	qt
RDW_Mean_INT	19	34636572	34726881	90310	EUR+AFR+EAS	qt
RDW_Mean_INT	19	35718938	35779246	60309	EUR+AFR+EAS	qt
RDW_Mean_INT	19	39383238	39444417	61180	EUR+AFR+EAS	qt
RDW_Mean_INT	19	41884728	41947242	62515	EUR+AFR+EAS	qt
RDW_Mean_INT	19	44281492	44304188	22697	EUR+AFR+EAS	qt
RDW_Mean_INT	19	45400747	45426792	26046	EUR+AFR+EAS	qt
RDW_Mean_INT	19	49365588	49395774	30187	EUR+AFR+EAS	qt
RDW_Mean_INT	19	51727962	51737991	10030	EUR+AFR+EAS	qt
RDW_Mean_INT	19	53194059	53243026	48968	EUR+AFR+EAS	qt
RDW_Mean_INT	19	56099951	56119837	19887	EUR+AFR+EAS	qt
RDW_Mean_INT	19	58116929	58204813	87885	EUR+AFR+EAS	qt
RDW_Mean_INT	20	4139757	4171497	31741	EUR+AFR+EAS	qt
RDW_Mean_INT	20	31093514	31184281	90768	EUR+AFR+EAS	qt
RDW_Mean_INT	20	31966698	32358788	392091	EUR+AFR+EAS	qt
RDW_Mean_INT	20	33135550	33604042	468493	EUR+AFR+EAS	qt
RDW_Mean_INT	20	35508035	35743138	235104	EUR+AFR+EAS	qt
RDW_Mean_INT	20	39291784	39298545	6762	EUR+AFR+EAS	qt
RDW_Mean_INT	20	47508077	47817815	309739	EUR+AFR+EAS	qt
RDW_Mean_INT	20	52547660	52560507	12848	EUR+AFR+EAS	qt
RDW_Mean_INT	20	62275844	62400021	124178	EUR+AFR+EAS	qt
RDW_Mean_INT	21	16781136	16802554	21419	EUR+AFR+EAS	qt
RDW_Mean_INT	21	30375105	30793294	418190	EUR+AFR+EAS	qt
RDW_Mean_INT	21	35029572	35150947	121376	EUR+AFR+EAS	qt
RDW_Mean_INT	21	40458722	40468838	10117	EUR+AFR+EAS	qt
RDW_Mean_INT	21	46224070	46293271	69202	EUR+AFR+EAS	qt
RDW_Mean_INT	22	21910280	21999229	88950	EUR+AFR+EAS	qt
RDW_Mean_INT	22	29134559	29318724	184166	EUR+AFR+EAS	qt
RDW_Mean_INT	22	30872174	30931307	59134	EUR+AFR+EAS	qt
RDW_Mean_INT	22	31537342	32220680	683339	EUR+AFR+EAS	qt
RDW_Mean_INT	22	32859702	32899858	40157	EUR+AFR+EAS	qt
RDW_Mean_INT	22	37400787	37421702	20916	EUR+AFR+EAS	qt
RDW_Mean_INT	22	37445668	37470604	24937	EUR+AFR+EAS	qt
RDW_Mean_INT	22	41215672	41713111	497440	EUR+AFR+EAS	qt
RDW_Mean_INT	22	43102359	43147121	44763	EUR+AFR+EAS	qt
RDW_Mean_INT	22	45696695	45801432	104738	EUR+AFR+EAS	qt
RDW_Mean_INT	22	50960101	50971266	11166	EUR+AFR+EAS	qt
RDW_Min_INT	1	3684954	3781096	96143	EUR+AFR+EAS	qt
RDW_Min_INT	1	21062001	21534844	472844	EUR+AFR+EAS	qt
RDW_Min_INT	1	22681214	22731392	50179	EUR+AFR+EAS	qt
RDW_Min_INT	1	23833611	23853017	19407	EUR+AFR+EAS	qt
RDW_Min_INT	1	25580095	25863694	283600	EUR+AFR+EAS	qt
RDW_Min_INT	1	33761201	33916601	155401	EUR+AFR+EAS	qt
RDW_Min_INT	1	37918485	37940638	22154	EUR+AFR+EAS	qt
RDW_Min_INT	1	39616690	40088043	471354	EUR+AFR+EAS	qt
RDW_Min_INT	1	43399167	43460154	60988	EUR+AFR+EAS	qt
RDW_Min_INT	1	46021630	46605728	584099	EUR+AFR+EAS	qt
RDW_Min_INT	1	47648377	47708112	59736	EUR+AFR+EAS	qt
RDW_Min_INT	1	56524552	56715908	191357	EUR+AFR+EAS	qt
RDW_Min_INT	1	62913693	63158722	245030	EUR+AFR+EAS	qt
RDW_Min_INT	1	79327991	79467975	139985	EUR+AFR+EAS	qt
RDW_Min_INT	1	92664966	93035020	370055	EUR+AFR+EAS	qt
RDW_Min_INT	1	101236137	101612924	376788	EUR+AFR+EAS	qt
RDW_Min_INT	1	116787920	116808256	20337	EUR+AFR+EAS	qt
RDW_Min_INT	1	118189080	118270925	81846	EUR+AFR+EAS	qt
RDW_Min_INT	1	150162158	150514149	351992	EUR+AFR+EAS	qt
RDW_Min_INT	1	156208953	156320524	111572	EUR+AFR+EAS	qt
RDW_Min_INT	1	158578920	158618480	39561	EUR+AFR+EAS	qt
RDW_Min_INT	1	168095842	168178327	82486	EUR+AFR+EAS	qt
RDW_Min_INT	1	172369347	172453840	84494	EUR+AFR+EAS	qt
RDW_Min_INT	1	203649423	203667409	17987	EUR+AFR+EAS	qt
RDW_Min_INT	1	205015284	205269501	254218	EUR+AFR+EAS	qt
RDW_Min_INT	1	207809835	207879360	69526	EUR+AFR+EAS	qt
RDW_Min_INT	1	211824254	211861798	37545	EUR+AFR+EAS	qt
RDW_Min_INT	1	220072698	220216950	144253	EUR+AFR+EAS	qt
RDW_Min_INT	1	220999969	221032881	32913	EUR+AFR+EAS	qt
RDW_Min_INT	1	221895831	221929203	33373	EUR+AFR+EAS	qt
RDW_Min_INT	1	224544529	224699100	154572	EUR+AFR+EAS	qt
RDW_Min_INT	1	226021714	226091735	70022	EUR+AFR+EAS	qt
RDW_Min_INT	1	230293037	230303512	10476	EUR+AFR+EAS	qt
RDW_Min_INT	1	231459478	231610039	150562	EUR+AFR+EAS	qt
RDW_Min_INT	1	248038210	248041821	3612	EUR+AFR+EAS	qt
RDW_Min_INT	2	8740722	8766192	25471	EUR+AFR+EAS	qt
RDW_Min_INT	2	21121464	21240364	118901	EUR+AFR+EAS	qt
RDW_Min_INT	2	23882520	24399979	517460	EUR+AFR+EAS	qt
RDW_Min_INT	2	32507604	32883044	375441	EUR+AFR+EAS	qt
RDW_Min_INT	2	37059462	37277241	217780	EUR+AFR+EAS	qt
RDW_Min_INT	2	43451957	43864089	412133	EUR+AFR+EAS	qt
RDW_Min_INT	2	46352058	46364687	12630	EUR+AFR+EAS	qt
RDW_Min_INT	2	53864624	54184545	319922	EUR+AFR+EAS	qt
RDW_Min_INT	2	55175282	55308451	133170	EUR+AFR+EAS	qt
RDW_Min_INT	2	58866584	58999505	132922	EUR+AFR+EAS	qt
RDW_Min_INT	2	60603602	60672771	69170	EUR+AFR+EAS	qt
RDW_Min_INT	2	62520035	62545523	25489	EUR+AFR+EAS	qt
RDW_Min_INT	2	64865804	64882414	16611	EUR+AFR+EAS	qt
RDW_Min_INT	2	69978290	70171570	193281	EUR+AFR+EAS	qt
RDW_Min_INT	2	85737362	85814984	77623	EUR+AFR+EAS	qt
RDW_Min_INT	2	111807027	111845422	38396	EUR+AFR+EAS	qt
RDW_Min_INT	2	113838102	113874467	36366	EUR+AFR+EAS	qt
RDW_Min_INT	2	145005210	145505210	500001	EUR+AFR+EAS	qt
RDW_Min_INT	2	160016232	160016238	7	EUR+AFR+EAS	qt
RDW_Min_INT	2	160072555	160146584	74030	EUR+AFR+EAS	qt
RDW_Min_INT	2	169063518	169563518	500001	EUR+AFR+EAS	qt
RDW_Min_INT	2	176724104	177224104	500001	EUR+AFR+EAS	qt
RDW_Min_INT	2	191272150	191477012	204863	EUR+AFR+EAS	qt
RDW_Min_INT	2	219051314	219196344	145031	EUR+AFR+EAS	qt
RDW_Min_INT	2	227249802	227344207	94406	EUR+AFR+EAS	qt
RDW_Min_INT	2	236365350	236370869	5520	EUR+AFR+EAS	qt
RDW_Min_INT	2	239069196	239120857	51662	EUR+AFR+EAS	qt
RDW_Min_INT	3	12329783	12413339	83557	EUR+AFR+EAS	qt
RDW_Min_INT	3	14263701	14307545	43845	EUR+AFR+EAS	qt
RDW_Min_INT	3	16888997	16959964	70968	EUR+AFR+EAS	qt
RDW_Min_INT	3	24341264	24357243	15980	EUR+AFR+EAS	qt
RDW_Min_INT	3	38161078	38313688	152611	EUR+AFR+EAS	qt
RDW_Min_INT	3	46953721	47534109	580389	EUR+AFR+EAS	qt
RDW_Min_INT	3	49009386	49616054	606669	EUR+AFR+EAS	qt
RDW_Min_INT	3	49647821	49730058	82238	EUR+AFR+EAS	qt
RDW_Min_INT	3	52551284	52847601	296318	EUR+AFR+EAS	qt
RDW_Min_INT	3	66469462	66472405	2944	EUR+AFR+EAS	qt
RDW_Min_INT	3	114694757	115058037	363281	EUR+AFR+EAS	qt
RDW_Min_INT	3	132119691	132441988	322298	EUR+AFR+EAS	qt
RDW_Min_INT	3	133226769	133726769	500001	EUR+AFR+EAS	qt
RDW_Min_INT	3	134020548	134098670	78123	EUR+AFR+EAS	qt
RDW_Min_INT	3	135798658	136412580	613923	EUR+AFR+EAS	qt
RDW_Min_INT	3	142013562	142410777	397216	EUR+AFR+EAS	qt
RDW_Min_INT	3	171314890	171483730	168841	EUR+AFR+EAS	qt
RDW_Min_INT	3	171760427	171791275	30849	EUR+AFR+EAS	qt
RDW_Min_INT	3	182480230	182642134	161905	EUR+AFR+EAS	qt
RDW_Min_INT	3	185744130	185766711	22582	EUR+AFR+EAS	qt
RDW_Min_INT	3	195773476	195844238	70763	EUR+AFR+EAS	qt
RDW_Min_INT	4	1140028	1312394	172367	EUR+AFR+EAS	qt
RDW_Min_INT	4	1828675	1973353	144679	EUR+AFR+EAS	qt
RDW_Min_INT	4	8518378	9018378	500001	EUR+AFR+EAS	qt
RDW_Min_INT	4	15493755	15739428	245674	EUR+AFR+EAS	qt
RDW_Min_INT	4	38444971	38944971	500001	EUR+AFR+EAS	qt
RDW_Min_INT	4	55386878	55408999	22122	EUR+AFR+EAS	qt
RDW_Min_INT	4	69550300	69599633	49334	EUR+AFR+EAS	qt
RDW_Min_INT	4	71557058	72011450	454393	EUR+AFR+EAS	qt
RDW_Min_INT	4	77196677	77217812	21136	EUR+AFR+EAS	qt
RDW_Min_INT	4	79541820	79854852	313033	EUR+AFR+EAS	qt
RDW_Min_INT	4	88183823	88200934	17112	EUR+AFR+EAS	qt
RDW_Min_INT	4	89030920	89098731	67812	EUR+AFR+EAS	qt
RDW_Min_INT	4	103231927	103268763	36837	EUR+AFR+EAS	qt
RDW_Min_INT	4	144594291	145024799	430509	EUR+AFR+EAS	qt
RDW_Min_INT	4	153662218	153870654	208437	EUR+AFR+EAS	qt
RDW_Min_INT	5	1061879	1062761	883	EUR+AFR+EAS	qt
RDW_Min_INT	5	1097281	1120954	23674	EUR+AFR+EAS	qt
RDW_Min_INT	5	36061364	36147806	86443	EUR+AFR+EAS	qt
RDW_Min_INT	5	36501806	36520849	19044	EUR+AFR+EAS	qt
RDW_Min_INT	5	43262237	43407444	145208	EUR+AFR+EAS	qt
RDW_Min_INT	5	52062147	52106278	44132	EUR+AFR+EAS	qt
RDW_Min_INT	5	53602365	53676856	74492	EUR+AFR+EAS	qt
RDW_Min_INT	5	55794632	55816888	22257	EUR+AFR+EAS	qt
RDW_Min_INT	5	57341158	57640571	299414	EUR+AFR+EAS	qt
RDW_Min_INT	5	66278913	66355801	76889	EUR+AFR+EAS	qt
RDW_Min_INT	5	67587994	67623082	35089	EUR+AFR+EAS	qt
RDW_Min_INT	5	72019966	72305203	285238	EUR+AFR+EAS	qt
RDW_Min_INT	5	75569502	75623625	54124	EUR+AFR+EAS	qt
RDW_Min_INT	5	78416416	78629346	212931	EUR+AFR+EAS	qt
RDW_Min_INT	5	81716027	81896198	180172	EUR+AFR+EAS	qt
RDW_Min_INT	5	87104522	87840688	736167	EUR+AFR+EAS	qt
RDW_Min_INT	5	95176577	95581099	404523	EUR+AFR+EAS	qt
RDW_Min_INT	5	115259912	115341028	81117	EUR+AFR+EAS	qt
RDW_Min_INT	5	122649290	122865614	216325	EUR+AFR+EAS	qt
RDW_Min_INT	5	127346879	127561432	214554	EUR+AFR+EAS	qt
RDW_Min_INT	5	145451282	145705669	254388	EUR+AFR+EAS	qt
RDW_Min_INT	5	150564059	150572644	8586	EUR+AFR+EAS	qt
RDW_Min_INT	5	153358226	153494239	136014	EUR+AFR+EAS	qt
RDW_Min_INT	5	157164889	157192202	27314	EUR+AFR+EAS	qt
RDW_Min_INT	5	171556788	171573187	16400	EUR+AFR+EAS	qt
RDW_Min_INT	5	173269956	173393823	123868	EUR+AFR+EAS	qt
RDW_Min_INT	5	175491924	175652156	160233	EUR+AFR+EAS	qt
RDW_Min_INT	6	3343075	3380220	37146	EUR+AFR+EAS	qt
RDW_Min_INT	6	3422444	3423587	1144	EUR+AFR+EAS	qt
RDW_Min_INT	6	5170707	5260694	89988	EUR+AFR+EAS	qt
RDW_Min_INT	6	7529918	8029918	500001	EUR+AFR+EAS	qt
RDW_Min_INT	6	10746227	10758323	12097	EUR+AFR+EAS	qt
RDW_Min_INT	6	16036061	16536061	500001	EUR+AFR+EAS	qt
RDW_Min_INT	6	18713640	18852674	139035	EUR+AFR+EAS	qt
RDW_Min_INT	6	22316185	22360075	43891	EUR+AFR+EAS	qt
RDW_Min_INT	6	25488583	25715657	227075	EUR+AFR+EAS	qt
RDW_Min_INT	6	25948738	26128410	179673	EUR+AFR+EAS	qt
RDW_Min_INT	6	34549699	34832661	282963	EUR+AFR+EAS	qt
RDW_Min_INT	6	41905275	41956585	51311	EUR+AFR+EAS	qt
RDW_Min_INT	6	43491201	43991201	500001	EUR+AFR+EAS	qt
RDW_Min_INT	6	47427281	47595155	167875	EUR+AFR+EAS	qt
RDW_Min_INT	6	48928771	49353014	424244	EUR+AFR+EAS	qt
RDW_Min_INT	6	52613481	52735206	121726	EUR+AFR+EAS	qt
RDW_Min_INT	6	53105661	53221982	116322	EUR+AFR+EAS	qt
RDW_Min_INT	6	86087729	86715971	628243	EUR+AFR+EAS	qt
RDW_Min_INT	6	109515213	109650140	134928	EUR+AFR+EAS	qt
RDW_Min_INT	6	110601976	111101976	500001	EUR+AFR+EAS	qt
RDW_Min_INT	6	113386275	113518473	132199	EUR+AFR+EAS	qt
RDW_Min_INT	6	132819793	132836304	16512	EUR+AFR+EAS	qt
RDW_Min_INT	6	135390836	135435501	44666	EUR+AFR+EAS	qt
RDW_Min_INT	6	139905284	139959177	53894	EUR+AFR+EAS	qt
RDW_Min_INT	6	150766695	150948933	182239	EUR+AFR+EAS	qt
RDW_Min_INT	6	157809255	157825147	15893	EUR+AFR+EAS	qt
RDW_Min_INT	6	164455975	164501735	45761	EUR+AFR+EAS	qt
RDW_Min_INT	7	970862	994621	23760	EUR+AFR+EAS	qt
RDW_Min_INT	7	4579086	4652261	73176	EUR+AFR+EAS	qt
RDW_Min_INT	7	6497501	6545335	47835	EUR+AFR+EAS	qt
RDW_Min_INT	7	17812739	17817037	4299	EUR+AFR+EAS	qt
RDW_Min_INT	7	22853718	23028906	175189	EUR+AFR+EAS	qt
RDW_Min_INT	7	33037893	33148224	110332	EUR+AFR+EAS	qt
RDW_Min_INT	7	44765138	44833065	67928	EUR+AFR+EAS	qt
RDW_Min_INT	7	50426097	50441094	14998	EUR+AFR+EAS	qt
RDW_Min_INT	7	74095687	74245012	149326	EUR+AFR+EAS	qt
RDW_Min_INT	7	80294810	80392618	97809	EUR+AFR+EAS	qt
RDW_Min_INT	7	87101407	87128865	27459	EUR+AFR+EAS	qt
RDW_Min_INT	7	92295417	92308798	13382	EUR+AFR+EAS	qt
RDW_Min_INT	7	92600031	92639117	39087	EUR+AFR+EAS	qt
RDW_Min_INT	7	98926659	98929744	3086	EUR+AFR+EAS	qt
RDW_Min_INT	7	100221849	100321528	99680	EUR+AFR+EAS	qt
RDW_Min_INT	7	126945510	127057758	112249	EUR+AFR+EAS	qt
RDW_Min_INT	8	10552456	10592331	39876	EUR+AFR+EAS	qt
RDW_Min_INT	8	19066885	19073910	7026	EUR+AFR+EAS	qt
RDW_Min_INT	8	19815256	19934339	119084	EUR+AFR+EAS	qt
RDW_Min_INT	8	23414369	23418444	4076	EUR+AFR+EAS	qt
RDW_Min_INT	8	26188998	26271120	82123	EUR+AFR+EAS	qt
RDW_Min_INT	8	38014429	38310910	296482	EUR+AFR+EAS	qt
RDW_Min_INT	8	41488652	41516581	27930	EUR+AFR+EAS	qt
RDW_Min_INT	8	42351176	42457590	106415	EUR+AFR+EAS	qt
RDW_Min_INT	8	55407312	55483583	76272	EUR+AFR+EAS	qt
RDW_Min_INT	8	78779186	78995713	216528	EUR+AFR+EAS	qt
RDW_Min_INT	8	86023554	86407131	383578	EUR+AFR+EAS	qt
RDW_Min_INT	8	87244582	87562786	318205	EUR+AFR+EAS	qt
RDW_Min_INT	8	98627738	98774649	146912	EUR+AFR+EAS	qt
RDW_Min_INT	8	101687597	101805487	117891	EUR+AFR+EAS	qt
RDW_Min_INT	8	120712611	120862080	149470	EUR+AFR+EAS	qt
RDW_Min_INT	8	126475770	126506694	30925	EUR+AFR+EAS	qt
RDW_Min_INT	8	128905405	128972721	67317	EUR+AFR+EAS	qt
RDW_Min_INT	8	131067707	131396995	329289	EUR+AFR+EAS	qt
RDW_Min_INT	8	132897432	133031047	133616	EUR+AFR+EAS	qt
RDW_Min_INT	8	144646201	144716155	69955	EUR+AFR+EAS	qt
RDW_Min_INT	8	145706276	145907866	201591	EUR+AFR+EAS	qt
RDW_Min_INT	9	23160	523160	500001	EUR+AFR+EAS	qt
RDW_Min_INT	9	2514546	2577777	63232	EUR+AFR+EAS	qt
RDW_Min_INT	9	4823770	5323770	500001	EUR+AFR+EAS	qt
RDW_Min_INT	9	15533394	15935502	402109	EUR+AFR+EAS	qt
RDW_Min_INT	9	19261469	19387029	125561	EUR+AFR+EAS	qt
RDW_Min_INT	9	22142756	22167207	24452	EUR+AFR+EAS	qt
RDW_Min_INT	9	34151280	34327847	176568	EUR+AFR+EAS	qt
RDW_Min_INT	9	35751221	35874629	123409	EUR+AFR+EAS	qt
RDW_Min_INT	9	88870898	88985734	114837	EUR+AFR+EAS	qt
RDW_Min_INT	9	97018657	97271155	252499	EUR+AFR+EAS	qt
RDW_Min_INT	9	99101679	99247301	145623	EUR+AFR+EAS	qt
RDW_Min_INT	9	114663385	114702729	39345	EUR+AFR+EAS	qt
RDW_Min_INT	9	127188174	127196397	8224	EUR+AFR+EAS	qt
RDW_Min_INT	9	131838821	131948373	109553	EUR+AFR+EAS	qt
RDW_Min_INT	9	133570250	133637470	67221	EUR+AFR+EAS	qt
RDW_Min_INT	9	136065526	136184526	119001	EUR+AFR+EAS	qt
RDW_Min_INT	9	139257147	139328722	71576	EUR+AFR+EAS	qt
RDW_Min_INT	9	140100317	140117968	17652	EUR+AFR+EAS	qt
RDW_Min_INT	10	13745982	13772905	26924	EUR+AFR+EAS	qt
RDW_Min_INT	10	24853445	24904420	50976	EUR+AFR+EAS	qt
RDW_Min_INT	10	45946389	46222432	276044	EUR+AFR+EAS	qt
RDW_Min_INT	10	52538643	52718339	179697	EUR+AFR+EAS	qt
RDW_Min_INT	10	64874754	65365385	490632	EUR+AFR+EAS	qt
RDW_Min_INT	10	71091648	71106964	15317	EUR+AFR+EAS	qt
RDW_Min_INT	10	80774760	80805795	31036	EUR+AFR+EAS	qt
RDW_Min_INT	10	91002804	91011681	8878	EUR+AFR+EAS	qt
RDW_Min_INT	10	96139515	96382128	242614	EUR+AFR+EAS	qt
RDW_Min_INT	10	99129230	99205731	76502	EUR+AFR+EAS	qt
RDW_Min_INT	10	101222300	101270054	47755	EUR+AFR+EAS	qt
RDW_Min_INT	10	103118647	103488124	369478	EUR+AFR+EAS	qt
RDW_Min_INT	10	104618695	104888866	270172	EUR+AFR+EAS	qt
RDW_Min_INT	10	114749734	114817009	67276	EUR+AFR+EAS	qt
RDW_Min_INT	10	124594153	124740418	146266	EUR+AFR+EAS	qt
RDW_Min_INT	11	197557	270514	72958	EUR+AFR+EAS	qt
RDW_Min_INT	11	2325427	2426649	101223	EUR+AFR+EAS	qt
RDW_Min_INT	11	3941264	4212478	271215	EUR+AFR+EAS	qt
RDW_Min_INT	11	4967771	5498004	530234	EUR+AFR+EAS	qt
RDW_Min_INT	11	9750757	9791644	40888	EUR+AFR+EAS	qt
RDW_Min_INT	11	16234573	16381919	147347	EUR+AFR+EAS	qt
RDW_Min_INT	11	44588290	44598436	10147	EUR+AFR+EAS	qt
RDW_Min_INT	11	61543499	61623140	79642	EUR+AFR+EAS	qt
RDW_Min_INT	11	64000410	64128494	128085	EUR+AFR+EAS	qt
RDW_Min_INT	11	65349063	65364629	15567	EUR+AFR+EAS	qt
RDW_Min_INT	11	66899619	67184725	285107	EUR+AFR+EAS	qt
RDW_Min_INT	11	95276580	95320986	44407	EUR+AFR+EAS	qt
RDW_Min_INT	11	100419500	100512126	92627	EUR+AFR+EAS	qt
RDW_Min_INT	11	111609174	111783100	173927	EUR+AFR+EAS	qt
RDW_Min_INT	11	117018764	117220429	201666	EUR+AFR+EAS	qt
RDW_Min_INT	11	122932182	122960784	28603	EUR+AFR+EAS	qt
RDW_Min_INT	11	129630374	129711980	81607	EUR+AFR+EAS	qt
RDW_Min_INT	12	7073805	7154363	80559	EUR+AFR+EAS	qt
RDW_Min_INT	12	21326728	21415496	88769	EUR+AFR+EAS	qt
RDW_Min_INT	12	32122213	32145000	22788	EUR+AFR+EAS	qt
RDW_Min_INT	12	50641572	51220897	579326	EUR+AFR+EAS	qt
RDW_Min_INT	12	52437082	52492781	55700	EUR+AFR+EAS	qt
RDW_Min_INT	12	54596827	54717449	120623	EUR+AFR+EAS	qt
RDW_Min_INT	12	57627717	57851893	224177	EUR+AFR+EAS	qt
RDW_Min_INT	12	63296499	63307760	11262	EUR+AFR+EAS	qt
RDW_Min_INT	12	80140458	80367675	227218	EUR+AFR+EAS	qt
RDW_Min_INT	12	93796807	93923733	126927	EUR+AFR+EAS	qt
RDW_Min_INT	12	109840940	109883374	42435	EUR+AFR+EAS	qt
RDW_Min_INT	12	118583232	118830958	247727	EUR+AFR+EAS	qt
RDW_Min_INT	12	121099454	121185145	85692	EUR+AFR+EAS	qt
RDW_Min_INT	12	123303586	123320579	16994	EUR+AFR+EAS	qt
RDW_Min_INT	12	132427141	132547162	120022	EUR+AFR+EAS	qt
RDW_Min_INT	12	133046406	133046415	10	EUR+AFR+EAS	qt
RDW_Min_INT	13	47074083	47192049	117967	EUR+AFR+EAS	qt
RDW_Min_INT	13	109415758	109447783	32026	EUR+AFR+EAS	qt
RDW_Min_INT	13	110402066	110463257	61192	EUR+AFR+EAS	qt
RDW_Min_INT	13	113343171	113371938	28768	EUR+AFR+EAS	qt
RDW_Min_INT	14	23481408	23499321	17914	EUR+AFR+EAS	qt
RDW_Min_INT	14	24573862	24616783	42922	EUR+AFR+EAS	qt
RDW_Min_INT	14	58668484	58853006	184523	EUR+AFR+EAS	qt
RDW_Min_INT	14	65262425	65285357	22933	EUR+AFR+EAS	qt
RDW_Min_INT	14	70328410	70366705	38296	EUR+AFR+EAS	qt
RDW_Min_INT	14	73414321	73674458	260138	EUR+AFR+EAS	qt
RDW_Min_INT	14	74467987	74666641	198655	EUR+AFR+EAS	qt
RDW_Min_INT	14	78083349	78116350	33002	EUR+AFR+EAS	qt
RDW_Min_INT	14	102534498	102765331	230834	EUR+AFR+EAS	qt
RDW_Min_INT	14	103822762	104004223	181462	EUR+AFR+EAS	qt
RDW_Min_INT	15	31517669	31543565	25897	EUR+AFR+EAS	qt
RDW_Min_INT	15	32994756	33025979	31224	EUR+AFR+EAS	qt
RDW_Min_INT	15	40284208	40312615	28408	EUR+AFR+EAS	qt
RDW_Min_INT	15	43580645	44305780	725136	EUR+AFR+EAS	qt
RDW_Min_INT	15	56356115	56778089	421975	EUR+AFR+EAS	qt
RDW_Min_INT	15	60855200	60902512	47313	EUR+AFR+EAS	qt
RDW_Min_INT	15	64139903	64168647	28745	EUR+AFR+EAS	qt
RDW_Min_INT	15	66976149	67033151	57003	EUR+AFR+EAS	qt
RDW_Min_INT	15	73328721	73580035	251315	EUR+AFR+EAS	qt
RDW_Min_INT	15	75155662	75396809	241148	EUR+AFR+EAS	qt
RDW_Min_INT	15	78521149	78606621	85473	EUR+AFR+EAS	qt
RDW_Min_INT	15	89619393	89670504	51112	EUR+AFR+EAS	qt
RDW_Min_INT	15	91499346	91561182	61837	EUR+AFR+EAS	qt
RDW_Min_INT	15	99174528	99192535	18008	EUR+AFR+EAS	qt
RDW_Min_INT	16	149539	856994	707456	EUR+AFR+EAS	qt
RDW_Min_INT	16	2125788	2221157	95370	EUR+AFR+EAS	qt
RDW_Min_INT	16	29869176	29911416	42241	EUR+AFR+EAS	qt
RDW_Min_INT	16	31384554	31417032	32479	EUR+AFR+EAS	qt
RDW_Min_INT	16	50034680	50164049	129370	EUR+AFR+EAS	qt
RDW_Min_INT	16	51410819	51485354	74536	EUR+AFR+EAS	qt
RDW_Min_INT	16	53797908	53845487	47580	EUR+AFR+EAS	qt
RDW_Min_INT	16	66953095	67665080	711986	EUR+AFR+EAS	qt
RDW_Min_INT	16	68687154	68836491	149338	EUR+AFR+EAS	qt
RDW_Min_INT	16	69552512	69575238	22727	EUR+AFR+EAS	qt
RDW_Min_INT	16	81578565	81599604	21040	EUR+AFR+EAS	qt
RDW_Min_INT	16	82593664	82607178	13515	EUR+AFR+EAS	qt
RDW_Min_INT	16	85622391	85635311	12921	EUR+AFR+EAS	qt
RDW_Min_INT	16	88837243	88864102	26860	EUR+AFR+EAS	qt
RDW_Min_INT	17	7531965	7567703	35739	EUR+AFR+EAS	qt
RDW_Min_INT	17	18182720	18267039	84320	EUR+AFR+EAS	qt
RDW_Min_INT	17	19797869	20399160	601292	EUR+AFR+EAS	qt
RDW_Min_INT	17	21154654	21172549	17896	EUR+AFR+EAS	qt
RDW_Min_INT	17	27072463	27206029	133567	EUR+AFR+EAS	qt
RDW_Min_INT	17	30169499	30404399	234901	EUR+AFR+EAS	qt
RDW_Min_INT	17	30943767	31251862	308096	EUR+AFR+EAS	qt
RDW_Min_INT	17	33625262	34125262	500001	EUR+AFR+EAS	qt
RDW_Min_INT	17	34838547	34961051	122505	EUR+AFR+EAS	qt
RDW_Min_INT	17	37393395	37745979	352585	EUR+AFR+EAS	qt
RDW_Min_INT	17	42294198	42339303	45106	EUR+AFR+EAS	qt
RDW_Min_INT	17	43519564	44517766	998203	EUR+AFR+EAS	qt
RDW_Min_INT	17	57800966	58076547	275582	EUR+AFR+EAS	qt
RDW_Min_INT	17	66418432	66422388	3957	EUR+AFR+EAS	qt
RDW_Min_INT	17	67219768	67319434	99667	EUR+AFR+EAS	qt
RDW_Min_INT	17	71173470	71253023	79554	EUR+AFR+EAS	qt
RDW_Min_INT	17	72674975	72725864	50890	EUR+AFR+EAS	qt
RDW_Min_INT	17	74197861	74697861	500001	EUR+AFR+EAS	qt
RDW_Min_INT	17	76118887	76128209	9323	EUR+AFR+EAS	qt
RDW_Min_INT	17	79275660	79775660	500001	EUR+AFR+EAS	qt
RDW_Min_INT	17	80467357	80538811	71455	EUR+AFR+EAS	qt
RDW_Min_INT	18	287534	294745	7212	EUR+AFR+EAS	qt
RDW_Min_INT	18	43715506	43856354	140849	EUR+AFR+EAS	qt
RDW_Min_INT	18	46754064	47169340	415277	EUR+AFR+EAS	qt
RDW_Min_INT	19	1049012	1050874	1863	EUR+AFR+EAS	qt
RDW_Min_INT	19	4351652	4459748	108097	EUR+AFR+EAS	qt
RDW_Min_INT	19	5595354	5735516	140163	EUR+AFR+EAS	qt
RDW_Min_INT	19	10633373	10708692	75320	EUR+AFR+EAS	qt
RDW_Min_INT	19	12911340	13069512	158173	EUR+AFR+EAS	qt
RDW_Min_INT	19	17240393	17257802	17410	EUR+AFR+EAS	qt
RDW_Min_INT	19	18387610	18887610	500001	EUR+AFR+EAS	qt
RDW_Min_INT	19	19373689	19699963	326275	EUR+AFR+EAS	qt
RDW_Min_INT	19	33036830	33072085	35256	EUR+AFR+EAS	qt
RDW_Min_INT	19	34636572	34726881	90310	EUR+AFR+EAS	qt
RDW_Min_INT	19	35718938	35779246	60309	EUR+AFR+EAS	qt
RDW_Min_INT	19	41884728	41947242	62515	EUR+AFR+EAS	qt
RDW_Min_INT	19	45400747	45426792	26046	EUR+AFR+EAS	qt
RDW_Min_INT	19	49365588	49395774	30187	EUR+AFR+EAS	qt
RDW_Min_INT	19	51727962	51737991	10030	EUR+AFR+EAS	qt
RDW_Min_INT	19	53194059	53243026	48968	EUR+AFR+EAS	qt
RDW_Min_INT	19	58116929	58204813	87885	EUR+AFR+EAS	qt
RDW_Min_INT	20	1920605	1941171	20567	EUR+AFR+EAS	qt
RDW_Min_INT	20	4139757	4171497	31741	EUR+AFR+EAS	qt
RDW_Min_INT	20	21212626	21422141	209516	EUR+AFR+EAS	qt
RDW_Min_INT	20	31093514	31184281	90768	EUR+AFR+EAS	qt
RDW_Min_INT	20	33191752	33795623	603872	EUR+AFR+EAS	qt
RDW_Min_INT	20	35508035	35743138	235104	EUR+AFR+EAS	qt
RDW_Min_INT	20	47508077	47817815	309739	EUR+AFR+EAS	qt
RDW_Min_INT	20	52547660	52560507	12848	EUR+AFR+EAS	qt
RDW_Min_INT	20	62275844	62400021	124178	EUR+AFR+EAS	qt
RDW_Min_INT	21	16371102	16431444	60343	EUR+AFR+EAS	qt
RDW_Min_INT	21	30615935	30740394	124460	EUR+AFR+EAS	qt
RDW_Min_INT	21	35029572	35150947	121376	EUR+AFR+EAS	qt
RDW_Min_INT	21	40458722	40468838	10117	EUR+AFR+EAS	qt
RDW_Min_INT	21	46224070	46293271	69202	EUR+AFR+EAS	qt
RDW_Min_INT	22	21910280	21999229	88950	EUR+AFR+EAS	qt
RDW_Min_INT	22	29134559	29324692	190134	EUR+AFR+EAS	qt
RDW_Min_INT	22	30872174	30931307	59134	EUR+AFR+EAS	qt
RDW_Min_INT	22	32859702	32899858	40157	EUR+AFR+EAS	qt
RDW_Min_INT	22	37212936	37712936	500001	EUR+AFR+EAS	qt
RDW_Min_INT	22	38505356	38601231	95876	EUR+AFR+EAS	qt
RDW_Min_INT	22	41408754	41854446	445693	EUR+AFR+EAS	qt
RDW_Min_INT	22	43102359	43147121	44763	EUR+AFR+EAS	qt
RDW_Min_INT	22	50960101	50971266	11166	EUR+AFR+EAS	qt
SibCaBrst	6	151974422	152006178	31757	EUR+AFR	binary
SibCaBrst	16	52538040	52635000	96961	EUR+AFR	binary
SibCaLung	15	78719832	78936168	216337	EUR+AFR	binary
SibCaPros	5	1279790	1283755	3966	EUR+AFR	binary
SibCaPros	8	128472642	128547942	75301	EUR+AFR	binary
SibCaPros	17	46805705	46915735	110031	EUR+AFR	binary
SibCircCAD	6	12653957	13153957	500001	EUR+AFR	binary
SibCircCAD	6	160985526	161123451	137926	EUR+AFR	binary
SibCircCAD	9	22076071	22125347	49277	EUR+AFR	binary
SibCircChol	1	109814880	109822166	7287	EUR+AFR+EAS	binary
SibCircChol	2	20979160	21479160	500001	EUR+AFR+EAS	binary
SibCircChol	6	160985526	161123451	137926	EUR+AFR+EAS	binary
SibCircChol	8	126475770	126506694	30925	EUR+AFR+EAS	binary
SibCircChol	11	116648917	116657561	8645	EUR+AFR+EAS	binary
SibCircChol	19	11185919	11210912	24994	EUR+AFR+EAS	binary
SibCircChol	19	19329924	19746151	416228	EUR+AFR+EAS	binary
SibCircChol	19	45412079	45426792	14714	EUR+AFR+EAS	binary
SibDoAsth	2	102917239	102974328	57090	EUR+AFR	binary
SibDoAsth	6	32506670	32640772	134103	EUR+AFR	binary
SibDoAsth	17	37903731	38089344	185614	EUR+AFR	binary
SibDoDM	3	12329783	12413339	83557	EUR+AFR+EAS	binary
SibDoDM	6	20652717	20686996	34280	EUR+AFR+EAS	binary
SibDoDM	9	22129579	22136489	6911	EUR+AFR+EAS	binary
SibDoDM	10	114749734	114817009	67276	EUR+AFR+EAS	binary
SibDoDM	16	53797908	53845487	47580	EUR+AFR+EAS	binary
SibDoLung	15	78719832	78936168	216337	EUR+AFR	binary
SibNSAlz	19	45392254	45424514	32261	EUR+AFR	binary
SkMsGout	1	26987646	27284913	297268	EUR+AFR+EAS	binary
SkMsGout	1	48685435	48695658	10224	EUR+AFR+EAS	binary
SkMsGout	1	155143768	155197602	53835	EUR+AFR+EAS	binary
SkMsGout	2	27598097	27752871	154775	EUR+AFR+EAS	binary
SkMsGout	2	170010985	170047220	36236	EUR+AFR+EAS	binary
SkMsGout	3	52962681	53101780	139100	EUR+AFR+EAS	binary
SkMsGout	4	9670347	10170347	500001	EUR+AFR+EAS	binary
SkMsGout	4	69375736	69492319	116584	EUR+AFR+EAS	binary
SkMsGout	4	87198420	87451883	253464	EUR+AFR+EAS	binary
SkMsGout	4	88913121	89094312	181192	EUR+AFR+EAS	binary
SkMsGout	4	99989319	100489319	500001	EUR+AFR+EAS	binary
SkMsGout	5	72425458	72451804	26347	EUR+AFR+EAS	binary
SkMsGout	6	7056502	7160014	103513	EUR+AFR+EAS	binary
SkMsGout	6	25759066	25878361	119296	EUR+AFR+EAS	binary
SkMsGout	6	27675469	27809159	133691	EUR+AFR+EAS	binary
SkMsGout	6	43260012	43354431	94420	EUR+AFR+EAS	binary
SkMsGout	7	72841823	73058017	216195	EUR+AFR+EAS	binary
SkMsGout	7	151398133	151415536	17404	EUR+AFR+EAS	binary
SkMsGout	8	76442294	76564405	122112	EUR+AFR+EAS	binary
SkMsGout	10	52578738	52648454	69717	EUR+AFR+EAS	binary
SkMsGout	10	60264741	60374898	110158	EUR+AFR+EAS	binary
SkMsGout	10	61457466	61469538	12073	EUR+AFR+EAS	binary
SkMsGout	10	126311495	126539839	228345	EUR+AFR+EAS	binary
SkMsGout	11	4998232	5498232	500001	EUR+AFR+EAS	binary
SkMsGout	11	30749090	30774525	25436	EUR+AFR+EAS	binary
SkMsGout	11	64342474	64517039	174566	EUR+AFR+EAS	binary
SkMsGout	11	65372580	65555458	182879	EUR+AFR+EAS	binary
SkMsGout	12	57645789	57844049	198261	EUR+AFR+EAS	binary
SkMsGout	13	72331984	72401045	69062	EUR+AFR+EAS	binary
SkMsGout	15	76220673	76386039	165367	EUR+AFR+EAS	binary
SkMsGout	15	99248018	99296658	48641	EUR+AFR+EAS	binary
SkMsGout	16	69552512	69575238	22727	EUR+AFR+EAS	binary
SkMsGout	16	79696939	79756197	59259	EUR+AFR+EAS	binary
SkMsGout	17	53354600	53369594	14995	EUR+AFR+EAS	binary
SkMsGout	17	59449636	59490235	40600	EUR+AFR+EAS	binary
SkMsGout	18	57919046	58017249	98204	EUR+AFR+EAS	binary
SkMsGout	19	50300060	50376970	76911	EUR+AFR+EAS	binary
SkMsGout	21	37808548	37836477	27930	EUR+AFR+EAS	binary
SkMsGout	22	44324727	44379565	54839	EUR+AFR+EAS	binary
SkMsGoutMed	1	15801178	16028817	227640	EUR+AFR+EAS	binary
SkMsGoutMed	1	26987646	27284913	297268	EUR+AFR+EAS	binary
SkMsGoutMed	1	155143768	155197602	53835	EUR+AFR+EAS	binary
SkMsGoutMed	2	27598097	27752871	154775	EUR+AFR+EAS	binary
SkMsGoutMed	2	170010985	170047220	36236	EUR+AFR+EAS	binary
SkMsGoutMed	3	52962681	53101780	139100	EUR+AFR+EAS	binary
SkMsGoutMed	4	9670347	10317482	647136	EUR+AFR+EAS	binary
SkMsGoutMed	4	88960258	89054667	94410	EUR+AFR+EAS	binary
SkMsGoutMed	4	99989319	100489319	500001	EUR+AFR+EAS	binary
SkMsGoutMed	5	72425458	72451804	26347	EUR+AFR+EAS	binary
SkMsGoutMed	6	7074687	7157040	82354	EUR+AFR+EAS	binary
SkMsGoutMed	6	25759066	25878361	119296	EUR+AFR+EAS	binary
SkMsGoutMed	6	43260012	43354431	94420	EUR+AFR+EAS	binary
SkMsGoutMed	7	72846744	73058017	211274	EUR+AFR+EAS	binary
SkMsGoutMed	7	151398133	151415536	17404	EUR+AFR+EAS	binary
SkMsGoutMed	10	52578738	52648454	69717	EUR+AFR+EAS	binary
SkMsGoutMed	10	60264741	60374898	110158	EUR+AFR+EAS	binary
SkMsGoutMed	10	61457466	61469538	12073	EUR+AFR+EAS	binary
SkMsGoutMed	11	4769349	5320654	551306	EUR+AFR+EAS	binary
SkMsGoutMed	11	30749090	30774525	25436	EUR+AFR+EAS	binary
SkMsGoutMed	11	64342474	64487019	144546	EUR+AFR+EAS	binary
SkMsGoutMed	11	65372580	65555458	182879	EUR+AFR+EAS	binary
SkMsGoutMed	12	57645789	57844049	198261	EUR+AFR+EAS	binary
SkMsGoutMed	13	72331984	72400565	68582	EUR+AFR+EAS	binary
SkMsGoutMed	15	76220673	76386039	165367	EUR+AFR+EAS	binary
SkMsGoutMed	16	69552512	69619388	66877	EUR+AFR+EAS	binary
SkMsGoutMed	17	59449636	59490235	40600	EUR+AFR+EAS	binary
SkMsGoutMed	19	50300060	50376970	76911	EUR+AFR+EAS	binary
SkMsGoutMed	22	44324727	44379565	54839	EUR+AFR+EAS	binary
SkMsOA	2	70694164	70730714	36551	EUR+AFR	binary
SkMsOP	4	88770998	88857199	86202	EUR+AFR	binary
SlpFall	2	66730783	66799986	69204	EUR+AFR+EAS	binary
SlpFall	9	140242726	140278206	35481	EUR+AFR+EAS	binary
SlpFall	17	43908151	44865603	957453	EUR+AFR+EAS	binary
SlpWakePM	19	45161941	45661941	500001	EUR+AFR+EAS	binary
Smk100	1	73736562	73991651	255090	EUR+AFR+EAS	binary
Smk100	1	179783167	179785909	2743	EUR+AFR+EAS	binary
Smk100	2	45121466	45175585	54120	EUR+AFR+EAS	binary
Smk100	2	146101224	146168208	66985	EUR+AFR+EAS	binary
Smk100	3	52536514	52847601	311088	EUR+AFR+EAS	binary
Smk100	3	114194597	114233596	39000	EUR+AFR+EAS	binary
Smk100	3	116606168	116671901	65734	EUR+AFR+EAS	binary
Smk100	5	166985224	167055936	70713	EUR+AFR+EAS	binary
Smk100	6	111579345	111874975	295631	EUR+AFR+EAS	binary
Smk100	7	1851205	2110236	259032	EUR+AFR+EAS	binary
Smk100	7	3317586	3520365	202780	EUR+AFR+EAS	binary
Smk100	7	96655726	96707653	51928	EUR+AFR+EAS	binary
Smk100	7	114940068	115117353	177286	EUR+AFR+EAS	binary
Smk100	8	27406353	27454682	48330	EUR+AFR+EAS	binary
Smk100	10	63660689	63681422	20734	EUR+AFR+EAS	binary
Smk100	11	27541623	27730556	188934	EUR+AFR+EAS	binary
Smk100	11	112826867	112912811	85945	EUR+AFR+EAS	binary
Smk100	12	69668934	69792610	123677	EUR+AFR+EAS	binary
Smk100	12	111833788	112273499	439712	EUR+AFR+EAS	binary
Smk100	17	44355778	44662727	306950	EUR+AFR+EAS	binary
SmkCur	19	41334371	41370338	35968	EUR+AFR	binary
SmkNowConv	9	136440203	136485294	45092	EUR+AFR	binary
SmkNowConv	19	41341229	41370338	29110	EUR+AFR	binary
SmkNowConv	20	61977556	61993767	16212	EUR+AFR	binary
SmkYrs_INT	8	27407375	27442329	34955	EUR+AFR	qt
SmkYrs_INT	9	136440203	136485294	45092	EUR+AFR	qt
SmkYrs_INT	10	33857195	33879786	22592	EUR+AFR	qt
SmkYrs_INT	15	78801394	78936168	134775	EUR+AFR	qt
SmkYrs_INT	16	30536918	30551991	15074	EUR+AFR	qt
SmkYrs_INT	19	41334371	41370338	35968	EUR+AFR	qt
SmkYrs_INT	20	61982590	62002451	19862	EUR+AFR	qt
Sodium_BSP_Max_INT	2	224484001	224533296	49296	EUR+AFR+EAS	qt
Sodium_BSP_Max_INT	11	4998232	5498232	500001	EUR+AFR+EAS	qt
Sodium_BSP_Max_INT	11	87176995	87197324	20330	EUR+AFR+EAS	qt
Sodium_BSP_Max_INT	12	78755911	78835018	79108	EUR+AFR+EAS	qt
Sodium_BSP_Max_INT	16	69552512	69818983	266472	EUR+AFR+EAS	qt
Sodium_BSP_Mean_INT	1	8481016	8557691	76676	EUR+AFR+EAS	qt
Sodium_BSP_Mean_INT	1	10796547	10799577	3031	EUR+AFR+EAS	qt
Sodium_BSP_Mean_INT	1	46022442	46605728	583287	EUR+AFR+EAS	qt
Sodium_BSP_Mean_INT	1	50870454	51118253	247800	EUR+AFR+EAS	qt
Sodium_BSP_Mean_INT	1	89832948	90063846	230899	EUR+AFR+EAS	qt
Sodium_BSP_Mean_INT	1	98056575	98090945	34371	EUR+AFR+EAS	qt
Sodium_BSP_Mean_INT	1	98443881	98652395	208515	EUR+AFR+EAS	qt
Sodium_BSP_Mean_INT	1	113042822	113231503	188682	EUR+AFR+EAS	qt
Sodium_BSP_Mean_INT	1	161610734	161614490	3757	EUR+AFR+EAS	qt
Sodium_BSP_Mean_INT	2	18016013	18041413	25401	EUR+AFR+EAS	qt
Sodium_BSP_Mean_INT	2	25489183	25507073	17891	EUR+AFR+EAS	qt
Sodium_BSP_Mean_INT	2	26910556	26932796	22241	EUR+AFR+EAS	qt
Sodium_BSP_Mean_INT	2	43582074	43763529	181456	EUR+AFR+EAS	qt
Sodium_BSP_Mean_INT	2	44919123	45073528	154406	EUR+AFR+EAS	qt
Sodium_BSP_Mean_INT	2	73179742	73679742	500001	EUR+AFR+EAS	qt
Sodium_BSP_Mean_INT	2	162124590	162694427	569838	EUR+AFR+EAS	qt
Sodium_BSP_Mean_INT	2	172826668	172923983	97316	EUR+AFR+EAS	qt
Sodium_BSP_Mean_INT	2	191595850	191843830	247981	EUR+AFR+EAS	qt
Sodium_BSP_Mean_INT	2	208834260	208897498	63239	EUR+AFR+EAS	qt
Sodium_BSP_Mean_INT	2	223831990	223870437	38448	EUR+AFR+EAS	qt
Sodium_BSP_Mean_INT	2	224474176	224533296	59121	EUR+AFR+EAS	qt
Sodium_BSP_Mean_INT	3	14166007	14202474	36468	EUR+AFR+EAS	qt
Sodium_BSP_Mean_INT	3	27550301	27582334	32034	EUR+AFR+EAS	qt
Sodium_BSP_Mean_INT	3	29398616	29410907	12292	EUR+AFR+EAS	qt
Sodium_BSP_Mean_INT	3	30855359	30874316	18958	EUR+AFR+EAS	qt
Sodium_BSP_Mean_INT	3	48695834	49009570	313737	EUR+AFR+EAS	qt
Sodium_BSP_Mean_INT	3	116265731	116765731	500001	EUR+AFR+EAS	qt
Sodium_BSP_Mean_INT	3	123065778	123124513	58736	EUR+AFR+EAS	qt
Sodium_BSP_Mean_INT	3	138171042	138602992	431951	EUR+AFR+EAS	qt
Sodium_BSP_Mean_INT	3	141601297	141714368	113072	EUR+AFR+EAS	qt
Sodium_BSP_Mean_INT	3	185488303	185538006	49704	EUR+AFR+EAS	qt
Sodium_BSP_Mean_INT	4	99878331	100239319	360989	EUR+AFR+EAS	qt
Sodium_BSP_Mean_INT	4	103124634	103210521	85888	EUR+AFR+EAS	qt
Sodium_BSP_Mean_INT	4	169343044	169399476	56433	EUR+AFR+EAS	qt
Sodium_BSP_Mean_INT	5	66851342	67351342	500001	EUR+AFR+EAS	qt
Sodium_BSP_Mean_INT	5	74562564	74934009	371446	EUR+AFR+EAS	qt
Sodium_BSP_Mean_INT	5	90207399	90279442	72044	EUR+AFR+EAS	qt
Sodium_BSP_Mean_INT	5	127818890	127826453	7564	EUR+AFR+EAS	qt
Sodium_BSP_Mean_INT	5	133908378	134169772	261395	EUR+AFR+EAS	qt
Sodium_BSP_Mean_INT	5	147867847	147966139	98293	EUR+AFR+EAS	qt
Sodium_BSP_Mean_INT	6	10603657	10619937	16281	EUR+AFR+EAS	qt
Sodium_BSP_Mean_INT	6	20662592	20725240	62649	EUR+AFR+EAS	qt
Sodium_BSP_Mean_INT	6	31329601	31329609	9	EUR+AFR+EAS	qt
Sodium_BSP_Mean_INT	6	41749896	41911185	161290	EUR+AFR+EAS	qt
Sodium_BSP_Mean_INT	6	42897712	42946943	49232	EUR+AFR+EAS	qt
Sodium_BSP_Mean_INT	6	51574729	51676802	102074	EUR+AFR+EAS	qt
Sodium_BSP_Mean_INT	6	110307071	110362331	55261	EUR+AFR+EAS	qt
Sodium_BSP_Mean_INT	6	166300687	166344079	43393	EUR+AFR+EAS	qt
Sodium_BSP_Mean_INT	7	27220831	27245997	25167	EUR+AFR+EAS	qt
Sodium_BSP_Mean_INT	7	29569579	29594129	24551	EUR+AFR+EAS	qt
Sodium_BSP_Mean_INT	7	44222802	44259871	37070	EUR+AFR+EAS	qt
Sodium_BSP_Mean_INT	7	76805885	77305885	500001	EUR+AFR+EAS	qt
Sodium_BSP_Mean_INT	7	92730678	92825595	94918	EUR+AFR+EAS	qt
Sodium_BSP_Mean_INT	7	96634633	96649522	14890	EUR+AFR+EAS	qt
Sodium_BSP_Mean_INT	7	100401433	100403862	2430	EUR+AFR+EAS	qt
Sodium_BSP_Mean_INT	7	130408332	130420740	12409	EUR+AFR+EAS	qt
Sodium_BSP_Mean_INT	7	138484016	138505698	21683	EUR+AFR+EAS	qt
Sodium_BSP_Mean_INT	7	156303612	156326006	22395	EUR+AFR+EAS	qt
Sodium_BSP_Mean_INT	8	77527189	77586628	59440	EUR+AFR+EAS	qt
Sodium_BSP_Mean_INT	8	104259826	104459155	199330	EUR+AFR+EAS	qt
Sodium_BSP_Mean_INT	9	96183521	96352243	168723	EUR+AFR+EAS	qt
Sodium_BSP_Mean_INT	9	109301598	109330774	29177	EUR+AFR+EAS	qt
Sodium_BSP_Mean_INT	9	135899711	136399711	500001	EUR+AFR+EAS	qt
Sodium_BSP_Mean_INT	10	94429907	94475111	45205	EUR+AFR+EAS	qt
Sodium_BSP_Mean_INT	10	97454180	97638901	184722	EUR+AFR+EAS	qt
Sodium_BSP_Mean_INT	10	104545867	104970474	424608	EUR+AFR+EAS	qt
Sodium_BSP_Mean_INT	10	114754071	114758349	4279	EUR+AFR+EAS	qt
Sodium_BSP_Mean_INT	10	118522943	118543326	20384	EUR+AFR+EAS	qt
Sodium_BSP_Mean_INT	11	2167850	2188436	20587	EUR+AFR+EAS	qt
Sodium_BSP_Mean_INT	11	4998232	5498232	500001	EUR+AFR+EAS	qt
Sodium_BSP_Mean_INT	11	16255448	16365282	109835	EUR+AFR+EAS	qt
Sodium_BSP_Mean_INT	11	22389832	22434749	44918	EUR+AFR+EAS	qt
Sodium_BSP_Mean_INT	11	27634373	27730556	96184	EUR+AFR+EAS	qt
Sodium_BSP_Mean_INT	11	74122910	74124378	1469	EUR+AFR+EAS	qt
Sodium_BSP_Mean_INT	11	87176995	87197324	20330	EUR+AFR+EAS	qt
Sodium_BSP_Mean_INT	11	104212022	104630275	418254	EUR+AFR+EAS	qt
Sodium_BSP_Mean_INT	11	113317973	113388674	70702	EUR+AFR+EAS	qt
Sodium_BSP_Mean_INT	11	115042837	115102758	59922	EUR+AFR+EAS	qt
Sodium_BSP_Mean_INT	11	117256384	117283676	27293	EUR+AFR+EAS	qt
Sodium_BSP_Mean_INT	12	2908330	2977954	69625	EUR+AFR+EAS	qt
Sodium_BSP_Mean_INT	12	46514254	47014254	500001	EUR+AFR+EAS	qt
Sodium_BSP_Mean_INT	12	63520912	63644087	123176	EUR+AFR+EAS	qt
Sodium_BSP_Mean_INT	12	78748014	78832826	84813	EUR+AFR+EAS	qt
Sodium_BSP_Mean_INT	12	111708458	112273499	565042	EUR+AFR+EAS	qt
Sodium_BSP_Mean_INT	12	115552437	115556307	3871	EUR+AFR+EAS	qt
Sodium_BSP_Mean_INT	13	30101909	30157039	55131	EUR+AFR+EAS	qt
Sodium_BSP_Mean_INT	13	30770479	30856120	85642	EUR+AFR+EAS	qt
Sodium_BSP_Mean_INT	13	32100098	32250858	150761	EUR+AFR+EAS	qt
Sodium_BSP_Mean_INT	13	40748002	40772657	24656	EUR+AFR+EAS	qt
Sodium_BSP_Mean_INT	13	73625898	73643659	17762	EUR+AFR+EAS	qt
Sodium_BSP_Mean_INT	14	57487788	57585648	97861	EUR+AFR+EAS	qt
Sodium_BSP_Mean_INT	14	93819216	94037341	218126	EUR+AFR+EAS	qt
Sodium_BSP_Mean_INT	14	101149605	101176335	26731	EUR+AFR+EAS	qt
Sodium_BSP_Mean_INT	14	103238934	103387732	148799	EUR+AFR+EAS	qt
Sodium_BSP_Mean_INT	15	38820647	38847763	27117	EUR+AFR+EAS	qt
Sodium_BSP_Mean_INT	15	60878030	60931471	53442	EUR+AFR+EAS	qt
Sodium_BSP_Mean_INT	15	74817689	75027880	210192	EUR+AFR+EAS	qt
Sodium_BSP_Mean_INT	15	78561891	78602774	40884	EUR+AFR+EAS	qt
Sodium_BSP_Mean_INT	15	80987012	81066058	79047	EUR+AFR+EAS	qt
Sodium_BSP_Mean_INT	15	98512431	98568026	55596	EUR+AFR+EAS	qt
Sodium_BSP_Mean_INT	15	99259016	99295650	36635	EUR+AFR+EAS	qt
Sodium_BSP_Mean_INT	16	695698	737269	41572	EUR+AFR+EAS	qt
Sodium_BSP_Mean_INT	16	2547034	2584087	37054	EUR+AFR+EAS	qt
Sodium_BSP_Mean_INT	16	66432290	66709863	277574	EUR+AFR+EAS	qt
Sodium_BSP_Mean_INT	16	69548788	69818983	270196	EUR+AFR+EAS	qt
Sodium_BSP_Mean_INT	17	6467252	6554921	87670	EUR+AFR+EAS	qt
Sodium_BSP_Mean_INT	17	7321080	7821080	500001	EUR+AFR+EAS	qt
Sodium_BSP_Mean_INT	17	8199481	8220432	20952	EUR+AFR+EAS	qt
Sodium_BSP_Mean_INT	17	16837976	16863638	25663	EUR+AFR+EAS	qt
Sodium_BSP_Mean_INT	17	18042276	18156541	114266	EUR+AFR+EAS	qt
Sodium_BSP_Mean_INT	17	29605445	29729250	123806	EUR+AFR+EAS	qt
Sodium_BSP_Mean_INT	17	45318080	45333537	15458	EUR+AFR+EAS	qt
Sodium_BSP_Mean_INT	17	66270082	66279126	9045	EUR+AFR+EAS	qt
Sodium_BSP_Mean_INT	18	40693119	40776606	83488	EUR+AFR+EAS	qt
Sodium_BSP_Mean_INT	18	68279461	68330134	50674	EUR+AFR+EAS	qt
Sodium_BSP_Mean_INT	20	3059396	3068580	9185	EUR+AFR+EAS	qt
Sodium_BSP_Mean_INT	20	4836440	4846619	10180	EUR+AFR+EAS	qt
Sodium_BSP_Mean_INT	20	17345771	17402324	56554	EUR+AFR+EAS	qt
Sodium_BSP_Mean_INT	20	31966698	32358788	392091	EUR+AFR+EAS	qt
Sodium_BSP_Mean_INT	20	47423179	47930229	507051	EUR+AFR+EAS	qt
Sodium_BSP_Mean_INT	20	57209688	57250874	41187	EUR+AFR+EAS	qt
Sodium_BSP_Mean_INT	22	31558549	32159137	600589	EUR+AFR+EAS	qt
Sodium_BSP_Min_INT	1	46080530	46605728	525199	EUR+AFR+EAS	qt
Sodium_BSP_Min_INT	1	50826176	51118253	292078	EUR+AFR+EAS	qt
Sodium_BSP_Min_INT	2	43582074	43766110	184037	EUR+AFR+EAS	qt
Sodium_BSP_Min_INT	2	73573261	74051360	478100	EUR+AFR+EAS	qt
Sodium_BSP_Min_INT	2	162245832	162694427	448596	EUR+AFR+EAS	qt
Sodium_BSP_Min_INT	2	172660343	172923983	263641	EUR+AFR+EAS	qt
Sodium_BSP_Min_INT	2	191502767	191858830	356064	EUR+AFR+EAS	qt
Sodium_BSP_Min_INT	2	223831990	223896562	64573	EUR+AFR+EAS	qt
Sodium_BSP_Min_INT	3	48570686	49162284	591599	EUR+AFR+EAS	qt
Sodium_BSP_Min_INT	3	123051019	123137791	86773	EUR+AFR+EAS	qt
Sodium_BSP_Min_INT	3	141636530	141770576	134047	EUR+AFR+EAS	qt
Sodium_BSP_Min_INT	3	185487155	185538006	50852	EUR+AFR+EAS	qt
Sodium_BSP_Min_INT	4	99989319	100489319	500001	EUR+AFR+EAS	qt
Sodium_BSP_Min_INT	5	74660356	74956517	296162	EUR+AFR+EAS	qt
Sodium_BSP_Min_INT	5	147867139	147968091	100953	EUR+AFR+EAS	qt
Sodium_BSP_Min_INT	6	20652717	20713706	60990	EUR+AFR+EAS	qt
Sodium_BSP_Min_INT	6	42897712	42955749	58038	EUR+AFR+EAS	qt
Sodium_BSP_Min_INT	6	51574729	51677435	102707	EUR+AFR+EAS	qt
Sodium_BSP_Min_INT	6	108861264	109005588	144325	EUR+AFR+EAS	qt
Sodium_BSP_Min_INT	7	29569579	29594129	24551	EUR+AFR+EAS	qt
Sodium_BSP_Min_INT	7	100401433	100433794	32362	EUR+AFR+EAS	qt
Sodium_BSP_Min_INT	10	80940740	80964975	24236	EUR+AFR+EAS	qt
Sodium_BSP_Min_INT	10	94424073	94485763	61691	EUR+AFR+EAS	qt
Sodium_BSP_Min_INT	10	101880479	102049300	168822	EUR+AFR+EAS	qt
Sodium_BSP_Min_INT	10	104547610	105120649	573040	EUR+AFR+EAS	qt
Sodium_BSP_Min_INT	10	114749734	114817009	67276	EUR+AFR+EAS	qt
Sodium_BSP_Min_INT	11	4998232	5498232	500001	EUR+AFR+EAS	qt
Sodium_BSP_Min_INT	11	16259405	16304261	44857	EUR+AFR+EAS	qt
Sodium_BSP_Min_INT	11	27541623	27730556	188934	EUR+AFR+EAS	qt
Sodium_BSP_Min_INT	11	87176995	87197324	20330	EUR+AFR+EAS	qt
Sodium_BSP_Min_INT	11	104212022	104630275	418254	EUR+AFR+EAS	qt
Sodium_BSP_Min_INT	11	113317745	113388674	70930	EUR+AFR+EAS	qt
Sodium_BSP_Min_INT	11	115023159	115102758	79600	EUR+AFR+EAS	qt
Sodium_BSP_Min_INT	12	78755911	78832826	76916	EUR+AFR+EAS	qt
Sodium_BSP_Min_INT	12	82078663	82111288	32626	EUR+AFR+EAS	qt
Sodium_BSP_Min_INT	12	111833788	112273499	439712	EUR+AFR+EAS	qt
Sodium_BSP_Min_INT	12	115520480	115556307	35828	EUR+AFR+EAS	qt
Sodium_BSP_Min_INT	13	32100098	32250858	150761	EUR+AFR+EAS	qt
Sodium_BSP_Min_INT	13	40748002	40808099	60098	EUR+AFR+EAS	qt
Sodium_BSP_Min_INT	14	29719646	29814491	94846	EUR+AFR+EAS	qt
Sodium_BSP_Min_INT	14	93819216	94032195	212980	EUR+AFR+EAS	qt
Sodium_BSP_Min_INT	14	101149605	101188731	39127	EUR+AFR+EAS	qt
Sodium_BSP_Min_INT	14	103241799	103283273	41475	EUR+AFR+EAS	qt
Sodium_BSP_Min_INT	15	74817689	75027880	210192	EUR+AFR+EAS	qt
Sodium_BSP_Min_INT	15	98512431	98568026	55596	EUR+AFR+EAS	qt
Sodium_BSP_Min_INT	16	2547034	2584087	37054	EUR+AFR+EAS	qt
Sodium_BSP_Min_INT	16	69542478	69818983	276506	EUR+AFR+EAS	qt
Sodium_BSP_Min_INT	16	72031321	72073122	41802	EUR+AFR+EAS	qt
Sodium_BSP_Min_INT	17	6467252	6569530	102279	EUR+AFR+EAS	qt
Sodium_BSP_Min_INT	20	3059396	3068580	9185	EUR+AFR+EAS	qt
Sodium_BSP_Min_INT	20	4837063	4843887	6825	EUR+AFR+EAS	qt
Sodium_BSP_Min_INT	20	47410937	47930229	519293	EUR+AFR+EAS	qt
Sodium_BSP_Min_INT	20	56973676	57473676	500001	EUR+AFR+EAS	qt
Systolic_Max_INT	1	2408661	2420913	12253	EUR+AFR+EAS	qt
Systolic_Max_INT	1	9434969	9443340	8372	EUR+AFR+EAS	qt
Systolic_Max_INT	1	10787538	10802468	14931	EUR+AFR+EAS	qt
Systolic_Max_INT	1	11830180	11895795	65616	EUR+AFR+EAS	qt
Systolic_Max_INT	1	15676862	16176862	500001	EUR+AFR+EAS	qt
Systolic_Max_INT	1	22233670	22345647	111978	EUR+AFR+EAS	qt
Systolic_Max_INT	1	23582510	23703118	120609	EUR+AFR+EAS	qt
Systolic_Max_INT	1	43020001	43289804	269804	EUR+AFR+EAS	qt
Systolic_Max_INT	1	45699274	46199274	500001	EUR+AFR+EAS	qt
Systolic_Max_INT	1	47659445	47709201	49757	EUR+AFR+EAS	qt
Systolic_Max_INT	1	56915593	57016131	100539	EUR+AFR+EAS	qt
Systolic_Max_INT	1	61876509	61897148	20640	EUR+AFR+EAS	qt
Systolic_Max_INT	1	73351002	73847108	496107	EUR+AFR+EAS	qt
Systolic_Max_INT	1	113023312	113046395	23084	EUR+AFR+EAS	qt
Systolic_Max_INT	1	151012060	151131091	119032	EUR+AFR+EAS	qt
Systolic_Max_INT	1	169113881	169448377	334497	EUR+AFR+EAS	qt
Systolic_Max_INT	1	194737539	194900910	163372	EUR+AFR+EAS	qt
Systolic_Max_INT	1	201723802	201752429	28628	EUR+AFR+EAS	qt
Systolic_Max_INT	1	207880683	208050676	169994	EUR+AFR+EAS	qt
Systolic_Max_INT	1	209443090	209561715	118626	EUR+AFR+EAS	qt
Systolic_Max_INT	1	217716862	217769794	52933	EUR+AFR+EAS	qt
Systolic_Max_INT	1	219657124	219793052	135929	EUR+AFR+EAS	qt
Systolic_Max_INT	1	230828348	230879952	51605	EUR+AFR+EAS	qt
Systolic_Max_INT	1	248722611	249201268	478658	EUR+AFR+EAS	qt
Systolic_Max_INT	2	600575	653874	53300	EUR+AFR+EAS	qt
Systolic_Max_INT	2	18851297	19011356	160060	EUR+AFR+EAS	qt
Systolic_Max_INT	2	19710771	19765225	54455	EUR+AFR+EAS	qt
Systolic_Max_INT	2	20878105	20881840	3736	EUR+AFR+EAS	qt
Systolic_Max_INT	2	26910556	26932796	22241	EUR+AFR+EAS	qt
Systolic_Max_INT	2	28602911	28647084	44174	EUR+AFR+EAS	qt
Systolic_Max_INT	2	36349779	36849779	500001	EUR+AFR+EAS	qt
Systolic_Max_INT	2	40509154	40559058	49905	EUR+AFR+EAS	qt
Systolic_Max_INT	2	43576997	43766110	189114	EUR+AFR+EAS	qt
Systolic_Max_INT	2	46352453	46360907	8455	EUR+AFR+EAS	qt
Systolic_Max_INT	2	54725824	54970354	244531	EUR+AFR+EAS	qt
Systolic_Max_INT	2	60009542	60014759	5218	EUR+AFR+EAS	qt
Systolic_Max_INT	2	65276049	65382167	106119	EUR+AFR+EAS	qt
Systolic_Max_INT	2	68997144	69025232	28089	EUR+AFR+EAS	qt
Systolic_Max_INT	2	85480011	85510965	30955	EUR+AFR+EAS	qt
Systolic_Max_INT	2	112829682	112921790	92109	EUR+AFR+EAS	qt
Systolic_Max_INT	2	145634861	145852985	218125	EUR+AFR+EAS	qt
Systolic_Max_INT	2	148480727	148801902	321176	EUR+AFR+EAS	qt
Systolic_Max_INT	2	164940671	165132714	192044	EUR+AFR+EAS	qt
Systolic_Max_INT	2	178416622	178550541	133920	EUR+AFR+EAS	qt
Systolic_Max_INT	2	182946773	182996188	49416	EUR+AFR+EAS	qt
Systolic_Max_INT	2	190429545	190470535	40991	EUR+AFR+EAS	qt
Systolic_Max_INT	2	191503641	191565938	62298	EUR+AFR+EAS	qt
Systolic_Max_INT	2	203820275	204406726	586452	EUR+AFR+EAS	qt
Systolic_Max_INT	2	208571383	208632817	61435	EUR+AFR+EAS	qt
Systolic_Max_INT	2	216287093	216308148	21056	EUR+AFR+EAS	qt
Systolic_Max_INT	2	227026736	227181683	154948	EUR+AFR+EAS	qt
Systolic_Max_INT	2	242117255	242466277	349023	EUR+AFR+EAS	qt
Systolic_Max_INT	3	11260221	11604119	343899	EUR+AFR+EAS	qt
Systolic_Max_INT	3	14890655	14958126	67472	EUR+AFR+EAS	qt
Systolic_Max_INT	3	16838450	16848835	10386	EUR+AFR+EAS	qt
Systolic_Max_INT	3	20109260	20118522	9263	EUR+AFR+EAS	qt
Systolic_Max_INT	3	27249655	27552361	302707	EUR+AFR+EAS	qt
Systolic_Max_INT	3	28171765	28671765	500001	EUR+AFR+EAS	qt
Systolic_Max_INT	3	35743058	35784581	41524	EUR+AFR+EAS	qt
Systolic_Max_INT	3	41105589	41125726	20138	EUR+AFR+EAS	qt
Systolic_Max_INT	3	41765955	42065005	299051	EUR+AFR+EAS	qt
Systolic_Max_INT	3	48172687	48378500	205814	EUR+AFR+EAS	qt
Systolic_Max_INT	3	49385417	49731861	346445	EUR+AFR+EAS	qt
Systolic_Max_INT	3	53553923	53592864	38942	EUR+AFR+EAS	qt
Systolic_Max_INT	3	64805275	64827988	22714	EUR+AFR+EAS	qt
Systolic_Max_INT	3	70897294	71020490	123197	EUR+AFR+EAS	qt
Systolic_Max_INT	3	78672360	78846497	174138	EUR+AFR+EAS	qt
Systolic_Max_INT	3	114686884	115200732	513849	EUR+AFR+EAS	qt
Systolic_Max_INT	3	133813349	134017219	203871	EUR+AFR+EAS	qt
Systolic_Max_INT	3	169458572	169529895	71324	EUR+AFR+EAS	qt
Systolic_Max_INT	4	2511035	2766281	255247	EUR+AFR+EAS	qt
Systolic_Max_INT	4	3434885	3443931	9047	EUR+AFR+EAS	qt
Systolic_Max_INT	4	10421208	10524671	103464	EUR+AFR+EAS	qt
Systolic_Max_INT	4	16861512	16922984	61473	EUR+AFR+EAS	qt
Systolic_Max_INT	4	38334213	38372504	38292	EUR+AFR+EAS	qt
Systolic_Max_INT	4	41879969	41901368	21400	EUR+AFR+EAS	qt
Systolic_Max_INT	4	54799245	54801549	2305	EUR+AFR+EAS	qt
Systolic_Max_INT	4	77358987	77414988	56002	EUR+AFR+EAS	qt
Systolic_Max_INT	4	81157703	81202048	44346	EUR+AFR+EAS	qt
Systolic_Max_INT	4	83718726	84000125	281400	EUR+AFR+EAS	qt
Systolic_Max_INT	4	86701617	86760684	59068	EUR+AFR+EAS	qt
Systolic_Max_INT	4	99989319	100489319	500001	EUR+AFR+EAS	qt
Systolic_Max_INT	4	102921704	103228830	307127	EUR+AFR+EAS	qt
Systolic_Max_INT	4	111337478	111454631	117154	EUR+AFR+EAS	qt
Systolic_Max_INT	4	138383919	138479854	95936	EUR+AFR+EAS	qt
Systolic_Max_INT	4	144028173	144276643	248471	EUR+AFR+EAS	qt
Systolic_Max_INT	4	148364908	148427893	62986	EUR+AFR+EAS	qt
Systolic_Max_INT	4	156420605	156449063	28459	EUR+AFR+EAS	qt
Systolic_Max_INT	5	32775047	32832474	57428	EUR+AFR+EAS	qt
Systolic_Max_INT	5	53263428	53503097	239670	EUR+AFR+EAS	qt
Systolic_Max_INT	5	57340902	57340961	60	EUR+AFR+EAS	qt
Systolic_Max_INT	5	108093529	108233158	139630	EUR+AFR+EAS	qt
Systolic_Max_INT	5	112611986	113056464	444479	EUR+AFR+EAS	qt
Systolic_Max_INT	5	114230342	114451109	220768	EUR+AFR+EAS	qt
Systolic_Max_INT	5	122649342	122815667	166326	EUR+AFR+EAS	qt
Systolic_Max_INT	5	127787610	127909723	122114	EUR+AFR+EAS	qt
Systolic_Max_INT	5	144851815	145179307	327493	EUR+AFR+EAS	qt
Systolic_Max_INT	5	147867139	147966674	99536	EUR+AFR+EAS	qt
Systolic_Max_INT	5	158261163	158381663	120501	EUR+AFR+EAS	qt
Systolic_Max_INT	6	1918262	1987913	69652	EUR+AFR+EAS	qt
Systolic_Max_INT	6	9524653	9593037	68385	EUR+AFR+EAS	qt
Systolic_Max_INT	6	12653957	13153957	500001	EUR+AFR+EAS	qt
Systolic_Max_INT	6	43260012	43364494	104483	EUR+AFR+EAS	qt
Systolic_Max_INT	6	51179260	51349625	170366	EUR+AFR+EAS	qt
Systolic_Max_INT	6	55892201	56101468	209268	EUR+AFR+EAS	qt
Systolic_Max_INT	6	73655333	73710903	55571	EUR+AFR+EAS	qt
Systolic_Max_INT	6	79426838	79822924	396087	EUR+AFR+EAS	qt
Systolic_Max_INT	6	96854594	96969694	115101	EUR+AFR+EAS	qt
Systolic_Max_INT	6	117996631	118054993	58363	EUR+AFR+EAS	qt
Systolic_Max_INT	6	126039994	126122280	82287	EUR+AFR+EAS	qt
Systolic_Max_INT	6	127097775	127246737	148963	EUR+AFR+EAS	qt
Systolic_Max_INT	6	134042960	134087689	44730	EUR+AFR+EAS	qt
Systolic_Max_INT	6	134184826	134226147	41322	EUR+AFR+EAS	qt
Systolic_Max_INT	6	140264321	140622790	358470	EUR+AFR+EAS	qt
Systolic_Max_INT	6	152109039	152170247	61209	EUR+AFR+EAS	qt
Systolic_Max_INT	6	164134584	164178277	43694	EUR+AFR+EAS	qt
Systolic_Max_INT	6	169567108	169613541	46434	EUR+AFR+EAS	qt
Systolic_Max_INT	6	170686152	170691490	5339	EUR+AFR+EAS	qt
Systolic_Max_INT	7	1861460	2110236	248777	EUR+AFR+EAS	qt
Systolic_Max_INT	7	6577576	6665848	88273	EUR+AFR+EAS	qt
Systolic_Max_INT	7	19031935	19060333	28399	EUR+AFR+EAS	qt
Systolic_Max_INT	7	27220831	27348270	127440	EUR+AFR+EAS	qt
Systolic_Max_INT	7	40360982	40477363	116382	EUR+AFR+EAS	qt
Systolic_Max_INT	7	45960645	46010100	49456	EUR+AFR+EAS	qt
Systolic_Max_INT	7	75079683	75196531	116849	EUR+AFR+EAS	qt
Systolic_Max_INT	7	76535188	76735341	200154	EUR+AFR+EAS	qt
Systolic_Max_INT	7	92223518	92327026	103509	EUR+AFR+EAS	qt
Systolic_Max_INT	7	96439150	96548135	108986	EUR+AFR+EAS	qt
Systolic_Max_INT	7	106405642	106419296	13655	EUR+AFR+EAS	qt
Systolic_Max_INT	7	116332539	116399131	66593	EUR+AFR+EAS	qt
Systolic_Max_INT	7	130973495	131010943	37449	EUR+AFR+EAS	qt
Systolic_Max_INT	7	150440176	150940176	500001	EUR+AFR+EAS	qt
Systolic_Max_INT	7	151398133	151415536	17404	EUR+AFR+EAS	qt
Systolic_Max_INT	7	156299271	156328318	29048	EUR+AFR+EAS	qt
Systolic_Max_INT	8	156288	210687	54400	EUR+AFR+EAS	qt
Systolic_Max_INT	8	1693105	1751479	58375	EUR+AFR+EAS	qt
Systolic_Max_INT	8	17718317	17911484	193168	EUR+AFR+EAS	qt
Systolic_Max_INT	8	42334511	42350489	15979	EUR+AFR+EAS	qt
Systolic_Max_INT	8	74206582	74262082	55501	EUR+AFR+EAS	qt
Systolic_Max_INT	8	76591880	76676187	84308	EUR+AFR+EAS	qt
Systolic_Max_INT	8	100120432	100675220	554789	EUR+AFR+EAS	qt
Systolic_Max_INT	8	105892724	105978368	85645	EUR+AFR+EAS	qt
Systolic_Max_INT	8	120392313	120576658	184346	EUR+AFR+EAS	qt
Systolic_Max_INT	8	142318391	142368160	49770	EUR+AFR+EAS	qt
Systolic_Max_INT	8	143925374	144061636	136263	EUR+AFR+EAS	qt
Systolic_Max_INT	9	14428832	14437677	8846	EUR+AFR+EAS	qt
Systolic_Max_INT	9	33702281	34133047	430767	EUR+AFR+EAS	qt
Systolic_Max_INT	9	77545628	77659398	113771	EUR+AFR+EAS	qt
Systolic_Max_INT	9	87247448	87334068	86621	EUR+AFR+EAS	qt
Systolic_Max_INT	9	113153329	113161136	7808	EUR+AFR+EAS	qt
Systolic_Max_INT	9	125601801	126044010	442210	EUR+AFR+EAS	qt
Systolic_Max_INT	9	127766897	127996837	229941	EUR+AFR+EAS	qt
Systolic_Max_INT	9	136876489	136903023	26535	EUR+AFR+EAS	qt
Systolic_Max_INT	10	9066923	9191149	124227	EUR+AFR+EAS	qt
Systolic_Max_INT	10	18508459	18523329	14871	EUR+AFR+EAS	qt
Systolic_Max_INT	10	19978398	20131614	153217	EUR+AFR+EAS	qt
Systolic_Max_INT	10	30287398	30335422	48025	EUR+AFR+EAS	qt
Systolic_Max_INT	10	49198903	49392575	193673	EUR+AFR+EAS	qt
Systolic_Max_INT	10	60264741	60374898	110158	EUR+AFR+EAS	qt
Systolic_Max_INT	10	75780936	76421216	640281	EUR+AFR+EAS	qt
Systolic_Max_INT	10	96012950	96040394	27445	EUR+AFR+EAS	qt
Systolic_Max_INT	10	104636655	104655350	18696	EUR+AFR+EAS	qt
Systolic_Max_INT	10	105585614	105618160	32547	EUR+AFR+EAS	qt
Systolic_Max_INT	10	134413500	134459388	45889	EUR+AFR+EAS	qt
Systolic_Max_INT	11	1884342	1949470	65129	EUR+AFR+EAS	qt
Systolic_Max_INT	11	9629838	10129838	500001	EUR+AFR+EAS	qt
Systolic_Max_INT	11	16390093	16475731	85639	EUR+AFR+EAS	qt
Systolic_Max_INT	11	30749090	30774525	25436	EUR+AFR+EAS	qt
Systolic_Max_INT	11	45213514	45255926	42413	EUR+AFR+EAS	qt
Systolic_Max_INT	11	47406592	47904086	497495	EUR+AFR+EAS	qt
Systolic_Max_INT	11	54765117	55265117	500001	EUR+AFR+EAS	qt
Systolic_Max_INT	11	58174653	58413910	239258	EUR+AFR+EAS	qt
Systolic_Max_INT	11	65405600	65473798	68199	EUR+AFR+EAS	qt
Systolic_Max_INT	11	67196544	67372946	176403	EUR+AFR+EAS	qt
Systolic_Max_INT	11	69256482	69263864	7383	EUR+AFR+EAS	qt
Systolic_Max_INT	11	77909014	78135704	226691	EUR+AFR+EAS	qt
Systolic_Max_INT	11	100509745	100643137	133393	EUR+AFR+EAS	qt
Systolic_Max_INT	11	116740851	117240851	500001	EUR+AFR+EAS	qt
Systolic_Max_INT	11	122000579	122023511	22933	EUR+AFR+EAS	qt
Systolic_Max_INT	11	122641086	122646967	5882	EUR+AFR+EAS	qt
Systolic_Max_INT	11	130266117	130282078	15962	EUR+AFR+EAS	qt
Systolic_Max_INT	12	12560673	12711368	150696	EUR+AFR+EAS	qt
Systolic_Max_INT	12	14405514	14422475	16962	EUR+AFR+EAS	qt
Systolic_Max_INT	12	19980639	20480639	500001	EUR+AFR+EAS	qt
Systolic_Max_INT	12	21982920	22027240	44321	EUR+AFR+EAS	qt
Systolic_Max_INT	12	49305787	49703423	397637	EUR+AFR+EAS	qt
Systolic_Max_INT	12	53375632	53450097	74466	EUR+AFR+EAS	qt
Systolic_Max_INT	12	54417525	54443718	26194	EUR+AFR+EAS	qt
Systolic_Max_INT	12	66326943	66389968	63026	EUR+AFR+EAS	qt
Systolic_Max_INT	12	89941549	90091782	150234	EUR+AFR+EAS	qt
Systolic_Max_INT	12	94670098	94886977	216880	EUR+AFR+EAS	qt
Systolic_Max_INT	12	111708458	112273499	565042	EUR+AFR+EAS	qt
Systolic_Max_INT	12	115552437	115556307	3871	EUR+AFR+EAS	qt
Systolic_Max_INT	12	121380544	121471337	90794	EUR+AFR+EAS	qt
Systolic_Max_INT	12	125110828	125161374	50547	EUR+AFR+EAS	qt
Systolic_Max_INT	12	133048600	133124753	76154	EUR+AFR+EAS	qt
Systolic_Max_INT	13	20133729	20490316	356588	EUR+AFR+EAS	qt
Systolic_Max_INT	13	32100098	32250858	150761	EUR+AFR+EAS	qt
Systolic_Max_INT	13	47148843	47253270	104428	EUR+AFR+EAS	qt
Systolic_Max_INT	13	73802113	73839616	37504	EUR+AFR+EAS	qt
Systolic_Max_INT	13	113613383	113659706	46324	EUR+AFR+EAS	qt
Systolic_Max_INT	13	114957623	115088504	130882	EUR+AFR+EAS	qt
Systolic_Max_INT	14	35871093	35871217	125	EUR+AFR+EAS	qt
Systolic_Max_INT	14	50655357	50849397	194041	EUR+AFR+EAS	qt
Systolic_Max_INT	14	70451780	70479174	27395	EUR+AFR+EAS	qt
Systolic_Max_INT	14	75416000	75667921	251922	EUR+AFR+EAS	qt
Systolic_Max_INT	14	94838142	94844947	6806	EUR+AFR+EAS	qt
Systolic_Max_INT	14	98532540	98649060	116521	EUR+AFR+EAS	qt
Systolic_Max_INT	14	100111955	100150975	39021	EUR+AFR+EAS	qt
Systolic_Max_INT	14	101170436	101185187	14752	EUR+AFR+EAS	qt
Systolic_Max_INT	14	103859962	104014690	154729	EUR+AFR+EAS	qt
Systolic_Max_INT	15	38828140	38925195	97056	EUR+AFR+EAS	qt
Systolic_Max_INT	15	48691494	48939888	248395	EUR+AFR+EAS	qt
Systolic_Max_INT	15	66531931	66579766	47836	EUR+AFR+EAS	qt
Systolic_Max_INT	15	69415482	69611405	195924	EUR+AFR+EAS	qt
Systolic_Max_INT	15	75031521	75238663	207143	EUR+AFR+EAS	qt
Systolic_Max_INT	15	80987012	81066058	79047	EUR+AFR+EAS	qt
Systolic_Max_INT	15	81622307	81624929	2623	EUR+AFR+EAS	qt
Systolic_Max_INT	15	86174739	86312681	137943	EUR+AFR+EAS	qt
Systolic_Max_INT	15	91430617	91443059	12443	EUR+AFR+EAS	qt
Systolic_Max_INT	16	432090	450759	18670	EUR+AFR+EAS	qt
Systolic_Max_INT	16	2068370	2225673	157304	EUR+AFR+EAS	qt
Systolic_Max_INT	16	4142512	4175859	33348	EUR+AFR+EAS	qt
Systolic_Max_INT	16	4429107	4498533	69427	EUR+AFR+EAS	qt
Systolic_Max_INT	16	21518990	21595106	76117	EUR+AFR+EAS	qt
Systolic_Max_INT	16	24698903	24879963	181061	EUR+AFR+EAS	qt
Systolic_Max_INT	16	29924422	30117253	192832	EUR+AFR+EAS	qt
Systolic_Max_INT	16	53797908	53845487	47580	EUR+AFR+EAS	qt
Systolic_Max_INT	16	65244618	65286870	42253	EUR+AFR+EAS	qt
Systolic_Max_INT	16	69552512	69619388	66877	EUR+AFR+EAS	qt
Systolic_Max_INT	16	72877723	73377723	500001	EUR+AFR+EAS	qt
Systolic_Max_INT	16	75304623	75516739	212117	EUR+AFR+EAS	qt
Systolic_Max_INT	16	81558569	81606569	48001	EUR+AFR+EAS	qt
Systolic_Max_INT	16	82999163	83077384	78222	EUR+AFR+EAS	qt
Systolic_Max_INT	17	6470598	6553168	82571	EUR+AFR+EAS	qt
Systolic_Max_INT	17	7169299	7233977	64679	EUR+AFR+EAS	qt
Systolic_Max_INT	17	8036564	8202620	166057	EUR+AFR+EAS	qt
Systolic_Max_INT	17	18040690	18093877	53188	EUR+AFR+EAS	qt
Systolic_Max_INT	17	36896534	36942396	45863	EUR+AFR+EAS	qt
Systolic_Max_INT	17	42793748	43169715	375968	EUR+AFR+EAS	qt
Systolic_Max_INT	17	44186478	44237751	51274	EUR+AFR+EAS	qt
Systolic_Max_INT	17	45224921	45290078	65158	EUR+AFR+EAS	qt
Systolic_Max_INT	17	57800966	58076547	275582	EUR+AFR+EAS	qt
Systolic_Max_INT	17	59466701	59490235	23535	EUR+AFR+EAS	qt
Systolic_Max_INT	17	60755746	60769803	14058	EUR+AFR+EAS	qt
Systolic_Max_INT	17	62468575	62502435	33861	EUR+AFR+EAS	qt
Systolic_Max_INT	17	75290301	75306521	16221	EUR+AFR+EAS	qt
Systolic_Max_INT	17	76661269	76833916	172648	EUR+AFR+EAS	qt
Systolic_Max_INT	18	1810367	1914051	103685	EUR+AFR+EAS	qt
Systolic_Max_INT	18	20057274	20126434	69161	EUR+AFR+EAS	qt
Systolic_Max_INT	18	41981339	42091035	109697	EUR+AFR+EAS	qt
Systolic_Max_INT	18	43060589	43209002	148414	EUR+AFR+EAS	qt
Systolic_Max_INT	18	48788446	48881418	92973	EUR+AFR+EAS	qt
Systolic_Max_INT	19	1199676	1238161	38486	EUR+AFR+EAS	qt
Systolic_Max_INT	19	2116281	2242141	125861	EUR+AFR+EAS	qt
Systolic_Max_INT	19	4944555	4984588	40034	EUR+AFR+EAS	qt
Systolic_Max_INT	19	7252756	7266867	14112	EUR+AFR+EAS	qt
Systolic_Max_INT	19	11373148	11388909	15762	EUR+AFR+EAS	qt
Systolic_Max_INT	19	17154805	17228554	73750	EUR+AFR+EAS	qt
Systolic_Max_INT	19	18750269	18883593	133325	EUR+AFR+EAS	qt
Systolic_Max_INT	19	45412079	45426792	14714	EUR+AFR+EAS	qt
Systolic_Max_INT	20	10962185	10974785	12601	EUR+AFR+EAS	qt
Systolic_Max_INT	20	19455985	19488952	32968	EUR+AFR+EAS	qt
Systolic_Max_INT	20	31213647	31313737	100091	EUR+AFR+EAS	qt
Systolic_Max_INT	20	41435772	41935772	500001	EUR+AFR+EAS	qt
Systolic_Max_INT	20	42795152	42810195	15044	EUR+AFR+EAS	qt
Systolic_Max_INT	20	50109268	50147071	37804	EUR+AFR+EAS	qt
Systolic_Max_INT	20	50840868	51068611	227744	EUR+AFR+EAS	qt
Systolic_Max_INT	20	57679434	57784527	105094	EUR+AFR+EAS	qt
Systolic_Max_INT	20	62402072	62467859	65788	EUR+AFR+EAS	qt
Systolic_Max_INT	21	33778511	33846423	67913	EUR+AFR+EAS	qt
Systolic_Max_INT	21	43519470	43534738	15269	EUR+AFR+EAS	qt
Systolic_Max_INT	22	19960184	20011159	50976	EUR+AFR+EAS	qt
Systolic_Max_INT	22	29137870	29293369	155500	EUR+AFR+EAS	qt
Systolic_Max_INT	22	43187900	43410447	222548	EUR+AFR+EAS	qt
Systolic_Mean_INT	1	1598572	1606287	7716	EUR+AFR+EAS	qt
Systolic_Mean_INT	1	8404093	8535164	131072	EUR+AFR+EAS	qt
Systolic_Mean_INT	1	9434969	9443340	8372	EUR+AFR+EAS	qt
Systolic_Mean_INT	1	10796547	10799577	3031	EUR+AFR+EAS	qt
Systolic_Mean_INT	1	11839923	11897926	58004	EUR+AFR+EAS	qt
Systolic_Mean_INT	1	43788172	43941508	153337	EUR+AFR+EAS	qt
Systolic_Mean_INT	1	56606206	56629435	23230	EUR+AFR+EAS	qt
Systolic_Mean_INT	1	59646056	59690602	44547	EUR+AFR+EAS	qt
Systolic_Mean_INT	1	61644709	62144709	500001	EUR+AFR+EAS	qt
Systolic_Mean_INT	1	66991492	67152041	160550	EUR+AFR+EAS	qt
Systolic_Mean_INT	1	89105102	89398254	293153	EUR+AFR+EAS	qt
Systolic_Mean_INT	1	94608272	94980123	371852	EUR+AFR+EAS	qt
Systolic_Mean_INT	1	100116394	100164547	48154	EUR+AFR+EAS	qt
Systolic_Mean_INT	1	113042822	113231503	188682	EUR+AFR+EAS	qt
Systolic_Mean_INT	1	116269331	116310298	40968	EUR+AFR+EAS	qt
Systolic_Mean_INT	1	149854324	149956134	101811	EUR+AFR+EAS	qt
Systolic_Mean_INT	1	151010521	151122489	111969	EUR+AFR+EAS	qt
Systolic_Mean_INT	1	155106550	155186742	80193	EUR+AFR+EAS	qt
Systolic_Mean_INT	1	169088388	169332898	244511	EUR+AFR+EAS	qt
Systolic_Mean_INT	1	182927317	183117380	190064	EUR+AFR+EAS	qt
Systolic_Mean_INT	1	201736139	201752429	16291	EUR+AFR+EAS	qt
Systolic_Mean_INT	1	207910898	208024062	113165	EUR+AFR+EAS	qt
Systolic_Mean_INT	1	217675363	217769794	94432	EUR+AFR+EAS	qt
Systolic_Mean_INT	1	230841003	230841509	507	EUR+AFR+EAS	qt
Systolic_Mean_INT	1	232568587	232607855	39269	EUR+AFR+EAS	qt
Systolic_Mean_INT	1	249182887	249191706	8820	EUR+AFR+EAS	qt
Systolic_Mean_INT	2	605176	653874	48699	EUR+AFR+EAS	qt
Systolic_Mean_INT	2	12884066	13064795	180730	EUR+AFR+EAS	qt
Systolic_Mean_INT	2	19671547	19692404	20858	EUR+AFR+EAS	qt
Systolic_Mean_INT	2	20628820	21128820	500001	EUR+AFR+EAS	qt
Systolic_Mean_INT	2	26910556	26932796	22241	EUR+AFR+EAS	qt
Systolic_Mean_INT	2	28628910	28647084	18175	EUR+AFR+EAS	qt
Systolic_Mean_INT	2	40509154	40559158	50005	EUR+AFR+EAS	qt
Systolic_Mean_INT	2	43576997	43766110	189114	EUR+AFR+EAS	qt
Systolic_Mean_INT	2	46352058	46371214	19157	EUR+AFR+EAS	qt
Systolic_Mean_INT	2	60000304	60023703	23400	EUR+AFR+EAS	qt
Systolic_Mean_INT	2	65276452	65378131	101680	EUR+AFR+EAS	qt
Systolic_Mean_INT	2	68999006	69011925	12920	EUR+AFR+EAS	qt
Systolic_Mean_INT	2	85483704	85513238	29535	EUR+AFR+EAS	qt
Systolic_Mean_INT	2	102082630	102138384	55755	EUR+AFR+EAS	qt
Systolic_Mean_INT	2	112654009	112783957	129949	EUR+AFR+EAS	qt
Systolic_Mean_INT	2	114065390	114092549	27160	EUR+AFR+EAS	qt
Systolic_Mean_INT	2	145796251	145826780	30530	EUR+AFR+EAS	qt
Systolic_Mean_INT	2	164922552	165049684	127133	EUR+AFR+EAS	qt
Systolic_Mean_INT	2	175500257	175558804	58548	EUR+AFR+EAS	qt
Systolic_Mean_INT	2	178416622	178482560	65939	EUR+AFR+EAS	qt
Systolic_Mean_INT	2	182946773	182996188	49416	EUR+AFR+EAS	qt
Systolic_Mean_INT	2	187825763	188069276	243514	EUR+AFR+EAS	qt
Systolic_Mean_INT	2	191832492	191838514	6023	EUR+AFR+EAS	qt
Systolic_Mean_INT	2	203840814	204442633	601820	EUR+AFR+EAS	qt
Systolic_Mean_INT	2	208571383	208632817	61435	EUR+AFR+EAS	qt
Systolic_Mean_INT	2	216287093	216308148	21056	EUR+AFR+EAS	qt
Systolic_Mean_INT	2	217676681	217682247	5567	EUR+AFR+EAS	qt
Systolic_Mean_INT	2	242135499	242466277	330779	EUR+AFR+EAS	qt
Systolic_Mean_INT	3	11281159	11594075	312917	EUR+AFR+EAS	qt
Systolic_Mean_INT	3	12870886	12943341	72456	EUR+AFR+EAS	qt
Systolic_Mean_INT	3	14926351	14958126	31776	EUR+AFR+EAS	qt
Systolic_Mean_INT	3	20109634	20117724	8091	EUR+AFR+EAS	qt
Systolic_Mean_INT	3	27535931	27592860	56930	EUR+AFR+EAS	qt
Systolic_Mean_INT	3	35667057	35696096	29040	EUR+AFR+EAS	qt
Systolic_Mean_INT	3	37532651	37594735	62085	EUR+AFR+EAS	qt
Systolic_Mean_INT	3	41105589	41125726	20138	EUR+AFR+EAS	qt
Systolic_Mean_INT	3	41760331	42062339	302009	EUR+AFR+EAS	qt
Systolic_Mean_INT	3	52551284	52821011	269728	EUR+AFR+EAS	qt
Systolic_Mean_INT	3	53579544	53587089	7546	EUR+AFR+EAS	qt
Systolic_Mean_INT	3	56582551	56782813	200263	EUR+AFR+EAS	qt
Systolic_Mean_INT	3	57496083	57749561	253479	EUR+AFR+EAS	qt
Systolic_Mean_INT	3	66082115	66582115	500001	EUR+AFR+EAS	qt
Systolic_Mean_INT	3	70907252	70986519	79268	EUR+AFR+EAS	qt
Systolic_Mean_INT	3	78703195	78786125	82931	EUR+AFR+EAS	qt
Systolic_Mean_INT	3	115074415	115144685	70271	EUR+AFR+EAS	qt
Systolic_Mean_INT	3	123049938	123072318	22381	EUR+AFR+EAS	qt
Systolic_Mean_INT	3	124594955	124611096	16142	EUR+AFR+EAS	qt
Systolic_Mean_INT	3	133817226	133981842	164617	EUR+AFR+EAS	qt
Systolic_Mean_INT	3	153953118	154049539	96422	EUR+AFR+EAS	qt
Systolic_Mean_INT	3	154586135	154713624	127490	EUR+AFR+EAS	qt
Systolic_Mean_INT	3	160375271	160401080	25810	EUR+AFR+EAS	qt
Systolic_Mean_INT	3	169477506	169529895	52390	EUR+AFR+EAS	qt
Systolic_Mean_INT	3	183443403	183537759	94357	EUR+AFR+EAS	qt
Systolic_Mean_INT	3	186885760	186889272	3513	EUR+AFR+EAS	qt
Systolic_Mean_INT	4	2511035	2766281	255247	EUR+AFR+EAS	qt
Systolic_Mean_INT	4	3451109	3469292	18184	EUR+AFR+EAS	qt
Systolic_Mean_INT	4	38937055	38938362	1308	EUR+AFR+EAS	qt
Systolic_Mean_INT	4	45102629	45157013	54385	EUR+AFR+EAS	qt
Systolic_Mean_INT	4	54794246	54806508	12263	EUR+AFR+EAS	qt
Systolic_Mean_INT	4	62052467	62098768	46302	EUR+AFR+EAS	qt
Systolic_Mean_INT	4	77394018	77414144	20127	EUR+AFR+EAS	qt
Systolic_Mean_INT	4	81157703	81202048	44346	EUR+AFR+EAS	qt
Systolic_Mean_INT	4	83816630	84000125	183496	EUR+AFR+EAS	qt
Systolic_Mean_INT	4	86715266	86760684	45419	EUR+AFR+EAS	qt
Systolic_Mean_INT	4	95549855	95597814	47960	EUR+AFR+EAS	qt
Systolic_Mean_INT	4	99989319	100489319	500001	EUR+AFR+EAS	qt
Systolic_Mean_INT	4	102921704	103292422	370719	EUR+AFR+EAS	qt
Systolic_Mean_INT	4	106910958	106911742	785	EUR+AFR+EAS	qt
Systolic_Mean_INT	4	109002559	109102005	99447	EUR+AFR+EAS	qt
Systolic_Mean_INT	4	111406496	111424431	17936	EUR+AFR+EAS	qt
Systolic_Mean_INT	4	138385070	138479854	94785	EUR+AFR+EAS	qt
Systolic_Mean_INT	4	144028173	144215346	187174	EUR+AFR+EAS	qt
Systolic_Mean_INT	4	156393097	156417909	24813	EUR+AFR+EAS	qt
Systolic_Mean_INT	4	157621983	157757755	135773	EUR+AFR+EAS	qt
Systolic_Mean_INT	5	1287505	1297918	10414	EUR+AFR+EAS	qt
Systolic_Mean_INT	5	32775047	32832474	57428	EUR+AFR+EAS	qt
Systolic_Mean_INT	5	34501378	34535136	33759	EUR+AFR+EAS	qt
Systolic_Mean_INT	5	53263428	53405314	141887	EUR+AFR+EAS	qt
Systolic_Mean_INT	5	57159395	57162929	3535	EUR+AFR+EAS	qt
Systolic_Mean_INT	5	67554023	67585143	31121	EUR+AFR+EAS	qt
Systolic_Mean_INT	5	77822474	77918136	95663	EUR+AFR+EAS	qt
Systolic_Mean_INT	5	108093529	108235987	142459	EUR+AFR+EAS	qt
Systolic_Mean_INT	5	114289035	114451109	162075	EUR+AFR+EAS	qt
Systolic_Mean_INT	5	115131986	115172126	40141	EUR+AFR+EAS	qt
Systolic_Mean_INT	5	121409180	121422925	13746	EUR+AFR+EAS	qt
Systolic_Mean_INT	5	122453145	122524331	71187	EUR+AFR+EAS	qt
Systolic_Mean_INT	5	127787610	127932658	145049	EUR+AFR+EAS	qt
Systolic_Mean_INT	5	137081377	137419989	338613	EUR+AFR+EAS	qt
Systolic_Mean_INT	5	147867139	147963247	96109	EUR+AFR+EAS	qt
Systolic_Mean_INT	5	158204425	158367249	162825	EUR+AFR+EAS	qt
Systolic_Mean_INT	5	179313883	179529047	215165	EUR+AFR+EAS	qt
Systolic_Mean_INT	6	1651090	1689999	38910	EUR+AFR+EAS	qt
Systolic_Mean_INT	6	7307699	7327634	19936	EUR+AFR+EAS	qt
Systolic_Mean_INT	6	12653957	13153957	500001	EUR+AFR+EAS	qt
Systolic_Mean_INT	6	26091336	26106601	15266	EUR+AFR+EAS	qt
Systolic_Mean_INT	6	28608931	28968880	359950	EUR+AFR+EAS	qt
Systolic_Mean_INT	6	31580539	31640518	59980	EUR+AFR+EAS	qt
Systolic_Mean_INT	6	43260012	43364494	104483	EUR+AFR+EAS	qt
Systolic_Mean_INT	6	51299842	51396744	96903	EUR+AFR+EAS	qt
Systolic_Mean_INT	6	55892201	56011400	119200	EUR+AFR+EAS	qt
Systolic_Mean_INT	6	73655333	73719982	64650	EUR+AFR+EAS	qt
Systolic_Mean_INT	6	79480458	79822924	342467	EUR+AFR+EAS	qt
Systolic_Mean_INT	6	96841762	97067047	225286	EUR+AFR+EAS	qt
Systolic_Mean_INT	6	117885959	117994158	108200	EUR+AFR+EAS	qt
Systolic_Mean_INT	6	122092897	122193876	100980	EUR+AFR+EAS	qt
Systolic_Mean_INT	6	127088318	127218090	129773	EUR+AFR+EAS	qt
Systolic_Mean_INT	6	134011097	134075021	63925	EUR+AFR+EAS	qt
Systolic_Mean_INT	6	144298228	144315419	17192	EUR+AFR+EAS	qt
Systolic_Mean_INT	6	149637106	149790319	153214	EUR+AFR+EAS	qt
Systolic_Mean_INT	6	150975312	151025302	49991	EUR+AFR+EAS	qt
Systolic_Mean_INT	6	152107335	152171147	63813	EUR+AFR+EAS	qt
Systolic_Mean_INT	6	158791996	158882836	90841	EUR+AFR+EAS	qt
Systolic_Mean_INT	6	160086088	160182796	96709	EUR+AFR+EAS	qt
Systolic_Mean_INT	6	160985526	161123451	137926	EUR+AFR+EAS	qt
Systolic_Mean_INT	6	169586825	169592919	6095	EUR+AFR+EAS	qt
Systolic_Mean_INT	6	170589803	170589989	187	EUR+AFR+EAS	qt
Systolic_Mean_INT	7	1270699	1293010	22312	EUR+AFR+EAS	qt
Systolic_Mean_INT	7	1859327	1928823	69497	EUR+AFR+EAS	qt
Systolic_Mean_INT	7	19034191	19052733	18543	EUR+AFR+EAS	qt
Systolic_Mean_INT	7	27221331	27348270	126940	EUR+AFR+EAS	qt
Systolic_Mean_INT	7	30932526	30935748	3223	EUR+AFR+EAS	qt
Systolic_Mean_INT	7	40360982	40477363	116382	EUR+AFR+EAS	qt
Systolic_Mean_INT	7	41583184	41658452	75269	EUR+AFR+EAS	qt
Systolic_Mean_INT	7	45955029	46018146	63118	EUR+AFR+EAS	qt
Systolic_Mean_INT	7	77176390	77557718	381329	EUR+AFR+EAS	qt
Systolic_Mean_INT	7	92237426	92286980	49555	EUR+AFR+EAS	qt
Systolic_Mean_INT	7	101275302	101775302	500001	EUR+AFR+EAS	qt
Systolic_Mean_INT	7	106405642	106419296	13655	EUR+AFR+EAS	qt
Systolic_Mean_INT	7	114297820	114428727	130908	EUR+AFR+EAS	qt
Systolic_Mean_INT	7	127606281	127788296	182016	EUR+AFR+EAS	qt
Systolic_Mean_INT	7	130976613	131010943	34331	EUR+AFR+EAS	qt
Systolic_Mean_INT	7	150052988	150077617	24630	EUR+AFR+EAS	qt
Systolic_Mean_INT	7	151406005	151415536	9532	EUR+AFR+EAS	qt
Systolic_Mean_INT	7	156299271	156328318	29048	EUR+AFR+EAS	qt
Systolic_Mean_INT	8	197042	209152	12111	EUR+AFR+EAS	qt
Systolic_Mean_INT	8	8970984	9002545	31562	EUR+AFR+EAS	qt
Systolic_Mean_INT	8	11586893	11611206	24314	EUR+AFR+EAS	qt
Systolic_Mean_INT	8	26071030	26571030	500001	EUR+AFR+EAS	qt
Systolic_Mean_INT	8	32404629	32434617	29989	EUR+AFR+EAS	qt
Systolic_Mean_INT	8	42351311	42455846	104536	EUR+AFR+EAS	qt
Systolic_Mean_INT	8	74206582	74254612	48031	EUR+AFR+EAS	qt
Systolic_Mean_INT	8	76591880	76591987	108	EUR+AFR+EAS	qt
Systolic_Mean_INT	8	103823340	103921553	98214	EUR+AFR+EAS	qt
Systolic_Mean_INT	8	105961456	105982608	21153	EUR+AFR+EAS	qt
Systolic_Mean_INT	8	108293718	108340982	47265	EUR+AFR+EAS	qt
Systolic_Mean_INT	8	120392313	120466959	74647	EUR+AFR+EAS	qt
Systolic_Mean_INT	8	123804751	123820492	15742	EUR+AFR+EAS	qt
Systolic_Mean_INT	8	135572297	135641806	69510	EUR+AFR+EAS	qt
Systolic_Mean_INT	8	142364164	142368160	3997	EUR+AFR+EAS	qt
Systolic_Mean_INT	8	144015486	144059545	44060	EUR+AFR+EAS	qt
Systolic_Mean_INT	8	145958146	146035358	77213	EUR+AFR+EAS	qt
Systolic_Mean_INT	9	20606428	20620596	14169	EUR+AFR+EAS	qt
Systolic_Mean_INT	9	37551276	37569027	17752	EUR+AFR+EAS	qt
Systolic_Mean_INT	9	110504472	110536747	32276	EUR+AFR+EAS	qt
Systolic_Mean_INT	9	123516572	123634040	117469	EUR+AFR+EAS	qt
Systolic_Mean_INT	9	125601801	126044010	442210	EUR+AFR+EAS	qt
Systolic_Mean_INT	9	127262802	127303498	40697	EUR+AFR+EAS	qt
Systolic_Mean_INT	9	128373469	128664410	290942	EUR+AFR+EAS	qt
Systolic_Mean_INT	9	133660295	133735063	74769	EUR+AFR+EAS	qt
Systolic_Mean_INT	9	136522274	136535677	13404	EUR+AFR+EAS	qt
Systolic_Mean_INT	10	9126643	9204165	77523	EUR+AFR+EAS	qt
Systolic_Mean_INT	10	10814159	10876943	62785	EUR+AFR+EAS	qt
Systolic_Mean_INT	10	18698640	18750095	51456	EUR+AFR+EAS	qt
Systolic_Mean_INT	10	19817477	19974259	156783	EUR+AFR+EAS	qt
Systolic_Mean_INT	10	30291173	30335422	44250	EUR+AFR+EAS	qt
Systolic_Mean_INT	10	32085988	32419399	333412	EUR+AFR+EAS	qt
Systolic_Mean_INT	10	75404300	75464587	60288	EUR+AFR+EAS	qt
Systolic_Mean_INT	10	82201303	82220514	19212	EUR+AFR+EAS	qt
Systolic_Mean_INT	10	96012950	96039597	26648	EUR+AFR+EAS	qt
Systolic_Mean_INT	10	104594507	104960464	365958	EUR+AFR+EAS	qt
Systolic_Mean_INT	10	105600435	105618160	17726	EUR+AFR+EAS	qt
Systolic_Mean_INT	10	115693350	115700005	6656	EUR+AFR+EAS	qt
Systolic_Mean_INT	10	118522665	118540458	17794	EUR+AFR+EAS	qt
Systolic_Mean_INT	10	124130086	124233587	103502	EUR+AFR+EAS	qt
Systolic_Mean_INT	10	134376691	134517013	140323	EUR+AFR+EAS	qt
Systolic_Mean_INT	11	831809	841284	9476	EUR+AFR+EAS	qt
Systolic_Mean_INT	11	1887068	1949470	62403	EUR+AFR+EAS	qt
Systolic_Mean_INT	11	10236478	10370675	134198	EUR+AFR+EAS	qt
Systolic_Mean_INT	11	16231935	16373664	141730	EUR+AFR+EAS	qt
Systolic_Mean_INT	11	30749090	30768678	19589	EUR+AFR+EAS	qt
Systolic_Mean_INT	11	36251046	36279233	28188	EUR+AFR+EAS	qt
Systolic_Mean_INT	11	45213514	45255926	42413	EUR+AFR+EAS	qt
Systolic_Mean_INT	11	47245389	47362465	117077	EUR+AFR+EAS	qt
Systolic_Mean_INT	11	54796787	55295741	498955	EUR+AFR+EAS	qt
Systolic_Mean_INT	11	61259751	61274790	15040	EUR+AFR+EAS	qt
Systolic_Mean_INT	11	65380124	65484719	104596	EUR+AFR+EAS	qt
Systolic_Mean_INT	11	67304131	67355804	51674	EUR+AFR+EAS	qt
Systolic_Mean_INT	11	69247354	69262444	15091	EUR+AFR+EAS	qt
Systolic_Mean_INT	11	77909014	78275761	366748	EUR+AFR+EAS	qt
Systolic_Mean_INT	11	89223931	89224718	788	EUR+AFR+EAS	qt
Systolic_Mean_INT	11	100509745	100692566	182822	EUR+AFR+EAS	qt
Systolic_Mean_INT	11	107054642	107096777	42136	EUR+AFR+EAS	qt
Systolic_Mean_INT	11	113489556	113796313	306758	EUR+AFR+EAS	qt
Systolic_Mean_INT	11	117256384	117283676	27293	EUR+AFR+EAS	qt
Systolic_Mean_INT	11	130266117	130282078	15962	EUR+AFR+EAS	qt
Systolic_Mean_INT	12	12877983	12896898	18916	EUR+AFR+EAS	qt
Systolic_Mean_INT	12	20212342	20230639	18298	EUR+AFR+EAS	qt
Systolic_Mean_INT	12	27939355	27955296	15942	EUR+AFR+EAS	qt
Systolic_Mean_INT	12	48186563	48210318	23756	EUR+AFR+EAS	qt
Systolic_Mean_INT	12	49305787	49703423	397637	EUR+AFR+EAS	qt
Systolic_Mean_INT	12	53440674	53450000	9327	EUR+AFR+EAS	qt
Systolic_Mean_INT	12	54417525	54443718	26194	EUR+AFR+EAS	qt
Systolic_Mean_INT	12	69603934	70103934	500001	EUR+AFR+EAS	qt
Systolic_Mean_INT	12	79764281	80088578	324298	EUR+AFR+EAS	qt
Systolic_Mean_INT	12	89941549	90091782	150234	EUR+AFR+EAS	qt
Systolic_Mean_INT	12	94680462	94886977	206516	EUR+AFR+EAS	qt
Systolic_Mean_INT	12	111735537	111814155	78619	EUR+AFR+EAS	qt
Systolic_Mean_INT	12	115552437	115556307	3871	EUR+AFR+EAS	qt
Systolic_Mean_INT	12	121825187	121988899	163713	EUR+AFR+EAS	qt
Systolic_Mean_INT	12	133062952	133124753	61802	EUR+AFR+EAS	qt
Systolic_Mean_INT	13	20133729	20485229	351501	EUR+AFR+EAS	qt
Systolic_Mean_INT	13	30119500	30164963	45464	EUR+AFR+EAS	qt
Systolic_Mean_INT	13	32102888	32250858	147971	EUR+AFR+EAS	qt
Systolic_Mean_INT	13	41849731	41990037	140307	EUR+AFR+EAS	qt
Systolic_Mean_INT	13	47154966	47222433	67468	EUR+AFR+EAS	qt
Systolic_Mean_INT	13	73213803	73236658	22856	EUR+AFR+EAS	qt
Systolic_Mean_INT	13	74063184	74092320	29137	EUR+AFR+EAS	qt
Systolic_Mean_INT	13	79238114	79242966	4853	EUR+AFR+EAS	qt
Systolic_Mean_INT	13	113613383	113659108	45726	EUR+AFR+EAS	qt
Systolic_Mean_INT	13	114995733	115066004	70272	EUR+AFR+EAS	qt
Systolic_Mean_INT	14	35871093	35871217	125	EUR+AFR+EAS	qt
Systolic_Mean_INT	14	50655307	50852634	197328	EUR+AFR+EAS	qt
Systolic_Mean_INT	14	53401261	53424200	22940	EUR+AFR+EAS	qt
Systolic_Mean_INT	14	54107791	54162655	54865	EUR+AFR+EAS	qt
Systolic_Mean_INT	14	70456699	70496867	40169	EUR+AFR+EAS	qt
Systolic_Mean_INT	14	75071093	75108290	37198	EUR+AFR+EAS	qt
Systolic_Mean_INT	14	94838142	94844947	6806	EUR+AFR+EAS	qt
Systolic_Mean_INT	14	98534558	98628943	94386	EUR+AFR+EAS	qt
Systolic_Mean_INT	14	100119440	100136575	17136	EUR+AFR+EAS	qt
Systolic_Mean_INT	14	100792482	100842059	49578	EUR+AFR+EAS	qt
Systolic_Mean_INT	14	103859962	104014690	154729	EUR+AFR+EAS	qt
Systolic_Mean_INT	15	48729030	48939888	210859	EUR+AFR+EAS	qt
Systolic_Mean_INT	15	60560372	60653205	92834	EUR+AFR+EAS	qt
Systolic_Mean_INT	15	62752983	62762372	9390	EUR+AFR+EAS	qt
Systolic_Mean_INT	15	63349096	63395428	46333	EUR+AFR+EAS	qt
Systolic_Mean_INT	15	69415482	69578811	163330	EUR+AFR+EAS	qt
Systolic_Mean_INT	15	75054866	75140854	85989	EUR+AFR+EAS	qt
Systolic_Mean_INT	15	80987012	81066058	79047	EUR+AFR+EAS	qt
Systolic_Mean_INT	15	86088342	86242048	153707	EUR+AFR+EAS	qt
Systolic_Mean_INT	15	91404788	91435516	30729	EUR+AFR+EAS	qt
Systolic_Mean_INT	16	2068370	2225673	157304	EUR+AFR+EAS	qt
Systolic_Mean_INT	16	4142512	4175859	33348	EUR+AFR+EAS	qt
Systolic_Mean_INT	16	24725129	24845143	120015	EUR+AFR+EAS	qt
Systolic_Mean_INT	16	29924422	30093779	169358	EUR+AFR+EAS	qt
Systolic_Mean_INT	16	49883927	49891964	8038	EUR+AFR+EAS	qt
Systolic_Mean_INT	16	53799507	53845487	45981	EUR+AFR+EAS	qt
Systolic_Mean_INT	16	65244618	65286870	42253	EUR+AFR+EAS	qt
Systolic_Mean_INT	16	69873831	70375296	501466	EUR+AFR+EAS	qt
Systolic_Mean_INT	16	72877723	73377723	500001	EUR+AFR+EAS	qt
Systolic_Mean_INT	16	75304623	75519917	215295	EUR+AFR+EAS	qt
Systolic_Mean_INT	16	80866462	80868194	1733	EUR+AFR+EAS	qt
Systolic_Mean_INT	16	83010513	83077384	66872	EUR+AFR+EAS	qt
Systolic_Mean_INT	17	1966457	1997444	30988	EUR+AFR+EAS	qt
Systolic_Mean_INT	17	6470598	6553168	82571	EUR+AFR+EAS	qt
Systolic_Mean_INT	17	7116154	7185092	68939	EUR+AFR+EAS	qt
Systolic_Mean_INT	17	18040690	18042976	2287	EUR+AFR+EAS	qt
Systolic_Mean_INT	17	26633616	26733698	100083	EUR+AFR+EAS	qt
Systolic_Mean_INT	17	30018691	30033514	14824	EUR+AFR+EAS	qt
Systolic_Mean_INT	17	43101382	43183028	81647	EUR+AFR+EAS	qt
Systolic_Mean_INT	17	44967530	45244074	276545	EUR+AFR+EAS	qt
Systolic_Mean_INT	17	48155425	48200834	45410	EUR+AFR+EAS	qt
Systolic_Mean_INT	17	56147958	56178900	30943	EUR+AFR+EAS	qt
Systolic_Mean_INT	17	57791844	58076004	284161	EUR+AFR+EAS	qt
Systolic_Mean_INT	17	59472403	59497487	25085	EUR+AFR+EAS	qt
Systolic_Mean_INT	17	60517151	61017151	500001	EUR+AFR+EAS	qt
Systolic_Mean_INT	17	62468575	62502435	33861	EUR+AFR+EAS	qt
Systolic_Mean_INT	17	75316880	75320440	3561	EUR+AFR+EAS	qt
Systolic_Mean_INT	17	76657900	76832133	174234	EUR+AFR+EAS	qt
Systolic_Mean_INT	17	79356636	79369827	13192	EUR+AFR+EAS	qt
Systolic_Mean_INT	18	660647	672836	12190	EUR+AFR+EAS	qt
Systolic_Mean_INT	18	1839339	1884329	44991	EUR+AFR+EAS	qt
Systolic_Mean_INT	18	41981339	42088422	107084	EUR+AFR+EAS	qt
Systolic_Mean_INT	18	48788446	48804064	15619	EUR+AFR+EAS	qt
Systolic_Mean_INT	19	805441	808474	3034	EUR+AFR+EAS	qt
Systolic_Mean_INT	19	2116281	2242141	125861	EUR+AFR+EAS	qt
Systolic_Mean_INT	19	4044579	4080391	35813	EUR+AFR+EAS	qt
Systolic_Mean_INT	19	4944555	4969199	24645	EUR+AFR+EAS	qt
Systolic_Mean_INT	19	7252756	7266867	14112	EUR+AFR+EAS	qt
Systolic_Mean_INT	19	11290362	11768425	478064	EUR+AFR+EAS	qt
Systolic_Mean_INT	19	17154805	17228554	73750	EUR+AFR+EAS	qt
Systolic_Mean_INT	19	18449238	18474892	25655	EUR+AFR+EAS	qt
Systolic_Mean_INT	19	22095764	22438463	342700	EUR+AFR+EAS	qt
Systolic_Mean_INT	19	31863085	31958171	95087	EUR+AFR+EAS	qt
Systolic_Mean_INT	19	33356891	33414420	57530	EUR+AFR+EAS	qt
Systolic_Mean_INT	19	45413576	45418790	5215	EUR+AFR+EAS	qt
Systolic_Mean_INT	19	46373218	46374916	1699	EUR+AFR+EAS	qt
Systolic_Mean_INT	19	50139932	50208190	68259	EUR+AFR+EAS	qt
Systolic_Mean_INT	20	6293222	6406440	113219	EUR+AFR+EAS	qt
Systolic_Mean_INT	20	11176383	11239243	62861	EUR+AFR+EAS	qt
Systolic_Mean_INT	20	19455985	19488952	32968	EUR+AFR+EAS	qt
Systolic_Mean_INT	20	31213647	31232940	19294	EUR+AFR+EAS	qt
Systolic_Mean_INT	20	32514092	32742068	227977	EUR+AFR+EAS	qt
Systolic_Mean_INT	20	33890061	34008623	118563	EUR+AFR+EAS	qt
Systolic_Mean_INT	20	40021179	40255526	234348	EUR+AFR+EAS	qt
Systolic_Mean_INT	20	42795152	42814688	19537	EUR+AFR+EAS	qt
Systolic_Mean_INT	20	50108980	50131816	22837	EUR+AFR+EAS	qt
Systolic_Mean_INT	20	50870988	51190821	319834	EUR+AFR+EAS	qt
Systolic_Mean_INT	20	57739469	57760553	21085	EUR+AFR+EAS	qt
Systolic_Mean_INT	20	62692060	62712053	19994	EUR+AFR+EAS	qt
Systolic_Mean_INT	21	16576493	16582710	6218	EUR+AFR+EAS	qt
Systolic_Mean_INT	21	33802056	33856108	54053	EUR+AFR+EAS	qt
Systolic_Mean_INT	21	37804846	37818871	14026	EUR+AFR+EAS	qt
Systolic_Mean_INT	21	43462379	43484196	21818	EUR+AFR+EAS	qt
Systolic_Mean_INT	22	19960184	20004311	44128	EUR+AFR+EAS	qt
Systolic_Mean_INT	22	22045253	22545253	500001	EUR+AFR+EAS	qt
Systolic_Mean_INT	22	29008140	29508140	500001	EUR+AFR+EAS	qt
Systolic_Min_INT	1	11824242	11922298	98057	EUR+AFR+EAS	qt
Systolic_Min_INT	1	109815252	109822166	6915	EUR+AFR+EAS	qt
Systolic_Min_INT	1	155240077	155931368	691292	EUR+AFR+EAS	qt
Systolic_Min_INT	2	164954174	165095713	141540	EUR+AFR+EAS	qt
Systolic_Min_INT	4	111665783	111718067	52285	EUR+AFR+EAS	qt
Systolic_Min_INT	5	32775047	32832474	57428	EUR+AFR+EAS	qt
Systolic_Min_INT	5	137245067	137789519	544453	EUR+AFR+EAS	qt
Systolic_Min_INT	6	50491551	50907366	415816	EUR+AFR+EAS	qt
Systolic_Min_INT	6	160985526	161123451	137926	EUR+AFR+EAS	qt
Systolic_Min_INT	7	2847006	2930748	83743	EUR+AFR+EAS	qt
Systolic_Min_INT	7	45960645	46018146	57502	EUR+AFR+EAS	qt
Systolic_Min_INT	8	120392313	120542085	149773	EUR+AFR+EAS	qt
Systolic_Min_INT	9	22072264	22125503	53240	EUR+AFR+EAS	qt
Systolic_Min_INT	10	18682015	18750095	68081	EUR+AFR+EAS	qt
Systolic_Min_INT	10	75409967	75636148	226182	EUR+AFR+EAS	qt
Systolic_Min_INT	11	10655623	10699750	44128	EUR+AFR+EAS	qt
Systolic_Min_INT	11	130266117	130282078	15962	EUR+AFR+EAS	qt
Systolic_Min_INT	12	89941549	90091782	150234	EUR+AFR+EAS	qt
Systolic_Min_INT	12	111817418	112139341	321924	EUR+AFR+EAS	qt
Systolic_Min_INT	13	32087255	32221711	134457	EUR+AFR+EAS	qt
Systolic_Min_INT	13	79238114	79242966	4853	EUR+AFR+EAS	qt
Systolic_Min_INT	13	114447797	114515996	68200	EUR+AFR+EAS	qt
Systolic_Min_INT	15	81622307	81624929	2623	EUR+AFR+EAS	qt
Systolic_Min_INT	15	91416550	91429042	12493	EUR+AFR+EAS	qt
Systolic_Min_INT	16	6581766	6603021	21256	EUR+AFR+EAS	qt
Systolic_Min_INT	16	51908273	51935401	27129	EUR+AFR+EAS	qt
Systolic_Min_INT	16	69669655	70375296	705642	EUR+AFR+EAS	qt
Systolic_Min_INT	17	65825248	66009134	183887	EUR+AFR+EAS	qt
Systolic_Min_INT	19	2152491	2250236	97746	EUR+AFR+EAS	qt
TotalCK_Max_INT	2	179260653	179667806	407154	EUR+AFR	qt
TotalCK_Max_INT	9	4823770	5323770	500001	EUR+AFR	qt
TotalCK_Max_INT	10	101751700	101889964	138265	EUR+AFR	qt
TotalCK_Max_INT	10	121415685	121433675	17991	EUR+AFR	qt
TotalCK_Max_INT	11	22175678	22289521	113844	EUR+AFR	qt
TotalCK_Max_INT	11	47370957	47946836	575880	EUR+AFR	qt
TotalCK_Max_INT	12	7681181	7721881	40701	EUR+AFR	qt
TotalCK_Max_INT	12	111708458	112273499	565042	EUR+AFR	qt
TotalCK_Max_INT	13	74106131	74195887	89757	EUR+AFR	qt
TotalCK_Max_INT	15	85162551	85381935	219385	EUR+AFR	qt
TotalCK_Max_INT	17	63978436	64269261	290826	EUR+AFR	qt
TotalCK_Max_INT	17	65025511	65052304	26794	EUR+AFR	qt
TotalCK_Max_INT	19	33887405	33933547	46143	EUR+AFR	qt
TotalCK_Max_INT	19	45737149	45888808	151660	EUR+AFR	qt
TotalCK_Max_INT	19	54509361	55009361	500001	EUR+AFR	qt
TotalCK_Mean_INT	2	179260653	179667806	407154	EUR+AFR	qt
TotalCK_Mean_INT	9	4823770	5323770	500001	EUR+AFR	qt
TotalCK_Mean_INT	9	135899711	136399711	500001	EUR+AFR	qt
TotalCK_Mean_INT	10	69912278	69965177	52900	EUR+AFR	qt
TotalCK_Mean_INT	10	101751700	101889964	138265	EUR+AFR	qt
TotalCK_Mean_INT	10	121415685	121433675	17991	EUR+AFR	qt
TotalCK_Mean_INT	11	22175678	22289521	113844	EUR+AFR	qt
TotalCK_Mean_INT	11	47370957	47946836	575880	EUR+AFR	qt
TotalCK_Mean_INT	12	7681181	7721881	40701	EUR+AFR	qt
TotalCK_Mean_INT	12	111708458	112273499	565042	EUR+AFR	qt
TotalCK_Mean_INT	13	74106131	74195887	89757	EUR+AFR	qt
TotalCK_Mean_INT	14	50862057	51156734	294678	EUR+AFR	qt
TotalCK_Mean_INT	15	85145793	85419498	273706	EUR+AFR	qt
TotalCK_Mean_INT	17	29397622	29735829	338208	EUR+AFR	qt
TotalCK_Mean_INT	17	63978436	64269261	290826	EUR+AFR	qt
TotalCK_Mean_INT	17	65025511	65052304	26794	EUR+AFR	qt
TotalCK_Mean_INT	19	33887405	33933547	46143	EUR+AFR	qt
TotalCK_Mean_INT	19	45737149	45888808	151660	EUR+AFR	qt
TotalCK_Mean_INT	19	54509361	55009361	500001	EUR+AFR	qt
TotalCK_Mean_INT	21	30532986	30544623	11638	EUR+AFR	qt
TotalCK_Min_INT	2	179260653	179667806	407154	EUR+AFR	qt
TotalCK_Min_INT	9	4823770	5323770	500001	EUR+AFR	qt
TotalCK_Min_INT	9	135899711	136399711	500001	EUR+AFR	qt
TotalCK_Min_INT	10	101779504	101889964	110461	EUR+AFR	qt
TotalCK_Min_INT	10	121415685	121433675	17991	EUR+AFR	qt
TotalCK_Min_INT	11	22175678	22289521	113844	EUR+AFR	qt
TotalCK_Min_INT	11	47370957	47946836	575880	EUR+AFR	qt
TotalCK_Min_INT	12	7671145	7721881	50737	EUR+AFR	qt
TotalCK_Min_INT	12	111708458	112273499	565042	EUR+AFR	qt
TotalCK_Min_INT	13	74106131	74195887	89757	EUR+AFR	qt
TotalCK_Min_INT	14	50862057	51156734	294678	EUR+AFR	qt
TotalCK_Min_INT	15	85145793	85419498	273706	EUR+AFR	qt
TotalCK_Min_INT	17	63978436	64269261	290826	EUR+AFR	qt
TotalCK_Min_INT	17	65025511	65052304	26794	EUR+AFR	qt
TotalCK_Min_INT	19	45737149	45888808	151660	EUR+AFR	qt
TotalCK_Min_INT	19	54509361	55009361	500001	EUR+AFR	qt
TotalCK_Min_INT	21	30532986	30544623	11638	EUR+AFR	qt
TotChol_Max_INT	1	55255647	55784377	528731	EUR+AFR+EAS	qt
TotChol_Max_INT	1	62900811	63199936	299126	EUR+AFR+EAS	qt
TotChol_Max_INT	1	92822346	93286939	464594	EUR+AFR+EAS	qt
TotChol_Max_INT	1	109814880	109822166	7287	EUR+AFR+EAS	qt
TotChol_Max_INT	1	220970028	220973563	3536	EUR+AFR+EAS	qt
TotChol_Max_INT	1	234726012	234734216	8205	EUR+AFR+EAS	qt
TotChol_Max_INT	1	234842856	234876434	33579	EUR+AFR+EAS	qt
TotChol_Max_INT	2	16838564	16901980	63417	EUR+AFR+EAS	qt
TotChol_Max_INT	2	17823867	17989500	165634	EUR+AFR+EAS	qt
TotChol_Max_INT	2	21263639	21450824	187186	EUR+AFR+EAS	qt
TotChol_Max_INT	2	27598097	27752871	154775	EUR+AFR+EAS	qt
TotChol_Max_INT	2	29202192	29240783	38592	EUR+AFR+EAS	qt
TotChol_Max_INT	2	29980221	29988948	8728	EUR+AFR+EAS	qt
TotChol_Max_INT	2	44072576	44097367	24792	EUR+AFR+EAS	qt
TotChol_Max_INT	2	64887382	64982415	95034	EUR+AFR+EAS	qt
TotChol_Max_INT	2	65559027	65659488	100462	EUR+AFR+EAS	qt
TotChol_Max_INT	2	85814984	85890293	75310	EUR+AFR+EAS	qt
TotChol_Max_INT	2	121306440	121326297	19858	EUR+AFR+EAS	qt
TotChol_Max_INT	2	136420690	136784344	363655	EUR+AFR+EAS	qt
TotChol_Max_INT	2	158432741	158481992	49252	EUR+AFR+EAS	qt
TotChol_Max_INT	2	163076146	163154363	78218	EUR+AFR+EAS	qt
TotChol_Max_INT	2	203328919	203627887	298969	EUR+AFR+EAS	qt
TotChol_Max_INT	2	216266536	216318927	52392	EUR+AFR+EAS	qt
TotChol_Max_INT	2	225304551	225503892	199342	EUR+AFR+EAS	qt
TotChol_Max_INT	2	234508963	234658712	149750	EUR+AFR+EAS	qt
TotChol_Max_INT	3	12266855	12272683	5829	EUR+AFR+EAS	qt
TotChol_Max_INT	3	32514647	32542045	27399	EUR+AFR+EAS	qt
TotChol_Max_INT	3	71547039	71632266	85228	EUR+AFR+EAS	qt
TotChol_Max_INT	3	172234017	172294500	60484	EUR+AFR+EAS	qt
TotChol_Max_INT	3	185754239	185840443	86205	EUR+AFR+EAS	qt
TotChol_Max_INT	4	3469826	3477961	8136	EUR+AFR+EAS	qt
TotChol_Max_INT	4	69374720	69490118	115399	EUR+AFR+EAS	qt
TotChol_Max_INT	4	76498342	76631721	133380	EUR+AFR+EAS	qt
TotChol_Max_INT	4	88186441	88239853	53413	EUR+AFR+EAS	qt
TotChol_Max_INT	4	102702364	102707791	5428	EUR+AFR+EAS	qt
TotChol_Max_INT	5	74562564	74910870	348307	EUR+AFR+EAS	qt
TotChol_Max_INT	5	131796922	131813219	16298	EUR+AFR+EAS	qt
TotChol_Max_INT	5	156367092	156482101	115010	EUR+AFR+EAS	qt
TotChol_Max_INT	6	25715657	26123502	407846	EUR+AFR+EAS	qt
TotChol_Max_INT	6	32523756	32635883	112128	EUR+AFR+EAS	qt
TotChol_Max_INT	6	34577257	35057331	480075	EUR+AFR+EAS	qt
TotChol_Max_INT	6	100600097	100629078	28982	EUR+AFR+EAS	qt
TotChol_Max_INT	6	135418916	135431318	12403	EUR+AFR+EAS	qt
TotChol_Max_INT	6	151023741	151025628	1888	EUR+AFR+EAS	qt
TotChol_Max_INT	6	160760151	161260151	500001	EUR+AFR+EAS	qt
TotChol_Max_INT	7	988009	1210825	222817	EUR+AFR+EAS	qt
TotChol_Max_INT	7	21600154	21650595	50442	EUR+AFR+EAS	qt
TotChol_Max_INT	7	44579180	44585125	5946	EUR+AFR+EAS	qt
TotChol_Max_INT	7	73042585	73058017	15433	EUR+AFR+EAS	qt
TotChol_Max_INT	7	74197782	74392401	194620	EUR+AFR+EAS	qt
TotChol_Max_INT	7	137552259	137567086	14828	EUR+AFR+EAS	qt
TotChol_Max_INT	8	9177732	9221207	43476	EUR+AFR+EAS	qt
TotChol_Max_INT	8	18246053	18282880	36828	EUR+AFR+EAS	qt
TotChol_Max_INT	8	59311697	59425079	113383	EUR+AFR+EAS	qt
TotChol_Max_INT	8	116655092	116672747	17656	EUR+AFR+EAS	qt
TotChol_Max_INT	8	126475770	126507389	31620	EUR+AFR+EAS	qt
TotChol_Max_INT	8	144989462	145086428	96967	EUR+AFR+EAS	qt
TotChol_Max_INT	9	4823770	5323770	500001	EUR+AFR+EAS	qt
TotChol_Max_INT	9	22088090	22125503	37414	EUR+AFR+EAS	qt
TotChol_Max_INT	9	107586753	107599481	12729	EUR+AFR+EAS	qt
TotChol_Max_INT	9	107661742	107667147	5406	EUR+AFR+EAS	qt
TotChol_Max_INT	9	135899711	136399711	500001	EUR+AFR+EAS	qt
TotChol_Max_INT	10	17255095	17300228	45134	EUR+AFR+EAS	qt
TotChol_Max_INT	10	45939991	46203352	263362	EUR+AFR+EAS	qt
TotChol_Max_INT	10	91002804	91011458	8655	EUR+AFR+EAS	qt
TotChol_Max_INT	10	94839642	94845546	5905	EUR+AFR+EAS	qt
TotChol_Max_INT	10	101828600	102039187	210588	EUR+AFR+EAS	qt
TotChol_Max_INT	10	113883047	113950418	67372	EUR+AFR+EAS	qt
TotChol_Max_INT	10	124601514	124711632	110119	EUR+AFR+EAS	qt
TotChol_Max_INT	11	2738323	3238323	500001	EUR+AFR+EAS	qt
TotChol_Max_INT	11	4998004	5498004	500001	EUR+AFR+EAS	qt
TotChol_Max_INT	11	18625610	18664241	38632	EUR+AFR+EAS	qt
TotChol_Max_INT	11	47359706	47946836	587131	EUR+AFR+EAS	qt
TotChol_Max_INT	11	49261795	49844439	582645	EUR+AFR+EAS	qt
TotChol_Max_INT	11	55285260	56252468	967209	EUR+AFR+EAS	qt
TotChol_Max_INT	11	65380124	65484719	104596	EUR+AFR+EAS	qt
TotChol_Max_INT	11	75440535	75568683	128149	EUR+AFR+EAS	qt
TotChol_Max_INT	11	116596309	116662407	66099	EUR+AFR+EAS	qt
TotChol_Max_INT	11	122498974	122526069	27096	EUR+AFR+EAS	qt
TotChol_Max_INT	11	126232337	126253877	21541	EUR+AFR+EAS	qt
TotChol_Max_INT	12	21317038	21411854	94817	EUR+AFR+EAS	qt
TotChol_Max_INT	12	111708458	112486818	778361	EUR+AFR+EAS	qt
TotChol_Max_INT	12	121380544	121454622	74079	EUR+AFR+EAS	qt
TotChol_Max_INT	12	123751726	123895263	143538	EUR+AFR+EAS	qt
TotChol_Max_INT	12	125261593	125265201	3609	EUR+AFR+EAS	qt
TotChol_Max_INT	13	32738865	33238865	500001	EUR+AFR+EAS	qt
TotChol_Max_INT	13	114541617	114565522	23906	EUR+AFR+EAS	qt
TotChol_Max_INT	14	94838142	94844947	6806	EUR+AFR+EAS	qt
TotChol_Max_INT	15	58674308	58692118	17811	EUR+AFR+EAS	qt
TotChol_Max_INT	15	58718998	58735222	16225	EUR+AFR+EAS	qt
TotChol_Max_INT	15	63752878	63795628	42751	EUR+AFR+EAS	qt
TotChol_Max_INT	16	53799507	53845487	45981	EUR+AFR+EAS	qt
TotChol_Max_INT	16	56985514	57003980	18467	EUR+AFR+EAS	qt
TotChol_Max_INT	16	67726851	68293320	566470	EUR+AFR+EAS	qt
TotChol_Max_INT	16	71616226	72246084	629859	EUR+AFR+EAS	qt
TotChol_Max_INT	16	73450659	73457906	7248	EUR+AFR+EAS	qt
TotChol_Max_INT	16	83976564	83983775	7212	EUR+AFR+EAS	qt
TotChol_Max_INT	17	1994966	2211343	216378	EUR+AFR+EAS	qt
TotChol_Max_INT	17	4659152	4693902	34751	EUR+AFR+EAS	qt
TotChol_Max_INT	17	6989296	7020297	31002	EUR+AFR+EAS	qt
TotChol_Max_INT	17	18044893	18126918	82026	EUR+AFR+EAS	qt
TotChol_Max_INT	17	27612047	27653016	40970	EUR+AFR+EAS	qt
TotChol_Max_INT	17	29397622	29712378	314757	EUR+AFR+EAS	qt
TotChol_Max_INT	17	37767453	37893484	126032	EUR+AFR+EAS	qt
TotChol_Max_INT	17	45385012	45781799	396788	EUR+AFR+EAS	qt
TotChol_Max_INT	17	67082962	67196143	113182	EUR+AFR+EAS	qt
TotChol_Max_INT	17	76369480	76403984	34505	EUR+AFR+EAS	qt
TotChol_Max_INT	18	47068878	47147494	78617	EUR+AFR+EAS	qt
TotChol_Max_INT	18	47157400	47181668	24269	EUR+AFR+EAS	qt
TotChol_Max_INT	19	11185919	11210912	24994	EUR+AFR+EAS	qt
TotChol_Max_INT	19	19379549	19695228	315680	EUR+AFR+EAS	qt
TotChol_Max_INT	19	45161941	45661941	500001	EUR+AFR+EAS	qt
TotChol_Max_INT	19	49219459	49259529	40071	EUR+AFR+EAS	qt
TotChol_Max_INT	20	17843968	17844684	717	EUR+AFR+EAS	qt
TotChol_Max_INT	20	34037703	34190077	152375	EUR+AFR+EAS	qt
TotChol_Max_INT	20	39142516	39179822	37307	EUR+AFR+EAS	qt
TotChol_Max_INT	20	39656342	39970544	314203	EUR+AFR+EAS	qt
TotChol_Max_INT	20	42792364	43292364	500001	EUR+AFR+EAS	qt
TotChol_Max_INT	22	21809133	21999229	190097	EUR+AFR+EAS	qt
TotChol_Max_INT	22	44324727	44347251	22525	EUR+AFR+EAS	qt
TotChol_Mean_INT	1	10787538	10802468	14931	EUR+AFR+EAS	qt
TotChol_Mean_INT	1	55255647	55779215	523569	EUR+AFR+EAS	qt
TotChol_Mean_INT	1	62900811	63199936	299126	EUR+AFR+EAS	qt
TotChol_Mean_INT	1	92930040	93461495	531456	EUR+AFR+EAS	qt
TotChol_Mean_INT	1	109814880	109822166	7287	EUR+AFR+EAS	qt
TotChol_Mean_INT	1	220970028	220974545	4518	EUR+AFR+EAS	qt
TotChol_Mean_INT	1	234726012	234734956	8945	EUR+AFR+EAS	qt
TotChol_Mean_INT	1	234842856	234876434	33579	EUR+AFR+EAS	qt
TotChol_Mean_INT	2	16823867	16899190	75324	EUR+AFR+EAS	qt
TotChol_Mean_INT	2	17777724	17989466	211743	EUR+AFR+EAS	qt
TotChol_Mean_INT	2	21263639	21439329	175691	EUR+AFR+EAS	qt
TotChol_Mean_INT	2	23875990	24202512	326523	EUR+AFR+EAS	qt
TotChol_Mean_INT	2	27598097	27752871	154775	EUR+AFR+EAS	qt
TotChol_Mean_INT	2	29979053	29988948	9896	EUR+AFR+EAS	qt
TotChol_Mean_INT	2	44072576	44097367	24792	EUR+AFR+EAS	qt
TotChol_Mean_INT	2	64887382	64990246	102865	EUR+AFR+EAS	qt
TotChol_Mean_INT	2	85814984	85890758	75775	EUR+AFR+EAS	qt
TotChol_Mean_INT	2	121306440	121310269	3830	EUR+AFR+EAS	qt
TotChol_Mean_INT	2	136138627	136820960	682334	EUR+AFR+EAS	qt
TotChol_Mean_INT	2	158413902	158481992	68091	EUR+AFR+EAS	qt
TotChol_Mean_INT	2	163110536	163237390	126855	EUR+AFR+EAS	qt
TotChol_Mean_INT	2	203467470	203627887	160418	EUR+AFR+EAS	qt
TotChol_Mean_INT	2	216287093	216308148	21056	EUR+AFR+EAS	qt
TotChol_Mean_INT	2	225329251	225505353	176103	EUR+AFR+EAS	qt
TotChol_Mean_INT	2	234508963	234680679	171717	EUR+AFR+EAS	qt
TotChol_Mean_INT	3	12235723	12370737	135015	EUR+AFR+EAS	qt
TotChol_Mean_INT	3	24650012	24716668	66657	EUR+AFR+EAS	qt
TotChol_Mean_INT	3	32507630	32603582	95953	EUR+AFR+EAS	qt
TotChol_Mean_INT	3	71547039	71632266	85228	EUR+AFR+EAS	qt
TotChol_Mean_INT	3	119529605	119818585	288981	EUR+AFR+EAS	qt
TotChol_Mean_INT	3	132181820	132288497	106678	EUR+AFR+EAS	qt
TotChol_Mean_INT	3	172274232	172294500	20269	EUR+AFR+EAS	qt
TotChol_Mean_INT	3	185488303	185538006	49704	EUR+AFR+EAS	qt
TotChol_Mean_INT	4	3470604	3482678	12075	EUR+AFR+EAS	qt
TotChol_Mean_INT	4	69309117	69491183	182067	EUR+AFR+EAS	qt
TotChol_Mean_INT	4	76498342	76631721	133380	EUR+AFR+EAS	qt
TotChol_Mean_INT	4	88181529	88239853	58325	EUR+AFR+EAS	qt
TotChol_Mean_INT	4	100445786	100639308	193523	EUR+AFR+EAS	qt
TotChol_Mean_INT	4	102921704	103228830	307127	EUR+AFR+EAS	qt
TotChol_Mean_INT	5	55794632	55816888	22257	EUR+AFR+EAS	qt
TotChol_Mean_INT	5	74562564	74910870	348307	EUR+AFR+EAS	qt
TotChol_Mean_INT	5	131790616	131832514	41899	EUR+AFR+EAS	qt
TotChol_Mean_INT	5	145804977	145896146	91170	EUR+AFR+EAS	qt
TotChol_Mean_INT	5	156367092	156482101	115010	EUR+AFR+EAS	qt
TotChol_Mean_INT	6	25715657	26123502	407846	EUR+AFR+EAS	qt
TotChol_Mean_INT	6	34504042	35057331	553290	EUR+AFR+EAS	qt
TotChol_Mean_INT	6	37025436	37058127	32692	EUR+AFR+EAS	qt
TotChol_Mean_INT	6	79483474	79726750	243277	EUR+AFR+EAS	qt
TotChol_Mean_INT	6	100600097	100629078	28982	EUR+AFR+EAS	qt
TotChol_Mean_INT	6	135390836	135435501	44666	EUR+AFR+EAS	qt
TotChol_Mean_INT	6	160850991	161123451	272461	EUR+AFR+EAS	qt
TotChol_Mean_INT	7	985764	1217628	231865	EUR+AFR+EAS	qt
TotChol_Mean_INT	7	17811797	17978212	166416	EUR+AFR+EAS	qt
TotChol_Mean_INT	7	21589243	21653877	64635	EUR+AFR+EAS	qt
TotChol_Mean_INT	7	25733400	26233400	500001	EUR+AFR+EAS	qt
TotChol_Mean_INT	7	44577622	44585125	7504	EUR+AFR+EAS	qt
TotChol_Mean_INT	7	72846744	73058017	211274	EUR+AFR+EAS	qt
TotChol_Mean_INT	7	73992830	74518261	525432	EUR+AFR+EAS	qt
TotChol_Mean_INT	7	137552259	137567086	14828	EUR+AFR+EAS	qt
TotChol_Mean_INT	8	9177732	9221207	43476	EUR+AFR+EAS	qt
TotChol_Mean_INT	8	18255410	18291590	36181	EUR+AFR+EAS	qt
TotChol_Mean_INT	8	59311697	59454944	143248	EUR+AFR+EAS	qt
TotChol_Mean_INT	8	116648089	116826244	178156	EUR+AFR+EAS	qt
TotChol_Mean_INT	8	126475770	126507389	31620	EUR+AFR+EAS	qt
TotChol_Mean_INT	8	144976572	145086428	109857	EUR+AFR+EAS	qt
TotChol_Mean_INT	9	4823770	5323770	500001	EUR+AFR+EAS	qt
TotChol_Mean_INT	9	22072264	22125503	53240	EUR+AFR+EAS	qt
TotChol_Mean_INT	9	105009361	105023438	14078	EUR+AFR+EAS	qt
TotChol_Mean_INT	9	107586753	107599481	12729	EUR+AFR+EAS	qt
TotChol_Mean_INT	9	107639414	107665739	26326	EUR+AFR+EAS	qt
TotChol_Mean_INT	9	109271311	109289664	18354	EUR+AFR+EAS	qt
TotChol_Mean_INT	9	117112814	117176306	63493	EUR+AFR+EAS	qt
TotChol_Mean_INT	9	120361418	120406009	44592	EUR+AFR+EAS	qt
TotChol_Mean_INT	9	135899711	136399711	500001	EUR+AFR+EAS	qt
TotChol_Mean_INT	10	17254832	17335973	81142	EUR+AFR+EAS	qt
TotChol_Mean_INT	10	45923511	46223203	299693	EUR+AFR+EAS	qt
TotChol_Mean_INT	10	91002804	91011681	8878	EUR+AFR+EAS	qt
TotChol_Mean_INT	10	94839642	94845546	5905	EUR+AFR+EAS	qt
TotChol_Mean_INT	10	101823543	102049300	225758	EUR+AFR+EAS	qt
TotChol_Mean_INT	10	113901194	113951375	50182	EUR+AFR+EAS	qt
TotChol_Mean_INT	10	124591275	124704695	113421	EUR+AFR+EAS	qt
TotChol_Mean_INT	11	2894562	3105622	211061	EUR+AFR+EAS	qt
TotChol_Mean_INT	11	4998004	5498004	500001	EUR+AFR+EAS	qt
TotChol_Mean_INT	11	18612468	18664241	51774	EUR+AFR+EAS	qt
TotChol_Mean_INT	11	47372377	47946836	574460	EUR+AFR+EAS	qt
TotChol_Mean_INT	11	65380124	65473798	93675	EUR+AFR+EAS	qt
TotChol_Mean_INT	11	75445338	75531695	86358	EUR+AFR+EAS	qt
TotChol_Mean_INT	11	116648917	116662407	13491	EUR+AFR+EAS	qt
TotChol_Mean_INT	11	118478330	118572267	93938	EUR+AFR+EAS	qt
TotChol_Mean_INT	11	126232337	126264155	31819	EUR+AFR+EAS	qt
TotChol_Mean_INT	12	9058274	9137288	79015	EUR+AFR+EAS	qt
TotChol_Mean_INT	12	21292206	21416532	124327	EUR+AFR+EAS	qt
TotChol_Mean_INT	12	111708458	112273499	565042	EUR+AFR+EAS	qt
TotChol_Mean_INT	12	121380544	121471337	90794	EUR+AFR+EAS	qt
TotChol_Mean_INT	12	123414349	123895263	480915	EUR+AFR+EAS	qt
TotChol_Mean_INT	12	125336621	125338777	2157	EUR+AFR+EAS	qt
TotChol_Mean_INT	13	32738865	33238865	500001	EUR+AFR+EAS	qt
TotChol_Mean_INT	13	111032699	111049623	16925	EUR+AFR+EAS	qt
TotChol_Mean_INT	13	114541617	114565522	23906	EUR+AFR+EAS	qt
TotChol_Mean_INT	14	94838142	94844947	6806	EUR+AFR+EAS	qt
TotChol_Mean_INT	15	58671721	58692118	20398	EUR+AFR+EAS	qt
TotChol_Mean_INT	15	58723426	58726744	3319	EUR+AFR+EAS	qt
TotChol_Mean_INT	15	63771730	63795628	23899	EUR+AFR+EAS	qt
TotChol_Mean_INT	16	2101749	2200184	98436	EUR+AFR+EAS	qt
TotChol_Mean_INT	16	53797908	53845487	47580	EUR+AFR+EAS	qt
TotChol_Mean_INT	16	56985514	57005479	19966	EUR+AFR+EAS	qt
TotChol_Mean_INT	16	67755808	68442905	687098	EUR+AFR+EAS	qt
TotChol_Mean_INT	16	72052348	72256903	204556	EUR+AFR+EAS	qt
TotChol_Mean_INT	16	83976564	83980529	3966	EUR+AFR+EAS	qt
TotChol_Mean_INT	17	2028106	2211343	183238	EUR+AFR+EAS	qt
TotChol_Mean_INT	17	4659152	4693902	34751	EUR+AFR+EAS	qt
TotChol_Mean_INT	17	6991012	7020297	29286	EUR+AFR+EAS	qt
TotChol_Mean_INT	17	18040404	18259880	219477	EUR+AFR+EAS	qt
TotChol_Mean_INT	17	27526665	27656329	129665	EUR+AFR+EAS	qt
TotChol_Mean_INT	17	29397622	29729250	331629	EUR+AFR+EAS	qt
TotChol_Mean_INT	17	37746307	37903730	157424	EUR+AFR+EAS	qt
TotChol_Mean_INT	17	45385012	45791123	406112	EUR+AFR+EAS	qt
TotChol_Mean_INT	17	67082962	67196143	113182	EUR+AFR+EAS	qt
TotChol_Mean_INT	17	76368171	76406692	38522	EUR+AFR+EAS	qt
TotChol_Mean_INT	18	47118398	47120600	2203	EUR+AFR+EAS	qt
TotChol_Mean_INT	18	47156730	47182664	25935	EUR+AFR+EAS	qt
TotChol_Mean_INT	19	7820152	7838241	18090	EUR+AFR+EAS	qt
TotChol_Mean_INT	19	11185919	11210912	24994	EUR+AFR+EAS	qt
TotChol_Mean_INT	19	19329924	19746151	416228	EUR+AFR+EAS	qt
TotChol_Mean_INT	19	33887405	33933547	46143	EUR+AFR+EAS	qt
TotChol_Mean_INT	19	45361941	45461941	100001	EUR+AFR+EAS	qt
TotChol_Mean_INT	19	49158532	49248730	90199	EUR+AFR+EAS	qt
TotChol_Mean_INT	20	12940649	12973521	32873	EUR+AFR+EAS	qt
TotChol_Mean_INT	20	17843968	17844684	717	EUR+AFR+EAS	qt
TotChol_Mean_INT	20	34037703	34190077	152375	EUR+AFR+EAS	qt
TotChol_Mean_INT	20	39142516	39179822	37307	EUR+AFR+EAS	qt
TotChol_Mean_INT	20	39656342	39970544	314203	EUR+AFR+EAS	qt
TotChol_Mean_INT	20	42792364	43292364	500001	EUR+AFR+EAS	qt
TotChol_Mean_INT	20	62275844	62400021	124178	EUR+AFR+EAS	qt
TotChol_Mean_INT	22	21910280	21999229	88950	EUR+AFR+EAS	qt
TotChol_Mean_INT	22	30678530	30836392	157863	EUR+AFR+EAS	qt
TotChol_Mean_INT	22	44324727	44379565	54839	EUR+AFR+EAS	qt
TotChol_Min_INT	1	55255647	55779215	523569	EUR+AFR+EAS	qt
TotChol_Min_INT	1	62900811	63199936	299126	EUR+AFR+EAS	qt
TotChol_Min_INT	1	92930040	93268816	338777	EUR+AFR+EAS	qt
TotChol_Min_INT	1	109814880	109822166	7287	EUR+AFR+EAS	qt
TotChol_Min_INT	1	234842856	234876434	33579	EUR+AFR+EAS	qt
TotChol_Min_INT	2	600575	653874	53300	EUR+AFR+EAS	qt
TotChol_Min_INT	2	21263639	21439329	175691	EUR+AFR+EAS	qt
TotChol_Min_INT	2	23877927	24202512	324586	EUR+AFR+EAS	qt
TotChol_Min_INT	2	26498504	26998504	500001	EUR+AFR+EAS	qt
TotChol_Min_INT	2	27598097	27752871	154775	EUR+AFR+EAS	qt
TotChol_Min_INT	2	44052147	44088041	35895	EUR+AFR+EAS	qt
TotChol_Min_INT	2	64887382	64990246	102865	EUR+AFR+EAS	qt
TotChol_Min_INT	2	121305604	121340680	35077	EUR+AFR+EAS	qt
TotChol_Min_INT	2	136138627	136825272	686646	EUR+AFR+EAS	qt
TotChol_Min_INT	2	203467470	203627887	160418	EUR+AFR+EAS	qt
TotChol_Min_INT	2	216287093	216308148	21056	EUR+AFR+EAS	qt
TotChol_Min_INT	2	227020653	227181683	161031	EUR+AFR+EAS	qt
TotChol_Min_INT	2	234508963	234680679	171717	EUR+AFR+EAS	qt
TotChol_Min_INT	3	12281063	12334555	53493	EUR+AFR+EAS	qt
TotChol_Min_INT	3	71498561	71611630	113070	EUR+AFR+EAS	qt
TotChol_Min_INT	3	172274232	172294500	20269	EUR+AFR+EAS	qt
TotChol_Min_INT	3	185487155	185538006	50852	EUR+AFR+EAS	qt
TotChol_Min_INT	4	69123910	69623910	500001	EUR+AFR+EAS	qt
TotChol_Min_INT	4	102921704	103228830	307127	EUR+AFR+EAS	qt
TotChol_Min_INT	5	55794632	55816888	22257	EUR+AFR+EAS	qt
TotChol_Min_INT	5	74562564	74910870	348307	EUR+AFR+EAS	qt
TotChol_Min_INT	5	156367092	156482101	115010	EUR+AFR+EAS	qt
TotChol_Min_INT	6	34504042	35057331	553290	EUR+AFR+EAS	qt
TotChol_Min_INT	6	100600097	100629078	28982	EUR+AFR+EAS	qt
TotChol_Min_INT	6	135390836	135435501	44666	EUR+AFR+EAS	qt
TotChol_Min_INT	6	160850991	161123451	272461	EUR+AFR+EAS	qt
TotChol_Min_INT	7	17811797	17978212	166416	EUR+AFR+EAS	qt
TotChol_Min_INT	7	21496397	21529302	32906	EUR+AFR+EAS	qt
TotChol_Min_INT	7	44569399	44585125	15727	EUR+AFR+EAS	qt
TotChol_Min_INT	7	137552259	137567086	14828	EUR+AFR+EAS	qt
TotChol_Min_INT	8	9177732	9214552	36821	EUR+AFR+EAS	qt
TotChol_Min_INT	8	18255410	18291590	36181	EUR+AFR+EAS	qt
TotChol_Min_INT	8	19936687	19938946	2260	EUR+AFR+EAS	qt
TotChol_Min_INT	8	59311697	59454944	143248	EUR+AFR+EAS	qt
TotChol_Min_INT	8	116446547	116636406	189860	EUR+AFR+EAS	qt
TotChol_Min_INT	8	126475770	126506694	30925	EUR+AFR+EAS	qt
TotChol_Min_INT	9	4823770	5323770	500001	EUR+AFR+EAS	qt
TotChol_Min_INT	9	22072264	22125503	53240	EUR+AFR+EAS	qt
TotChol_Min_INT	9	107589134	107593182	4049	EUR+AFR+EAS	qt
TotChol_Min_INT	9	107639414	107665739	26326	EUR+AFR+EAS	qt
TotChol_Min_INT	9	117112814	117176306	63493	EUR+AFR+EAS	qt
TotChol_Min_INT	9	135899711	136399711	500001	EUR+AFR+EAS	qt
TotChol_Min_INT	10	17254832	17335973	81142	EUR+AFR+EAS	qt
TotChol_Min_INT	10	45923511	46223203	299693	EUR+AFR+EAS	qt
TotChol_Min_INT	10	91002804	91011681	8878	EUR+AFR+EAS	qt
TotChol_Min_INT	10	101823543	102049300	225758	EUR+AFR+EAS	qt
TotChol_Min_INT	10	113901194	113951375	50182	EUR+AFR+EAS	qt
TotChol_Min_INT	10	114749734	114817009	67276	EUR+AFR+EAS	qt
TotChol_Min_INT	11	47372377	47946836	574460	EUR+AFR+EAS	qt
TotChol_Min_INT	11	65380124	65473798	93675	EUR+AFR+EAS	qt
TotChol_Min_INT	11	75445338	75531695	86358	EUR+AFR+EAS	qt
TotChol_Min_INT	11	116701535	116969390	267856	EUR+AFR+EAS	qt
TotChol_Min_INT	11	126232337	126264155	31819	EUR+AFR+EAS	qt
TotChol_Min_INT	12	21292206	21416532	124327	EUR+AFR+EAS	qt
TotChol_Min_INT	12	111708458	112273499	565042	EUR+AFR+EAS	qt
TotChol_Min_INT	12	121380544	121471337	90794	EUR+AFR+EAS	qt
TotChol_Min_INT	12	123414349	123895263	480915	EUR+AFR+EAS	qt
TotChol_Min_INT	12	125336621	125338777	2157	EUR+AFR+EAS	qt
TotChol_Min_INT	13	80720142	80759290	39149	EUR+AFR+EAS	qt
TotChol_Min_INT	13	111032699	111049623	16925	EUR+AFR+EAS	qt
TotChol_Min_INT	13	114541617	114565522	23906	EUR+AFR+EAS	qt
TotChol_Min_INT	14	94838142	94844947	6806	EUR+AFR+EAS	qt
TotChol_Min_INT	15	58671721	58692118	20398	EUR+AFR+EAS	qt
TotChol_Min_INT	15	58723426	58724842	1417	EUR+AFR+EAS	qt
TotChol_Min_INT	15	63771730	63795628	23899	EUR+AFR+EAS	qt
TotChol_Min_INT	16	53797908	53845487	47580	EUR+AFR+EAS	qt
TotChol_Min_INT	16	56985514	57005479	19966	EUR+AFR+EAS	qt
TotChol_Min_INT	16	67976851	68419298	442448	EUR+AFR+EAS	qt
TotChol_Min_INT	16	72052348	72256903	204556	EUR+AFR+EAS	qt
TotChol_Min_INT	16	83976564	83980529	3966	EUR+AFR+EAS	qt
TotChol_Min_INT	17	6991012	7020297	29286	EUR+AFR+EAS	qt
TotChol_Min_INT	17	18040404	18259880	219477	EUR+AFR+EAS	qt
TotChol_Min_INT	17	27526665	27656329	129665	EUR+AFR+EAS	qt
TotChol_Min_INT	17	29397622	29728284	330663	EUR+AFR+EAS	qt
TotChol_Min_INT	17	37746307	37903730	157424	EUR+AFR+EAS	qt
TotChol_Min_INT	17	41776943	41926126	149184	EUR+AFR+EAS	qt
TotChol_Min_INT	17	45385012	45786452	401441	EUR+AFR+EAS	qt
TotChol_Min_INT	17	67082962	67196143	113182	EUR+AFR+EAS	qt
TotChol_Min_INT	17	76357378	76406692	49315	EUR+AFR+EAS	qt
TotChol_Min_INT	18	46754064	47169340	415277	EUR+AFR+EAS	qt
TotChol_Min_INT	19	8179323	8679323	500001	EUR+AFR+EAS	qt
TotChol_Min_INT	19	11185919	11210912	24994	EUR+AFR+EAS	qt
TotChol_Min_INT	19	19329924	19746151	416228	EUR+AFR+EAS	qt
TotChol_Min_INT	19	33887405	33933547	46143	EUR+AFR+EAS	qt
TotChol_Min_INT	19	45400747	45426792	26046	EUR+AFR+EAS	qt
TotChol_Min_INT	19	49158532	49248730	90199	EUR+AFR+EAS	qt
TotChol_Min_INT	20	12940649	12973521	32873	EUR+AFR+EAS	qt
TotChol_Min_INT	20	34120072	34190077	70006	EUR+AFR+EAS	qt
TotChol_Min_INT	20	39142516	39179822	37307	EUR+AFR+EAS	qt
TotChol_Min_INT	20	42792364	43292364	500001	EUR+AFR+EAS	qt
TotChol_Min_INT	22	21910280	21999229	88950	EUR+AFR+EAS	qt
TotChol_Min_INT	22	44324727	44379565	54839	EUR+AFR+EAS	qt
Trig_Max_INT	1	2145251	2214587	69337	EUR+AFR+EAS	qt
Trig_Max_INT	1	26987646	27284913	297268	EUR+AFR+EAS	qt
Trig_Max_INT	1	32168381	32247780	79400	EUR+AFR+EAS	qt
Trig_Max_INT	1	39551488	40064961	513474	EUR+AFR+EAS	qt
Trig_Max_INT	1	50891021	51533566	642546	EUR+AFR+EAS	qt
Trig_Max_INT	1	61670582	61721857	51276	EUR+AFR+EAS	qt
Trig_Max_INT	1	62900811	63199936	299126	EUR+AFR+EAS	qt
Trig_Max_INT	1	154098544	154164082	65539	EUR+AFR+EAS	qt
Trig_Max_INT	1	155026942	155033308	6367	EUR+AFR+EAS	qt
Trig_Max_INT	1	184672098	184865132	193035	EUR+AFR+EAS	qt
Trig_Max_INT	1	200022667	200057503	34837	EUR+AFR+EAS	qt
Trig_Max_INT	1	203500900	203540591	39692	EUR+AFR+EAS	qt
Trig_Max_INT	1	205024573	205186206	161634	EUR+AFR+EAS	qt
Trig_Max_INT	1	219657124	219793052	135929	EUR+AFR+EAS	qt
Trig_Max_INT	1	220970028	220974545	4518	EUR+AFR+EAS	qt
Trig_Max_INT	1	230293530	230309619	16090	EUR+AFR+EAS	qt
Trig_Max_INT	2	30762	306838	276077	EUR+AFR+EAS	qt
Trig_Max_INT	2	3632442	3648186	15745	EUR+AFR+EAS	qt
Trig_Max_INT	2	20347893	20374286	26394	EUR+AFR+EAS	qt
Trig_Max_INT	2	21121464	21245329	123866	EUR+AFR+EAS	qt
Trig_Max_INT	2	27548038	27752871	204834	EUR+AFR+EAS	qt
Trig_Max_INT	2	58933591	58975143	41553	EUR+AFR+EAS	qt
Trig_Max_INT	2	65276049	65382167	106119	EUR+AFR+EAS	qt
Trig_Max_INT	2	72321995	72341155	19161	EUR+AFR+EAS	qt
Trig_Max_INT	2	111861838	112024305	162468	EUR+AFR+EAS	qt
Trig_Max_INT	2	112656908	112785237	128330	EUR+AFR+EAS	qt
Trig_Max_INT	2	119624705	119771333	146629	EUR+AFR+EAS	qt
Trig_Max_INT	2	121308660	121327150	18491	EUR+AFR+EAS	qt
Trig_Max_INT	2	146346285	146387638	41354	EUR+AFR+EAS	qt
Trig_Max_INT	2	160353242	161250029	896788	EUR+AFR+EAS	qt
Trig_Max_INT	2	165501849	165557318	55470	EUR+AFR+EAS	qt
Trig_Max_INT	2	203014959	203450887	435929	EUR+AFR+EAS	qt
Trig_Max_INT	2	206556701	206576519	19819	EUR+AFR+EAS	qt
Trig_Max_INT	2	215260644	215406125	145482	EUR+AFR+EAS	qt
Trig_Max_INT	2	219699999	219859171	159173	EUR+AFR+EAS	qt
Trig_Max_INT	2	227020653	227181683	161031	EUR+AFR+EAS	qt
Trig_Max_INT	2	234672663	234699046	26384	EUR+AFR+EAS	qt
Trig_Max_INT	3	4512482	5012482	500001	EUR+AFR+EAS	qt
Trig_Max_INT	3	12329783	12413339	83557	EUR+AFR+EAS	qt
Trig_Max_INT	3	24509244	24537478	28235	EUR+AFR+EAS	qt
Trig_Max_INT	3	52264907	52523405	258499	EUR+AFR+EAS	qt
Trig_Max_INT	3	66868310	66903172	34863	EUR+AFR+EAS	qt
Trig_Max_INT	3	70467362	70588514	121153	EUR+AFR+EAS	qt
Trig_Max_INT	3	123155892	123195946	40055	EUR+AFR+EAS	qt
Trig_Max_INT	3	129292948	129643667	350720	EUR+AFR+EAS	qt
Trig_Max_INT	3	132868520	133368520	500001	EUR+AFR+EAS	qt
Trig_Max_INT	3	142625778	142670201	44424	EUR+AFR+EAS	qt
Trig_Max_INT	3	155270280	155475463	205184	EUR+AFR+EAS	qt
Trig_Max_INT	3	156791268	156798775	7508	EUR+AFR+EAS	qt
Trig_Max_INT	3	172274232	172294500	20269	EUR+AFR+EAS	qt
Trig_Max_INT	3	185461291	185480388	19098	EUR+AFR+EAS	qt
Trig_Max_INT	4	906131	939087	32957	EUR+AFR+EAS	qt
Trig_Max_INT	4	3438643	3444593	5951	EUR+AFR+EAS	qt
Trig_Max_INT	4	52692158	53111384	419227	EUR+AFR+EAS	qt
Trig_Max_INT	4	69375736	69492419	116684	EUR+AFR+EAS	qt
Trig_Max_INT	4	87982876	88146201	163326	EUR+AFR+EAS	qt
Trig_Max_INT	4	99986023	100070973	84951	EUR+AFR+EAS	qt
Trig_Max_INT	4	102921704	103228830	307127	EUR+AFR+EAS	qt
Trig_Max_INT	4	103879412	104378012	498601	EUR+AFR+EAS	qt
Trig_Max_INT	4	110095620	110987437	891818	EUR+AFR+EAS	qt
Trig_Max_INT	4	141801478	141812645	11168	EUR+AFR+EAS	qt
Trig_Max_INT	4	157613403	157806758	193356	EUR+AFR+EAS	qt
Trig_Max_INT	5	53271420	53283630	12211	EUR+AFR+EAS	qt
Trig_Max_INT	5	54863597	55022038	158442	EUR+AFR+EAS	qt
Trig_Max_INT	5	55806751	55816888	10138	EUR+AFR+EAS	qt
Trig_Max_INT	5	55856375	55861894	5520	EUR+AFR+EAS	qt
Trig_Max_INT	5	67464246	67964246	500001	EUR+AFR+EAS	qt
Trig_Max_INT	5	78416416	78629346	212931	EUR+AFR+EAS	qt
Trig_Max_INT	5	88723668	88778848	55181	EUR+AFR+EAS	qt
Trig_Max_INT	5	118677952	118740693	62742	EUR+AFR+EAS	qt
Trig_Max_INT	5	132375335	132445760	70426	EUR+AFR+EAS	qt
Trig_Max_INT	5	147867139	147966674	99536	EUR+AFR+EAS	qt
Trig_Max_INT	5	156367092	156482101	115010	EUR+AFR+EAS	qt
Trig_Max_INT	5	157985730	158030813	45084	EUR+AFR+EAS	qt
Trig_Max_INT	5	173318254	173392398	74145	EUR+AFR+EAS	qt
Trig_Max_INT	5	176536408	176792743	256336	EUR+AFR+EAS	qt
Trig_Max_INT	6	7107404	7298074	190671	EUR+AFR+EAS	qt
Trig_Max_INT	6	33457187	33761462	304276	EUR+AFR+EAS	qt
Trig_Max_INT	6	43757082	43764551	7470	EUR+AFR+EAS	qt
Trig_Max_INT	6	52613481	52735206	121726	EUR+AFR+EAS	qt
Trig_Max_INT	6	53892552	54396780	504229	EUR+AFR+EAS	qt
Trig_Max_INT	6	86133116	86740063	606948	EUR+AFR+EAS	qt
Trig_Max_INT	6	109160380	109271201	110822	EUR+AFR+EAS	qt
Trig_Max_INT	6	126845380	127185801	340422	EUR+AFR+EAS	qt
Trig_Max_INT	6	130331265	130422098	90834	EUR+AFR+EAS	qt
Trig_Max_INT	6	139828916	139844429	15514	EUR+AFR+EAS	qt
Trig_Max_INT	6	153455994	153499921	43928	EUR+AFR+EAS	qt
Trig_Max_INT	6	161004972	161125454	120483	EUR+AFR+EAS	qt
Trig_Max_INT	6	164092291	164133001	40711	EUR+AFR+EAS	qt
Trig_Max_INT	7	12247330	12286050	38721	EUR+AFR+EAS	qt
Trig_Max_INT	7	17811797	17971224	159428	EUR+AFR+EAS	qt
Trig_Max_INT	7	25741826	26241826	500001	EUR+AFR+EAS	qt
Trig_Max_INT	7	28142186	28256240	114055	EUR+AFR+EAS	qt
Trig_Max_INT	7	35666267	35757658	91392	EUR+AFR+EAS	qt
Trig_Max_INT	7	43492001	43598107	106107	EUR+AFR+EAS	qt
Trig_Max_INT	7	44191309	44218856	27548	EUR+AFR+EAS	qt
Trig_Max_INT	7	72822848	73058017	235170	EUR+AFR+EAS	qt
Trig_Max_INT	7	77828340	77835256	6917	EUR+AFR+EAS	qt
Trig_Max_INT	7	80294810	80395580	100771	EUR+AFR+EAS	qt
Trig_Max_INT	7	97846435	98037557	191123	EUR+AFR+EAS	qt
Trig_Max_INT	7	107484437	107586254	101818	EUR+AFR+EAS	qt
Trig_Max_INT	7	130427388	130468190	40803	EUR+AFR+EAS	qt
Trig_Max_INT	7	139715904	139761248	45345	EUR+AFR+EAS	qt
Trig_Max_INT	7	150208971	150355449	146479	EUR+AFR+EAS	qt
Trig_Max_INT	8	9177732	9224410	46679	EUR+AFR+EAS	qt
Trig_Max_INT	8	10588637	10732082	143446	EUR+AFR+EAS	qt
Trig_Max_INT	8	11495702	11528339	32638	EUR+AFR+EAS	qt
Trig_Max_INT	8	12617155	12645990	28836	EUR+AFR+EAS	qt
Trig_Max_INT	8	13497312	13511219	13908	EUR+AFR+EAS	qt
Trig_Max_INT	8	18239697	18291590	51894	EUR+AFR+EAS	qt
Trig_Max_INT	8	19763992	19813702	49711	EUR+AFR+EAS	qt
Trig_Max_INT	8	19815556	19867445	51890	EUR+AFR+EAS	qt
Trig_Max_INT	8	22873533	22885331	11799	EUR+AFR+EAS	qt
Trig_Max_INT	8	23495136	23545458	50323	EUR+AFR+EAS	qt
Trig_Max_INT	8	25881623	25929867	48245	EUR+AFR+EAS	qt
Trig_Max_INT	8	59311697	59475078	163382	EUR+AFR+EAS	qt
Trig_Max_INT	8	61298005	61556186	258182	EUR+AFR+EAS	qt
Trig_Max_INT	8	72396213	72527345	131133	EUR+AFR+EAS	qt
Trig_Max_INT	8	116960729	117132729	172001	EUR+AFR+EAS	qt
Trig_Max_INT	8	126474356	126507389	33034	EUR+AFR+EAS	qt
Trig_Max_INT	8	135650483	135748474	97992	EUR+AFR+EAS	qt
Trig_Max_INT	9	6649604	6695502	45899	EUR+AFR+EAS	qt
Trig_Max_INT	9	13608357	13736686	128330	EUR+AFR+EAS	qt
Trig_Max_INT	9	16845726	16916693	70968	EUR+AFR+EAS	qt
Trig_Max_INT	9	33785245	34053815	268571	EUR+AFR+EAS	qt
Trig_Max_INT	9	92176553	92230041	53489	EUR+AFR+EAS	qt
Trig_Max_INT	9	107653426	107672365	18940	EUR+AFR+EAS	qt
Trig_Max_INT	9	108168531	108199761	31231	EUR+AFR+EAS	qt
Trig_Max_INT	10	5118231	5335833	217603	EUR+AFR+EAS	qt
Trig_Max_INT	10	52573772	52938314	364543	EUR+AFR+EAS	qt
Trig_Max_INT	10	64874754	65365385	490632	EUR+AFR+EAS	qt
Trig_Max_INT	10	74710484	74714177	3694	EUR+AFR+EAS	qt
Trig_Max_INT	10	94839642	94845546	5905	EUR+AFR+EAS	qt
Trig_Max_INT	10	103550281	104198528	648248	EUR+AFR+EAS	qt
Trig_Max_INT	10	113901194	113951375	50182	EUR+AFR+EAS	qt
Trig_Max_INT	10	115781637	115784532	2896	EUR+AFR+EAS	qt
Trig_Max_INT	10	134413500	134459388	45889	EUR+AFR+EAS	qt
Trig_Max_INT	11	13355770	13370535	14766	EUR+AFR+EAS	qt
Trig_Max_INT	11	14615399	15115399	500001	EUR+AFR+EAS	qt
Trig_Max_INT	11	47246397	47360412	114016	EUR+AFR+EAS	qt
Trig_Max_INT	11	55216865	55888312	671448	EUR+AFR+EAS	qt
Trig_Max_INT	11	58413143	58965571	552429	EUR+AFR+EAS	qt
Trig_Max_INT	11	61543499	61624181	80683	EUR+AFR+EAS	qt
Trig_Max_INT	11	64004723	64100401	95679	EUR+AFR+EAS	qt
Trig_Max_INT	11	65380124	65473798	93675	EUR+AFR+EAS	qt
Trig_Max_INT	11	68593258	68767796	174539	EUR+AFR+EAS	qt
Trig_Max_INT	11	69057707	69557707	500001	EUR+AFR+EAS	qt
Trig_Max_INT	11	77909014	78244823	335810	EUR+AFR+EAS	qt
Trig_Max_INT	11	116515557	116525867	10311	EUR+AFR+EAS	qt
Trig_Max_INT	11	116529524	116862818	333295	EUR+AFR+EAS	qt
Trig_Max_INT	12	4328521	4384844	56324	EUR+AFR+EAS	qt
Trig_Max_INT	12	6736843	6739497	2655	EUR+AFR+EAS	qt
Trig_Max_INT	12	21326728	21415496	88769	EUR+AFR+EAS	qt
Trig_Max_INT	12	25193542	25204353	10812	EUR+AFR+EAS	qt
Trig_Max_INT	12	26440698	26491475	50778	EUR+AFR+EAS	qt
Trig_Max_INT	12	27142186	27401347	259162	EUR+AFR+EAS	qt
Trig_Max_INT	12	46181809	46385848	204040	EUR+AFR+EAS	qt
Trig_Max_INT	12	52348844	52405243	56400	EUR+AFR+EAS	qt
Trig_Max_INT	12	57645789	57844049	198261	EUR+AFR+EAS	qt
Trig_Max_INT	12	77365122	77478993	113872	EUR+AFR+EAS	qt
Trig_Max_INT	12	89669016	89675376	6361	EUR+AFR+EAS	qt
Trig_Max_INT	12	107382029	107510475	128447	EUR+AFR+EAS	qt
Trig_Max_INT	12	109411672	109911672	500001	EUR+AFR+EAS	qt
Trig_Max_INT	12	111883779	112740709	856931	EUR+AFR+EAS	qt
Trig_Max_INT	12	124390681	124496316	105636	EUR+AFR+EAS	qt
Trig_Max_INT	12	125303254	125316743	13490	EUR+AFR+EAS	qt
Trig_Max_INT	13	23946243	23952708	6466	EUR+AFR+EAS	qt
Trig_Max_INT	13	45744133	45970147	226015	EUR+AFR+EAS	qt
Trig_Max_INT	13	50945600	51061980	116381	EUR+AFR+EAS	qt
Trig_Max_INT	13	95210190	95275706	65517	EUR+AFR+EAS	qt
Trig_Max_INT	13	99105892	99241507	135616	EUR+AFR+EAS	qt
Trig_Max_INT	13	114541601	114555906	14306	EUR+AFR+EAS	qt
Trig_Max_INT	14	36651803	36682321	30519	EUR+AFR+EAS	qt
Trig_Max_INT	14	53908297	53983732	75436	EUR+AFR+EAS	qt
Trig_Max_INT	14	55269778	55413541	143764	EUR+AFR+EAS	qt
Trig_Max_INT	14	58643368	58894577	251210	EUR+AFR+EAS	qt
Trig_Max_INT	14	64227596	64364585	136990	EUR+AFR+EAS	qt
Trig_Max_INT	14	69470433	69767914	297482	EUR+AFR+EAS	qt
Trig_Max_INT	14	79703248	79945162	241915	EUR+AFR+EAS	qt
Trig_Max_INT	14	94784618	94818078	33461	EUR+AFR+EAS	qt
Trig_Max_INT	15	40387728	40397191	9464	EUR+AFR+EAS	qt
Trig_Max_INT	15	43580645	44429868	849224	EUR+AFR+EAS	qt
Trig_Max_INT	15	58682496	58712817	30322	EUR+AFR+EAS	qt
Trig_Max_INT	15	63771730	63795628	23899	EUR+AFR+EAS	qt
Trig_Max_INT	15	66860730	66870382	9653	EUR+AFR+EAS	qt
Trig_Max_INT	15	70376817	70385418	8602	EUR+AFR+EAS	qt
Trig_Max_INT	15	73431600	73627122	195523	EUR+AFR+EAS	qt
Trig_Max_INT	15	89964777	90464777	500001	EUR+AFR+EAS	qt
Trig_Max_INT	15	102065008	102068904	3897	EUR+AFR+EAS	qt
Trig_Max_INT	16	967346	1015753	48408	EUR+AFR+EAS	qt
Trig_Max_INT	16	3566102	3749397	183296	EUR+AFR+EAS	qt
Trig_Max_INT	16	15060398	15147954	87557	EUR+AFR+EAS	qt
Trig_Max_INT	16	30878863	31149142	270280	EUR+AFR+EAS	qt
Trig_Max_INT	16	53798319	53845487	47169	EUR+AFR+EAS	qt
Trig_Max_INT	16	56985514	56994528	9015	EUR+AFR+EAS	qt
Trig_Max_INT	16	69551631	69940355	388725	EUR+AFR+EAS	qt
Trig_Max_INT	16	72008225	72148419	140195	EUR+AFR+EAS	qt
Trig_Max_INT	16	79696939	79756197	59259	EUR+AFR+EAS	qt
Trig_Max_INT	16	81516383	81549708	33326	EUR+AFR+EAS	qt
Trig_Max_INT	16	86417539	86435896	18358	EUR+AFR+EAS	qt
Trig_Max_INT	16	87988444	88117987	129544	EUR+AFR+EAS	qt
Trig_Max_INT	16	89789898	89892471	102574	EUR+AFR+EAS	qt
Trig_Max_INT	17	4611845	4693902	82058	EUR+AFR+EAS	qt
Trig_Max_INT	17	7531965	7567703	35739	EUR+AFR+EAS	qt
Trig_Max_INT	17	17424499	17531791	107293	EUR+AFR+EAS	qt
Trig_Max_INT	17	26612996	26733698	120703	EUR+AFR+EAS	qt
Trig_Max_INT	17	41776943	41926126	149184	EUR+AFR+EAS	qt
Trig_Max_INT	17	46125191	46311075	185885	EUR+AFR+EAS	qt
Trig_Max_INT	17	47322264	47450775	128512	EUR+AFR+EAS	qt
Trig_Max_INT	17	57800966	58076547	275582	EUR+AFR+EAS	qt
Trig_Max_INT	17	64195431	64305051	109621	EUR+AFR+EAS	qt
Trig_Max_INT	17	65825248	66098154	272907	EUR+AFR+EAS	qt
Trig_Max_INT	17	66973049	67276383	303335	EUR+AFR+EAS	qt
Trig_Max_INT	17	73249256	73408819	159564	EUR+AFR+EAS	qt
Trig_Max_INT	17	76377482	76406170	28689	EUR+AFR+EAS	qt
Trig_Max_INT	18	51185	282249	231065	EUR+AFR+EAS	qt
Trig_Max_INT	18	21075441	21165409	89969	EUR+AFR+EAS	qt
Trig_Max_INT	18	57328396	57345190	16795	EUR+AFR+EAS	qt
Trig_Max_INT	18	60595884	61095884	500001	EUR+AFR+EAS	qt
Trig_Max_INT	19	3918371	4418371	500001	EUR+AFR+EAS	qt
Trig_Max_INT	19	4944555	4969199	24645	EUR+AFR+EAS	qt
Trig_Max_INT	19	7220013	7223848	3836	EUR+AFR+EAS	qt
Trig_Max_INT	19	8179323	8679323	500001	EUR+AFR+EAS	qt
Trig_Max_INT	19	11100874	11600874	500001	EUR+AFR+EAS	qt
Trig_Max_INT	19	19329924	19746151	416228	EUR+AFR+EAS	qt
Trig_Max_INT	19	33825686	33997182	171497	EUR+AFR+EAS	qt
Trig_Max_INT	19	35545119	35566151	21033	EUR+AFR+EAS	qt
Trig_Max_INT	19	45412079	45426792	14714	EUR+AFR+EAS	qt
Trig_Max_INT	19	45431453	45436657	5205	EUR+AFR+EAS	qt
Trig_Max_INT	19	48336900	48467194	130295	EUR+AFR+EAS	qt
Trig_Max_INT	19	49211969	49259856	47888	EUR+AFR+EAS	qt
Trig_Max_INT	19	50067508	50138023	70516	EUR+AFR+EAS	qt
Trig_Max_INT	19	54752217	54759666	7450	EUR+AFR+EAS	qt
Trig_Max_INT	19	56170751	56220444	49694	EUR+AFR+EAS	qt
Trig_Max_INT	20	429758	633682	203925	EUR+AFR+EAS	qt
Trig_Max_INT	20	17843968	17844684	717	EUR+AFR+EAS	qt
Trig_Max_INT	20	31966698	32358788	392091	EUR+AFR+EAS	qt
Trig_Max_INT	20	34037703	34190077	152375	EUR+AFR+EAS	qt
Trig_Max_INT	20	39142516	39179822	37307	EUR+AFR+EAS	qt
Trig_Max_INT	20	44534651	44590298	55648	EUR+AFR+EAS	qt
Trig_Max_INT	20	45582233	45606853	24621	EUR+AFR+EAS	qt
Trig_Max_INT	20	52532596	52539882	7287	EUR+AFR+EAS	qt
Trig_Max_INT	20	56135069	56137834	2766	EUR+AFR+EAS	qt
Trig_Max_INT	20	62692060	62716270	24211	EUR+AFR+EAS	qt
Trig_Max_INT	21	40555561	40719027	163467	EUR+AFR+EAS	qt
Trig_Max_INT	21	42619657	42653567	33911	EUR+AFR+EAS	qt
Trig_Max_INT	21	46625817	47125817	500001	EUR+AFR+EAS	qt
Trig_Max_INT	22	17375915	17875915	500001	EUR+AFR+EAS	qt
Trig_Max_INT	22	38505347	38614129	108783	EUR+AFR+EAS	qt
Trig_Max_INT	22	44324727	44379565	54839	EUR+AFR+EAS	qt
Trig_Max_INT	22	46615376	46691936	76561	EUR+AFR+EAS	qt
Trig_Mean_INT	1	2145251	2214587	69337	EUR+AFR+EAS	qt
Trig_Mean_INT	1	23747424	23823798	76375	EUR+AFR+EAS	qt
Trig_Mean_INT	1	26987646	27284913	297268	EUR+AFR+EAS	qt
Trig_Mean_INT	1	32168381	32247780	79400	EUR+AFR+EAS	qt
Trig_Mean_INT	1	39551488	40064961	513474	EUR+AFR+EAS	qt
Trig_Mean_INT	1	50891021	51533566	642546	EUR+AFR+EAS	qt
Trig_Mean_INT	1	61670582	61721857	51276	EUR+AFR+EAS	qt
Trig_Mean_INT	1	62900811	63199936	299126	EUR+AFR+EAS	qt
Trig_Mean_INT	1	93626382	93884948	258567	EUR+AFR+EAS	qt
Trig_Mean_INT	1	154098544	154164082	65539	EUR+AFR+EAS	qt
Trig_Mean_INT	1	155026942	155033308	6367	EUR+AFR+EAS	qt
Trig_Mean_INT	1	184672098	184865132	193035	EUR+AFR+EAS	qt
Trig_Mean_INT	1	200022667	200057503	34837	EUR+AFR+EAS	qt
Trig_Mean_INT	1	203500900	203540591	39692	EUR+AFR+EAS	qt
Trig_Mean_INT	1	205012106	205261427	249322	EUR+AFR+EAS	qt
Trig_Mean_INT	1	215165487	215223052	57566	EUR+AFR+EAS	qt
Trig_Mean_INT	1	219622072	219670148	48077	EUR+AFR+EAS	qt
Trig_Mean_INT	1	220970028	220974545	4518	EUR+AFR+EAS	qt
Trig_Mean_INT	1	230293530	230322747	29218	EUR+AFR+EAS	qt
Trig_Mean_INT	2	30762	306838	276077	EUR+AFR+EAS	qt
Trig_Mean_INT	2	3632442	3648186	15745	EUR+AFR+EAS	qt
Trig_Mean_INT	2	21121464	21245329	123866	EUR+AFR+EAS	qt
Trig_Mean_INT	2	27548038	27774449	226412	EUR+AFR+EAS	qt
Trig_Mean_INT	2	43198882	43244845	45964	EUR+AFR+EAS	qt
Trig_Mean_INT	2	58933591	58975143	41553	EUR+AFR+EAS	qt
Trig_Mean_INT	2	65276049	65382167	106119	EUR+AFR+EAS	qt
Trig_Mean_INT	2	72321995	72341155	19161	EUR+AFR+EAS	qt
Trig_Mean_INT	2	111861838	112024305	162468	EUR+AFR+EAS	qt
Trig_Mean_INT	2	112656908	112785237	128330	EUR+AFR+EAS	qt
Trig_Mean_INT	2	119624705	119771333	146629	EUR+AFR+EAS	qt
Trig_Mean_INT	2	121308660	121327150	18491	EUR+AFR+EAS	qt
Trig_Mean_INT	2	135954405	136825272	870868	EUR+AFR+EAS	qt
Trig_Mean_INT	2	146346285	146387638	41354	EUR+AFR+EAS	qt
Trig_Mean_INT	2	160353242	161250029	896788	EUR+AFR+EAS	qt
Trig_Mean_INT	2	165501849	165557318	55470	EUR+AFR+EAS	qt
Trig_Mean_INT	2	202143257	202241594	98338	EUR+AFR+EAS	qt
Trig_Mean_INT	2	203037846	203447875	410030	EUR+AFR+EAS	qt
Trig_Mean_INT	2	206556701	206576519	19819	EUR+AFR+EAS	qt
Trig_Mean_INT	2	215260644	215406125	145482	EUR+AFR+EAS	qt
Trig_Mean_INT	2	219699999	219859171	159173	EUR+AFR+EAS	qt
Trig_Mean_INT	2	227020653	227181683	161031	EUR+AFR+EAS	qt
Trig_Mean_INT	2	233499790	233523075	23286	EUR+AFR+EAS	qt
Trig_Mean_INT	2	234672663	234699046	26384	EUR+AFR+EAS	qt
Trig_Mean_INT	3	4512482	5012482	500001	EUR+AFR+EAS	qt
Trig_Mean_INT	3	9035295	9071559	36265	EUR+AFR+EAS	qt
Trig_Mean_INT	3	12027240	12317310	290071	EUR+AFR+EAS	qt
Trig_Mean_INT	3	24270283	24770283	500001	EUR+AFR+EAS	qt
Trig_Mean_INT	3	39187858	39212907	25050	EUR+AFR+EAS	qt
Trig_Mean_INT	3	52264907	52523405	258499	EUR+AFR+EAS	qt
Trig_Mean_INT	3	57968183	58020826	52644	EUR+AFR+EAS	qt
Trig_Mean_INT	3	66868310	66903172	34863	EUR+AFR+EAS	qt
Trig_Mean_INT	3	70467362	70588514	121153	EUR+AFR+EAS	qt
Trig_Mean_INT	3	119526654	119536817	10164	EUR+AFR+EAS	qt
Trig_Mean_INT	3	123155892	123195946	40055	EUR+AFR+EAS	qt
Trig_Mean_INT	3	129292948	129643667	350720	EUR+AFR+EAS	qt
Trig_Mean_INT	3	142625778	142670201	44424	EUR+AFR+EAS	qt
Trig_Mean_INT	3	156791268	156798775	7508	EUR+AFR+EAS	qt
Trig_Mean_INT	3	172234017	172294500	60484	EUR+AFR+EAS	qt
Trig_Mean_INT	3	184919872	185090491	170620	EUR+AFR+EAS	qt
Trig_Mean_INT	3	196049572	196186327	136756	EUR+AFR+EAS	qt
Trig_Mean_INT	4	906131	939087	32957	EUR+AFR+EAS	qt
Trig_Mean_INT	4	3438643	3444593	5951	EUR+AFR+EAS	qt
Trig_Mean_INT	4	4740298	5240298	500001	EUR+AFR+EAS	qt
Trig_Mean_INT	4	26006133	26081817	75685	EUR+AFR+EAS	qt
Trig_Mean_INT	4	69367135	69492419	125285	EUR+AFR+EAS	qt
Trig_Mean_INT	4	87982876	88146201	163326	EUR+AFR+EAS	qt
Trig_Mean_INT	4	99986023	100070973	84951	EUR+AFR+EAS	qt
Trig_Mean_INT	4	102921704	103228830	307127	EUR+AFR+EAS	qt
Trig_Mean_INT	4	110095620	110987437	891818	EUR+AFR+EAS	qt
Trig_Mean_INT	4	141801478	141812645	11168	EUR+AFR+EAS	qt
Trig_Mean_INT	4	148979174	148988399	9226	EUR+AFR+EAS	qt
Trig_Mean_INT	4	157621067	157774313	153247	EUR+AFR+EAS	qt
Trig_Mean_INT	5	53287790	53321956	34167	EUR+AFR+EAS	qt
Trig_Mean_INT	5	54863597	55022038	158442	EUR+AFR+EAS	qt
Trig_Mean_INT	5	55806751	55816888	10138	EUR+AFR+EAS	qt
Trig_Mean_INT	5	55856375	55861894	5520	EUR+AFR+EAS	qt
Trig_Mean_INT	5	67464246	67964246	500001	EUR+AFR+EAS	qt
Trig_Mean_INT	5	78416416	78629346	212931	EUR+AFR+EAS	qt
Trig_Mean_INT	5	88723668	88778848	55181	EUR+AFR+EAS	qt
Trig_Mean_INT	5	118677952	118740693	62742	EUR+AFR+EAS	qt
Trig_Mean_INT	5	129107301	129447778	340478	EUR+AFR+EAS	qt
Trig_Mean_INT	5	132375335	132445760	70426	EUR+AFR+EAS	qt
Trig_Mean_INT	5	139888813	140142174	253362	EUR+AFR+EAS	qt
Trig_Mean_INT	5	143913651	144352323	438673	EUR+AFR+EAS	qt
Trig_Mean_INT	5	147867139	147966674	99536	EUR+AFR+EAS	qt
Trig_Mean_INT	5	156367092	156482101	115010	EUR+AFR+EAS	qt
Trig_Mean_INT	5	157985730	158030813	45084	EUR+AFR+EAS	qt
Trig_Mean_INT	5	173318254	173392398	74145	EUR+AFR+EAS	qt
Trig_Mean_INT	5	176536408	176792743	256336	EUR+AFR+EAS	qt
Trig_Mean_INT	6	7223566	7312714	89149	EUR+AFR+EAS	qt
Trig_Mean_INT	6	25990711	26490711	500001	EUR+AFR+EAS	qt
Trig_Mean_INT	6	33457187	33761462	304276	EUR+AFR+EAS	qt
Trig_Mean_INT	6	43757082	43764551	7470	EUR+AFR+EAS	qt
Trig_Mean_INT	6	52613481	52735206	121726	EUR+AFR+EAS	qt
Trig_Mean_INT	6	53892552	54396780	504229	EUR+AFR+EAS	qt
Trig_Mean_INT	6	86133116	86740063	606948	EUR+AFR+EAS	qt
Trig_Mean_INT	6	107803650	107916530	112881	EUR+AFR+EAS	qt
Trig_Mean_INT	6	109160380	109271201	110822	EUR+AFR+EAS	qt
Trig_Mean_INT	6	127414801	127532807	118007	EUR+AFR+EAS	qt
Trig_Mean_INT	6	130345791	130422098	76308	EUR+AFR+EAS	qt
Trig_Mean_INT	6	139828916	139844429	15514	EUR+AFR+EAS	qt
Trig_Mean_INT	6	153455994	153499921	43928	EUR+AFR+EAS	qt
Trig_Mean_INT	6	161004972	161125454	120483	EUR+AFR+EAS	qt
Trig_Mean_INT	6	164092291	164133001	40711	EUR+AFR+EAS	qt
Trig_Mean_INT	7	1017083	1155588	138506	EUR+AFR+EAS	qt
Trig_Mean_INT	7	5503449	5575542	72094	EUR+AFR+EAS	qt
Trig_Mean_INT	7	12247330	12286050	38721	EUR+AFR+EAS	qt
Trig_Mean_INT	7	15881942	15926228	44287	EUR+AFR+EAS	qt
Trig_Mean_INT	7	16375165	16875165	500001	EUR+AFR+EAS	qt
Trig_Mean_INT	7	17817431	18023933	206503	EUR+AFR+EAS	qt
Trig_Mean_INT	7	25741826	26241826	500001	EUR+AFR+EAS	qt
Trig_Mean_INT	7	35666267	35757658	91392	EUR+AFR+EAS	qt
Trig_Mean_INT	7	43492001	43598107	106107	EUR+AFR+EAS	qt
Trig_Mean_INT	7	44191309	44218856	27548	EUR+AFR+EAS	qt
Trig_Mean_INT	7	72822848	73058017	235170	EUR+AFR+EAS	qt
Trig_Mean_INT	7	80294810	80395580	100771	EUR+AFR+EAS	qt
Trig_Mean_INT	7	97846435	98037557	191123	EUR+AFR+EAS	qt
Trig_Mean_INT	7	106235348	106248829	13482	EUR+AFR+EAS	qt
Trig_Mean_INT	7	107484437	107586254	101818	EUR+AFR+EAS	qt
Trig_Mean_INT	7	130427388	130468190	40803	EUR+AFR+EAS	qt
Trig_Mean_INT	7	139714607	139761248	46642	EUR+AFR+EAS	qt
Trig_Mean_INT	7	150208971	150355449	146479	EUR+AFR+EAS	qt
Trig_Mean_INT	8	9177732	9221207	43476	EUR+AFR+EAS	qt
Trig_Mean_INT	8	10588637	10732082	143446	EUR+AFR+EAS	qt
Trig_Mean_INT	8	11495702	11528339	32638	EUR+AFR+EAS	qt
Trig_Mean_INT	8	12617155	12645990	28836	EUR+AFR+EAS	qt
Trig_Mean_INT	8	13498043	13511219	13177	EUR+AFR+EAS	qt
Trig_Mean_INT	8	18239697	18291590	51894	EUR+AFR+EAS	qt
Trig_Mean_INT	8	19727447	19803996	76550	EUR+AFR+EAS	qt
Trig_Mean_INT	8	19815556	19867445	51890	EUR+AFR+EAS	qt
Trig_Mean_INT	8	22873533	22885331	11799	EUR+AFR+EAS	qt
Trig_Mean_INT	8	23495136	23545458	50323	EUR+AFR+EAS	qt
Trig_Mean_INT	8	25881623	25918120	36498	EUR+AFR+EAS	qt
Trig_Mean_INT	8	59311697	59475078	163382	EUR+AFR+EAS	qt
Trig_Mean_INT	8	61298005	61572983	274979	EUR+AFR+EAS	qt
Trig_Mean_INT	8	72396213	72527345	131133	EUR+AFR+EAS	qt
Trig_Mean_INT	8	82266483	82409354	142872	EUR+AFR+EAS	qt
Trig_Mean_INT	8	93190014	93244504	54491	EUR+AFR+EAS	qt
Trig_Mean_INT	8	116960729	117132729	172001	EUR+AFR+EAS	qt
Trig_Mean_INT	8	126474306	126507389	33084	EUR+AFR+EAS	qt
Trig_Mean_INT	9	6649604	6695502	45899	EUR+AFR+EAS	qt
Trig_Mean_INT	9	13608357	13736686	128330	EUR+AFR+EAS	qt
Trig_Mean_INT	9	15285670	15305378	19709	EUR+AFR+EAS	qt
Trig_Mean_INT	9	16845726	16916693	70968	EUR+AFR+EAS	qt
Trig_Mean_INT	9	33782375	34065493	283119	EUR+AFR+EAS	qt
Trig_Mean_INT	9	86336239	86543989	207751	EUR+AFR+EAS	qt
Trig_Mean_INT	9	91990950	92190731	199782	EUR+AFR+EAS	qt
Trig_Mean_INT	9	107653426	107672365	18940	EUR+AFR+EAS	qt
Trig_Mean_INT	9	117079287	117099956	20670	EUR+AFR+EAS	qt
Trig_Mean_INT	9	125610975	126038684	427710	EUR+AFR+EAS	qt
Trig_Mean_INT	10	5238196	5320780	82585	EUR+AFR+EAS	qt
Trig_Mean_INT	10	52573772	52938314	364543	EUR+AFR+EAS	qt
Trig_Mean_INT	10	61457466	61469538	12073	EUR+AFR+EAS	qt
Trig_Mean_INT	10	64874754	65365385	490632	EUR+AFR+EAS	qt
Trig_Mean_INT	10	69559722	69892383	332662	EUR+AFR+EAS	qt
Trig_Mean_INT	10	74710484	74714177	3694	EUR+AFR+EAS	qt
Trig_Mean_INT	10	89603315	89766043	162729	EUR+AFR+EAS	qt
Trig_Mean_INT	10	94839642	94845546	5905	EUR+AFR+EAS	qt
Trig_Mean_INT	10	103550281	104198528	648248	EUR+AFR+EAS	qt
Trig_Mean_INT	10	113901194	113951375	50182	EUR+AFR+EAS	qt
Trig_Mean_INT	10	115781637	115784532	2896	EUR+AFR+EAS	qt
Trig_Mean_INT	10	134413500	134459388	45889	EUR+AFR+EAS	qt
Trig_Mean_INT	11	562437	640099	77663	EUR+AFR+EAS	qt
Trig_Mean_INT	11	13355770	13370535	14766	EUR+AFR+EAS	qt
Trig_Mean_INT	11	14615399	15115399	500001	EUR+AFR+EAS	qt
Trig_Mean_INT	11	18291321	18393845	102525	EUR+AFR+EAS	qt
Trig_Mean_INT	11	26135962	26282112	146151	EUR+AFR+EAS	qt
Trig_Mean_INT	11	47246397	47360412	114016	EUR+AFR+EAS	qt
Trig_Mean_INT	11	57006572	57136172	129601	EUR+AFR+EAS	qt
Trig_Mean_INT	11	58413143	58965571	552429	EUR+AFR+EAS	qt
Trig_Mean_INT	11	61543499	61624181	80683	EUR+AFR+EAS	qt
Trig_Mean_INT	11	63858227	64096725	238499	EUR+AFR+EAS	qt
Trig_Mean_INT	11	65380124	65473798	93675	EUR+AFR+EAS	qt
Trig_Mean_INT	11	68593258	68767796	174539	EUR+AFR+EAS	qt
Trig_Mean_INT	11	77909014	78155090	246077	EUR+AFR+EAS	qt
Trig_Mean_INT	11	116515557	116525867	10311	EUR+AFR+EAS	qt
Trig_Mean_INT	11	116529524	117016848	487325	EUR+AFR+EAS	qt
Trig_Mean_INT	11	118964330	119112516	148187	EUR+AFR+EAS	qt
Trig_Mean_INT	12	4328521	4384844	56324	EUR+AFR+EAS	qt
Trig_Mean_INT	12	6736843	6739497	2655	EUR+AFR+EAS	qt
Trig_Mean_INT	12	12877983	12890626	12644	EUR+AFR+EAS	qt
Trig_Mean_INT	12	19836626	19893674	57049	EUR+AFR+EAS	qt
Trig_Mean_INT	12	21326728	21415496	88769	EUR+AFR+EAS	qt
Trig_Mean_INT	12	24153392	24260884	107493	EUR+AFR+EAS	qt
Trig_Mean_INT	12	25193542	25204353	10812	EUR+AFR+EAS	qt
Trig_Mean_INT	12	26440698	26491475	50778	EUR+AFR+EAS	qt
Trig_Mean_INT	12	27098202	27129949	31748	EUR+AFR+EAS	qt
Trig_Mean_INT	12	46181809	46385848	204040	EUR+AFR+EAS	qt
Trig_Mean_INT	12	52348844	52394664	45821	EUR+AFR+EAS	qt
Trig_Mean_INT	12	53649874	53752204	102331	EUR+AFR+EAS	qt
Trig_Mean_INT	12	56391874	56937234	545361	EUR+AFR+EAS	qt
Trig_Mean_INT	12	57598639	58098639	500001	EUR+AFR+EAS	qt
Trig_Mean_INT	12	89669016	89675376	6361	EUR+AFR+EAS	qt
Trig_Mean_INT	12	107296028	107349294	53267	EUR+AFR+EAS	qt
Trig_Mean_INT	12	109411672	109911672	500001	EUR+AFR+EAS	qt
Trig_Mean_INT	12	111883779	112749061	865283	EUR+AFR+EAS	qt
Trig_Mean_INT	12	124390681	124496316	105636	EUR+AFR+EAS	qt
Trig_Mean_INT	12	125303254	125316743	13490	EUR+AFR+EAS	qt
Trig_Mean_INT	12	133685024	133831271	146248	EUR+AFR+EAS	qt
Trig_Mean_INT	13	23946243	23952708	6466	EUR+AFR+EAS	qt
Trig_Mean_INT	13	45744133	45970147	226015	EUR+AFR+EAS	qt
Trig_Mean_INT	13	47153131	47322006	168876	EUR+AFR+EAS	qt
Trig_Mean_INT	13	50945600	51061980	116381	EUR+AFR+EAS	qt
Trig_Mean_INT	13	95210190	95275706	65517	EUR+AFR+EAS	qt
Trig_Mean_INT	13	99105892	99241507	135616	EUR+AFR+EAS	qt
Trig_Mean_INT	13	114541617	114555906	14290	EUR+AFR+EAS	qt
Trig_Mean_INT	14	53908297	53983732	75436	EUR+AFR+EAS	qt
Trig_Mean_INT	14	55269778	55413541	143764	EUR+AFR+EAS	qt
Trig_Mean_INT	14	58643368	58894577	251210	EUR+AFR+EAS	qt
Trig_Mean_INT	14	64227596	64364585	136990	EUR+AFR+EAS	qt
Trig_Mean_INT	14	69470433	69767914	297482	EUR+AFR+EAS	qt
Trig_Mean_INT	14	79891894	79906565	14672	EUR+AFR+EAS	qt
Trig_Mean_INT	14	94783793	94853679	69887	EUR+AFR+EAS	qt
Trig_Mean_INT	15	40737476	40836591	99116	EUR+AFR+EAS	qt
Trig_Mean_INT	15	41816190	41847176	30987	EUR+AFR+EAS	qt
Trig_Mean_INT	15	43580645	44429868	849224	EUR+AFR+EAS	qt
Trig_Mean_INT	15	56931193	57512284	581092	EUR+AFR+EAS	qt
Trig_Mean_INT	15	58682496	58712817	30322	EUR+AFR+EAS	qt
Trig_Mean_INT	15	58723426	58726744	3319	EUR+AFR+EAS	qt
Trig_Mean_INT	15	63771730	63795628	23899	EUR+AFR+EAS	qt
Trig_Mean_INT	15	66860730	66870382	9653	EUR+AFR+EAS	qt
Trig_Mean_INT	15	70376817	70385418	8602	EUR+AFR+EAS	qt
Trig_Mean_INT	15	73431600	73627122	195523	EUR+AFR+EAS	qt
Trig_Mean_INT	15	74802927	75302927	500001	EUR+AFR+EAS	qt
Trig_Mean_INT	15	75626154	76222139	595986	EUR+AFR+EAS	qt
Trig_Mean_INT	15	89964777	90464777	500001	EUR+AFR+EAS	qt
Trig_Mean_INT	15	102065008	102068904	3897	EUR+AFR+EAS	qt
Trig_Mean_INT	16	967346	1015753	48408	EUR+AFR+EAS	qt
Trig_Mean_INT	16	3566102	3749397	183296	EUR+AFR+EAS	qt
Trig_Mean_INT	16	15060398	15147954	87557	EUR+AFR+EAS	qt
Trig_Mean_INT	16	30878863	31149142	270280	EUR+AFR+EAS	qt
Trig_Mean_INT	16	53798319	53845487	47169	EUR+AFR+EAS	qt
Trig_Mean_INT	16	56985514	56994528	9015	EUR+AFR+EAS	qt
Trig_Mean_INT	16	69551631	69940355	388725	EUR+AFR+EAS	qt
Trig_Mean_INT	16	79696939	79756197	59259	EUR+AFR+EAS	qt
Trig_Mean_INT	16	81516383	81549708	33326	EUR+AFR+EAS	qt
Trig_Mean_INT	16	86417539	86435896	18358	EUR+AFR+EAS	qt
Trig_Mean_INT	16	87988444	88117987	129544	EUR+AFR+EAS	qt
Trig_Mean_INT	16	89789898	89892471	102574	EUR+AFR+EAS	qt
Trig_Mean_INT	17	1622177	1646651	24475	EUR+AFR+EAS	qt
Trig_Mean_INT	17	4611845	4693902	82058	EUR+AFR+EAS	qt
Trig_Mean_INT	17	7531965	7567703	35739	EUR+AFR+EAS	qt
Trig_Mean_INT	17	17424499	17531791	107293	EUR+AFR+EAS	qt
Trig_Mean_INT	17	26612996	26733698	120703	EUR+AFR+EAS	qt
Trig_Mean_INT	17	41776943	41926126	149184	EUR+AFR+EAS	qt
Trig_Mean_INT	17	46125191	46311075	185885	EUR+AFR+EAS	qt
Trig_Mean_INT	17	47322264	47450775	128512	EUR+AFR+EAS	qt
Trig_Mean_INT	17	55335259	55342518	7260	EUR+AFR+EAS	qt
Trig_Mean_INT	17	57800966	58076547	275582	EUR+AFR+EAS	qt
Trig_Mean_INT	17	64195431	64305051	109621	EUR+AFR+EAS	qt
Trig_Mean_INT	17	65825248	66098154	272907	EUR+AFR+EAS	qt
Trig_Mean_INT	17	66973049	67276383	303335	EUR+AFR+EAS	qt
Trig_Mean_INT	17	70270854	70301122	30269	EUR+AFR+EAS	qt
Trig_Mean_INT	17	73249256	73408819	159564	EUR+AFR+EAS	qt
Trig_Mean_INT	17	76377482	76406170	28689	EUR+AFR+EAS	qt
Trig_Mean_INT	18	51185	282249	231065	EUR+AFR+EAS	qt
Trig_Mean_INT	18	5415078	5433570	18493	EUR+AFR+EAS	qt
Trig_Mean_INT	18	21075441	21165409	89969	EUR+AFR+EAS	qt
Trig_Mean_INT	18	40624981	40915053	290073	EUR+AFR+EAS	qt
Trig_Mean_INT	18	56089858	56232799	142942	EUR+AFR+EAS	qt
Trig_Mean_INT	18	57328396	57345190	16795	EUR+AFR+EAS	qt
Trig_Mean_INT	18	60595884	61095884	500001	EUR+AFR+EAS	qt
Trig_Mean_INT	19	655608	670388	14781	EUR+AFR+EAS	qt
Trig_Mean_INT	19	3918371	4418371	500001	EUR+AFR+EAS	qt
Trig_Mean_INT	19	4944555	4969199	24645	EUR+AFR+EAS	qt
Trig_Mean_INT	19	7220013	7223848	3836	EUR+AFR+EAS	qt
Trig_Mean_INT	19	8179323	8679323	500001	EUR+AFR+EAS	qt
Trig_Mean_INT	19	11100874	11600874	500001	EUR+AFR+EAS	qt
Trig_Mean_INT	19	19329924	19746151	416228	EUR+AFR+EAS	qt
Trig_Mean_INT	19	33825686	33997182	171497	EUR+AFR+EAS	qt
Trig_Mean_INT	19	35545119	35566151	21033	EUR+AFR+EAS	qt
Trig_Mean_INT	19	39385532	39455534	70003	EUR+AFR+EAS	qt
Trig_Mean_INT	19	45369203	45436657	67455	EUR+AFR+EAS	qt
Trig_Mean_INT	19	46459965	46499537	39573	EUR+AFR+EAS	qt
Trig_Mean_INT	19	48336900	48467194	130295	EUR+AFR+EAS	qt
Trig_Mean_INT	19	49227043	49263477	36435	EUR+AFR+EAS	qt
Trig_Mean_INT	19	50024391	50038017	13627	EUR+AFR+EAS	qt
Trig_Mean_INT	19	54752217	54759666	7450	EUR+AFR+EAS	qt
Trig_Mean_INT	19	56170751	56220444	49694	EUR+AFR+EAS	qt
Trig_Mean_INT	20	429758	633682	203925	EUR+AFR+EAS	qt
Trig_Mean_INT	20	12940649	12973521	32873	EUR+AFR+EAS	qt
Trig_Mean_INT	20	17843968	17844684	717	EUR+AFR+EAS	qt
Trig_Mean_INT	20	30053739	30439298	385560	EUR+AFR+EAS	qt
Trig_Mean_INT	20	31966698	32358788	392091	EUR+AFR+EAS	qt
Trig_Mean_INT	20	39142516	39179822	37307	EUR+AFR+EAS	qt
Trig_Mean_INT	20	42205061	42349984	144924	EUR+AFR+EAS	qt
Trig_Mean_INT	20	44534651	44590298	55648	EUR+AFR+EAS	qt
Trig_Mean_INT	20	45582233	45606853	24621	EUR+AFR+EAS	qt
Trig_Mean_INT	20	47511792	47914180	402389	EUR+AFR+EAS	qt
Trig_Mean_INT	20	52532596	52539882	7287	EUR+AFR+EAS	qt
Trig_Mean_INT	20	55890439	56390439	500001	EUR+AFR+EAS	qt
Trig_Mean_INT	20	62692060	62727915	35856	EUR+AFR+EAS	qt
Trig_Mean_INT	21	40516308	40719241	202934	EUR+AFR+EAS	qt
Trig_Mean_INT	21	42619657	42653567	33911	EUR+AFR+EAS	qt
Trig_Mean_INT	21	46625817	47125817	500001	EUR+AFR+EAS	qt
Trig_Mean_INT	22	17375915	17875915	500001	EUR+AFR+EAS	qt
Trig_Mean_INT	22	38505347	38614129	108783	EUR+AFR+EAS	qt
Trig_Mean_INT	22	44324727	44379565	54839	EUR+AFR+EAS	qt
Trig_Mean_INT	22	46615376	46691936	76561	EUR+AFR+EAS	qt
Trig_Min_INT	1	16380634	16434711	54078	EUR+AFR+EAS	qt
Trig_Min_INT	1	23747424	23823798	76375	EUR+AFR+EAS	qt
Trig_Min_INT	1	39551488	40064961	513474	EUR+AFR+EAS	qt
Trig_Min_INT	1	62900811	63199936	299126	EUR+AFR+EAS	qt
Trig_Min_INT	1	184672098	184865132	193035	EUR+AFR+EAS	qt
Trig_Min_INT	1	200022667	200057503	34837	EUR+AFR+EAS	qt
Trig_Min_INT	1	203500900	203540591	39692	EUR+AFR+EAS	qt
Trig_Min_INT	1	205012106	205261427	249322	EUR+AFR+EAS	qt
Trig_Min_INT	1	219622072	219670148	48077	EUR+AFR+EAS	qt
Trig_Min_INT	1	220970028	220974545	4518	EUR+AFR+EAS	qt
Trig_Min_INT	1	230293530	230322747	29218	EUR+AFR+EAS	qt
Trig_Min_INT	1	234661099	234694041	32943	EUR+AFR+EAS	qt
Trig_Min_INT	2	3632442	3648186	15745	EUR+AFR+EAS	qt
Trig_Min_INT	2	21121464	21245329	123866	EUR+AFR+EAS	qt
Trig_Min_INT	2	27548038	27780940	232903	EUR+AFR+EAS	qt
Trig_Min_INT	2	32496585	32883044	386460	EUR+AFR+EAS	qt
Trig_Min_INT	2	58933591	58975143	41553	EUR+AFR+EAS	qt
Trig_Min_INT	2	65260344	65386462	126119	EUR+AFR+EAS	qt
Trig_Min_INT	2	72321995	72341155	19161	EUR+AFR+EAS	qt
Trig_Min_INT	2	111861838	112024305	162468	EUR+AFR+EAS	qt
Trig_Min_INT	2	112656908	112785237	128330	EUR+AFR+EAS	qt
Trig_Min_INT	2	119624705	119771333	146629	EUR+AFR+EAS	qt
Trig_Min_INT	2	121308660	121327150	18491	EUR+AFR+EAS	qt
Trig_Min_INT	2	146346285	146387638	41354	EUR+AFR+EAS	qt
Trig_Min_INT	2	165501849	165557318	55470	EUR+AFR+EAS	qt
Trig_Min_INT	2	202143257	202241594	98338	EUR+AFR+EAS	qt
Trig_Min_INT	2	203037846	203447875	410030	EUR+AFR+EAS	qt
Trig_Min_INT	2	206556701	206576519	19819	EUR+AFR+EAS	qt
Trig_Min_INT	2	219699999	219859171	159173	EUR+AFR+EAS	qt
Trig_Min_INT	2	227020653	227181683	161031	EUR+AFR+EAS	qt
Trig_Min_INT	3	4512482	5012482	500001	EUR+AFR+EAS	qt
Trig_Min_INT	3	12056755	12456689	399935	EUR+AFR+EAS	qt
Trig_Min_INT	3	38864387	39088473	224087	EUR+AFR+EAS	qt
Trig_Min_INT	3	52264907	52523405	258499	EUR+AFR+EAS	qt
Trig_Min_INT	3	56548728	56735180	186453	EUR+AFR+EAS	qt
Trig_Min_INT	3	66830753	66842859	12107	EUR+AFR+EAS	qt
Trig_Min_INT	3	70467362	70588514	121153	EUR+AFR+EAS	qt
Trig_Min_INT	3	142625778	142670201	44424	EUR+AFR+EAS	qt
Trig_Min_INT	3	156791268	156798775	7508	EUR+AFR+EAS	qt
Trig_Min_INT	3	172234017	172294500	60484	EUR+AFR+EAS	qt
Trig_Min_INT	4	906131	939087	32957	EUR+AFR+EAS	qt
Trig_Min_INT	4	3202345	3702345	500001	EUR+AFR+EAS	qt
Trig_Min_INT	4	69373842	69492419	118578	EUR+AFR+EAS	qt
Trig_Min_INT	4	82582885	82637662	54778	EUR+AFR+EAS	qt
Trig_Min_INT	4	87772240	88022709	250470	EUR+AFR+EAS	qt
Trig_Min_INT	4	99986023	100070973	84951	EUR+AFR+EAS	qt
Trig_Min_INT	4	102921704	103228830	307127	EUR+AFR+EAS	qt
Trig_Min_INT	4	103879412	104378012	498601	EUR+AFR+EAS	qt
Trig_Min_INT	4	110095620	110987437	891818	EUR+AFR+EAS	qt
Trig_Min_INT	4	148979174	148988399	9226	EUR+AFR+EAS	qt
Trig_Min_INT	4	157621067	157774313	153247	EUR+AFR+EAS	qt
Trig_Min_INT	5	52665731	52749884	84154	EUR+AFR+EAS	qt
Trig_Min_INT	5	53287790	53321956	34167	EUR+AFR+EAS	qt
Trig_Min_INT	5	55856375	55861894	5520	EUR+AFR+EAS	qt
Trig_Min_INT	5	67464246	67964246	500001	EUR+AFR+EAS	qt
Trig_Min_INT	5	118677952	118740693	62742	EUR+AFR+EAS	qt
Trig_Min_INT	5	132139307	132322665	183359	EUR+AFR+EAS	qt
Trig_Min_INT	5	139888813	140142174	253362	EUR+AFR+EAS	qt
Trig_Min_INT	5	156367092	156482101	115010	EUR+AFR+EAS	qt
Trig_Min_INT	5	157985730	158030813	45084	EUR+AFR+EAS	qt
Trig_Min_INT	5	176755841	176815880	60040	EUR+AFR+EAS	qt
Trig_Min_INT	6	33457187	33761462	304276	EUR+AFR+EAS	qt
Trig_Min_INT	6	42228828	42238899	10072	EUR+AFR+EAS	qt
Trig_Min_INT	6	43757082	43764551	7470	EUR+AFR+EAS	qt
Trig_Min_INT	6	52613481	52735206	121726	EUR+AFR+EAS	qt
Trig_Min_INT	6	86133116	86785430	652315	EUR+AFR+EAS	qt
Trig_Min_INT	6	109160380	109271201	110822	EUR+AFR+EAS	qt
Trig_Min_INT	6	127414801	127532807	118007	EUR+AFR+EAS	qt
Trig_Min_INT	6	130325696	130410069	84374	EUR+AFR+EAS	qt
Trig_Min_INT	6	139828916	139844429	15514	EUR+AFR+EAS	qt
Trig_Min_INT	6	161004972	161125454	120483	EUR+AFR+EAS	qt
Trig_Min_INT	7	1017083	1155588	138506	EUR+AFR+EAS	qt
Trig_Min_INT	7	12247330	12286050	38721	EUR+AFR+EAS	qt
Trig_Min_INT	7	17817431	18023933	206503	EUR+AFR+EAS	qt
Trig_Min_INT	7	25741826	26241826	500001	EUR+AFR+EAS	qt
Trig_Min_INT	7	44191309	44218856	27548	EUR+AFR+EAS	qt
Trig_Min_INT	7	72809618	73058017	248400	EUR+AFR+EAS	qt
Trig_Min_INT	7	80294810	80392618	97809	EUR+AFR+EAS	qt
Trig_Min_INT	7	107499725	107594549	94825	EUR+AFR+EAS	qt
Trig_Min_INT	7	130427388	130468190	40803	EUR+AFR+EAS	qt
Trig_Min_INT	7	150208971	150355449	146479	EUR+AFR+EAS	qt
Trig_Min_INT	8	9177732	9221207	43476	EUR+AFR+EAS	qt
Trig_Min_INT	8	10588637	10732082	143446	EUR+AFR+EAS	qt
Trig_Min_INT	8	11538878	11599681	60804	EUR+AFR+EAS	qt
Trig_Min_INT	8	13498043	13511219	13177	EUR+AFR+EAS	qt
Trig_Min_INT	8	18255410	18291590	36181	EUR+AFR+EAS	qt
Trig_Min_INT	8	19763992	19813702	49711	EUR+AFR+EAS	qt
Trig_Min_INT	8	19819217	19830921	11705	EUR+AFR+EAS	qt
Trig_Min_INT	8	59311697	59475078	163382	EUR+AFR+EAS	qt
Trig_Min_INT	8	72396213	72527345	131133	EUR+AFR+EAS	qt
Trig_Min_INT	8	116655078	116671848	16771	EUR+AFR+EAS	qt
Trig_Min_INT	8	126475770	126507389	31620	EUR+AFR+EAS	qt
Trig_Min_INT	9	13608357	13736686	128330	EUR+AFR+EAS	qt
Trig_Min_INT	9	15285670	15305378	19709	EUR+AFR+EAS	qt
Trig_Min_INT	9	22072264	22125503	53240	EUR+AFR+EAS	qt
Trig_Min_INT	9	97839470	97859739	20270	EUR+AFR+EAS	qt
Trig_Min_INT	9	117079287	117099956	20670	EUR+AFR+EAS	qt
Trig_Min_INT	10	5238196	5320780	82585	EUR+AFR+EAS	qt
Trig_Min_INT	10	52538643	52718339	179697	EUR+AFR+EAS	qt
Trig_Min_INT	10	64874754	65365385	490632	EUR+AFR+EAS	qt
Trig_Min_INT	10	74710484	74714177	3694	EUR+AFR+EAS	qt
Trig_Min_INT	10	89603315	89766043	162729	EUR+AFR+EAS	qt
Trig_Min_INT	10	94839642	94845546	5905	EUR+AFR+EAS	qt
Trig_Min_INT	10	103574362	103793427	219066	EUR+AFR+EAS	qt
Trig_Min_INT	10	113901194	113951375	50182	EUR+AFR+EAS	qt
Trig_Min_INT	10	115781637	115784532	2896	EUR+AFR+EAS	qt
Trig_Min_INT	11	13355770	13370535	14766	EUR+AFR+EAS	qt
Trig_Min_INT	11	14615399	15115399	500001	EUR+AFR+EAS	qt
Trig_Min_INT	11	18291321	18393845	102525	EUR+AFR+EAS	qt
Trig_Min_INT	11	47246397	47360412	114016	EUR+AFR+EAS	qt
Trig_Min_INT	11	48832278	48859494	27217	EUR+AFR+EAS	qt
Trig_Min_INT	11	58413143	58965571	552429	EUR+AFR+EAS	qt
Trig_Min_INT	11	61543499	61624181	80683	EUR+AFR+EAS	qt
Trig_Min_INT	11	63858227	64096725	238499	EUR+AFR+EAS	qt
Trig_Min_INT	11	65380124	65473798	93675	EUR+AFR+EAS	qt
Trig_Min_INT	11	68593258	68767796	174539	EUR+AFR+EAS	qt
Trig_Min_INT	11	100700042	100754296	54255	EUR+AFR+EAS	qt
Trig_Min_INT	11	116412407	116912407	500001	EUR+AFR+EAS	qt
Trig_Min_INT	12	4328521	4384844	56324	EUR+AFR+EAS	qt
Trig_Min_INT	12	8828383	8942268	113886	EUR+AFR+EAS	qt
Trig_Min_INT	12	21326728	21415496	88769	EUR+AFR+EAS	qt
Trig_Min_INT	12	26440698	26491838	51141	EUR+AFR+EAS	qt
Trig_Min_INT	12	27098202	27129949	31748	EUR+AFR+EAS	qt
Trig_Min_INT	12	46181809	46385848	204040	EUR+AFR+EAS	qt
Trig_Min_INT	12	53649874	53842472	192599	EUR+AFR+EAS	qt
Trig_Min_INT	12	57598639	58098639	500001	EUR+AFR+EAS	qt
Trig_Min_INT	12	109411672	109911672	500001	EUR+AFR+EAS	qt
Trig_Min_INT	12	124390681	124496316	105636	EUR+AFR+EAS	qt
Trig_Min_INT	12	125303254	125316743	13490	EUR+AFR+EAS	qt
Trig_Min_INT	13	45744133	45970147	226015	EUR+AFR+EAS	qt
Trig_Min_INT	13	51102058	51132482	30425	EUR+AFR+EAS	qt
Trig_Min_INT	13	95210190	95275706	65517	EUR+AFR+EAS	qt
Trig_Min_INT	13	99105892	99241507	135616	EUR+AFR+EAS	qt
Trig_Min_INT	13	114541617	114555906	14290	EUR+AFR+EAS	qt
Trig_Min_INT	14	64227596	64364585	136990	EUR+AFR+EAS	qt
Trig_Min_INT	14	69521345	69790964	269620	EUR+AFR+EAS	qt
Trig_Min_INT	15	40387728	40397191	9464	EUR+AFR+EAS	qt
Trig_Min_INT	15	43580645	44429868	849224	EUR+AFR+EAS	qt
Trig_Min_INT	15	56931193	57512284	581092	EUR+AFR+EAS	qt
Trig_Min_INT	15	58682496	58712817	30322	EUR+AFR+EAS	qt
Trig_Min_INT	15	58723426	58724842	1417	EUR+AFR+EAS	qt
Trig_Min_INT	15	63771730	63795628	23899	EUR+AFR+EAS	qt
Trig_Min_INT	15	66872114	66884975	12862	EUR+AFR+EAS	qt
Trig_Min_INT	15	70376817	70385418	8602	EUR+AFR+EAS	qt
Trig_Min_INT	15	72102096	72656241	554146	EUR+AFR+EAS	qt
Trig_Min_INT	15	73431600	73627122	195523	EUR+AFR+EAS	qt
Trig_Min_INT	15	76960313	76960314	2	EUR+AFR+EAS	qt
Trig_Min_INT	15	89964777	90464777	500001	EUR+AFR+EAS	qt
Trig_Min_INT	15	102065008	102068904	3897	EUR+AFR+EAS	qt
Trig_Min_INT	16	949766	1037035	87270	EUR+AFR+EAS	qt
Trig_Min_INT	16	3637429	3749397	111969	EUR+AFR+EAS	qt
Trig_Min_INT	16	15060398	15147954	87557	EUR+AFR+EAS	qt
Trig_Min_INT	16	30820866	31149142	328277	EUR+AFR+EAS	qt
Trig_Min_INT	16	56989590	56996288	6699	EUR+AFR+EAS	qt
Trig_Min_INT	16	56997233	57007446	10214	EUR+AFR+EAS	qt
Trig_Min_INT	16	69549749	69940355	390607	EUR+AFR+EAS	qt
Trig_Min_INT	16	71427627	71995427	567801	EUR+AFR+EAS	qt
Trig_Min_INT	16	79696939	79756197	59259	EUR+AFR+EAS	qt
Trig_Min_INT	16	81511398	81534483	23086	EUR+AFR+EAS	qt
Trig_Min_INT	16	86417539	86437318	19780	EUR+AFR+EAS	qt
Trig_Min_INT	16	87994144	88117987	123844	EUR+AFR+EAS	qt
Trig_Min_INT	17	1622177	1646651	24475	EUR+AFR+EAS	qt
Trig_Min_INT	17	4611845	4693902	82058	EUR+AFR+EAS	qt
Trig_Min_INT	17	6860465	7360465	500001	EUR+AFR+EAS	qt
Trig_Min_INT	17	17424499	17531791	107293	EUR+AFR+EAS	qt
Trig_Min_INT	17	26612996	26733698	120703	EUR+AFR+EAS	qt
Trig_Min_INT	17	41776943	41926126	149184	EUR+AFR+EAS	qt
Trig_Min_INT	17	45385012	45791123	406112	EUR+AFR+EAS	qt
Trig_Min_INT	17	47322746	47476675	153930	EUR+AFR+EAS	qt
Trig_Min_INT	17	49252892	49350617	97726	EUR+AFR+EAS	qt
Trig_Min_INT	17	57800966	57932314	131349	EUR+AFR+EAS	qt
Trig_Min_INT	17	64195431	64305051	109621	EUR+AFR+EAS	qt
Trig_Min_INT	17	65825248	66098154	272907	EUR+AFR+EAS	qt
Trig_Min_INT	17	66973049	67276383	303335	EUR+AFR+EAS	qt
Trig_Min_INT	17	70270854	70300104	29251	EUR+AFR+EAS	qt
Trig_Min_INT	17	73249256	73408819	159564	EUR+AFR+EAS	qt
Trig_Min_INT	17	76377482	76406170	28689	EUR+AFR+EAS	qt
Trig_Min_INT	18	287534	294745	7212	EUR+AFR+EAS	qt
Trig_Min_INT	18	21075441	21165409	89969	EUR+AFR+EAS	qt
Trig_Min_INT	18	40682286	40922821	240536	EUR+AFR+EAS	qt
Trig_Min_INT	18	60595884	61095884	500001	EUR+AFR+EAS	qt
Trig_Min_INT	19	655608	670388	14781	EUR+AFR+EAS	qt
Trig_Min_INT	19	4135702	4156216	20515	EUR+AFR+EAS	qt
Trig_Min_INT	19	4944555	4984588	40034	EUR+AFR+EAS	qt
Trig_Min_INT	19	7220013	7223848	3836	EUR+AFR+EAS	qt
Trig_Min_INT	19	8179323	8679323	500001	EUR+AFR+EAS	qt
Trig_Min_INT	19	11100874	11600874	500001	EUR+AFR+EAS	qt
Trig_Min_INT	19	19329924	19746151	416228	EUR+AFR+EAS	qt
Trig_Min_INT	19	33825686	33997182	171497	EUR+AFR+EAS	qt
Trig_Min_INT	19	35545119	35566151	21033	EUR+AFR+EAS	qt
Trig_Min_INT	19	39385532	39455534	70003	EUR+AFR+EAS	qt
Trig_Min_INT	19	45412079	45426792	14714	EUR+AFR+EAS	qt
Trig_Min_INT	19	48332914	48467194	134281	EUR+AFR+EAS	qt
Trig_Min_INT	19	50024391	50038017	13627	EUR+AFR+EAS	qt
Trig_Min_INT	19	54752217	54759666	7450	EUR+AFR+EAS	qt
Trig_Min_INT	19	56079858	56097897	18040	EUR+AFR+EAS	qt
Trig_Min_INT	20	345138	845138	500001	EUR+AFR+EAS	qt
Trig_Min_INT	20	17843968	17844684	717	EUR+AFR+EAS	qt
Trig_Min_INT	20	31966698	32358788	392091	EUR+AFR+EAS	qt
Trig_Min_INT	20	34037703	34190077	152375	EUR+AFR+EAS	qt
Trig_Min_INT	20	39142516	39179822	37307	EUR+AFR+EAS	qt
Trig_Min_INT	20	44534651	44590298	55648	EUR+AFR+EAS	qt
Trig_Min_INT	20	45582233	45606853	24621	EUR+AFR+EAS	qt
Trig_Min_INT	20	52532596	52539882	7287	EUR+AFR+EAS	qt
Trig_Min_INT	20	55890439	56390439	500001	EUR+AFR+EAS	qt
Trig_Min_INT	20	62692060	62727915	35856	EUR+AFR+EAS	qt
Trig_Min_INT	21	40516308	40719241	202934	EUR+AFR+EAS	qt
Trig_Min_INT	21	46625817	47125817	500001	EUR+AFR+EAS	qt
Trig_Min_INT	22	38505347	38614129	108783	EUR+AFR+EAS	qt
Trig_Min_INT	22	44324727	44379565	54839	EUR+AFR+EAS	qt
Trig_Min_INT	22	46615376	46691936	76561	EUR+AFR+EAS	qt
TSAT_Max_INT	3	133469530	133523973	54444	EUR+AFR	qt
TSAT_Max_INT	6	25616453	26123502	507050	EUR+AFR	qt
TSAT_Max_INT	6	31414262	31419905	5644	EUR+AFR	qt
TSAT_Max_INT	6	135402339	135431640	29302	EUR+AFR	qt
TSAT_Max_INT	7	100221849	100270005	48157	EUR+AFR	qt
TSAT_Max_INT	22	37445668	37470604	24937	EUR+AFR	qt
TSAT_Mean_INT	3	133433678	133523973	90296	EUR+AFR	qt
TSAT_Mean_INT	6	25616453	26123502	507050	EUR+AFR	qt
TSAT_Mean_INT	6	135390836	135435501	44666	EUR+AFR	qt
TSAT_Mean_INT	7	100221849	100321528	99680	EUR+AFR	qt
TSAT_Mean_INT	22	37212936	37712936	500001	EUR+AFR	qt
TSAT_Min_INT	3	133433678	133523973	90296	EUR+AFR	qt
TSAT_Min_INT	6	25616453	26123502	507050	EUR+AFR	qt
TSAT_Min_INT	6	135390836	135435501	44666	EUR+AFR	qt
TSAT_Min_INT	7	100221849	100321528	99680	EUR+AFR	qt
TSAT_Min_INT	22	37445668	37470604	24937	EUR+AFR	qt
WBC_Max_INT	1	1572939	1606530	33592	EUR+AFR+EAS	qt
WBC_Max_INT	1	8906301	8918313	12013	EUR+AFR+EAS	qt
WBC_Max_INT	1	15698284	15745254	46971	EUR+AFR+EAS	qt
WBC_Max_INT	1	18563889	18565897	2009	EUR+AFR+EAS	qt
WBC_Max_INT	1	19372117	19441172	69056	EUR+AFR+EAS	qt
WBC_Max_INT	1	23283362	23551623	268262	EUR+AFR+EAS	qt
WBC_Max_INT	1	26737645	26987529	249885	EUR+AFR+EAS	qt
WBC_Max_INT	1	31224193	31254273	30081	EUR+AFR+EAS	qt
WBC_Max_INT	1	35384605	36107510	722906	EUR+AFR+EAS	qt
WBC_Max_INT	1	36937059	36958213	21155	EUR+AFR+EAS	qt
WBC_Max_INT	1	67365034	67516316	151283	EUR+AFR+EAS	qt
WBC_Max_INT	1	73760108	74095933	335826	EUR+AFR+EAS	qt
WBC_Max_INT	1	76917950	76961960	44011	EUR+AFR+EAS	qt
WBC_Max_INT	1	79275902	79411968	136067	EUR+AFR+EAS	qt
WBC_Max_INT	1	82787974	83287974	500001	EUR+AFR+EAS	qt
WBC_Max_INT	1	83860010	83883369	23360	EUR+AFR+EAS	qt
WBC_Max_INT	1	85394498	85405894	11397	EUR+AFR+EAS	qt
WBC_Max_INT	1	85708322	86208322	500001	EUR+AFR+EAS	qt
WBC_Max_INT	1	87006468	87016451	9984	EUR+AFR+EAS	qt
WBC_Max_INT	1	87893268	87948088	54821	EUR+AFR+EAS	qt
WBC_Max_INT	1	108734993	108744934	9942	EUR+AFR+EAS	qt
WBC_Max_INT	1	114173410	114377568	204159	EUR+AFR+EAS	qt
WBC_Max_INT	1	120415986	120553996	138011	EUR+AFR+EAS	qt
WBC_Max_INT	1	145192254	145692254	500001	EUR+AFR+EAS	qt
WBC_Max_INT	1	147087721	147109122	21402	EUR+AFR+EAS	qt
WBC_Max_INT	1	155240077	155688580	448504	EUR+AFR+EAS	qt
WBC_Max_INT	1	156083496	156146640	63145	EUR+AFR+EAS	qt
WBC_Max_INT	1	158925494	159425494	500001	EUR+AFR+EAS	qt
WBC_Max_INT	1	169081792	169467654	385863	EUR+AFR+EAS	qt
WBC_Max_INT	1	174122088	174915927	793840	EUR+AFR+EAS	qt
WBC_Max_INT	1	180905694	180909061	3368	EUR+AFR+EAS	qt
WBC_Max_INT	1	194568402	194623450	55049	EUR+AFR+EAS	qt
WBC_Max_INT	1	197162526	197246968	84443	EUR+AFR+EAS	qt
WBC_Max_INT	1	198210570	198421408	210839	EUR+AFR+EAS	qt
WBC_Max_INT	1	198544313	198595506	51194	EUR+AFR+EAS	qt
WBC_Max_INT	1	199583846	199681769	97924	EUR+AFR+EAS	qt
WBC_Max_INT	1	200021989	200021995	7	EUR+AFR+EAS	qt
WBC_Max_INT	1	201247696	201258184	10489	EUR+AFR+EAS	qt
WBC_Max_INT	1	204738360	204866365	128006	EUR+AFR+EAS	qt
WBC_Max_INT	1	207255654	207268091	12438	EUR+AFR+EAS	qt
WBC_Max_INT	1	207917499	208051819	134321	EUR+AFR+EAS	qt
WBC_Max_INT	1	208734327	209234327	500001	EUR+AFR+EAS	qt
WBC_Max_INT	1	211170673	211187783	17111	EUR+AFR+EAS	qt
WBC_Max_INT	1	212178605	212678605	500001	EUR+AFR+EAS	qt
WBC_Max_INT	1	213273769	213491399	217631	EUR+AFR+EAS	qt
WBC_Max_INT	1	218556297	218560165	3869	EUR+AFR+EAS	qt
WBC_Max_INT	1	219897941	220066014	168074	EUR+AFR+EAS	qt
WBC_Max_INT	1	221898673	221898783	111	EUR+AFR+EAS	qt
WBC_Max_INT	1	222731230	222874501	143272	EUR+AFR+EAS	qt
WBC_Max_INT	1	223398963	223478816	79854	EUR+AFR+EAS	qt
WBC_Max_INT	1	224537655	224699100	161446	EUR+AFR+EAS	qt
WBC_Max_INT	1	225963531	226463531	500001	EUR+AFR+EAS	qt
WBC_Max_INT	1	227170298	227223736	53439	EUR+AFR+EAS	qt
WBC_Max_INT	1	228056150	228081087	24938	EUR+AFR+EAS	qt
WBC_Max_INT	1	229318518	229347356	28839	EUR+AFR+EAS	qt
WBC_Max_INT	1	230035484	230152832	117349	EUR+AFR+EAS	qt
WBC_Max_INT	1	234908170	234928045	19876	EUR+AFR+EAS	qt
WBC_Max_INT	1	235917949	236532102	614154	EUR+AFR+EAS	qt
WBC_Max_INT	1	247600301	247606276	5976	EUR+AFR+EAS	qt
WBC_Max_INT	2	12877060	13064795	187736	EUR+AFR+EAS	qt
WBC_Max_INT	2	25488819	25506107	17289	EUR+AFR+EAS	qt
WBC_Max_INT	2	27598097	27752871	154775	EUR+AFR+EAS	qt
WBC_Max_INT	2	54963264	55076905	113642	EUR+AFR+EAS	qt
WBC_Max_INT	2	61350137	61713580	363444	EUR+AFR+EAS	qt
WBC_Max_INT	2	65559027	65692832	133806	EUR+AFR+EAS	qt
WBC_Max_INT	2	111601478	111652576	51099	EUR+AFR+EAS	qt
WBC_Max_INT	2	112901019	112929485	28467	EUR+AFR+EAS	qt
WBC_Max_INT	2	113838102	113870725	32624	EUR+AFR+EAS	qt
WBC_Max_INT	2	136238787	136823714	584928	EUR+AFR+EAS	qt
WBC_Max_INT	2	143119332	143619332	500001	EUR+AFR+EAS	qt
WBC_Max_INT	2	160677375	160687313	9939	EUR+AFR+EAS	qt
WBC_Max_INT	2	163110536	163237390	126855	EUR+AFR+EAS	qt
WBC_Max_INT	2	182308352	182334753	26402	EUR+AFR+EAS	qt
WBC_Max_INT	2	198428060	198954831	526772	EUR+AFR+EAS	qt
WBC_Max_INT	2	200321050	200487885	166836	EUR+AFR+EAS	qt
WBC_Max_INT	2	218974679	219137341	162663	EUR+AFR+EAS	qt
WBC_Max_INT	2	227249802	227344207	94406	EUR+AFR+EAS	qt
WBC_Max_INT	2	232555613	232584807	29195	EUR+AFR+EAS	qt
WBC_Max_INT	2	237754765	237814176	59412	EUR+AFR+EAS	qt
WBC_Max_INT	3	12009545	12509545	500001	EUR+AFR+EAS	qt
WBC_Max_INT	3	18699977	18825669	125693	EUR+AFR+EAS	qt
WBC_Max_INT	3	24168981	24252052	83072	EUR+AFR+EAS	qt
WBC_Max_INT	3	27757018	27829161	72144	EUR+AFR+EAS	qt
WBC_Max_INT	3	39472295	39534742	62448	EUR+AFR+EAS	qt
WBC_Max_INT	3	42872590	42924642	52053	EUR+AFR+EAS	qt
WBC_Max_INT	3	46953721	47534109	580389	EUR+AFR+EAS	qt
WBC_Max_INT	3	49783211	50209053	425843	EUR+AFR+EAS	qt
WBC_Max_INT	3	128321226	128420557	99332	EUR+AFR+EAS	qt
WBC_Max_INT	3	136510266	136674500	164235	EUR+AFR+EAS	qt
WBC_Max_INT	3	140956800	141456800	500001	EUR+AFR+EAS	qt
WBC_Max_INT	3	150970104	151084457	114354	EUR+AFR+EAS	qt
WBC_Max_INT	3	160004026	160309529	305504	EUR+AFR+EAS	qt
WBC_Max_INT	3	196489143	196521541	32399	EUR+AFR+EAS	qt
WBC_Max_INT	4	701327	780083	78757	EUR+AFR+EAS	qt
WBC_Max_INT	4	3097495	3180021	82527	EUR+AFR+EAS	qt
WBC_Max_INT	4	7036723	7042226	5504	EUR+AFR+EAS	qt
WBC_Max_INT	4	25342606	25408838	66233	EUR+AFR+EAS	qt
WBC_Max_INT	4	36305937	36312542	6606	EUR+AFR+EAS	qt
WBC_Max_INT	4	39042870	39136373	93504	EUR+AFR+EAS	qt
WBC_Max_INT	4	55485188	55541408	56221	EUR+AFR+EAS	qt
WBC_Max_INT	4	57717475	57903948	186474	EUR+AFR+EAS	qt
WBC_Max_INT	4	72600435	72687062	86628	EUR+AFR+EAS	qt
WBC_Max_INT	4	74894373	75012386	118014	EUR+AFR+EAS	qt
WBC_Max_INT	4	80805741	80967671	161931	EUR+AFR+EAS	qt
WBC_Max_INT	4	83521544	83588543	67000	EUR+AFR+EAS	qt
WBC_Max_INT	4	105516831	105806108	289278	EUR+AFR+EAS	qt
WBC_Max_INT	4	144808878	145084146	275269	EUR+AFR+EAS	qt
WBC_Max_INT	4	146826444	146865671	39228	EUR+AFR+EAS	qt
WBC_Max_INT	4	148975635	148987972	12338	EUR+AFR+EAS	qt
WBC_Max_INT	4	152256290	152543783	287494	EUR+AFR+EAS	qt
WBC_Max_INT	5	420726	482653	61928	EUR+AFR+EAS	qt
WBC_Max_INT	5	1280128	1285974	5847	EUR+AFR+EAS	qt
WBC_Max_INT	5	35811721	35924748	113028	EUR+AFR+EAS	qt
WBC_Max_INT	5	68551507	68746878	195372	EUR+AFR+EAS	qt
WBC_Max_INT	5	107429510	107603298	173789	EUR+AFR+EAS	qt
WBC_Max_INT	5	131418948	131826413	407466	EUR+AFR+EAS	qt
WBC_Max_INT	5	139730444	140045016	314573	EUR+AFR+EAS	qt
WBC_Max_INT	5	141435466	141543084	107619	EUR+AFR+EAS	qt
WBC_Max_INT	5	173201067	173214022	12956	EUR+AFR+EAS	qt
WBC_Max_INT	5	176868312	177161083	292772	EUR+AFR+EAS	qt
WBC_Max_INT	5	179118152	179238794	120643	EUR+AFR+EAS	qt
WBC_Max_INT	6	7139816	7188546	48731	EUR+AFR+EAS	qt
WBC_Max_INT	6	16725468	16758425	32958	EUR+AFR+EAS	qt
WBC_Max_INT	6	17352870	17852870	500001	EUR+AFR+EAS	qt
WBC_Max_INT	6	21372975	21391282	18308	EUR+AFR+EAS	qt
WBC_Max_INT	6	22316185	22360075	43891	EUR+AFR+EAS	qt
WBC_Max_INT	6	26145158	26173767	28610	EUR+AFR+EAS	qt
WBC_Max_INT	6	35131559	35356143	224585	EUR+AFR+EAS	qt
WBC_Max_INT	6	40923410	41167763	244354	EUR+AFR+EAS	qt
WBC_Max_INT	6	46875920	46914521	38602	EUR+AFR+EAS	qt
WBC_Max_INT	6	90819815	91019304	199490	EUR+AFR+EAS	qt
WBC_Max_INT	6	109507533	109648130	140598	EUR+AFR+EAS	qt
WBC_Max_INT	6	117117306	117199391	82086	EUR+AFR+EAS	qt
WBC_Max_INT	6	122710585	122888049	177465	EUR+AFR+EAS	qt
WBC_Max_INT	6	126625617	127080700	455084	EUR+AFR+EAS	qt
WBC_Max_INT	6	135390836	135435501	44666	EUR+AFR+EAS	qt
WBC_Max_INT	7	6670264	6754356	84093	EUR+AFR+EAS	qt
WBC_Max_INT	7	18240151	18386594	146444	EUR+AFR+EAS	qt
WBC_Max_INT	7	28474374	28974374	500001	EUR+AFR+EAS	qt
WBC_Max_INT	7	44989548	45156167	166620	EUR+AFR+EAS	qt
WBC_Max_INT	7	50366637	50417632	50996	EUR+AFR+EAS	qt
WBC_Max_INT	7	64637031	65556415	919385	EUR+AFR+EAS	qt
WBC_Max_INT	7	75490752	75495524	4773	EUR+AFR+EAS	qt
WBC_Max_INT	7	80294810	80392618	97809	EUR+AFR+EAS	qt
WBC_Max_INT	7	92158370	92658370	500001	EUR+AFR+EAS	qt
WBC_Max_INT	7	106306793	106374640	67848	EUR+AFR+EAS	qt
WBC_Max_INT	7	128021763	128024834	3072	EUR+AFR+EAS	qt
WBC_Max_INT	7	130729283	130766281	36999	EUR+AFR+EAS	qt
WBC_Max_INT	8	21777476	21869727	92252	EUR+AFR+EAS	qt
WBC_Max_INT	8	22957606	22974450	16845	EUR+AFR+EAS	qt
WBC_Max_INT	8	27422740	27452044	29305	EUR+AFR+EAS	qt
WBC_Max_INT	8	30267599	30462149	194551	EUR+AFR+EAS	qt
WBC_Max_INT	8	56603235	56798956	195722	EUR+AFR+EAS	qt
WBC_Max_INT	8	61615461	61722732	107272	EUR+AFR+EAS	qt
WBC_Max_INT	8	68809812	68866615	56804	EUR+AFR+EAS	qt
WBC_Max_INT	8	78994159	79468790	474632	EUR+AFR+EAS	qt
WBC_Max_INT	8	87139254	87241715	102462	EUR+AFR+EAS	qt
WBC_Max_INT	8	106536267	106593207	56941	EUR+AFR+EAS	qt
WBC_Max_INT	8	126475770	126500031	24262	EUR+AFR+EAS	qt
WBC_Max_INT	8	128997240	129009401	12162	EUR+AFR+EAS	qt
WBC_Max_INT	8	130573808	130624661	50854	EUR+AFR+EAS	qt
WBC_Max_INT	8	142320537	142373969	53433	EUR+AFR+EAS	qt
WBC_Max_INT	9	149233	649233	500001	EUR+AFR+EAS	qt
WBC_Max_INT	9	4823770	5323770	500001	EUR+AFR+EAS	qt
WBC_Max_INT	9	15579744	16046737	466994	EUR+AFR+EAS	qt
WBC_Max_INT	9	16712247	16744269	32023	EUR+AFR+EAS	qt
WBC_Max_INT	9	22142756	22167207	24452	EUR+AFR+EAS	qt
WBC_Max_INT	9	113884121	113964878	80758	EUR+AFR+EAS	qt
WBC_Max_INT	9	127188174	127196397	8224	EUR+AFR+EAS	qt
WBC_Max_INT	9	128475056	128671151	196096	EUR+AFR+EAS	qt
WBC_Max_INT	9	131428511	131659724	231214	EUR+AFR+EAS	qt
WBC_Max_INT	9	135899711	136399711	500001	EUR+AFR+EAS	qt
WBC_Max_INT	9	136875263	136949669	74407	EUR+AFR+EAS	qt
WBC_Max_INT	9	137835862	137873099	37238	EUR+AFR+EAS	qt
WBC_Max_INT	9	139295282	139337738	42457	EUR+AFR+EAS	qt
WBC_Max_INT	10	25192123	25223367	31245	EUR+AFR+EAS	qt
WBC_Max_INT	10	26695750	26758576	62827	EUR+AFR+EAS	qt
WBC_Max_INT	10	28780293	28945329	165037	EUR+AFR+EAS	qt
WBC_Max_INT	10	30438269	30515854	77586	EUR+AFR+EAS	qt
WBC_Max_INT	10	44859618	44891519	31902	EUR+AFR+EAS	qt
WBC_Max_INT	10	50210710	50422795	212086	EUR+AFR+EAS	qt
WBC_Max_INT	10	64874754	65365385	490632	EUR+AFR+EAS	qt
WBC_Max_INT	10	73515888	73563839	47952	EUR+AFR+EAS	qt
WBC_Max_INT	10	89602259	89776959	174701	EUR+AFR+EAS	qt
WBC_Max_INT	10	91002804	91011681	8878	EUR+AFR+EAS	qt
WBC_Max_INT	10	96144863	96712400	567538	EUR+AFR+EAS	qt
WBC_Max_INT	10	98971960	99099397	127438	EUR+AFR+EAS	qt
WBC_Max_INT	10	104080990	104580990	500001	EUR+AFR+EAS	qt
WBC_Max_INT	10	105639421	105687632	48212	EUR+AFR+EAS	qt
WBC_Max_INT	10	111932332	112029405	97074	EUR+AFR+EAS	qt
WBC_Max_INT	10	126319992	126415795	95804	EUR+AFR+EAS	qt
WBC_Max_INT	11	303148	309127	5980	EUR+AFR+EAS	qt
WBC_Max_INT	11	991221	1491221	500001	EUR+AFR+EAS	qt
WBC_Max_INT	11	5114714	5319457	204744	EUR+AFR+EAS	qt
WBC_Max_INT	11	8813956	9053536	239581	EUR+AFR+EAS	qt
WBC_Max_INT	11	9820259	9921549	101291	EUR+AFR+EAS	qt
WBC_Max_INT	11	18066302	18160354	94053	EUR+AFR+EAS	qt
WBC_Max_INT	11	47682725	48109948	427224	EUR+AFR+EAS	qt
WBC_Max_INT	11	61547068	61618169	71102	EUR+AFR+EAS	qt
WBC_Max_INT	11	63883985	64113402	229418	EUR+AFR+EAS	qt
WBC_Max_INT	11	100419500	100512126	92627	EUR+AFR+EAS	qt
WBC_Max_INT	11	108143456	108406943	263488	EUR+AFR+EAS	qt
WBC_Max_INT	11	113317067	113424042	106976	EUR+AFR+EAS	qt
WBC_Max_INT	11	113975210	114011710	36501	EUR+AFR+EAS	qt
WBC_Max_INT	11	116711974	116988313	276340	EUR+AFR+EAS	qt
WBC_Max_INT	11	117831270	118331270	500001	EUR+AFR+EAS	qt
WBC_Max_INT	11	120313138	120371653	58516	EUR+AFR+EAS	qt
WBC_Max_INT	11	122496035	122527212	31178	EUR+AFR+EAS	qt
WBC_Max_INT	11	128297998	128336037	38040	EUR+AFR+EAS	qt
WBC_Max_INT	12	4330215	4334308	4094	EUR+AFR+EAS	qt
WBC_Max_INT	12	6493094	6503500	10407	EUR+AFR+EAS	qt
WBC_Max_INT	12	12873748	12890168	16421	EUR+AFR+EAS	qt
WBC_Max_INT	12	50507709	51089734	582026	EUR+AFR+EAS	qt
WBC_Max_INT	12	54374821	54532337	157517	EUR+AFR+EAS	qt
WBC_Max_INT	12	69671660	69744014	72355	EUR+AFR+EAS	qt
WBC_Max_INT	12	88681867	88837755	155889	EUR+AFR+EAS	qt
WBC_Max_INT	12	96127559	96163407	35849	EUR+AFR+EAS	qt
WBC_Max_INT	12	111708458	112273499	565042	EUR+AFR+EAS	qt
WBC_Max_INT	12	124399155	124496316	97162	EUR+AFR+EAS	qt
WBC_Max_INT	13	28604007	28761592	157586	EUR+AFR+EAS	qt
WBC_Max_INT	13	51289148	51332108	42961	EUR+AFR+EAS	qt
WBC_Max_INT	13	108960385	109003805	43421	EUR+AFR+EAS	qt
WBC_Max_INT	13	114127141	114247635	120495	EUR+AFR+EAS	qt
WBC_Max_INT	14	25429598	25474449	44852	EUR+AFR+EAS	qt
WBC_Max_INT	14	35330893	35355300	24408	EUR+AFR+EAS	qt
WBC_Max_INT	14	93068516	93113547	45032	EUR+AFR+EAS	qt
WBC_Max_INT	14	103849715	103997248	147534	EUR+AFR+EAS	qt
WBC_Max_INT	15	42224183	42270397	46215	EUR+AFR+EAS	qt
WBC_Max_INT	15	64344224	64672002	327779	EUR+AFR+EAS	qt
WBC_Max_INT	16	1244887	1255545	10659	EUR+AFR+EAS	qt
WBC_Max_INT	16	3491562	3991562	500001	EUR+AFR+EAS	qt
WBC_Max_INT	16	20960452	21095800	135349	EUR+AFR+EAS	qt
WBC_Max_INT	16	24698903	24879963	181061	EUR+AFR+EAS	qt
WBC_Max_INT	16	30469919	30514723	44805	EUR+AFR+EAS	qt
WBC_Max_INT	16	53798319	53845487	47169	EUR+AFR+EAS	qt
WBC_Max_INT	16	57051501	57058974	7474	EUR+AFR+EAS	qt
WBC_Max_INT	16	69959223	70108184	148962	EUR+AFR+EAS	qt
WBC_Max_INT	16	84565029	84590225	25197	EUR+AFR+EAS	qt
WBC_Max_INT	16	85766328	86266328	500001	EUR+AFR+EAS	qt
WBC_Max_INT	16	88837243	88864102	26860	EUR+AFR+EAS	qt
WBC_Max_INT	16	89693057	90015960	322904	EUR+AFR+EAS	qt
WBC_Max_INT	17	1984121	2014984	30864	EUR+AFR+EAS	qt
WBC_Max_INT	17	5156950	5326162	169213	EUR+AFR+EAS	qt
WBC_Max_INT	17	7228479	7237346	8868	EUR+AFR+EAS	qt
WBC_Max_INT	17	15870401	16263682	393282	EUR+AFR+EAS	qt
WBC_Max_INT	17	16843195	17425509	582315	EUR+AFR+EAS	qt
WBC_Max_INT	17	27645258	27656329	11072	EUR+AFR+EAS	qt
WBC_Max_INT	17	38124203	38215314	91112	EUR+AFR+EAS	qt
WBC_Max_INT	17	41096856	41449294	352439	EUR+AFR+EAS	qt
WBC_Max_INT	17	45880492	46072710	192219	EUR+AFR+EAS	qt
WBC_Max_INT	17	46625519	46648899	23381	EUR+AFR+EAS	qt
WBC_Max_INT	17	55412563	55466426	53864	EUR+AFR+EAS	qt
WBC_Max_INT	17	57769998	58046076	276079	EUR+AFR+EAS	qt
WBC_Max_INT	17	67943802	68443802	500001	EUR+AFR+EAS	qt
WBC_Max_INT	17	72673667	72720728	47062	EUR+AFR+EAS	qt
WBC_Max_INT	18	19535614	19614128	78515	EUR+AFR+EAS	qt
WBC_Max_INT	18	43715506	43865298	149793	EUR+AFR+EAS	qt
WBC_Max_INT	18	53210302	53464917	254616	EUR+AFR+EAS	qt
WBC_Max_INT	19	1085966	1086352	387	EUR+AFR+EAS	qt
WBC_Max_INT	19	3179884	3203962	24079	EUR+AFR+EAS	qt
WBC_Max_INT	19	7820152	7838241	18090	EUR+AFR+EAS	qt
WBC_Max_INT	19	10665695	10666450	756	EUR+AFR+EAS	qt
WBC_Max_INT	19	14143151	14149862	6712	EUR+AFR+EAS	qt
WBC_Max_INT	19	16449517	16591700	142184	EUR+AFR+EAS	qt
WBC_Max_INT	19	18510925	18517506	6582	EUR+AFR+EAS	qt
WBC_Max_INT	19	42489516	42740612	251097	EUR+AFR+EAS	qt
WBC_Max_INT	19	43903100	44403100	500001	EUR+AFR+EAS	qt
WBC_Max_INT	19	45739675	45809208	69534	EUR+AFR+EAS	qt
WBC_Max_INT	19	49114383	49162501	48119	EUR+AFR+EAS	qt
WBC_Max_INT	19	51727962	51737991	10030	EUR+AFR+EAS	qt
WBC_Max_INT	20	1918487	1946337	27851	EUR+AFR+EAS	qt
WBC_Max_INT	20	32514061	32746203	232143	EUR+AFR+EAS	qt
WBC_Max_INT	20	39239344	39278391	39048	EUR+AFR+EAS	qt
WBC_Max_INT	20	47218964	47346225	127262	EUR+AFR+EAS	qt
WBC_Max_INT	20	49075315	49112865	37551	EUR+AFR+EAS	qt
WBC_Max_INT	20	61979793	61992005	12213	EUR+AFR+EAS	qt
WBC_Max_INT	21	16350322	16431444	81123	EUR+AFR+EAS	qt
WBC_Max_INT	22	17586757	17597561	10805	EUR+AFR+EAS	qt
WBC_Max_INT	22	18109130	18224155	115026	EUR+AFR+EAS	qt
WBC_Max_INT	22	19960184	20011159	50976	EUR+AFR+EAS	qt
WBC_Max_INT	22	24613070	24633407	20338	EUR+AFR+EAS	qt
WBC_Max_INT	22	28739115	29416402	677288	EUR+AFR+EAS	qt
WBC_Max_INT	22	31537342	31854230	316889	EUR+AFR+EAS	qt
WBC_Max_INT	22	44324727	44379565	54839	EUR+AFR+EAS	qt
WBC_Mean_INT	1	1572939	1606530	33592	EUR+AFR+EAS	qt
WBC_Mean_INT	1	8906301	8918313	12013	EUR+AFR+EAS	qt
WBC_Mean_INT	1	15739016	15745254	6239	EUR+AFR+EAS	qt
WBC_Mean_INT	1	23840570	23853017	12448	EUR+AFR+EAS	qt
WBC_Mean_INT	1	26737645	26987529	249885	EUR+AFR+EAS	qt
WBC_Mean_INT	1	28205884	28263301	57418	EUR+AFR+EAS	qt
WBC_Mean_INT	1	31224193	31254273	30081	EUR+AFR+EAS	qt
WBC_Mean_INT	1	36937059	36958213	21155	EUR+AFR+EAS	qt
WBC_Mean_INT	1	41456305	41744807	288503	EUR+AFR+EAS	qt
WBC_Mean_INT	1	45770167	45838475	68309	EUR+AFR+EAS	qt
WBC_Mean_INT	1	47648377	47708112	59736	EUR+AFR+EAS	qt
WBC_Mean_INT	1	54878676	54930321	51646	EUR+AFR+EAS	qt
WBC_Mean_INT	1	56904162	56908494	4333	EUR+AFR+EAS	qt
WBC_Mean_INT	1	59244543	59312341	67799	EUR+AFR+EAS	qt
WBC_Mean_INT	1	62085113	62109502	24390	EUR+AFR+EAS	qt
WBC_Mean_INT	1	66035258	66159301	124044	EUR+AFR+EAS	qt
WBC_Mean_INT	1	67365034	67516316	151283	EUR+AFR+EAS	qt
WBC_Mean_INT	1	79275902	79411968	136067	EUR+AFR+EAS	qt
WBC_Mean_INT	1	90530419	90534048	3630	EUR+AFR+EAS	qt
WBC_Mean_INT	1	91255296	91308886	53591	EUR+AFR+EAS	qt
WBC_Mean_INT	1	92753336	93291944	538609	EUR+AFR+EAS	qt
WBC_Mean_INT	1	93912771	94170228	257458	EUR+AFR+EAS	qt
WBC_Mean_INT	1	101213532	101284571	71040	EUR+AFR+EAS	qt
WBC_Mean_INT	1	108694118	108744934	50817	EUR+AFR+EAS	qt
WBC_Mean_INT	1	110362858	110389326	26469	EUR+AFR+EAS	qt
WBC_Mean_INT	1	111556902	111737183	180282	EUR+AFR+EAS	qt
WBC_Mean_INT	1	114173410	114377568	204159	EUR+AFR+EAS	qt
WBC_Mean_INT	1	120437718	120640515	202798	EUR+AFR+EAS	qt
WBC_Mean_INT	1	145192254	145692254	500001	EUR+AFR+EAS	qt
WBC_Mean_INT	1	147087721	147109122	21402	EUR+AFR+EAS	qt
WBC_Mean_INT	1	151037707	151315287	277581	EUR+AFR+EAS	qt
WBC_Mean_INT	1	153578219	153685598	107380	EUR+AFR+EAS	qt
WBC_Mean_INT	1	154548946	154627851	78906	EUR+AFR+EAS	qt
WBC_Mean_INT	1	156083496	156146640	63145	EUR+AFR+EAS	qt
WBC_Mean_INT	1	158925494	159425494	500001	EUR+AFR+EAS	qt
WBC_Mean_INT	1	161553499	161564257	10759	EUR+AFR+EAS	qt
WBC_Mean_INT	1	164740099	164740405	307	EUR+AFR+EAS	qt
WBC_Mean_INT	1	167538349	167600842	62494	EUR+AFR+EAS	qt
WBC_Mean_INT	1	169758232	170053607	295376	EUR+AFR+EAS	qt
WBC_Mean_INT	1	174122088	174915927	793840	EUR+AFR+EAS	qt
WBC_Mean_INT	1	180905694	180909061	3368	EUR+AFR+EAS	qt
WBC_Mean_INT	1	190084020	190108881	24862	EUR+AFR+EAS	qt
WBC_Mean_INT	1	192297710	192797710	500001	EUR+AFR+EAS	qt
WBC_Mean_INT	1	194567036	194733444	166409	EUR+AFR+EAS	qt
WBC_Mean_INT	1	198544313	198595506	51194	EUR+AFR+EAS	qt
WBC_Mean_INT	1	203649423	203667409	17987	EUR+AFR+EAS	qt
WBC_Mean_INT	1	204723266	204784969	61704	EUR+AFR+EAS	qt
WBC_Mean_INT	1	207917499	208051819	134321	EUR+AFR+EAS	qt
WBC_Mean_INT	1	213457063	213493727	36665	EUR+AFR+EAS	qt
WBC_Mean_INT	1	220970028	220974545	4518	EUR+AFR+EAS	qt
WBC_Mean_INT	1	221880851	221904615	23765	EUR+AFR+EAS	qt
WBC_Mean_INT	1	224537655	224699100	161446	EUR+AFR+EAS	qt
WBC_Mean_INT	1	225935369	225962690	27322	EUR+AFR+EAS	qt
WBC_Mean_INT	1	226813061	226814761	1701	EUR+AFR+EAS	qt
WBC_Mean_INT	1	227170298	227223736	53439	EUR+AFR+EAS	qt
WBC_Mean_INT	1	228056150	228084158	28009	EUR+AFR+EAS	qt
WBC_Mean_INT	1	233025667	233039076	13410	EUR+AFR+EAS	qt
WBC_Mean_INT	1	234631979	234636107	4129	EUR+AFR+EAS	qt
WBC_Mean_INT	1	234897243	234928045	30803	EUR+AFR+EAS	qt
WBC_Mean_INT	1	235917949	236116239	198291	EUR+AFR+EAS	qt
WBC_Mean_INT	1	236281769	236282486	718	EUR+AFR+EAS	qt
WBC_Mean_INT	1	240567317	240597214	29898	EUR+AFR+EAS	qt
WBC_Mean_INT	1	247600301	247606276	5976	EUR+AFR+EAS	qt
WBC_Mean_INT	2	12877060	13064795	187736	EUR+AFR+EAS	qt
WBC_Mean_INT	2	16605751	16706084	100334	EUR+AFR+EAS	qt
WBC_Mean_INT	2	23890913	24257682	366770	EUR+AFR+EAS	qt
WBC_Mean_INT	2	25488819	25506107	17289	EUR+AFR+EAS	qt
WBC_Mean_INT	2	26741396	26770593	29198	EUR+AFR+EAS	qt
WBC_Mean_INT	2	27598097	27752871	154775	EUR+AFR+EAS	qt
WBC_Mean_INT	2	30465122	30492116	26995	EUR+AFR+EAS	qt
WBC_Mean_INT	2	37419676	37570677	151002	EUR+AFR+EAS	qt
WBC_Mean_INT	2	38940186	39064423	124238	EUR+AFR+EAS	qt
WBC_Mean_INT	2	54743460	54963264	219805	EUR+AFR+EAS	qt
WBC_Mean_INT	2	58868909	59035386	166478	EUR+AFR+EAS	qt
WBC_Mean_INT	2	60462976	60463448	473	EUR+AFR+EAS	qt
WBC_Mean_INT	2	61348080	61716924	368845	EUR+AFR+EAS	qt
WBC_Mean_INT	2	65559027	65684152	125126	EUR+AFR+EAS	qt
WBC_Mean_INT	2	68615546	68767611	152066	EUR+AFR+EAS	qt
WBC_Mean_INT	2	102297387	102545134	247748	EUR+AFR+EAS	qt
WBC_Mean_INT	2	113838102	113870725	32624	EUR+AFR+EAS	qt
WBC_Mean_INT	2	114766658	114851190	84533	EUR+AFR+EAS	qt
WBC_Mean_INT	2	119704180	119746943	42764	EUR+AFR+EAS	qt
WBC_Mean_INT	2	127787256	127886955	99700	EUR+AFR+EAS	qt
WBC_Mean_INT	2	136400058	136900058	500001	EUR+AFR+EAS	qt
WBC_Mean_INT	2	143261959	143420408	158450	EUR+AFR+EAS	qt
WBC_Mean_INT	2	143745800	143886819	141020	EUR+AFR+EAS	qt
WBC_Mean_INT	2	160677375	160687313	9939	EUR+AFR+EAS	qt
WBC_Mean_INT	2	163110536	163237390	126855	EUR+AFR+EAS	qt
WBC_Mean_INT	2	169688747	169737851	49105	EUR+AFR+EAS	qt
WBC_Mean_INT	2	177486422	177548513	62092	EUR+AFR+EAS	qt
WBC_Mean_INT	2	182308352	182334753	26402	EUR+AFR+EAS	qt
WBC_Mean_INT	2	192514856	192613899	99044	EUR+AFR+EAS	qt
WBC_Mean_INT	2	198428060	198954831	526772	EUR+AFR+EAS	qt
WBC_Mean_INT	2	200321050	200487885	166836	EUR+AFR+EAS	qt
WBC_Mean_INT	2	202122995	202204741	81747	EUR+AFR+EAS	qt
WBC_Mean_INT	2	203226371	203627887	401517	EUR+AFR+EAS	qt
WBC_Mean_INT	2	216236532	216277131	40600	EUR+AFR+EAS	qt
WBC_Mean_INT	2	218974679	219137341	162663	EUR+AFR+EAS	qt
WBC_Mean_INT	2	225727663	225811592	83930	EUR+AFR+EAS	qt
WBC_Mean_INT	2	227249802	227344207	94406	EUR+AFR+EAS	qt
WBC_Mean_INT	2	232555613	232584807	29195	EUR+AFR+EAS	qt
WBC_Mean_INT	2	237754765	237814176	59412	EUR+AFR+EAS	qt
WBC_Mean_INT	2	242255378	242445040	189663	EUR+AFR+EAS	qt
WBC_Mean_INT	3	12235723	12370737	135015	EUR+AFR+EAS	qt
WBC_Mean_INT	3	18699977	18825669	125693	EUR+AFR+EAS	qt
WBC_Mean_INT	3	24202443	24259201	56759	EUR+AFR+EAS	qt
WBC_Mean_INT	3	27757018	27829161	72144	EUR+AFR+EAS	qt
WBC_Mean_INT	3	31554813	31718796	163984	EUR+AFR+EAS	qt
WBC_Mean_INT	3	39296881	39307162	10282	EUR+AFR+EAS	qt
WBC_Mean_INT	3	42872590	42924642	52053	EUR+AFR+EAS	qt
WBC_Mean_INT	3	46953721	47534109	580389	EUR+AFR+EAS	qt
WBC_Mean_INT	3	49783211	50209053	425843	EUR+AFR+EAS	qt
WBC_Mean_INT	3	52214640	52700477	485838	EUR+AFR+EAS	qt
WBC_Mean_INT	3	57658207	57993335	335129	EUR+AFR+EAS	qt
WBC_Mean_INT	3	71776873	71826716	49844	EUR+AFR+EAS	qt
WBC_Mean_INT	3	98303182	98462525	159344	EUR+AFR+EAS	qt
WBC_Mean_INT	3	107239783	107499990	260208	EUR+AFR+EAS	qt
WBC_Mean_INT	3	123155892	123195946	40055	EUR+AFR+EAS	qt
WBC_Mean_INT	3	128321226	128420557	99332	EUR+AFR+EAS	qt
WBC_Mean_INT	3	136510266	136671504	161239	EUR+AFR+EAS	qt
WBC_Mean_INT	3	140956800	141456800	500001	EUR+AFR+EAS	qt
WBC_Mean_INT	3	149362952	149485293	122342	EUR+AFR+EAS	qt
WBC_Mean_INT	3	149996798	150028555	31758	EUR+AFR+EAS	qt
WBC_Mean_INT	3	150970104	151084457	114354	EUR+AFR+EAS	qt
WBC_Mean_INT	3	160004026	160357646	353621	EUR+AFR+EAS	qt
WBC_Mean_INT	3	183626502	183748913	122412	EUR+AFR+EAS	qt
WBC_Mean_INT	3	185895445	185918000	22556	EUR+AFR+EAS	qt
WBC_Mean_INT	3	196489143	196521541	32399	EUR+AFR+EAS	qt
WBC_Mean_INT	4	701327	780083	78757	EUR+AFR+EAS	qt
WBC_Mean_INT	4	3074795	3254767	179973	EUR+AFR+EAS	qt
WBC_Mean_INT	4	7036723	7042226	5504	EUR+AFR+EAS	qt
WBC_Mean_INT	4	11605241	11625259	20019	EUR+AFR+EAS	qt
WBC_Mean_INT	4	25342606	25408838	66233	EUR+AFR+EAS	qt
WBC_Mean_INT	4	26306354	26441940	135587	EUR+AFR+EAS	qt
WBC_Mean_INT	4	36305937	36418414	112478	EUR+AFR+EAS	qt
WBC_Mean_INT	4	38560849	38658736	97888	EUR+AFR+EAS	qt
WBC_Mean_INT	4	55487538	55541408	53871	EUR+AFR+EAS	qt
WBC_Mean_INT	4	57717475	57903948	186474	EUR+AFR+EAS	qt
WBC_Mean_INT	4	63735550	63824453	88904	EUR+AFR+EAS	qt
WBC_Mean_INT	4	72600435	72687062	86628	EUR+AFR+EAS	qt
WBC_Mean_INT	4	74894373	75044689	150317	EUR+AFR+EAS	qt
WBC_Mean_INT	4	80806518	80967671	161154	EUR+AFR+EAS	qt
WBC_Mean_INT	4	83521544	83588543	67000	EUR+AFR+EAS	qt
WBC_Mean_INT	4	87313634	87730831	417198	EUR+AFR+EAS	qt
WBC_Mean_INT	4	105516831	105806108	289278	EUR+AFR+EAS	qt
WBC_Mean_INT	4	108607516	108726007	118492	EUR+AFR+EAS	qt
WBC_Mean_INT	4	110827862	110948011	120150	EUR+AFR+EAS	qt
WBC_Mean_INT	4	144808878	145084146	275269	EUR+AFR+EAS	qt
WBC_Mean_INT	4	145730992	146174631	443640	EUR+AFR+EAS	qt
WBC_Mean_INT	4	146826444	146865671	39228	EUR+AFR+EAS	qt
WBC_Mean_INT	4	148975635	148987972	12338	EUR+AFR+EAS	qt
WBC_Mean_INT	4	151142215	151229881	87667	EUR+AFR+EAS	qt
WBC_Mean_INT	4	152256290	152543783	287494	EUR+AFR+EAS	qt
WBC_Mean_INT	4	156614184	156677592	63409	EUR+AFR+EAS	qt
WBC_Mean_INT	4	157631658	157771062	139405	EUR+AFR+EAS	qt
WBC_Mean_INT	5	420726	482653	61928	EUR+AFR+EAS	qt
WBC_Mean_INT	5	1280128	1285974	5847	EUR+AFR+EAS	qt
WBC_Mean_INT	5	35811721	35924748	113028	EUR+AFR+EAS	qt
WBC_Mean_INT	5	57607142	57643108	35967	EUR+AFR+EAS	qt
WBC_Mean_INT	5	68551507	68746878	195372	EUR+AFR+EAS	qt
WBC_Mean_INT	5	71665245	71749094	83850	EUR+AFR+EAS	qt
WBC_Mean_INT	5	96200770	96373750	172981	EUR+AFR+EAS	qt
WBC_Mean_INT	5	100080484	100422885	342402	EUR+AFR+EAS	qt
WBC_Mean_INT	5	107402938	107597787	194850	EUR+AFR+EAS	qt
WBC_Mean_INT	5	118650964	118669304	18341	EUR+AFR+EAS	qt
WBC_Mean_INT	5	127350549	127562531	211983	EUR+AFR+EAS	qt
WBC_Mean_INT	5	131418948	131826413	407466	EUR+AFR+EAS	qt
WBC_Mean_INT	5	139719991	140019921	299931	EUR+AFR+EAS	qt
WBC_Mean_INT	5	141465403	141553294	87892	EUR+AFR+EAS	qt
WBC_Mean_INT	5	142554162	142589219	35058	EUR+AFR+EAS	qt
WBC_Mean_INT	5	145830275	145920072	89798	EUR+AFR+EAS	qt
WBC_Mean_INT	5	150564059	150572644	8586	EUR+AFR+EAS	qt
WBC_Mean_INT	5	156367092	156482101	115010	EUR+AFR+EAS	qt
WBC_Mean_INT	5	166998222	167055936	57715	EUR+AFR+EAS	qt
WBC_Mean_INT	5	173201067	173214022	12956	EUR+AFR+EAS	qt
WBC_Mean_INT	5	176650562	177150562	500001	EUR+AFR+EAS	qt
WBC_Mean_INT	5	179119861	179245215	125355	EUR+AFR+EAS	qt
WBC_Mean_INT	6	7139816	7188546	48731	EUR+AFR+EAS	qt
WBC_Mean_INT	6	12279686	12295987	16302	EUR+AFR+EAS	qt
WBC_Mean_INT	6	16725468	16758425	32958	EUR+AFR+EAS	qt
WBC_Mean_INT	6	17352870	17852870	500001	EUR+AFR+EAS	qt
WBC_Mean_INT	6	21372975	21391282	18308	EUR+AFR+EAS	qt
WBC_Mean_INT	6	25533930	25671873	137944	EUR+AFR+EAS	qt
WBC_Mean_INT	6	26799631	26866115	66485	EUR+AFR+EAS	qt
WBC_Mean_INT	6	27974669	28476575	501907	EUR+AFR+EAS	qt
WBC_Mean_INT	6	35131559	35285543	153985	EUR+AFR+EAS	qt
WBC_Mean_INT	6	40923410	41167763	244354	EUR+AFR+EAS	qt
WBC_Mean_INT	6	46875920	46914521	38602	EUR+AFR+EAS	qt
WBC_Mean_INT	6	86133116	86785430	652315	EUR+AFR+EAS	qt
WBC_Mean_INT	6	87796886	88167897	371012	EUR+AFR+EAS	qt
WBC_Mean_INT	6	90809639	91019304	209666	EUR+AFR+EAS	qt
WBC_Mean_INT	6	109507533	109648130	140598	EUR+AFR+EAS	qt
WBC_Mean_INT	6	113321988	113520060	198073	EUR+AFR+EAS	qt
WBC_Mean_INT	6	122710585	122888049	177465	EUR+AFR+EAS	qt
WBC_Mean_INT	6	126625617	127080700	455084	EUR+AFR+EAS	qt
WBC_Mean_INT	6	130341235	130345835	4601	EUR+AFR+EAS	qt
WBC_Mean_INT	6	135375777	135875777	500001	EUR+AFR+EAS	qt
WBC_Mean_INT	6	137036939	137206262	169324	EUR+AFR+EAS	qt
WBC_Mean_INT	6	138185422	138244816	59395	EUR+AFR+EAS	qt
WBC_Mean_INT	6	151701041	151795994	94954	EUR+AFR+EAS	qt
WBC_Mean_INT	6	152836660	152872272	35613	EUR+AFR+EAS	qt
WBC_Mean_INT	6	156923061	156940357	17297	EUR+AFR+EAS	qt
WBC_Mean_INT	6	158866187	158903181	36995	EUR+AFR+EAS	qt
WBC_Mean_INT	7	1860733	2110346	249614	EUR+AFR+EAS	qt
WBC_Mean_INT	7	2752152	2912928	160777	EUR+AFR+EAS	qt
WBC_Mean_INT	7	6754356	6854925	100570	EUR+AFR+EAS	qt
WBC_Mean_INT	7	14013452	14030119	16668	EUR+AFR+EAS	qt
WBC_Mean_INT	7	18240151	18325674	85524	EUR+AFR+EAS	qt
WBC_Mean_INT	7	22766221	22811921	45701	EUR+AFR+EAS	qt
WBC_Mean_INT	7	23473292	23524225	50934	EUR+AFR+EAS	qt
WBC_Mean_INT	7	24526039	24538061	12023	EUR+AFR+EAS	qt
WBC_Mean_INT	7	27371680	27495280	123601	EUR+AFR+EAS	qt
WBC_Mean_INT	7	28474374	28974374	500001	EUR+AFR+EAS	qt
WBC_Mean_INT	7	36074035	36100169	26135	EUR+AFR+EAS	qt
WBC_Mean_INT	7	44989548	45157289	167742	EUR+AFR+EAS	qt
WBC_Mean_INT	7	50366637	50417632	50996	EUR+AFR+EAS	qt
WBC_Mean_INT	7	64637031	65556415	919385	EUR+AFR+EAS	qt
WBC_Mean_INT	7	75614777	75902030	287254	EUR+AFR+EAS	qt
WBC_Mean_INT	7	80288812	80322438	33627	EUR+AFR+EAS	qt
WBC_Mean_INT	7	92158370	92658370	500001	EUR+AFR+EAS	qt
WBC_Mean_INT	7	97913196	98033492	120297	EUR+AFR+EAS	qt
WBC_Mean_INT	7	106306793	106374640	67848	EUR+AFR+EAS	qt
WBC_Mean_INT	7	128021763	128024834	3072	EUR+AFR+EAS	qt
WBC_Mean_INT	7	129663496	129685597	22102	EUR+AFR+EAS	qt
WBC_Mean_INT	7	130729283	130766281	36999	EUR+AFR+EAS	qt
WBC_Mean_INT	7	138688235	138735734	47500	EUR+AFR+EAS	qt
WBC_Mean_INT	7	139714607	139761248	46642	EUR+AFR+EAS	qt
WBC_Mean_INT	7	148756738	148915050	158313	EUR+AFR+EAS	qt
WBC_Mean_INT	7	153451627	153497853	46227	EUR+AFR+EAS	qt
WBC_Mean_INT	8	17722615	17911838	189224	EUR+AFR+EAS	qt
WBC_Mean_INT	8	21777476	21869727	92252	EUR+AFR+EAS	qt
WBC_Mean_INT	8	22957606	22974450	16845	EUR+AFR+EAS	qt
WBC_Mean_INT	8	27406353	27453579	47227	EUR+AFR+EAS	qt
WBC_Mean_INT	8	30267599	30462149	194551	EUR+AFR+EAS	qt
WBC_Mean_INT	8	56603235	56798956	195722	EUR+AFR+EAS	qt
WBC_Mean_INT	8	61615461	61722732	107272	EUR+AFR+EAS	qt
WBC_Mean_INT	8	63740593	63945773	205181	EUR+AFR+EAS	qt
WBC_Mean_INT	8	68809812	68866615	56804	EUR+AFR+EAS	qt
WBC_Mean_INT	8	78994159	79468790	474632	EUR+AFR+EAS	qt
WBC_Mean_INT	8	87139254	87241715	102462	EUR+AFR+EAS	qt
WBC_Mean_INT	8	95997165	96072439	75275	EUR+AFR+EAS	qt
WBC_Mean_INT	8	106536267	106593207	56941	EUR+AFR+EAS	qt
WBC_Mean_INT	8	120905261	120993823	88563	EUR+AFR+EAS	qt
WBC_Mean_INT	8	126475770	126506694	30925	EUR+AFR+EAS	qt
WBC_Mean_INT	8	128997240	129009401	12162	EUR+AFR+EAS	qt
WBC_Mean_INT	8	130573808	130624661	50854	EUR+AFR+EAS	qt
WBC_Mean_INT	8	142320537	142355494	34958	EUR+AFR+EAS	qt
WBC_Mean_INT	9	149233	649233	500001	EUR+AFR+EAS	qt
WBC_Mean_INT	9	2581608	2609026	27419	EUR+AFR+EAS	qt
WBC_Mean_INT	9	4039727	4050149	10423	EUR+AFR+EAS	qt
WBC_Mean_INT	9	4823770	5323770	500001	EUR+AFR+EAS	qt
WBC_Mean_INT	9	14233302	14246939	13638	EUR+AFR+EAS	qt
WBC_Mean_INT	9	15579744	16046737	466994	EUR+AFR+EAS	qt
WBC_Mean_INT	9	16712247	16744269	32023	EUR+AFR+EAS	qt
WBC_Mean_INT	9	22142756	22167207	24452	EUR+AFR+EAS	qt
WBC_Mean_INT	9	33827935	34327935	500001	EUR+AFR+EAS	qt
WBC_Mean_INT	9	35680337	35728494	48158	EUR+AFR+EAS	qt
WBC_Mean_INT	9	38192953	38209247	16295	EUR+AFR+EAS	qt
WBC_Mean_INT	9	79304020	79326931	22912	EUR+AFR+EAS	qt
WBC_Mean_INT	9	82226701	82298288	71588	EUR+AFR+EAS	qt
WBC_Mean_INT	9	86368660	86681071	312412	EUR+AFR+EAS	qt
WBC_Mean_INT	9	91412301	91434530	22230	EUR+AFR+EAS	qt
WBC_Mean_INT	9	95283887	95576781	292895	EUR+AFR+EAS	qt
WBC_Mean_INT	9	110242876	110273582	30707	EUR+AFR+EAS	qt
WBC_Mean_INT	9	112654177	112757373	103197	EUR+AFR+EAS	qt
WBC_Mean_INT	9	113884121	113964878	80758	EUR+AFR+EAS	qt
WBC_Mean_INT	9	114922067	115107189	185123	EUR+AFR+EAS	qt
WBC_Mean_INT	9	117129592	117176306	46715	EUR+AFR+EAS	qt
WBC_Mean_INT	9	126297731	126711842	414112	EUR+AFR+EAS	qt
WBC_Mean_INT	9	127188174	127196397	8224	EUR+AFR+EAS	qt
WBC_Mean_INT	9	127250760	127527405	276646	EUR+AFR+EAS	qt
WBC_Mean_INT	9	128475056	128671151	196096	EUR+AFR+EAS	qt
WBC_Mean_INT	9	130982416	131015279	32864	EUR+AFR+EAS	qt
WBC_Mean_INT	9	131428511	131659724	231214	EUR+AFR+EAS	qt
WBC_Mean_INT	9	133570250	133637470	67221	EUR+AFR+EAS	qt
WBC_Mean_INT	9	135899711	136399711	500001	EUR+AFR+EAS	qt
WBC_Mean_INT	9	136875263	136949669	74407	EUR+AFR+EAS	qt
WBC_Mean_INT	9	137835862	137873099	37238	EUR+AFR+EAS	qt
WBC_Mean_INT	9	139271461	139387676	116216	EUR+AFR+EAS	qt
WBC_Mean_INT	10	4097118	4172732	75615	EUR+AFR+EAS	qt
WBC_Mean_INT	10	13479684	13523937	44254	EUR+AFR+EAS	qt
WBC_Mean_INT	10	25192123	25223367	31245	EUR+AFR+EAS	qt
WBC_Mean_INT	10	26695750	26758576	62827	EUR+AFR+EAS	qt
WBC_Mean_INT	10	28780293	28945329	165037	EUR+AFR+EAS	qt
WBC_Mean_INT	10	30438269	30515854	77586	EUR+AFR+EAS	qt
WBC_Mean_INT	10	44855663	44885802	30140	EUR+AFR+EAS	qt
WBC_Mean_INT	10	50210710	50422795	212086	EUR+AFR+EAS	qt
WBC_Mean_INT	10	64874754	65365385	490632	EUR+AFR+EAS	qt
WBC_Mean_INT	10	73515888	73563839	47952	EUR+AFR+EAS	qt
WBC_Mean_INT	10	75777144	76295789	518646	EUR+AFR+EAS	qt
WBC_Mean_INT	10	82015725	82220597	204873	EUR+AFR+EAS	qt
WBC_Mean_INT	10	89602259	89776959	174701	EUR+AFR+EAS	qt
WBC_Mean_INT	10	91002804	91011681	8878	EUR+AFR+EAS	qt
WBC_Mean_INT	10	96139515	96382128	242614	EUR+AFR+EAS	qt
WBC_Mean_INT	10	98971960	99099397	127438	EUR+AFR+EAS	qt
WBC_Mean_INT	10	101282200	101322423	40224	EUR+AFR+EAS	qt
WBC_Mean_INT	10	104308193	104487443	179251	EUR+AFR+EAS	qt
WBC_Mean_INT	10	106417957	106467853	49897	EUR+AFR+EAS	qt
WBC_Mean_INT	10	111932332	112029405	97074	EUR+AFR+EAS	qt
WBC_Mean_INT	10	126319992	126415795	95804	EUR+AFR+EAS	qt
WBC_Mean_INT	10	134086329	134586329	500001	EUR+AFR+EAS	qt
WBC_Mean_INT	11	303148	309127	5980	EUR+AFR+EAS	qt
WBC_Mean_INT	11	991221	1491221	500001	EUR+AFR+EAS	qt
WBC_Mean_INT	11	2315580	2327601	12022	EUR+AFR+EAS	qt
WBC_Mean_INT	11	4998233	5498233	500001	EUR+AFR+EAS	qt
WBC_Mean_INT	11	8813956	9053536	239581	EUR+AFR+EAS	qt
WBC_Mean_INT	11	9750757	9811616	60860	EUR+AFR+EAS	qt
WBC_Mean_INT	11	18066302	18160354	94053	EUR+AFR+EAS	qt
WBC_Mean_INT	11	46425833	46925833	500001	EUR+AFR+EAS	qt
WBC_Mean_INT	11	47888036	48050391	162356	EUR+AFR+EAS	qt
WBC_Mean_INT	11	54956685	55950030	993346	EUR+AFR+EAS	qt
WBC_Mean_INT	11	61547068	61618169	71102	EUR+AFR+EAS	qt
WBC_Mean_INT	11	63738119	64238119	500001	EUR+AFR+EAS	qt
WBC_Mean_INT	11	100419500	100512126	92627	EUR+AFR+EAS	qt
WBC_Mean_INT	11	101990252	102135427	145176	EUR+AFR+EAS	qt
WBC_Mean_INT	11	107067987	107235883	167897	EUR+AFR+EAS	qt
WBC_Mean_INT	11	108143456	108406943	263488	EUR+AFR+EAS	qt
WBC_Mean_INT	11	113975210	114011710	36501	EUR+AFR+EAS	qt
WBC_Mean_INT	11	116711974	116988313	276340	EUR+AFR+EAS	qt
WBC_Mean_INT	11	117831270	118331270	500001	EUR+AFR+EAS	qt
WBC_Mean_INT	11	120196433	120363937	167505	EUR+AFR+EAS	qt
WBC_Mean_INT	11	121571609	121661507	89899	EUR+AFR+EAS	qt
WBC_Mean_INT	11	122496035	122527212	31178	EUR+AFR+EAS	qt
WBC_Mean_INT	11	126210862	126229617	18756	EUR+AFR+EAS	qt
WBC_Mean_INT	11	128297998	128336037	38040	EUR+AFR+EAS	qt
WBC_Mean_INT	11	131434948	131454686	19739	EUR+AFR+EAS	qt
WBC_Mean_INT	12	3000403	3060988	60586	EUR+AFR+EAS	qt
WBC_Mean_INT	12	4330215	4334308	4094	EUR+AFR+EAS	qt
WBC_Mean_INT	12	4352231	4355829	3599	EUR+AFR+EAS	qt
WBC_Mean_INT	12	6499533	6514963	15431	EUR+AFR+EAS	qt
WBC_Mean_INT	12	9911588	9939267	27680	EUR+AFR+EAS	qt
WBC_Mean_INT	12	12873748	12890168	16421	EUR+AFR+EAS	qt
WBC_Mean_INT	12	16743217	16756508	13292	EUR+AFR+EAS	qt
WBC_Mean_INT	12	20578881	20587192	8312	EUR+AFR+EAS	qt
WBC_Mean_INT	12	26801236	26829961	28726	EUR+AFR+EAS	qt
WBC_Mean_INT	12	32450157	32590522	140366	EUR+AFR+EAS	qt
WBC_Mean_INT	12	48396364	48732719	336356	EUR+AFR+EAS	qt
WBC_Mean_INT	12	50507709	51089734	582026	EUR+AFR+EAS	qt
WBC_Mean_INT	12	52294257	52315923	21667	EUR+AFR+EAS	qt
WBC_Mean_INT	12	54374821	54532337	157517	EUR+AFR+EAS	qt
WBC_Mean_INT	12	58002599	58104636	102038	EUR+AFR+EAS	qt
WBC_Mean_INT	12	64970096	64982202	12107	EUR+AFR+EAS	qt
WBC_Mean_INT	12	68510072	68597086	87015	EUR+AFR+EAS	qt
WBC_Mean_INT	12	69671660	69744014	72355	EUR+AFR+EAS	qt
WBC_Mean_INT	12	88681867	88837755	155889	EUR+AFR+EAS	qt
WBC_Mean_INT	12	96127559	96163407	35849	EUR+AFR+EAS	qt
WBC_Mean_INT	12	101864287	101898230	33944	EUR+AFR+EAS	qt
WBC_Mean_INT	12	107027908	107291383	263476	EUR+AFR+EAS	qt
WBC_Mean_INT	12	109854515	110052360	197846	EUR+AFR+EAS	qt
WBC_Mean_INT	12	111708458	112273499	565042	EUR+AFR+EAS	qt
WBC_Mean_INT	12	120043595	120146925	103331	EUR+AFR+EAS	qt
WBC_Mean_INT	12	121352974	121419056	66083	EUR+AFR+EAS	qt
WBC_Mean_INT	12	122437960	122937960	500001	EUR+AFR+EAS	qt
WBC_Mean_INT	12	122970085	123470085	500001	EUR+AFR+EAS	qt
WBC_Mean_INT	12	124399155	124496316	97162	EUR+AFR+EAS	qt
WBC_Mean_INT	13	28604007	28761592	157586	EUR+AFR+EAS	qt
WBC_Mean_INT	13	48797661	49201331	403671	EUR+AFR+EAS	qt
WBC_Mean_INT	13	51289148	51332108	42961	EUR+AFR+EAS	qt
WBC_Mean_INT	13	52145093	52295318	150226	EUR+AFR+EAS	qt
WBC_Mean_INT	13	78352817	78474468	121652	EUR+AFR+EAS	qt
WBC_Mean_INT	13	108960385	109003805	43421	EUR+AFR+EAS	qt
WBC_Mean_INT	13	110811988	110820255	8268	EUR+AFR+EAS	qt
WBC_Mean_INT	13	114127141	114247635	120495	EUR+AFR+EAS	qt
WBC_Mean_INT	13	114913677	114924360	10684	EUR+AFR+EAS	qt
WBC_Mean_INT	14	25429598	25474449	44852	EUR+AFR+EAS	qt
WBC_Mean_INT	14	35218625	35344040	125416	EUR+AFR+EAS	qt
WBC_Mean_INT	14	50878681	51078238	199558	EUR+AFR+EAS	qt
WBC_Mean_INT	14	69825614	69989411	163798	EUR+AFR+EAS	qt
WBC_Mean_INT	14	77852622	77981045	128424	EUR+AFR+EAS	qt
WBC_Mean_INT	14	93069980	93118229	48250	EUR+AFR+EAS	qt
WBC_Mean_INT	14	101170540	101188731	18192	EUR+AFR+EAS	qt
WBC_Mean_INT	14	103849715	104018651	168937	EUR+AFR+EAS	qt
WBC_Mean_INT	14	105191915	105242228	50314	EUR+AFR+EAS	qt
WBC_Mean_INT	15	39241566	39324690	83125	EUR+AFR+EAS	qt
WBC_Mean_INT	15	42224183	42270397	46215	EUR+AFR+EAS	qt
WBC_Mean_INT	15	43580645	44429868	849224	EUR+AFR+EAS	qt
WBC_Mean_INT	15	50716633	51145900	429268	EUR+AFR+EAS	qt
WBC_Mean_INT	15	62777956	62866160	88205	EUR+AFR+EAS	qt
WBC_Mean_INT	15	64344224	64828504	484281	EUR+AFR+EAS	qt
WBC_Mean_INT	15	66902011	66923403	21393	EUR+AFR+EAS	qt
WBC_Mean_INT	15	74336633	74353561	16929	EUR+AFR+EAS	qt
WBC_Mean_INT	15	75136444	75242041	105598	EUR+AFR+EAS	qt
WBC_Mean_INT	15	80250606	80263406	12801	EUR+AFR+EAS	qt
WBC_Mean_INT	15	85726290	85794335	68046	EUR+AFR+EAS	qt
WBC_Mean_INT	15	101707820	101750459	42640	EUR+AFR+EAS	qt
WBC_Mean_INT	16	1244887	1255545	10659	EUR+AFR+EAS	qt
WBC_Mean_INT	16	3491562	3991562	500001	EUR+AFR+EAS	qt
WBC_Mean_INT	16	20960452	21065501	105050	EUR+AFR+EAS	qt
WBC_Mean_INT	16	24698903	24879963	181061	EUR+AFR+EAS	qt
WBC_Mean_INT	16	27457518	27794327	336810	EUR+AFR+EAS	qt
WBC_Mean_INT	16	28535812	28654644	118833	EUR+AFR+EAS	qt
WBC_Mean_INT	16	29237025	29312217	75193	EUR+AFR+EAS	qt
WBC_Mean_INT	16	30469919	30514723	44805	EUR+AFR+EAS	qt
WBC_Mean_INT	16	49883927	49891964	8038	EUR+AFR+EAS	qt
WBC_Mean_INT	16	52069841	52208456	138616	EUR+AFR+EAS	qt
WBC_Mean_INT	16	53798319	53845487	47169	EUR+AFR+EAS	qt
WBC_Mean_INT	16	57051501	57058974	7474	EUR+AFR+EAS	qt
WBC_Mean_INT	16	72046211	72259718	213508	EUR+AFR+EAS	qt
WBC_Mean_INT	16	81900274	81908816	8543	EUR+AFR+EAS	qt
WBC_Mean_INT	16	84565029	84590225	25197	EUR+AFR+EAS	qt
WBC_Mean_INT	16	85766328	86266328	500001	EUR+AFR+EAS	qt
WBC_Mean_INT	16	88837243	88864102	26860	EUR+AFR+EAS	qt
WBC_Mean_INT	16	89693057	90015960	322904	EUR+AFR+EAS	qt
WBC_Mean_INT	17	1310514	1373518	63005	EUR+AFR+EAS	qt
WBC_Mean_INT	17	1984121	2024923	40803	EUR+AFR+EAS	qt
WBC_Mean_INT	17	5156950	5326162	169213	EUR+AFR+EAS	qt
WBC_Mean_INT	17	7226957	7254602	27646	EUR+AFR+EAS	qt
WBC_Mean_INT	17	15870401	16263682	393282	EUR+AFR+EAS	qt
WBC_Mean_INT	17	19015381	19148305	132925	EUR+AFR+EAS	qt
WBC_Mean_INT	17	25962423	26104547	142125	EUR+AFR+EAS	qt
WBC_Mean_INT	17	27645258	27656329	11072	EUR+AFR+EAS	qt
WBC_Mean_INT	17	27916776	28500465	583690	EUR+AFR+EAS	qt
WBC_Mean_INT	17	29358875	29920645	561771	EUR+AFR+EAS	qt
WBC_Mean_INT	17	33772658	33814758	42101	EUR+AFR+EAS	qt
WBC_Mean_INT	17	34103861	34254157	150297	EUR+AFR+EAS	qt
WBC_Mean_INT	17	37905107	38120604	215498	EUR+AFR+EAS	qt
WBC_Mean_INT	17	38127112	38218773	91662	EUR+AFR+EAS	qt
WBC_Mean_INT	17	41379436	41401285	21850	EUR+AFR+EAS	qt
WBC_Mean_INT	17	46625519	46648899	23381	EUR+AFR+EAS	qt
WBC_Mean_INT	17	55412563	55466426	53864	EUR+AFR+EAS	qt
WBC_Mean_INT	17	57801597	58076004	274408	EUR+AFR+EAS	qt
WBC_Mean_INT	17	61692495	61995030	302536	EUR+AFR+EAS	qt
WBC_Mean_INT	17	64195431	64305051	109621	EUR+AFR+EAS	qt
WBC_Mean_INT	17	67943802	68443802	500001	EUR+AFR+EAS	qt
WBC_Mean_INT	17	72673667	72720728	47062	EUR+AFR+EAS	qt
WBC_Mean_INT	17	74383109	74410792	27684	EUR+AFR+EAS	qt
WBC_Mean_INT	17	75367327	75385775	18449	EUR+AFR+EAS	qt
WBC_Mean_INT	17	79217478	79274825	57348	EUR+AFR+EAS	qt
WBC_Mean_INT	17	81082482	81099275	16794	EUR+AFR+EAS	qt
WBC_Mean_INT	18	9713094	9715195	2102	EUR+AFR+EAS	qt
WBC_Mean_INT	18	20711927	20720973	9047	EUR+AFR+EAS	qt
WBC_Mean_INT	18	21167194	21200467	33274	EUR+AFR+EAS	qt
WBC_Mean_INT	18	34932584	34967289	34706	EUR+AFR+EAS	qt
WBC_Mean_INT	18	41968564	42113151	144588	EUR+AFR+EAS	qt
WBC_Mean_INT	18	43716856	43870742	153887	EUR+AFR+EAS	qt
WBC_Mean_INT	18	48142822	48152922	10101	EUR+AFR+EAS	qt
WBC_Mean_INT	18	53210302	53398626	188325	EUR+AFR+EAS	qt
WBC_Mean_INT	18	61492088	61639311	147224	EUR+AFR+EAS	qt
WBC_Mean_INT	18	67511645	67546842	35198	EUR+AFR+EAS	qt
WBC_Mean_INT	18	74071078	74076020	4943	EUR+AFR+EAS	qt
WBC_Mean_INT	19	786018	1286018	500001	EUR+AFR+EAS	qt
WBC_Mean_INT	19	2100331	2151515	51185	EUR+AFR+EAS	qt
WBC_Mean_INT	19	3179884	3203962	24079	EUR+AFR+EAS	qt
WBC_Mean_INT	19	3850889	4350889	500001	EUR+AFR+EAS	qt
WBC_Mean_INT	19	4944555	4969199	24645	EUR+AFR+EAS	qt
WBC_Mean_INT	19	6478978	6497928	18951	EUR+AFR+EAS	qt
WBC_Mean_INT	19	7820152	7838241	18090	EUR+AFR+EAS	qt
WBC_Mean_INT	19	10392638	10414450	21813	EUR+AFR+EAS	qt
WBC_Mean_INT	19	13911217	13951830	40614	EUR+AFR+EAS	qt
WBC_Mean_INT	19	16450642	16568291	117650	EUR+AFR+EAS	qt
WBC_Mean_INT	19	17826412	17869845	43434	EUR+AFR+EAS	qt
WBC_Mean_INT	19	18510925	18517506	6582	EUR+AFR+EAS	qt
WBC_Mean_INT	19	35941248	35985736	44489	EUR+AFR+EAS	qt
WBC_Mean_INT	19	43903100	44403100	500001	EUR+AFR+EAS	qt
WBC_Mean_INT	19	45739675	45809208	69534	EUR+AFR+EAS	qt
WBC_Mean_INT	19	47549454	47720092	170639	EUR+AFR+EAS	qt
WBC_Mean_INT	19	49114383	49162501	48119	EUR+AFR+EAS	qt
WBC_Mean_INT	19	51727962	51737991	10030	EUR+AFR+EAS	qt
WBC_Mean_INT	20	1918487	1946337	27851	EUR+AFR+EAS	qt
WBC_Mean_INT	20	3675498	3691520	16023	EUR+AFR+EAS	qt
WBC_Mean_INT	20	8603950	8633733	29784	EUR+AFR+EAS	qt
WBC_Mean_INT	20	29289588	29789588	500001	EUR+AFR+EAS	qt
WBC_Mean_INT	20	32514061	32746203	232143	EUR+AFR+EAS	qt
WBC_Mean_INT	20	39239344	39278391	39048	EUR+AFR+EAS	qt
WBC_Mean_INT	20	42792364	43292364	500001	EUR+AFR+EAS	qt
WBC_Mean_INT	20	47226433	47356483	130051	EUR+AFR+EAS	qt
WBC_Mean_INT	20	49078163	49078164	2	EUR+AFR+EAS	qt
WBC_Mean_INT	20	55968113	55971501	3389	EUR+AFR+EAS	qt
WBC_Mean_INT	20	57498369	57998369	500001	EUR+AFR+EAS	qt
WBC_Mean_INT	20	61979793	61992005	12213	EUR+AFR+EAS	qt
WBC_Mean_INT	21	16371102	16431444	60343	EUR+AFR+EAS	qt
WBC_Mean_INT	21	18562486	18619287	56802	EUR+AFR+EAS	qt
WBC_Mean_INT	21	38720971	38879755	158785	EUR+AFR+EAS	qt
WBC_Mean_INT	21	39859190	39896856	37667	EUR+AFR+EAS	qt
WBC_Mean_INT	21	40458722	40468838	10117	EUR+AFR+EAS	qt
WBC_Mean_INT	22	17586757	17597561	10805	EUR+AFR+EAS	qt
WBC_Mean_INT	22	18109130	18224155	115026	EUR+AFR+EAS	qt
WBC_Mean_INT	22	19960184	20011159	50976	EUR+AFR+EAS	qt
WBC_Mean_INT	22	24621826	24624609	2784	EUR+AFR+EAS	qt
WBC_Mean_INT	22	27045898	27073858	27961	EUR+AFR+EAS	qt
WBC_Mean_INT	22	28739115	29416402	677288	EUR+AFR+EAS	qt
WBC_Mean_INT	22	31537342	32030693	493352	EUR+AFR+EAS	qt
WBC_Mean_INT	22	38029723	38035349	5627	EUR+AFR+EAS	qt
WBC_Mean_INT	22	39477123	39487719	10597	EUR+AFR+EAS	qt
WBC_Mean_INT	22	43548155	43569608	21454	EUR+AFR+EAS	qt
WBC_Mean_INT	22	44324727	44379565	54839	EUR+AFR+EAS	qt
WBC_Min_INT	1	1572939	1601052	28114	EUR+AFR+EAS	qt
WBC_Min_INT	1	8906301	8918313	12013	EUR+AFR+EAS	qt
WBC_Min_INT	1	15323507	15332823	9317	EUR+AFR+EAS	qt
WBC_Min_INT	1	23833611	23865162	31552	EUR+AFR+EAS	qt
WBC_Min_INT	1	28211384	28243696	32313	EUR+AFR+EAS	qt
WBC_Min_INT	1	31224193	31254218	30026	EUR+AFR+EAS	qt
WBC_Min_INT	1	36943141	36944301	1161	EUR+AFR+EAS	qt
WBC_Min_INT	1	41456305	41744807	288503	EUR+AFR+EAS	qt
WBC_Min_INT	1	45800156	45838475	38320	EUR+AFR+EAS	qt
WBC_Min_INT	1	47648377	47702368	53992	EUR+AFR+EAS	qt
WBC_Min_INT	1	56904162	56908494	4333	EUR+AFR+EAS	qt
WBC_Min_INT	1	59251097	59261835	10739	EUR+AFR+EAS	qt
WBC_Min_INT	1	62085113	62109502	24390	EUR+AFR+EAS	qt
WBC_Min_INT	1	67365089	67507387	142299	EUR+AFR+EAS	qt
WBC_Min_INT	1	79275902	79411968	136067	EUR+AFR+EAS	qt
WBC_Min_INT	1	92753336	92925654	172319	EUR+AFR+EAS	qt
WBC_Min_INT	1	93912771	94170228	257458	EUR+AFR+EAS	qt
WBC_Min_INT	1	101215940	101284571	68632	EUR+AFR+EAS	qt
WBC_Min_INT	1	108994754	108994925	172	EUR+AFR+EAS	qt
WBC_Min_INT	1	111587731	111737183	149453	EUR+AFR+EAS	qt
WBC_Min_INT	1	114173410	114377568	204159	EUR+AFR+EAS	qt
WBC_Min_INT	1	120437718	120640515	202798	EUR+AFR+EAS	qt
WBC_Min_INT	1	145192254	145692254	500001	EUR+AFR+EAS	qt
WBC_Min_INT	1	146837721	147337721	500001	EUR+AFR+EAS	qt
WBC_Min_INT	1	150544093	150950800	406708	EUR+AFR+EAS	qt
WBC_Min_INT	1	151028929	151122489	93561	EUR+AFR+EAS	qt
WBC_Min_INT	1	155896640	156396640	500001	EUR+AFR+EAS	qt
WBC_Min_INT	1	158171905	158215977	44073	EUR+AFR+EAS	qt
WBC_Min_INT	1	158925494	159425494	500001	EUR+AFR+EAS	qt
WBC_Min_INT	1	161292264	161792264	500001	EUR+AFR+EAS	qt
WBC_Min_INT	1	167538365	167549747	11383	EUR+AFR+EAS	qt
WBC_Min_INT	1	173293419	173300613	7195	EUR+AFR+EAS	qt
WBC_Min_INT	1	180905694	180909061	3368	EUR+AFR+EAS	qt
WBC_Min_INT	1	192297710	192797710	500001	EUR+AFR+EAS	qt
WBC_Min_INT	1	195830491	195835666	5176	EUR+AFR+EAS	qt
WBC_Min_INT	1	198543027	198658539	115513	EUR+AFR+EAS	qt
WBC_Min_INT	1	199006589	199122765	116177	EUR+AFR+EAS	qt
WBC_Min_INT	1	200022667	200031533	8867	EUR+AFR+EAS	qt
WBC_Min_INT	1	203649423	203667409	17987	EUR+AFR+EAS	qt
WBC_Min_INT	1	204779073	204869195	90123	EUR+AFR+EAS	qt
WBC_Min_INT	1	205563634	205570963	7330	EUR+AFR+EAS	qt
WBC_Min_INT	1	207917499	208039471	121973	EUR+AFR+EAS	qt
WBC_Min_INT	1	214036721	214084142	47422	EUR+AFR+EAS	qt
WBC_Min_INT	1	220970028	220973563	3536	EUR+AFR+EAS	qt
WBC_Min_INT	1	221898673	221904615	5943	EUR+AFR+EAS	qt
WBC_Min_INT	1	222731230	222874501	143272	EUR+AFR+EAS	qt
WBC_Min_INT	1	224547952	224681894	133943	EUR+AFR+EAS	qt
WBC_Min_INT	1	225935369	225948860	13492	EUR+AFR+EAS	qt
WBC_Min_INT	1	226814761	226845069	30309	EUR+AFR+EAS	qt
WBC_Min_INT	1	227170298	227214566	44269	EUR+AFR+EAS	qt
WBC_Min_INT	1	229983049	230073920	90872	EUR+AFR+EAS	qt
WBC_Min_INT	1	232812626	232901272	88647	EUR+AFR+EAS	qt
WBC_Min_INT	1	234631979	234636107	4129	EUR+AFR+EAS	qt
WBC_Min_INT	1	234739101	234740880	1780	EUR+AFR+EAS	qt
WBC_Min_INT	1	235953468	236116239	162772	EUR+AFR+EAS	qt
WBC_Min_INT	1	237285511	237299834	14324	EUR+AFR+EAS	qt
WBC_Min_INT	1	247600301	247606276	5976	EUR+AFR+EAS	qt
WBC_Min_INT	2	12900779	12994230	93452	EUR+AFR+EAS	qt
WBC_Min_INT	2	16607101	16733928	126828	EUR+AFR+EAS	qt
WBC_Min_INT	2	23879268	24257250	377983	EUR+AFR+EAS	qt
WBC_Min_INT	2	27386799	27568871	182073	EUR+AFR+EAS	qt
WBC_Min_INT	2	37418696	37576915	158220	EUR+AFR+EAS	qt
WBC_Min_INT	2	47077566	47089862	12297	EUR+AFR+EAS	qt
WBC_Min_INT	2	54743460	54963264	219805	EUR+AFR+EAS	qt
WBC_Min_INT	2	61381528	61713220	331693	EUR+AFR+EAS	qt
WBC_Min_INT	2	65559027	65635688	76662	EUR+AFR+EAS	qt
WBC_Min_INT	2	68743148	68895830	152683	EUR+AFR+EAS	qt
WBC_Min_INT	2	102297387	102545134	247748	EUR+AFR+EAS	qt
WBC_Min_INT	2	111810116	111810281	166	EUR+AFR+EAS	qt
WBC_Min_INT	2	113838102	113870725	32624	EUR+AFR+EAS	qt
WBC_Min_INT	2	127838679	127886955	48277	EUR+AFR+EAS	qt
WBC_Min_INT	2	136155741	136787730	631990	EUR+AFR+EAS	qt
WBC_Min_INT	2	143801675	143875725	74051	EUR+AFR+EAS	qt
WBC_Min_INT	2	160676427	160687231	10805	EUR+AFR+EAS	qt
WBC_Min_INT	2	163076146	163154363	78218	EUR+AFR+EAS	qt
WBC_Min_INT	2	169456079	169956079	500001	EUR+AFR+EAS	qt
WBC_Min_INT	2	177538424	177548513	10090	EUR+AFR+EAS	qt
WBC_Min_INT	2	182308352	182334753	26402	EUR+AFR+EAS	qt
WBC_Min_INT	2	198246625	198918164	671540	EUR+AFR+EAS	qt
WBC_Min_INT	2	200373261	200487885	114625	EUR+AFR+EAS	qt
WBC_Min_INT	2	202114624	202153252	38629	EUR+AFR+EAS	qt
WBC_Min_INT	2	202970250	202980887	10638	EUR+AFR+EAS	qt
WBC_Min_INT	2	218974679	219137341	162663	EUR+AFR+EAS	qt
WBC_Min_INT	2	225696969	225767821	70853	EUR+AFR+EAS	qt
WBC_Min_INT	2	227268955	227344207	75253	EUR+AFR+EAS	qt
WBC_Min_INT	2	232555613	232584807	29195	EUR+AFR+EAS	qt
WBC_Min_INT	2	237754765	237814176	59412	EUR+AFR+EAS	qt
WBC_Min_INT	2	242396033	242436238	40206	EUR+AFR+EAS	qt
WBC_Min_INT	3	12266855	12272683	5829	EUR+AFR+EAS	qt
WBC_Min_INT	3	18710631	18825669	115039	EUR+AFR+EAS	qt
WBC_Min_INT	3	24204182	24252052	47871	EUR+AFR+EAS	qt
WBC_Min_INT	3	27758274	27793632	35359	EUR+AFR+EAS	qt
WBC_Min_INT	3	39296881	39307162	10282	EUR+AFR+EAS	qt
WBC_Min_INT	3	42872590	42923964	51375	EUR+AFR+EAS	qt
WBC_Min_INT	3	46837837	47337837	500001	EUR+AFR+EAS	qt
WBC_Min_INT	3	49897830	50174848	277019	EUR+AFR+EAS	qt
WBC_Min_INT	3	57989169	58033834	44666	EUR+AFR+EAS	qt
WBC_Min_INT	3	98303182	98434493	131312	EUR+AFR+EAS	qt
WBC_Min_INT	3	107206236	107514506	308271	EUR+AFR+EAS	qt
WBC_Min_INT	3	120303149	120390036	86888	EUR+AFR+EAS	qt
WBC_Min_INT	3	128300998	128321226	20229	EUR+AFR+EAS	qt
WBC_Min_INT	3	136510266	136671504	161239	EUR+AFR+EAS	qt
WBC_Min_INT	3	140956800	141456800	500001	EUR+AFR+EAS	qt
WBC_Min_INT	3	150947555	151112916	165362	EUR+AFR+EAS	qt
WBC_Min_INT	3	160004026	160358220	354195	EUR+AFR+EAS	qt
WBC_Min_INT	3	183634879	183748913	114035	EUR+AFR+EAS	qt
WBC_Min_INT	3	185903842	185918000	14159	EUR+AFR+EAS	qt
WBC_Min_INT	3	196466874	196518623	51750	EUR+AFR+EAS	qt
WBC_Min_INT	4	701327	752276	50950	EUR+AFR+EAS	qt
WBC_Min_INT	4	3074795	3254767	179973	EUR+AFR+EAS	qt
WBC_Min_INT	4	6913707	6988238	74532	EUR+AFR+EAS	qt
WBC_Min_INT	4	26306354	26438167	131814	EUR+AFR+EAS	qt
WBC_Min_INT	4	36305937	36340272	34336	EUR+AFR+EAS	qt
WBC_Min_INT	4	38069659	38569659	500001	EUR+AFR+EAS	qt
WBC_Min_INT	4	55395024	55408875	13852	EUR+AFR+EAS	qt
WBC_Min_INT	4	57713592	57902506	188915	EUR+AFR+EAS	qt
WBC_Min_INT	4	72605517	72687062	81546	EUR+AFR+EAS	qt
WBC_Min_INT	4	74897105	75012386	115282	EUR+AFR+EAS	qt
WBC_Min_INT	4	83521544	83581750	60207	EUR+AFR+EAS	qt
WBC_Min_INT	4	87358814	87666334	307521	EUR+AFR+EAS	qt
WBC_Min_INT	4	105516831	105806108	289278	EUR+AFR+EAS	qt
WBC_Min_INT	4	110827862	110918687	90826	EUR+AFR+EAS	qt
WBC_Min_INT	4	145025810	145084146	58337	EUR+AFR+EAS	qt
WBC_Min_INT	4	152297368	152479724	182357	EUR+AFR+EAS	qt
WBC_Min_INT	4	155479065	155533035	53971	EUR+AFR+EAS	qt
WBC_Min_INT	4	156614184	156677592	63409	EUR+AFR+EAS	qt
WBC_Min_INT	5	1280830	1285974	5145	EUR+AFR+EAS	qt
WBC_Min_INT	5	35818869	35924748	105880	EUR+AFR+EAS	qt
WBC_Min_INT	5	57526702	57588364	61663	EUR+AFR+EAS	qt
WBC_Min_INT	5	68590395	68642499	52105	EUR+AFR+EAS	qt
WBC_Min_INT	5	71690342	71750904	60563	EUR+AFR+EAS	qt
WBC_Min_INT	5	96200770	96373750	172981	EUR+AFR+EAS	qt
WBC_Min_INT	5	100100157	100289675	189519	EUR+AFR+EAS	qt
WBC_Min_INT	5	107638498	107715746	77249	EUR+AFR+EAS	qt
WBC_Min_INT	5	118676878	118711834	34957	EUR+AFR+EAS	qt
WBC_Min_INT	5	131559199	131717050	157852	EUR+AFR+EAS	qt
WBC_Min_INT	5	139719991	139955371	235381	EUR+AFR+EAS	qt
WBC_Min_INT	5	140531746	140644957	113212	EUR+AFR+EAS	qt
WBC_Min_INT	5	141501508	141553294	51787	EUR+AFR+EAS	qt
WBC_Min_INT	5	142564555	142581364	16810	EUR+AFR+EAS	qt
WBC_Min_INT	5	156439872	156482459	42588	EUR+AFR+EAS	qt
WBC_Min_INT	5	173207353	173208633	1281	EUR+AFR+EAS	qt
WBC_Min_INT	5	176868312	177161083	292772	EUR+AFR+EAS	qt
WBC_Min_INT	5	179119861	179171834	51974	EUR+AFR+EAS	qt
WBC_Min_INT	6	7085817	7139064	53248	EUR+AFR+EAS	qt
WBC_Min_INT	6	16744687	16758425	13739	EUR+AFR+EAS	qt
WBC_Min_INT	6	21372634	21392004	19371	EUR+AFR+EAS	qt
WBC_Min_INT	6	22316185	22360075	43891	EUR+AFR+EAS	qt
WBC_Min_INT	6	26434584	27095337	660754	EUR+AFR+EAS	qt
WBC_Min_INT	6	31240721	31242174	1454	EUR+AFR+EAS	qt
WBC_Min_INT	6	32428772	32611737	182966	EUR+AFR+EAS	qt
WBC_Min_INT	6	35131559	35356143	224585	EUR+AFR+EAS	qt
WBC_Min_INT	6	40915840	41415840	500001	EUR+AFR+EAS	qt
WBC_Min_INT	6	44654371	44673398	19028	EUR+AFR+EAS	qt
WBC_Min_INT	6	46880137	46914521	34385	EUR+AFR+EAS	qt
WBC_Min_INT	6	86129010	86733371	604362	EUR+AFR+EAS	qt
WBC_Min_INT	6	87814959	88098292	283334	EUR+AFR+EAS	qt
WBC_Min_INT	6	90809639	91019304	209666	EUR+AFR+EAS	qt
WBC_Min_INT	6	109507533	109648130	140598	EUR+AFR+EAS	qt
WBC_Min_INT	6	121827964	121848841	20878	EUR+AFR+EAS	qt
WBC_Min_INT	6	122716245	122888049	171805	EUR+AFR+EAS	qt
WBC_Min_INT	6	126625617	127080700	455084	EUR+AFR+EAS	qt
WBC_Min_INT	6	130345791	130381246	35456	EUR+AFR+EAS	qt
WBC_Min_INT	6	133789728	133799723	9996	EUR+AFR+EAS	qt
WBC_Min_INT	6	135402339	135432552	30214	EUR+AFR+EAS	qt
WBC_Min_INT	6	135625777	136095783	470007	EUR+AFR+EAS	qt
WBC_Min_INT	6	137044020	137169801	125782	EUR+AFR+EAS	qt
WBC_Min_INT	6	138189884	138242487	52604	EUR+AFR+EAS	qt
WBC_Min_INT	6	158844894	158921724	76831	EUR+AFR+EAS	qt
WBC_Min_INT	7	2752152	2897772	145621	EUR+AFR+EAS	qt
WBC_Min_INT	7	6754356	6758938	4583	EUR+AFR+EAS	qt
WBC_Min_INT	7	7774840	8274840	500001	EUR+AFR+EAS	qt
WBC_Min_INT	7	14008831	14027557	18727	EUR+AFR+EAS	qt
WBC_Min_INT	7	22709906	22811537	101632	EUR+AFR+EAS	qt
WBC_Min_INT	7	23473292	23524225	50934	EUR+AFR+EAS	qt
WBC_Min_INT	7	24590069	24747277	157209	EUR+AFR+EAS	qt
WBC_Min_INT	7	28474374	28974374	500001	EUR+AFR+EAS	qt
WBC_Min_INT	7	36081175	36087408	6234	EUR+AFR+EAS	qt
WBC_Min_INT	7	44989548	45156167	166620	EUR+AFR+EAS	qt
WBC_Min_INT	7	50366637	50370254	3618	EUR+AFR+EAS	qt
WBC_Min_INT	7	65050642	65529558	478917	EUR+AFR+EAS	qt
WBC_Min_INT	7	75622912	75829540	206629	EUR+AFR+EAS	qt
WBC_Min_INT	7	80294810	80395580	100771	EUR+AFR+EAS	qt
WBC_Min_INT	7	92158370	92658370	500001	EUR+AFR+EAS	qt
WBC_Min_INT	7	106308675	106374640	65966	EUR+AFR+EAS	qt
WBC_Min_INT	7	123368832	123439244	70413	EUR+AFR+EAS	qt
WBC_Min_INT	7	128100761	128141865	41105	EUR+AFR+EAS	qt
WBC_Min_INT	7	129663496	129685597	22102	EUR+AFR+EAS	qt
WBC_Min_INT	7	130729283	130761235	31953	EUR+AFR+EAS	qt
WBC_Min_INT	7	138697438	138739816	42379	EUR+AFR+EAS	qt
WBC_Min_INT	7	139714607	139771380	56774	EUR+AFR+EAS	qt
WBC_Min_INT	8	17723870	17911484	187615	EUR+AFR+EAS	qt
WBC_Min_INT	8	22966769	22974450	7682	EUR+AFR+EAS	qt
WBC_Min_INT	8	27154686	27237041	82356	EUR+AFR+EAS	qt
WBC_Min_INT	8	30267599	30419334	151736	EUR+AFR+EAS	qt
WBC_Min_INT	8	56653408	56798956	145549	EUR+AFR+EAS	qt
WBC_Min_INT	8	61636887	61722732	85846	EUR+AFR+EAS	qt
WBC_Min_INT	8	63862337	63958974	96638	EUR+AFR+EAS	qt
WBC_Min_INT	8	68809812	68873950	64139	EUR+AFR+EAS	qt
WBC_Min_INT	8	79218790	79718790	500001	EUR+AFR+EAS	qt
WBC_Min_INT	8	95823639	95945487	121849	EUR+AFR+EAS	qt
WBC_Min_INT	8	106536267	106592539	56273	EUR+AFR+EAS	qt
WBC_Min_INT	8	126476873	126488250	11378	EUR+AFR+EAS	qt
WBC_Min_INT	8	128997240	129009401	12162	EUR+AFR+EAS	qt
WBC_Min_INT	8	130589676	130624105	34430	EUR+AFR+EAS	qt
WBC_Min_INT	8	142092915	142592915	500001	EUR+AFR+EAS	qt
WBC_Min_INT	9	149233	649233	500001	EUR+AFR+EAS	qt
WBC_Min_INT	9	2581639	2609026	27388	EUR+AFR+EAS	qt
WBC_Min_INT	9	4823770	5323770	500001	EUR+AFR+EAS	qt
WBC_Min_INT	9	22142756	22167207	24452	EUR+AFR+EAS	qt
WBC_Min_INT	9	33827935	34327935	500001	EUR+AFR+EAS	qt
WBC_Min_INT	9	38192953	38200670	7718	EUR+AFR+EAS	qt
WBC_Min_INT	9	79304020	79326931	22912	EUR+AFR+EAS	qt
WBC_Min_INT	9	86368660	86639999	271340	EUR+AFR+EAS	qt
WBC_Min_INT	9	91425248	91426717	1470	EUR+AFR+EAS	qt
WBC_Min_INT	9	95283887	95567526	283640	EUR+AFR+EAS	qt
WBC_Min_INT	9	112655329	112766679	111351	EUR+AFR+EAS	qt
WBC_Min_INT	9	113884121	113964878	80758	EUR+AFR+EAS	qt
WBC_Min_INT	9	126338482	126714308	375827	EUR+AFR+EAS	qt
WBC_Min_INT	9	127188174	127192907	4734	EUR+AFR+EAS	qt
WBC_Min_INT	9	130633899	130642296	8398	EUR+AFR+EAS	qt
WBC_Min_INT	9	131465481	131591894	126414	EUR+AFR+EAS	qt
WBC_Min_INT	9	133570250	133637470	67221	EUR+AFR+EAS	qt
WBC_Min_INT	9	135899711	136399711	500001	EUR+AFR+EAS	qt
WBC_Min_INT	9	136903363	136950303	46941	EUR+AFR+EAS	qt
WBC_Min_INT	9	137831265	137873099	41835	EUR+AFR+EAS	qt
WBC_Min_INT	9	139266221	139387676	121456	EUR+AFR+EAS	qt
WBC_Min_INT	10	22339469	22519926	180458	EUR+AFR+EAS	qt
WBC_Min_INT	10	25192123	25223367	31245	EUR+AFR+EAS	qt
WBC_Min_INT	10	26713422	26758474	45053	EUR+AFR+EAS	qt
WBC_Min_INT	10	28781367	28923735	142369	EUR+AFR+EAS	qt
WBC_Min_INT	10	30457347	30530134	72788	EUR+AFR+EAS	qt
WBC_Min_INT	10	34806938	34867045	60108	EUR+AFR+EAS	qt
WBC_Min_INT	10	44860854	44885802	24949	EUR+AFR+EAS	qt
WBC_Min_INT	10	50244148	50283154	39007	EUR+AFR+EAS	qt
WBC_Min_INT	10	64887856	65331859	444004	EUR+AFR+EAS	qt
WBC_Min_INT	10	73519966	73563839	43874	EUR+AFR+EAS	qt
WBC_Min_INT	10	82031197	82230146	198950	EUR+AFR+EAS	qt
WBC_Min_INT	10	89606039	89776959	170921	EUR+AFR+EAS	qt
WBC_Min_INT	10	91002804	91014061	11258	EUR+AFR+EAS	qt
WBC_Min_INT	10	96012950	96039597	26648	EUR+AFR+EAS	qt
WBC_Min_INT	10	98974707	99099397	124691	EUR+AFR+EAS	qt
WBC_Min_INT	10	101072423	101572423	500001	EUR+AFR+EAS	qt
WBC_Min_INT	10	104223628	104403310	179683	EUR+AFR+EAS	qt
WBC_Min_INT	10	105816892	106191229	374338	EUR+AFR+EAS	qt
WBC_Min_INT	10	111962318	112032958	70641	EUR+AFR+EAS	qt
WBC_Min_INT	10	126314475	126537000	222526	EUR+AFR+EAS	qt
WBC_Min_INT	11	307926	308314	389	EUR+AFR+EAS	qt
WBC_Min_INT	11	991221	1491221	500001	EUR+AFR+EAS	qt
WBC_Min_INT	11	2316103	2327601	11499	EUR+AFR+EAS	qt
WBC_Min_INT	11	5114714	5319457	204744	EUR+AFR+EAS	qt
WBC_Min_INT	11	8834680	9024630	189951	EUR+AFR+EAS	qt
WBC_Min_INT	11	9750757	9779277	28521	EUR+AFR+EAS	qt
WBC_Min_INT	11	47951353	48109948	158596	EUR+AFR+EAS	qt
WBC_Min_INT	11	54956685	55950030	993346	EUR+AFR+EAS	qt
WBC_Min_INT	11	63988119	64022826	34708	EUR+AFR+EAS	qt
WBC_Min_INT	11	69308815	69327917	19103	EUR+AFR+EAS	qt
WBC_Min_INT	11	100510448	100533622	23175	EUR+AFR+EAS	qt
WBC_Min_INT	11	107987784	108366449	378666	EUR+AFR+EAS	qt
WBC_Min_INT	11	113975347	114009255	33909	EUR+AFR+EAS	qt
WBC_Min_INT	11	116700860	116730638	29779	EUR+AFR+EAS	qt
WBC_Min_INT	11	117831270	118331270	500001	EUR+AFR+EAS	qt
WBC_Min_INT	11	121571609	121660636	89028	EUR+AFR+EAS	qt
WBC_Min_INT	11	122498497	122527212	28716	EUR+AFR+EAS	qt
WBC_Min_INT	11	126218153	126228000	9848	EUR+AFR+EAS	qt
WBC_Min_INT	11	128305460	128328913	23454	EUR+AFR+EAS	qt
WBC_Min_INT	11	131436327	131454686	18360	EUR+AFR+EAS	qt
WBC_Min_INT	12	4330215	4334308	4094	EUR+AFR+EAS	qt
WBC_Min_INT	12	6499533	6514963	15431	EUR+AFR+EAS	qt
WBC_Min_INT	12	9911588	9939267	27680	EUR+AFR+EAS	qt
WBC_Min_INT	12	12873748	12890168	16421	EUR+AFR+EAS	qt
WBC_Min_INT	12	26357460	26358170	711	EUR+AFR+EAS	qt
WBC_Min_INT	12	32471071	32543334	72264	EUR+AFR+EAS	qt
WBC_Min_INT	12	48376969	48758379	381411	EUR+AFR+EAS	qt
WBC_Min_INT	12	50588659	51117593	528935	EUR+AFR+EAS	qt
WBC_Min_INT	12	52294257	52315923	21667	EUR+AFR+EAS	qt
WBC_Min_INT	12	58009202	58068571	59370	EUR+AFR+EAS	qt
WBC_Min_INT	12	68521687	68584545	62859	EUR+AFR+EAS	qt
WBC_Min_INT	12	88856233	89008364	152132	EUR+AFR+EAS	qt
WBC_Min_INT	12	101868727	101883238	14512	EUR+AFR+EAS	qt
WBC_Min_INT	12	107052620	107291383	238764	EUR+AFR+EAS	qt
WBC_Min_INT	12	111708458	112273499	565042	EUR+AFR+EAS	qt
WBC_Min_INT	12	120043595	120146925	103331	EUR+AFR+EAS	qt
WBC_Min_INT	12	124399155	124496316	97162	EUR+AFR+EAS	qt
WBC_Min_INT	13	28604007	28761592	157586	EUR+AFR+EAS	qt
WBC_Min_INT	13	42814100	43010483	196384	EUR+AFR+EAS	qt
WBC_Min_INT	13	45720147	46220147	500001	EUR+AFR+EAS	qt
WBC_Min_INT	13	49428315	49482606	54292	EUR+AFR+EAS	qt
WBC_Min_INT	13	51290025	51309004	18980	EUR+AFR+EAS	qt
WBC_Min_INT	13	52114814	52345637	230824	EUR+AFR+EAS	qt
WBC_Min_INT	13	78443297	78474468	31172	EUR+AFR+EAS	qt
WBC_Min_INT	13	108960385	109003805	43421	EUR+AFR+EAS	qt
WBC_Min_INT	13	114138733	114283497	144765	EUR+AFR+EAS	qt
WBC_Min_INT	14	25429598	25517972	88375	EUR+AFR+EAS	qt
WBC_Min_INT	14	35221900	35332359	110460	EUR+AFR+EAS	qt
WBC_Min_INT	14	35871093	35871217	125	EUR+AFR+EAS	qt
WBC_Min_INT	14	69212878	69282512	69635	EUR+AFR+EAS	qt
WBC_Min_INT	14	69825614	69937523	111910	EUR+AFR+EAS	qt
WBC_Min_INT	14	73980593	74480593	500001	EUR+AFR+EAS	qt
WBC_Min_INT	14	77928283	77946638	18356	EUR+AFR+EAS	qt
WBC_Min_INT	14	93069980	93118229	48250	EUR+AFR+EAS	qt
WBC_Min_INT	14	101166143	101183142	17000	EUR+AFR+EAS	qt
WBC_Min_INT	14	103831832	103884240	52409	EUR+AFR+EAS	qt
WBC_Min_INT	15	39243499	39309815	66317	EUR+AFR+EAS	qt
WBC_Min_INT	15	42224183	42270397	46215	EUR+AFR+EAS	qt
WBC_Min_INT	15	43278726	44028047	749322	EUR+AFR+EAS	qt
WBC_Min_INT	15	50772736	51181883	409148	EUR+AFR+EAS	qt
WBC_Min_INT	15	62782248	62864130	81883	EUR+AFR+EAS	qt
WBC_Min_INT	15	64351605	64672593	320989	EUR+AFR+EAS	qt
WBC_Min_INT	15	66922712	66923403	692	EUR+AFR+EAS	qt
WBC_Min_INT	15	74086633	74586633	500001	EUR+AFR+EAS	qt
WBC_Min_INT	15	77326836	77826911	500076	EUR+AFR+EAS	qt
WBC_Min_INT	15	80259074	80280273	21200	EUR+AFR+EAS	qt
WBC_Min_INT	15	85689875	85811610	121736	EUR+AFR+EAS	qt
WBC_Min_INT	15	101716797	101749641	32845	EUR+AFR+EAS	qt
WBC_Min_INT	16	1244631	1255832	11202	EUR+AFR+EAS	qt
WBC_Min_INT	16	3491562	3991562	500001	EUR+AFR+EAS	qt
WBC_Min_INT	16	30469919	30485393	15475	EUR+AFR+EAS	qt
WBC_Min_INT	16	30890877	30896480	5604	EUR+AFR+EAS	qt
WBC_Min_INT	16	56808974	57308974	500001	EUR+AFR+EAS	qt
WBC_Min_INT	16	84581684	84590225	8542	EUR+AFR+EAS	qt
WBC_Min_INT	16	85766328	86266328	500001	EUR+AFR+EAS	qt
WBC_Min_INT	16	88849421	88864102	14682	EUR+AFR+EAS	qt
WBC_Min_INT	17	1310514	1373518	63005	EUR+AFR+EAS	qt
WBC_Min_INT	17	2001825	2093511	91687	EUR+AFR+EAS	qt
WBC_Min_INT	17	2694580	2698296	3717	EUR+AFR+EAS	qt
WBC_Min_INT	17	5156950	5326162	169213	EUR+AFR+EAS	qt
WBC_Min_INT	17	7234112	7235316	1205	EUR+AFR+EAS	qt
WBC_Min_INT	17	15899871	16254037	354167	EUR+AFR+EAS	qt
WBC_Min_INT	17	25977259	26104547	127289	EUR+AFR+EAS	qt
WBC_Min_INT	17	27542365	27656329	113965	EUR+AFR+EAS	qt
WBC_Min_INT	17	27913368	28500465	587098	EUR+AFR+EAS	qt
WBC_Min_INT	17	29266780	29383324	116545	EUR+AFR+EAS	qt
WBC_Min_INT	17	33552385	33556510	4126	EUR+AFR+EAS	qt
WBC_Min_INT	17	33774675	33814758	40084	EUR+AFR+EAS	qt
WBC_Min_INT	17	34121610	34224360	102751	EUR+AFR+EAS	qt
WBC_Min_INT	17	38091660	38121706	30047	EUR+AFR+EAS	qt
WBC_Min_INT	17	38127112	38218773	91662	EUR+AFR+EAS	qt
WBC_Min_INT	17	41174025	41445460	271436	EUR+AFR+EAS	qt
WBC_Min_INT	17	46022889	46042365	19477	EUR+AFR+EAS	qt
WBC_Min_INT	17	55422014	55466426	44413	EUR+AFR+EAS	qt
WBC_Min_INT	17	57691607	58076004	384398	EUR+AFR+EAS	qt
WBC_Min_INT	17	68278506	68613765	335260	EUR+AFR+EAS	qt
WBC_Min_INT	17	72673667	72725864	52198	EUR+AFR+EAS	qt
WBC_Min_INT	17	74383109	74410792	27684	EUR+AFR+EAS	qt
WBC_Min_INT	17	75369578	75385775	16198	EUR+AFR+EAS	qt
WBC_Min_INT	17	79201207	79274825	73619	EUR+AFR+EAS	qt
WBC_Min_INT	17	81082482	81106702	24221	EUR+AFR+EAS	qt
WBC_Min_INT	18	20711927	20720973	9047	EUR+AFR+EAS	qt
WBC_Min_INT	18	21167194	21200467	33274	EUR+AFR+EAS	qt
WBC_Min_INT	18	41968564	42113151	144588	EUR+AFR+EAS	qt
WBC_Min_INT	18	43716856	43870742	153887	EUR+AFR+EAS	qt
WBC_Min_INT	18	48142822	48152922	10101	EUR+AFR+EAS	qt
WBC_Min_INT	19	1030766	1038289	7524	EUR+AFR+EAS	qt
WBC_Min_INT	19	1073073	1081617	8545	EUR+AFR+EAS	qt
WBC_Min_INT	19	2100331	2127272	26942	EUR+AFR+EAS	qt
WBC_Min_INT	19	3179884	3203962	24079	EUR+AFR+EAS	qt
WBC_Min_INT	19	4944555	4969199	24645	EUR+AFR+EAS	qt
WBC_Min_INT	19	7827830	7833408	5579	EUR+AFR+EAS	qt
WBC_Min_INT	19	10391770	10414450	22681	EUR+AFR+EAS	qt
WBC_Min_INT	19	14499366	14499616	251	EUR+AFR+EAS	qt
WBC_Min_INT	19	16449517	16591236	141720	EUR+AFR+EAS	qt
WBC_Min_INT	19	18510925	18517506	6582	EUR+AFR+EAS	qt
WBC_Min_INT	19	42594894	42916630	321737	EUR+AFR+EAS	qt
WBC_Min_INT	19	43903100	44403100	500001	EUR+AFR+EAS	qt
WBC_Min_INT	19	45418604	45422587	3984	EUR+AFR+EAS	qt
WBC_Min_INT	19	45739675	45802022	62348	EUR+AFR+EAS	qt
WBC_Min_INT	19	47581015	47720092	139078	EUR+AFR+EAS	qt
WBC_Min_INT	19	49114383	49162501	48119	EUR+AFR+EAS	qt
WBC_Min_INT	19	51713365	51737991	24627	EUR+AFR+EAS	qt
WBC_Min_INT	20	1918487	1946229	27743	EUR+AFR+EAS	qt
WBC_Min_INT	20	8611999	8633733	21735	EUR+AFR+EAS	qt
WBC_Min_INT	20	10661428	10717449	56022	EUR+AFR+EAS	qt
WBC_Min_INT	20	39239344	39272959	33616	EUR+AFR+EAS	qt
WBC_Min_INT	20	47216641	47309716	93076	EUR+AFR+EAS	qt
WBC_Min_INT	20	48955424	48968438	13015	EUR+AFR+EAS	qt
WBC_Min_INT	20	49092584	49112335	19752	EUR+AFR+EAS	qt
WBC_Min_INT	20	55968113	55971501	3389	EUR+AFR+EAS	qt
WBC_Min_INT	20	61977556	61993767	16212	EUR+AFR+EAS	qt
WBC_Min_INT	21	16371102	16422309	51208	EUR+AFR+EAS	qt
WBC_Min_INT	21	38720971	38879755	158785	EUR+AFR+EAS	qt
WBC_Min_INT	21	40463283	40468838	5556	EUR+AFR+EAS	qt
WBC_Min_INT	21	44492603	44502524	9922	EUR+AFR+EAS	qt
WBC_Min_INT	22	17586757	17597561	10805	EUR+AFR+EAS	qt
WBC_Min_INT	22	19960184	19999760	39577	EUR+AFR+EAS	qt
WBC_Min_INT	22	24635927	24658265	22339	EUR+AFR+EAS	qt
WBC_Min_INT	22	28739115	29416402	677288	EUR+AFR+EAS	qt
WBC_Min_INT	22	31539614	32030693	491080	EUR+AFR+EAS	qt
WBC_Min_INT	22	37784753	38284753	500001	EUR+AFR+EAS	qt
WBC_Min_INT	22	39527790	39559742	31953	EUR+AFR+EAS	qt
WBC_Min_INT	22	44324727	44347251	22525	EUR+AFR+EAS	qt
Weight_Max_INT	1	2426766	2465329	38564	EUR+AFR+EAS	qt
Weight_Max_INT	1	5540589	6040589	500001	EUR+AFR+EAS	qt
Weight_Max_INT	1	7061430	7113247	51818	EUR+AFR+EAS	qt
Weight_Max_INT	1	7996634	8186274	189641	EUR+AFR+EAS	qt
Weight_Max_INT	1	9325676	9339205	13530	EUR+AFR+EAS	qt
Weight_Max_INT	1	11112836	11386625	273790	EUR+AFR+EAS	qt
Weight_Max_INT	1	11946389	11982373	35985	EUR+AFR+EAS	qt
Weight_Max_INT	1	14008734	14124110	115377	EUR+AFR+EAS	qt
Weight_Max_INT	1	14958264	14996654	38391	EUR+AFR+EAS	qt
Weight_Max_INT	1	16546966	16720112	173147	EUR+AFR+EAS	qt
Weight_Max_INT	1	18722713	18728581	5869	EUR+AFR+EAS	qt
Weight_Max_INT	1	19651385	19780968	129584	EUR+AFR+EAS	qt
Weight_Max_INT	1	20618796	20754441	135646	EUR+AFR+EAS	qt
Weight_Max_INT	1	22548819	22587493	38675	EUR+AFR+EAS	qt
Weight_Max_INT	1	23293972	23522297	228326	EUR+AFR+EAS	qt
Weight_Max_INT	1	26237335	26432370	195036	EUR+AFR+EAS	qt
Weight_Max_INT	1	27704560	27884397	179838	EUR+AFR+EAS	qt
Weight_Max_INT	1	30923786	30944026	20241	EUR+AFR+EAS	qt
Weight_Max_INT	1	32059764	32143138	83375	EUR+AFR+EAS	qt
Weight_Max_INT	1	33774752	33916616	141865	EUR+AFR+EAS	qt
Weight_Max_INT	1	35445721	35731672	285952	EUR+AFR+EAS	qt
Weight_Max_INT	1	39551488	40065616	514129	EUR+AFR+EAS	qt
Weight_Max_INT	1	41456305	41744807	288503	EUR+AFR+EAS	qt
Weight_Max_INT	1	46684728	46871875	187148	EUR+AFR+EAS	qt
Weight_Max_INT	1	47659445	47709201	49757	EUR+AFR+EAS	qt
Weight_Max_INT	1	50891117	51532590	641474	EUR+AFR+EAS	qt
Weight_Max_INT	1	53160890	53444836	283947	EUR+AFR+EAS	qt
Weight_Max_INT	1	54715418	54742618	27201	EUR+AFR+EAS	qt
Weight_Max_INT	1	58387711	58488824	101114	EUR+AFR+EAS	qt
Weight_Max_INT	1	61613596	61639382	25787	EUR+AFR+EAS	qt
Weight_Max_INT	1	62329891	62829891	500001	EUR+AFR+EAS	qt
Weight_Max_INT	1	63834080	64054540	220461	EUR+AFR+EAS	qt
Weight_Max_INT	1	65943471	66017718	74248	EUR+AFR+EAS	qt
Weight_Max_INT	1	67874937	67888122	13186	EUR+AFR+EAS	qt
Weight_Max_INT	1	70120997	70155326	34330	EUR+AFR+EAS	qt
Weight_Max_INT	1	72618544	72940273	321730	EUR+AFR+EAS	qt
Weight_Max_INT	1	74977277	75014538	37262	EUR+AFR+EAS	qt
Weight_Max_INT	1	77967507	78623626	656120	EUR+AFR+EAS	qt
Weight_Max_INT	1	84325129	84533343	208215	EUR+AFR+EAS	qt
Weight_Max_INT	1	85553326	85785107	231782	EUR+AFR+EAS	qt
Weight_Max_INT	1	86810653	86922161	111509	EUR+AFR+EAS	qt
Weight_Max_INT	1	91190854	91203251	12398	EUR+AFR+EAS	qt
Weight_Max_INT	1	93061091	93460088	398998	EUR+AFR+EAS	qt
Weight_Max_INT	1	96467373	96571491	104119	EUR+AFR+EAS	qt
Weight_Max_INT	1	100131959	100164547	32589	EUR+AFR+EAS	qt
Weight_Max_INT	1	101816626	101977656	161031	EUR+AFR+EAS	qt
Weight_Max_INT	1	103210619	103368433	157815	EUR+AFR+EAS	qt
Weight_Max_INT	1	104893789	104980144	86356	EUR+AFR+EAS	qt
Weight_Max_INT	1	106099003	106174460	75458	EUR+AFR+EAS	qt
Weight_Max_INT	1	107883043	107894273	11231	EUR+AFR+EAS	qt
Weight_Max_INT	1	110078255	110225084	146830	EUR+AFR+EAS	qt
Weight_Max_INT	1	112273485	112328245	54761	EUR+AFR+EAS	qt
Weight_Max_INT	1	113055023	113247563	192541	EUR+AFR+EAS	qt
Weight_Max_INT	1	115249843	115355974	106132	EUR+AFR+EAS	qt
Weight_Max_INT	1	117848822	118091945	243124	EUR+AFR+EAS	qt
Weight_Max_INT	1	119538433	119725400	186968	EUR+AFR+EAS	qt
Weight_Max_INT	1	120320497	120344936	24440	EUR+AFR+EAS	qt
Weight_Max_INT	1	149892872	149995265	102394	EUR+AFR+EAS	qt
Weight_Max_INT	1	154984363	154994978	10616	EUR+AFR+EAS	qt
Weight_Max_INT	1	159385359	159581863	196505	EUR+AFR+EAS	qt
Weight_Max_INT	1	162329962	162338853	8892	EUR+AFR+EAS	qt
Weight_Max_INT	1	164494735	164524997	30263	EUR+AFR+EAS	qt
Weight_Max_INT	1	165324833	165385877	61045	EUR+AFR+EAS	qt
Weight_Max_INT	1	171971674	172181828	210155	EUR+AFR+EAS	qt
Weight_Max_INT	1	174050667	174921365	870699	EUR+AFR+EAS	qt
Weight_Max_INT	1	177793822	177913519	119698	EUR+AFR+EAS	qt
Weight_Max_INT	1	184006128	184136539	130412	EUR+AFR+EAS	qt
Weight_Max_INT	1	186322498	186810279	487782	EUR+AFR+EAS	qt
Weight_Max_INT	1	190116575	190381591	265017	EUR+AFR+EAS	qt
Weight_Max_INT	1	194922207	195133981	211775	EUR+AFR+EAS	qt
Weight_Max_INT	1	197002527	197262184	259658	EUR+AFR+EAS	qt
Weight_Max_INT	1	198596234	198635256	39023	EUR+AFR+EAS	qt
Weight_Max_INT	1	199787417	199946176	158760	EUR+AFR+EAS	qt
Weight_Max_INT	1	201787940	201887457	99518	EUR+AFR+EAS	qt
Weight_Max_INT	1	202830389	202912108	81720	EUR+AFR+EAS	qt
Weight_Max_INT	1	203500900	203540591	39692	EUR+AFR+EAS	qt
Weight_Max_INT	1	205670369	205757824	87456	EUR+AFR+EAS	qt
Weight_Max_INT	1	208700733	208707281	6549	EUR+AFR+EAS	qt
Weight_Max_INT	1	209446729	209563863	117135	EUR+AFR+EAS	qt
Weight_Max_INT	1	210068117	210352196	284080	EUR+AFR+EAS	qt
Weight_Max_INT	1	212105326	212289976	184651	EUR+AFR+EAS	qt
Weight_Max_INT	1	214604236	214645533	41298	EUR+AFR+EAS	qt
Weight_Max_INT	1	218591623	218635079	43457	EUR+AFR+EAS	qt
Weight_Max_INT	1	219640305	219790872	150568	EUR+AFR+EAS	qt
Weight_Max_INT	1	222733309	222841614	108306	EUR+AFR+EAS	qt
Weight_Max_INT	1	225933475	225937585	4111	EUR+AFR+EAS	qt
Weight_Max_INT	1	227564847	227684743	119897	EUR+AFR+EAS	qt
Weight_Max_INT	1	229564117	229718258	154142	EUR+AFR+EAS	qt
Weight_Max_INT	1	232776557	232809812	33256	EUR+AFR+EAS	qt
Weight_Max_INT	1	235293957	235549601	255645	EUR+AFR+EAS	qt
Weight_Max_INT	1	241585499	241669842	84344	EUR+AFR+EAS	qt
Weight_Max_INT	1	243690491	244025999	335509	EUR+AFR+EAS	qt
Weight_Max_INT	1	245125041	245216125	91085	EUR+AFR+EAS	qt
Weight_Max_INT	2	600575	653874	53300	EUR+AFR+EAS	qt
Weight_Max_INT	2	1923973	1953141	29169	EUR+AFR+EAS	qt
Weight_Max_INT	2	6143991	6161887	17897	EUR+AFR+EAS	qt
Weight_Max_INT	2	7643505	7713288	69784	EUR+AFR+EAS	qt
Weight_Max_INT	2	10382100	10401928	19829	EUR+AFR+EAS	qt
Weight_Max_INT	2	15833184	15854600	21417	EUR+AFR+EAS	qt
Weight_Max_INT	2	22045717	22173664	127948	EUR+AFR+EAS	qt
Weight_Max_INT	2	23910155	24252436	342282	EUR+AFR+EAS	qt
Weight_Max_INT	2	25369369	25486770	117402	EUR+AFR+EAS	qt
Weight_Max_INT	2	27598097	27752871	154775	EUR+AFR+EAS	qt
Weight_Max_INT	2	30466066	30510752	44687	EUR+AFR+EAS	qt
Weight_Max_INT	2	35351756	35609297	257542	EUR+AFR+EAS	qt
Weight_Max_INT	2	36756909	36826436	69528	EUR+AFR+EAS	qt
Weight_Max_INT	2	37419676	37570677	151002	EUR+AFR+EAS	qt
Weight_Max_INT	2	41538744	41799039	260296	EUR+AFR+EAS	qt
Weight_Max_INT	2	43451957	43855150	403194	EUR+AFR+EAS	qt
Weight_Max_INT	2	45111192	45112453	1262	EUR+AFR+EAS	qt
Weight_Max_INT	2	46051630	46076570	24941	EUR+AFR+EAS	qt
Weight_Max_INT	2	46637364	46709571	72208	EUR+AFR+EAS	qt
Weight_Max_INT	2	48958626	48996686	38061	EUR+AFR+EAS	qt
Weight_Max_INT	2	51170087	51297227	127141	EUR+AFR+EAS	qt
Weight_Max_INT	2	52962055	53116767	154713	EUR+AFR+EAS	qt
Weight_Max_INT	2	54725603	55049136	323534	EUR+AFR+EAS	qt
Weight_Max_INT	2	55991509	56115468	123960	EUR+AFR+EAS	qt
Weight_Max_INT	2	56849515	56926098	76584	EUR+AFR+EAS	qt
Weight_Max_INT	2	58933591	58975143	41553	EUR+AFR+EAS	qt
Weight_Max_INT	2	60364924	60408305	43382	EUR+AFR+EAS	qt
Weight_Max_INT	2	64301585	64368896	67312	EUR+AFR+EAS	qt
Weight_Max_INT	2	66526729	67026729	500001	EUR+AFR+EAS	qt
Weight_Max_INT	2	67786882	67865965	79084	EUR+AFR+EAS	qt
Weight_Max_INT	2	69524593	69726040	201448	EUR+AFR+EAS	qt
Weight_Max_INT	2	69946068	69949316	3249	EUR+AFR+EAS	qt
Weight_Max_INT	2	71525698	71678520	152823	EUR+AFR+EAS	qt
Weight_Max_INT	2	72368190	72863139	494950	EUR+AFR+EAS	qt
Weight_Max_INT	2	73197739	73336854	139116	EUR+AFR+EAS	qt
Weight_Max_INT	2	79476375	79506643	30269	EUR+AFR+EAS	qt
Weight_Max_INT	2	85737362	85820027	82666	EUR+AFR+EAS	qt
Weight_Max_INT	2	86632902	86855977	223076	EUR+AFR+EAS	qt
Weight_Max_INT	2	88870632	89093781	223150	EUR+AFR+EAS	qt
Weight_Max_INT	2	96392196	97069879	677684	EUR+AFR+EAS	qt
Weight_Max_INT	2	100922115	100959969	37855	EUR+AFR+EAS	qt
Weight_Max_INT	2	101555360	101623667	68308	EUR+AFR+EAS	qt
Weight_Max_INT	2	103194558	103251927	57370	EUR+AFR+EAS	qt
Weight_Max_INT	2	105414479	105466651	52173	EUR+AFR+EAS	qt
Weight_Max_INT	2	111868604	111929881	61278	EUR+AFR+EAS	qt
Weight_Max_INT	2	113953133	114008575	55443	EUR+AFR+EAS	qt
Weight_Max_INT	2	119598854	119633581	34728	EUR+AFR+EAS	qt
Weight_Max_INT	2	121498645	121547802	49158	EUR+AFR+EAS	qt
Weight_Max_INT	2	128571969	128610747	38779	EUR+AFR+EAS	qt
Weight_Max_INT	2	129741277	130241277	500001	EUR+AFR+EAS	qt
Weight_Max_INT	2	136138627	136825272	686646	EUR+AFR+EAS	qt
Weight_Max_INT	2	138136163	138395716	259554	EUR+AFR+EAS	qt
Weight_Max_INT	2	142216965	142441655	224691	EUR+AFR+EAS	qt
Weight_Max_INT	2	143942863	144051398	108536	EUR+AFR+EAS	qt
Weight_Max_INT	2	145222171	145242122	19952	EUR+AFR+EAS	qt
Weight_Max_INT	2	150755203	150877992	122790	EUR+AFR+EAS	qt
Weight_Max_INT	2	156932992	157081061	148070	EUR+AFR+EAS	qt
Weight_Max_INT	2	159306290	159539677	233388	EUR+AFR+EAS	qt
Weight_Max_INT	2	160208116	160320286	112171	EUR+AFR+EAS	qt
Weight_Max_INT	2	161101169	161340775	239607	EUR+AFR+EAS	qt
Weight_Max_INT	2	162913498	162930725	17228	EUR+AFR+EAS	qt
Weight_Max_INT	2	164407182	164432175	24994	EUR+AFR+EAS	qt
Weight_Max_INT	2	165501849	165557318	55470	EUR+AFR+EAS	qt
Weight_Max_INT	2	169091942	169166282	74341	EUR+AFR+EAS	qt
Weight_Max_INT	2	169671203	169703896	32694	EUR+AFR+EAS	qt
Weight_Max_INT	2	172409030	172444366	35337	EUR+AFR+EAS	qt
Weight_Max_INT	2	175248405	175310881	62477	EUR+AFR+EAS	qt
Weight_Max_INT	2	176405330	176420907	15578	EUR+AFR+EAS	qt
Weight_Max_INT	2	179101921	179190297	88377	EUR+AFR+EAS	qt
Weight_Max_INT	2	181518364	181618654	100291	EUR+AFR+EAS	qt
Weight_Max_INT	2	183475054	183643662	168609	EUR+AFR+EAS	qt
Weight_Max_INT	2	187862809	188342833	480025	EUR+AFR+EAS	qt
Weight_Max_INT	2	193119679	193521941	402263	EUR+AFR+EAS	qt
Weight_Max_INT	2	195530513	195573781	43269	EUR+AFR+EAS	qt
Weight_Max_INT	2	198261596	198954774	693179	EUR+AFR+EAS	qt
Weight_Max_INT	2	200200185	200249002	48818	EUR+AFR+EAS	qt
Weight_Max_INT	2	201257203	201311772	54570	EUR+AFR+EAS	qt
Weight_Max_INT	2	205375133	205384416	9284	EUR+AFR+EAS	qt
Weight_Max_INT	2	206833858	207066474	232617	EUR+AFR+EAS	qt
Weight_Max_INT	2	208157224	208194058	36835	EUR+AFR+EAS	qt
Weight_Max_INT	2	212602819	212642775	39957	EUR+AFR+EAS	qt
Weight_Max_INT	2	213385817	213414265	28449	EUR+AFR+EAS	qt
Weight_Max_INT	2	215361613	215405343	43731	EUR+AFR+EAS	qt
Weight_Max_INT	2	217245937	217391637	145701	EUR+AFR+EAS	qt
Weight_Max_INT	2	219066980	219196344	129365	EUR+AFR+EAS	qt
Weight_Max_INT	2	220220710	220720710	500001	EUR+AFR+EAS	qt
Weight_Max_INT	2	222435280	222461331	26052	EUR+AFR+EAS	qt
Weight_Max_INT	2	225028919	225129948	101030	EUR+AFR+EAS	qt
Weight_Max_INT	2	227020653	227181683	161031	EUR+AFR+EAS	qt
Weight_Max_INT	2	228825101	228957270	132170	EUR+AFR+EAS	qt
Weight_Max_INT	2	230576208	230850615	274408	EUR+AFR+EAS	qt
Weight_Max_INT	2	232829539	233161818	332280	EUR+AFR+EAS	qt
Weight_Max_INT	2	236736354	236828946	92593	EUR+AFR+EAS	qt
Weight_Max_INT	2	239545826	240045826	500001	EUR+AFR+EAS	qt
Weight_Max_INT	2	241777984	241853910	75927	EUR+AFR+EAS	qt
Weight_Max_INT	2	242608984	242665847	56864	EUR+AFR+EAS	qt
Weight_Max_INT	3	1211467	1221320	9854	EUR+AFR+EAS	qt
Weight_Max_INT	3	2481469	2981469	500001	EUR+AFR+EAS	qt
Weight_Max_INT	3	4182000	4264475	82476	EUR+AFR+EAS	qt
Weight_Max_INT	3	5368801	5373031	4231	EUR+AFR+EAS	qt
Weight_Max_INT	3	5941312	6019957	78646	EUR+AFR+EAS	qt
Weight_Max_INT	3	9975386	10188835	213450	EUR+AFR+EAS	qt
Weight_Max_INT	3	12329783	12413339	83557	EUR+AFR+EAS	qt
Weight_Max_INT	3	14587317	14626889	39573	EUR+AFR+EAS	qt
Weight_Max_INT	3	18168422	18326931	158510	EUR+AFR+EAS	qt
Weight_Max_INT	3	19417720	19771569	353850	EUR+AFR+EAS	qt
Weight_Max_INT	3	20617726	20750951	133226	EUR+AFR+EAS	qt
Weight_Max_INT	3	21806230	21808206	1977	EUR+AFR+EAS	qt
Weight_Max_INT	3	23310881	23648116	337236	EUR+AFR+EAS	qt
Weight_Max_INT	3	25077259	25141824	64566	EUR+AFR+EAS	qt
Weight_Max_INT	3	28715194	28773291	58098	EUR+AFR+EAS	qt
Weight_Max_INT	3	29708109	29787047	78939	EUR+AFR+EAS	qt
Weight_Max_INT	3	33289630	33904026	614397	EUR+AFR+EAS	qt
Weight_Max_INT	3	34817489	35141900	324412	EUR+AFR+EAS	qt
Weight_Max_INT	3	36859705	36948417	88713	EUR+AFR+EAS	qt
Weight_Max_INT	3	38019428	38053206	33779	EUR+AFR+EAS	qt
Weight_Max_INT	3	40086208	40159435	73228	EUR+AFR+EAS	qt
Weight_Max_INT	3	41222586	41351287	128702	EUR+AFR+EAS	qt
Weight_Max_INT	3	42417982	42427957	9976	EUR+AFR+EAS	qt
Weight_Max_INT	3	43913653	44062561	148909	EUR+AFR+EAS	qt
Weight_Max_INT	3	44849534	44907330	57797	EUR+AFR+EAS	qt
Weight_Max_INT	3	52830764	53155072	324309	EUR+AFR+EAS	qt
Weight_Max_INT	3	56548728	56735180	186453	EUR+AFR+EAS	qt
Weight_Max_INT	3	61175489	61271821	96333	EUR+AFR+EAS	qt
Weight_Max_INT	3	62665222	62752728	87507	EUR+AFR+EAS	qt
Weight_Max_INT	3	64698813	64729892	31080	EUR+AFR+EAS	qt
Weight_Max_INT	3	66332115	66448307	116193	EUR+AFR+EAS	qt
Weight_Max_INT	3	68535263	68577979	42717	EUR+AFR+EAS	qt
Weight_Max_INT	3	70991842	71065947	74106	EUR+AFR+EAS	qt
Weight_Max_INT	3	71640776	71684845	44070	EUR+AFR+EAS	qt
Weight_Max_INT	3	73333240	73376905	43666	EUR+AFR+EAS	qt
Weight_Max_INT	3	77624784	77686783	62000	EUR+AFR+EAS	qt
Weight_Max_INT	3	84966018	85169313	203296	EUR+AFR+EAS	qt
Weight_Max_INT	3	90116619	90616619	500001	EUR+AFR+EAS	qt
Weight_Max_INT	3	93827350	94091416	264067	EUR+AFR+EAS	qt
Weight_Max_INT	3	99047144	99163774	116631	EUR+AFR+EAS	qt
Weight_Max_INT	3	101992467	102190191	197725	EUR+AFR+EAS	qt
Weight_Max_INT	3	104617973	104624105	6133	EUR+AFR+EAS	qt
Weight_Max_INT	3	107820388	107942785	122398	EUR+AFR+EAS	qt
Weight_Max_INT	3	111335641	111807662	472022	EUR+AFR+EAS	qt
Weight_Max_INT	3	113653832	113674238	20407	EUR+AFR+EAS	qt
Weight_Max_INT	3	116956455	117009819	53365	EUR+AFR+EAS	qt
Weight_Max_INT	3	118000812	118118577	117766	EUR+AFR+EAS	qt
Weight_Max_INT	3	121339354	121614489	275136	EUR+AFR+EAS	qt
Weight_Max_INT	3	123027640	123112292	84653	EUR+AFR+EAS	qt
Weight_Max_INT	3	128811299	129070375	259077	EUR+AFR+EAS	qt
Weight_Max_INT	3	131750352	131784987	34636	EUR+AFR+EAS	qt
Weight_Max_INT	3	141063953	141154542	90590	EUR+AFR+EAS	qt
Weight_Max_INT	3	144643439	144884292	240854	EUR+AFR+EAS	qt
Weight_Max_INT	3	145760242	145892711	132470	EUR+AFR+EAS	qt
Weight_Max_INT	3	149233438	149257404	23967	EUR+AFR+EAS	qt
Weight_Max_INT	3	150753347	150783565	30219	EUR+AFR+EAS	qt
Weight_Max_INT	3	153699868	153931007	231140	EUR+AFR+EAS	qt
Weight_Max_INT	3	156791268	156798775	7508	EUR+AFR+EAS	qt
Weight_Max_INT	3	159720271	159748367	28097	EUR+AFR+EAS	qt
Weight_Max_INT	3	161402350	161493361	91012	EUR+AFR+EAS	qt
Weight_Max_INT	3	166012938	166217046	204109	EUR+AFR+EAS	qt
Weight_Max_INT	3	170627909	170744815	116907	EUR+AFR+EAS	qt
Weight_Max_INT	3	172187534	172198469	10936	EUR+AFR+EAS	qt
Weight_Max_INT	3	173634092	173752898	118807	EUR+AFR+EAS	qt
Weight_Max_INT	3	175545048	175668834	123787	EUR+AFR+EAS	qt
Weight_Max_INT	3	177680312	177743638	63327	EUR+AFR+EAS	qt
Weight_Max_INT	3	178109412	178162128	52717	EUR+AFR+EAS	qt
Weight_Max_INT	3	180373531	180532727	159197	EUR+AFR+EAS	qt
Weight_Max_INT	3	182228278	182252886	24609	EUR+AFR+EAS	qt
Weight_Max_INT	3	182255600	182312302	56703	EUR+AFR+EAS	qt
Weight_Max_INT	3	183352334	183403240	50907	EUR+AFR+EAS	qt
Weight_Max_INT	3	183995341	184003194	7854	EUR+AFR+EAS	qt
Weight_Max_INT	3	184014481	184047930	33450	EUR+AFR+EAS	qt
Weight_Max_INT	3	185729753	185845597	115845	EUR+AFR+EAS	qt
Weight_Max_INT	3	187402378	187459907	57530	EUR+AFR+EAS	qt
Weight_Max_INT	3	192430491	192511012	80522	EUR+AFR+EAS	qt
Weight_Max_INT	3	193606527	193621071	14545	EUR+AFR+EAS	qt
Weight_Max_INT	3	195096995	195174571	77577	EUR+AFR+EAS	qt
Weight_Max_INT	3	196049572	196186327	136756	EUR+AFR+EAS	qt
Weight_Max_INT	4	752276	799988	47713	EUR+AFR+EAS	qt
Weight_Max_INT	4	1716601	1762974	46374	EUR+AFR+EAS	qt
Weight_Max_INT	4	3688357	3719377	31021	EUR+AFR+EAS	qt
Weight_Max_INT	4	4867322	4905782	38461	EUR+AFR+EAS	qt
Weight_Max_INT	4	8598698	8621386	22689	EUR+AFR+EAS	qt
Weight_Max_INT	4	10421208	10524671	103464	EUR+AFR+EAS	qt
Weight_Max_INT	4	13955163	14033010	77848	EUR+AFR+EAS	qt
Weight_Max_INT	4	14953625	15128736	175112	EUR+AFR+EAS	qt
Weight_Max_INT	4	16820718	16851024	30307	EUR+AFR+EAS	qt
Weight_Max_INT	4	17788715	18035250	246536	EUR+AFR+EAS	qt
Weight_Max_INT	4	20530374	20543479	13106	EUR+AFR+EAS	qt
Weight_Max_INT	4	25342606	25408838	66233	EUR+AFR+EAS	qt
Weight_Max_INT	4	31107765	31179435	71671	EUR+AFR+EAS	qt
Weight_Max_INT	4	31846552	32005439	158888	EUR+AFR+EAS	qt
Weight_Max_INT	4	36235798	36253779	17982	EUR+AFR+EAS	qt
Weight_Max_INT	4	38592440	38718732	126293	EUR+AFR+EAS	qt
Weight_Max_INT	4	39793856	39794661	806	EUR+AFR+EAS	qt
Weight_Max_INT	4	41714224	41770126	55903	EUR+AFR+EAS	qt
Weight_Max_INT	4	42818288	42833402	15115	EUR+AFR+EAS	qt
Weight_Max_INT	4	44483546	44518235	34690	EUR+AFR+EAS	qt
Weight_Max_INT	4	45175691	45187622	11932	EUR+AFR+EAS	qt
Weight_Max_INT	4	46190151	46190170	20	EUR+AFR+EAS	qt
Weight_Max_INT	4	47295855	47350953	55099	EUR+AFR+EAS	qt
Weight_Max_INT	4	53415525	53670699	255175	EUR+AFR+EAS	qt
Weight_Max_INT	4	54564511	54653803	89293	EUR+AFR+EAS	qt
Weight_Max_INT	4	57176832	57428650	251819	EUR+AFR+EAS	qt
Weight_Max_INT	4	58311830	58366231	54402	EUR+AFR+EAS	qt
Weight_Max_INT	4	61782277	61872299	90023	EUR+AFR+EAS	qt
Weight_Max_INT	4	62644503	62695934	51432	EUR+AFR+EAS	qt
Weight_Max_INT	4	66642447	66966316	323870	EUR+AFR+EAS	qt
Weight_Max_INT	4	77028450	77129568	101119	EUR+AFR+EAS	qt
Weight_Max_INT	4	82126316	82325636	199321	EUR+AFR+EAS	qt
Weight_Max_INT	4	87659122	87965645	306524	EUR+AFR+EAS	qt
Weight_Max_INT	4	89704367	89742244	37878	EUR+AFR+EAS	qt
Weight_Max_INT	4	94237095	94404973	167879	EUR+AFR+EAS	qt
Weight_Max_INT	4	96517383	96593277	75895	EUR+AFR+EAS	qt
Weight_Max_INT	4	99989319	100489319	500001	EUR+AFR+EAS	qt
Weight_Max_INT	4	102921704	103228830	307127	EUR+AFR+EAS	qt
Weight_Max_INT	4	106048360	106221518	173159	EUR+AFR+EAS	qt
Weight_Max_INT	4	111520926	111604727	83802	EUR+AFR+EAS	qt
Weight_Max_INT	4	113251177	113264577	13401	EUR+AFR+EAS	qt
Weight_Max_INT	4	117736079	117842834	106756	EUR+AFR+EAS	qt
Weight_Max_INT	4	122663430	122813459	150030	EUR+AFR+EAS	qt
Weight_Max_INT	4	130724740	130866408	141669	EUR+AFR+EAS	qt
Weight_Max_INT	4	136057950	136139249	81300	EUR+AFR+EAS	qt
Weight_Max_INT	4	136966779	137098470	131692	EUR+AFR+EAS	qt
Weight_Max_INT	4	139938139	140162960	224822	EUR+AFR+EAS	qt
Weight_Max_INT	4	141067215	141083754	16540	EUR+AFR+EAS	qt
Weight_Max_INT	4	144417447	144496201	78755	EUR+AFR+EAS	qt
Weight_Max_INT	4	145662842	146099647	436806	EUR+AFR+EAS	qt
Weight_Max_INT	4	147757175	148021144	263970	EUR+AFR+EAS	qt
Weight_Max_INT	4	149178929	149678929	500001	EUR+AFR+EAS	qt
Weight_Max_INT	4	152784669	152912247	127579	EUR+AFR+EAS	qt
Weight_Max_INT	4	154411563	154443121	31559	EUR+AFR+EAS	qt
Weight_Max_INT	4	159990733	160140733	150001	EUR+AFR+EAS	qt
Weight_Max_INT	4	165312954	165419320	106367	EUR+AFR+EAS	qt
Weight_Max_INT	4	171012379	171182750	170372	EUR+AFR+EAS	qt
Weight_Max_INT	4	173484169	173679620	195452	EUR+AFR+EAS	qt
Weight_Max_INT	4	180326349	180347460	21112	EUR+AFR+EAS	qt
Weight_Max_INT	4	190645902	190709869	63968	EUR+AFR+EAS	qt
Weight_Max_INT	5	198620	301699	103080	EUR+AFR+EAS	qt
Weight_Max_INT	5	7548596	7658546	109951	EUR+AFR+EAS	qt
Weight_Max_INT	5	9947915	9982966	35052	EUR+AFR+EAS	qt
Weight_Max_INT	5	11922555	12008549	85995	EUR+AFR+EAS	qt
Weight_Max_INT	5	12990276	13153952	163677	EUR+AFR+EAS	qt
Weight_Max_INT	5	21371094	21501328	130235	EUR+AFR+EAS	qt
Weight_Max_INT	5	24604987	24643300	38314	EUR+AFR+EAS	qt
Weight_Max_INT	5	26125579	26183141	57563	EUR+AFR+EAS	qt
Weight_Max_INT	5	32775047	32832474	57428	EUR+AFR+EAS	qt
Weight_Max_INT	5	37094113	37649642	555530	EUR+AFR+EAS	qt
Weight_Max_INT	5	39355591	39423907	68317	EUR+AFR+EAS	qt
Weight_Max_INT	5	42414105	42617492	203388	EUR+AFR+EAS	qt
Weight_Max_INT	5	50343971	51071092	727122	EUR+AFR+EAS	qt
Weight_Max_INT	5	53271420	53287099	15680	EUR+AFR+EAS	qt
Weight_Max_INT	5	55565096	55567565	2470	EUR+AFR+EAS	qt
Weight_Max_INT	5	57341795	57382310	40516	EUR+AFR+EAS	qt
Weight_Max_INT	5	60533207	60843706	310500	EUR+AFR+EAS	qt
Weight_Max_INT	5	62589024	62976937	387914	EUR+AFR+EAS	qt
Weight_Max_INT	5	66149113	66222386	73274	EUR+AFR+EAS	qt
Weight_Max_INT	5	67587994	67623082	35089	EUR+AFR+EAS	qt
Weight_Max_INT	5	74952861	75038901	86041	EUR+AFR+EAS	qt
Weight_Max_INT	5	77339846	77518978	179133	EUR+AFR+EAS	qt
Weight_Max_INT	5	80737420	80987411	249992	EUR+AFR+EAS	qt
Weight_Max_INT	5	87440497	87831034	390538	EUR+AFR+EAS	qt
Weight_Max_INT	5	91851307	91909008	57702	EUR+AFR+EAS	qt
Weight_Max_INT	5	95835167	95910222	75056	EUR+AFR+EAS	qt
Weight_Max_INT	5	98139720	98381994	242275	EUR+AFR+EAS	qt
Weight_Max_INT	5	100625183	101250990	625808	EUR+AFR+EAS	qt
Weight_Max_INT	5	102247916	102338739	90824	EUR+AFR+EAS	qt
Weight_Max_INT	5	106395977	106563861	167885	EUR+AFR+EAS	qt
Weight_Max_INT	5	108641351	108970422	329072	EUR+AFR+EAS	qt
Weight_Max_INT	5	111356907	111454041	97135	EUR+AFR+EAS	qt
Weight_Max_INT	5	111988946	112282061	293116	EUR+AFR+EAS	qt
Weight_Max_INT	5	115422545	115718845	296301	EUR+AFR+EAS	qt
Weight_Max_INT	5	117087609	117166670	79062	EUR+AFR+EAS	qt
Weight_Max_INT	5	119289289	119392433	103145	EUR+AFR+EAS	qt
Weight_Max_INT	5	122652106	122813029	160924	EUR+AFR+EAS	qt
Weight_Max_INT	5	124079152	124088879	9728	EUR+AFR+EAS	qt
Weight_Max_INT	5	125401415	126182621	781207	EUR+AFR+EAS	qt
Weight_Max_INT	5	127346879	127408683	61805	EUR+AFR+EAS	qt
Weight_Max_INT	5	130178748	131071440	892693	EUR+AFR+EAS	qt
Weight_Max_INT	5	132499523	132534614	35092	EUR+AFR+EAS	qt
Weight_Max_INT	5	132811127	133311127	500001	EUR+AFR+EAS	qt
Weight_Max_INT	5	133871101	133902842	31742	EUR+AFR+EAS	qt
Weight_Max_INT	5	134573007	134598321	25315	EUR+AFR+EAS	qt
Weight_Max_INT	5	137642027	137661434	19408	EUR+AFR+EAS	qt
Weight_Max_INT	5	139028810	139086651	57842	EUR+AFR+EAS	qt
Weight_Max_INT	5	141770905	141824669	53765	EUR+AFR+EAS	qt
Weight_Max_INT	5	144460452	144596472	136021	EUR+AFR+EAS	qt
Weight_Max_INT	5	145451282	145705669	254388	EUR+AFR+EAS	qt
Weight_Max_INT	5	148549828	148593472	43645	EUR+AFR+EAS	qt
Weight_Max_INT	5	151012988	151045923	32936	EUR+AFR+EAS	qt
Weight_Max_INT	5	153497584	153594111	96528	EUR+AFR+EAS	qt
Weight_Max_INT	5	157987840	158358654	370815	EUR+AFR+EAS	qt
Weight_Max_INT	5	165811122	165850947	39826	EUR+AFR+EAS	qt
Weight_Max_INT	5	167403035	167456359	53325	EUR+AFR+EAS	qt
Weight_Max_INT	5	167527311	167563585	36275	EUR+AFR+EAS	qt
Weight_Max_INT	5	168294398	168331694	37297	EUR+AFR+EAS	qt
Weight_Max_INT	5	170851624	170888405	36782	EUR+AFR+EAS	qt
Weight_Max_INT	5	172451825	172595395	143571	EUR+AFR+EAS	qt
Weight_Max_INT	5	173269956	173393823	123868	EUR+AFR+EAS	qt
Weight_Max_INT	5	175840923	175852672	11750	EUR+AFR+EAS	qt
Weight_Max_INT	5	176988447	177051385	62939	EUR+AFR+EAS	qt
Weight_Max_INT	6	5242067	5293095	51029	EUR+AFR+EAS	qt
Weight_Max_INT	6	7684917	7728428	43512	EUR+AFR+EAS	qt
Weight_Max_INT	6	8394827	8792565	397739	EUR+AFR+EAS	qt
Weight_Max_INT	6	10544051	10563643	19593	EUR+AFR+EAS	qt
Weight_Max_INT	6	12086826	12179253	92428	EUR+AFR+EAS	qt
Weight_Max_INT	6	14069578	14084635	15058	EUR+AFR+EAS	qt
Weight_Max_INT	6	16711834	16758345	46512	EUR+AFR+EAS	qt
Weight_Max_INT	6	19838447	19839415	969	EUR+AFR+EAS	qt
Weight_Max_INT	6	20641336	20725240	83905	EUR+AFR+EAS	qt
Weight_Max_INT	6	21919387	21921706	2320	EUR+AFR+EAS	qt
Weight_Max_INT	6	24805780	24846263	40484	EUR+AFR+EAS	qt
Weight_Max_INT	6	26180634	26259807	79174	EUR+AFR+EAS	qt
Weight_Max_INT	6	34195447	34225931	30485	EUR+AFR+EAS	qt
Weight_Max_INT	6	34548206	34831761	283556	EUR+AFR+EAS	qt
Weight_Max_INT	6	38908692	39019674	110983	EUR+AFR+EAS	qt
Weight_Max_INT	6	40348653	40383533	34881	EUR+AFR+EAS	qt
Weight_Max_INT	6	43757082	43764551	7470	EUR+AFR+EAS	qt
Weight_Max_INT	6	45725925	45761844	35920	EUR+AFR+EAS	qt
Weight_Max_INT	6	50784880	50786008	1129	EUR+AFR+EAS	qt
Weight_Max_INT	6	50787575	50940677	153103	EUR+AFR+EAS	qt
Weight_Max_INT	6	53595950	53789830	193881	EUR+AFR+EAS	qt
Weight_Max_INT	6	54800275	54960724	160450	EUR+AFR+EAS	qt
Weight_Max_INT	6	56496649	56745478	248830	EUR+AFR+EAS	qt
Weight_Max_INT	6	64126180	64453661	327482	EUR+AFR+EAS	qt
Weight_Max_INT	6	72134958	72247218	112261	EUR+AFR+EAS	qt
Weight_Max_INT	6	73300393	73322054	21662	EUR+AFR+EAS	qt
Weight_Max_INT	6	73338391	73447481	109091	EUR+AFR+EAS	qt
Weight_Max_INT	6	79316113	79823541	507429	EUR+AFR+EAS	qt
Weight_Max_INT	6	80809833	81067717	257885	EUR+AFR+EAS	qt
Weight_Max_INT	6	82445370	82464180	18811	EUR+AFR+EAS	qt
Weight_Max_INT	6	84743858	84749319	5462	EUR+AFR+EAS	qt
Weight_Max_INT	6	85263811	85376381	112571	EUR+AFR+EAS	qt
Weight_Max_INT	6	86133116	86439329	306214	EUR+AFR+EAS	qt
Weight_Max_INT	6	90296588	90316178	19591	EUR+AFR+EAS	qt
Weight_Max_INT	6	93568349	93640548	72200	EUR+AFR+EAS	qt
Weight_Max_INT	6	94857604	94915833	58230	EUR+AFR+EAS	qt
Weight_Max_INT	6	98310091	98748005	437915	EUR+AFR+EAS	qt
Weight_Max_INT	6	99357830	99526555	168726	EUR+AFR+EAS	qt
Weight_Max_INT	6	100600097	100629078	28982	EUR+AFR+EAS	qt
Weight_Max_INT	6	104051440	104551440	500001	EUR+AFR+EAS	qt
Weight_Max_INT	6	105358192	105464940	106749	EUR+AFR+EAS	qt
Weight_Max_INT	6	107685021	107878826	193806	EUR+AFR+EAS	qt
Weight_Max_INT	6	108861264	109005588	144325	EUR+AFR+EAS	qt
Weight_Max_INT	6	109652817	110084534	431718	EUR+AFR+EAS	qt
Weight_Max_INT	6	113729639	113751143	21505	EUR+AFR+EAS	qt
Weight_Max_INT	6	124312868	124332526	19659	EUR+AFR+EAS	qt
Weight_Max_INT	6	124897801	124922347	24547	EUR+AFR+EAS	qt
Weight_Max_INT	6	126039994	126122280	82287	EUR+AFR+EAS	qt
Weight_Max_INT	6	127545428	127777516	232089	EUR+AFR+EAS	qt
Weight_Max_INT	6	130322357	130422142	99786	EUR+AFR+EAS	qt
Weight_Max_INT	6	133459619	133632199	172581	EUR+AFR+EAS	qt
Weight_Max_INT	6	135415004	135492534	77531	EUR+AFR+EAS	qt
Weight_Max_INT	6	137614546	137675541	60996	EUR+AFR+EAS	qt
Weight_Max_INT	6	140387945	140877781	489837	EUR+AFR+EAS	qt
Weight_Max_INT	6	143086596	143140112	53517	EUR+AFR+EAS	qt
Weight_Max_INT	6	145631389	145660386	28998	EUR+AFR+EAS	qt
Weight_Max_INT	6	152126824	152151929	25106	EUR+AFR+EAS	qt
Weight_Max_INT	6	152310613	152414489	103877	EUR+AFR+EAS	qt
Weight_Max_INT	6	153364643	153422140	57498	EUR+AFR+EAS	qt
Weight_Max_INT	6	154304242	154406051	101810	EUR+AFR+EAS	qt
Weight_Max_INT	6	160710113	160969738	259626	EUR+AFR+EAS	qt
Weight_Max_INT	6	164092291	164133001	40711	EUR+AFR+EAS	qt
Weight_Max_INT	6	166241831	166295397	53567	EUR+AFR+EAS	qt
Weight_Max_INT	6	170605956	170750178	144223	EUR+AFR+EAS	qt
Weight_Max_INT	7	1246683	1267820	21138	EUR+AFR+EAS	qt
Weight_Max_INT	7	2752152	2912928	160777	EUR+AFR+EAS	qt
Weight_Max_INT	7	6378163	6495233	117071	EUR+AFR+EAS	qt
Weight_Max_INT	7	8003471	8133389	129919	EUR+AFR+EAS	qt
Weight_Max_INT	7	9336251	9366319	30069	EUR+AFR+EAS	qt
Weight_Max_INT	7	11031055	11203816	172762	EUR+AFR+EAS	qt
Weight_Max_INT	7	16793504	16813427	19924	EUR+AFR+EAS	qt
Weight_Max_INT	7	17811797	17971224	159428	EUR+AFR+EAS	qt
Weight_Max_INT	7	20381826	20465963	84138	EUR+AFR+EAS	qt
Weight_Max_INT	7	21468640	21552995	84356	EUR+AFR+EAS	qt
Weight_Max_INT	7	23474687	23591862	117176	EUR+AFR+EAS	qt
Weight_Max_INT	7	28363488	28382807	19320	EUR+AFR+EAS	qt
Weight_Max_INT	7	38000344	38046849	46506	EUR+AFR+EAS	qt
Weight_Max_INT	7	39276107	39297668	21562	EUR+AFR+EAS	qt
Weight_Max_INT	7	43493681	43559619	65939	EUR+AFR+EAS	qt
Weight_Max_INT	7	44188220	44219074	30855	EUR+AFR+EAS	qt
Weight_Max_INT	7	45251293	45259461	8169	EUR+AFR+EAS	qt
Weight_Max_INT	7	46535632	46577056	41425	EUR+AFR+EAS	qt
Weight_Max_INT	7	48752800	48846042	93243	EUR+AFR+EAS	qt
Weight_Max_INT	7	49507651	49616420	108770	EUR+AFR+EAS	qt
Weight_Max_INT	7	50454452	50661661	207210	EUR+AFR+EAS	qt
Weight_Max_INT	7	67647274	67725315	78042	EUR+AFR+EAS	qt
Weight_Max_INT	7	69073387	69896122	822736	EUR+AFR+EAS	qt
Weight_Max_INT	7	71537910	71680050	142141	EUR+AFR+EAS	qt
Weight_Max_INT	7	75079683	75191602	111920	EUR+AFR+EAS	qt
Weight_Max_INT	7	76541610	76727093	185484	EUR+AFR+EAS	qt
Weight_Max_INT	7	79286819	79289222	2404	EUR+AFR+EAS	qt
Weight_Max_INT	7	84449746	84689993	240248	EUR+AFR+EAS	qt
Weight_Max_INT	7	85372160	85872160	500001	EUR+AFR+EAS	qt
Weight_Max_INT	7	92223518	92327026	103509	EUR+AFR+EAS	qt
Weight_Max_INT	7	95268588	95344552	75965	EUR+AFR+EAS	qt
Weight_Max_INT	7	98432607	98445111	12505	EUR+AFR+EAS	qt
Weight_Max_INT	7	99633733	99811313	177581	EUR+AFR+EAS	qt
Weight_Max_INT	7	103416295	103444978	28684	EUR+AFR+EAS	qt
Weight_Max_INT	7	104249502	104749502	500001	EUR+AFR+EAS	qt
Weight_Max_INT	7	105406916	105422210	15295	EUR+AFR+EAS	qt
Weight_Max_INT	7	107606634	107633096	26463	EUR+AFR+EAS	qt
Weight_Max_INT	7	110557521	110642177	84657	EUR+AFR+EAS	qt
Weight_Max_INT	7	111389440	111393205	3766	EUR+AFR+EAS	qt
Weight_Max_INT	7	112806253	113035833	229581	EUR+AFR+EAS	qt
Weight_Max_INT	7	121954709	121967349	12641	EUR+AFR+EAS	qt
Weight_Max_INT	7	127241980	127740460	498481	EUR+AFR+EAS	qt
Weight_Max_INT	7	130130169	130339988	209820	EUR+AFR+EAS	qt
Weight_Max_INT	7	131522963	131588293	65331	EUR+AFR+EAS	qt
Weight_Max_INT	7	132475678	132656873	181196	EUR+AFR+EAS	qt
Weight_Max_INT	7	134333449	134833449	500001	EUR+AFR+EAS	qt
Weight_Max_INT	7	136571707	136597004	25298	EUR+AFR+EAS	qt
Weight_Max_INT	7	138816931	138874416	57486	EUR+AFR+EAS	qt
Weight_Max_INT	7	140657195	140805649	148455	EUR+AFR+EAS	qt
Weight_Max_INT	7	146582565	146623455	40891	EUR+AFR+EAS	qt
Weight_Max_INT	7	147613495	147750458	136964	EUR+AFR+EAS	qt
Weight_Max_INT	7	149403533	149903533	500001	EUR+AFR+EAS	qt
Weight_Max_INT	7	150660239	150690079	29841	EUR+AFR+EAS	qt
Weight_Max_INT	7	156299271	156332575	33305	EUR+AFR+EAS	qt
Weight_Max_INT	7	157895564	157931893	36330	EUR+AFR+EAS	qt
Weight_Max_INT	8	3928696	4011940	83245	EUR+AFR+EAS	qt
Weight_Max_INT	8	4532759	4573099	40341	EUR+AFR+EAS	qt
Weight_Max_INT	8	6217303	6358215	140913	EUR+AFR+EAS	qt
Weight_Max_INT	8	9865588	10005526	139939	EUR+AFR+EAS	qt
Weight_Max_INT	8	11392093	11467557	75465	EUR+AFR+EAS	qt
Weight_Max_INT	8	13262645	13270805	8161	EUR+AFR+EAS	qt
Weight_Max_INT	8	17792853	17931117	138265	EUR+AFR+EAS	qt
Weight_Max_INT	8	19952073	19973946	21874	EUR+AFR+EAS	qt
Weight_Max_INT	8	23395279	23408508	13230	EUR+AFR+EAS	qt
Weight_Max_INT	8	26151604	26271100	119497	EUR+AFR+EAS	qt
Weight_Max_INT	8	27152497	27184695	32199	EUR+AFR+EAS	qt
Weight_Max_INT	8	28078214	28127294	49081	EUR+AFR+EAS	qt
Weight_Max_INT	8	30829689	30864339	34651	EUR+AFR+EAS	qt
Weight_Max_INT	8	33673011	33978972	305962	EUR+AFR+EAS	qt
Weight_Max_INT	8	40541576	40663239	121664	EUR+AFR+EAS	qt
Weight_Max_INT	8	49296878	49529028	232151	EUR+AFR+EAS	qt
Weight_Max_INT	8	53051363	53551363	500001	EUR+AFR+EAS	qt
Weight_Max_INT	8	56348623	56352181	3559	EUR+AFR+EAS	qt
Weight_Max_INT	8	57058706	57194163	135458	EUR+AFR+EAS	qt
Weight_Max_INT	8	60533280	60694605	161326	EUR+AFR+EAS	qt
Weight_Max_INT	8	61298301	61570987	272687	EUR+AFR+EAS	qt
Weight_Max_INT	8	65031378	65060151	28774	EUR+AFR+EAS	qt
Weight_Max_INT	8	66962931	67112827	149897	EUR+AFR+EAS	qt
Weight_Max_INT	8	68440162	68497939	57778	EUR+AFR+EAS	qt
Weight_Max_INT	8	71013928	71338720	324793	EUR+AFR+EAS	qt
Weight_Max_INT	8	73474394	73484822	10429	EUR+AFR+EAS	qt
Weight_Max_INT	8	74672615	74826565	153951	EUR+AFR+EAS	qt
Weight_Max_INT	8	77118604	77246747	128144	EUR+AFR+EAS	qt
Weight_Max_INT	8	80256630	80266095	9466	EUR+AFR+EAS	qt
Weight_Max_INT	8	80523466	81023466	500001	EUR+AFR+EAS	qt
Weight_Max_INT	8	81364236	81443787	79552	EUR+AFR+EAS	qt
Weight_Max_INT	8	85014669	85097067	82399	EUR+AFR+EAS	qt
Weight_Max_INT	8	88904358	89000798	96441	EUR+AFR+EAS	qt
Weight_Max_INT	8	90250335	90278084	27750	EUR+AFR+EAS	qt
Weight_Max_INT	8	93269692	93298074	28383	EUR+AFR+EAS	qt
Weight_Max_INT	8	95359638	95631555	271918	EUR+AFR+EAS	qt
Weight_Max_INT	8	102817114	102920513	103400	EUR+AFR+EAS	qt
Weight_Max_INT	8	105197239	105339594	142356	EUR+AFR+EAS	qt
Weight_Max_INT	8	105892724	105978368	85645	EUR+AFR+EAS	qt
Weight_Max_INT	8	109657243	110157243	500001	EUR+AFR+EAS	qt
Weight_Max_INT	8	111399203	111399607	405	EUR+AFR+EAS	qt
Weight_Max_INT	8	116464988	116645056	180069	EUR+AFR+EAS	qt
Weight_Max_INT	8	118883623	119383623	500001	EUR+AFR+EAS	qt
Weight_Max_INT	8	120639570	120687892	48323	EUR+AFR+EAS	qt
Weight_Max_INT	8	124131940	124199440	67501	EUR+AFR+EAS	qt
Weight_Max_INT	8	126475770	126506694	30925	EUR+AFR+EAS	qt
Weight_Max_INT	8	130717716	130759999	42284	EUR+AFR+EAS	qt
Weight_Max_INT	8	134589440	134620718	31279	EUR+AFR+EAS	qt
Weight_Max_INT	8	135550073	135637692	87620	EUR+AFR+EAS	qt
Weight_Max_INT	8	137528787	137675253	146467	EUR+AFR+EAS	qt
Weight_Max_INT	8	138212655	138215647	2993	EUR+AFR+EAS	qt
Weight_Max_INT	8	138855111	138930049	74939	EUR+AFR+EAS	qt
Weight_Max_INT	8	143125433	143142066	16634	EUR+AFR+EAS	qt
Weight_Max_INT	9	1054362	1057318	2957	EUR+AFR+EAS	qt
Weight_Max_INT	9	1631379	1696976	65598	EUR+AFR+EAS	qt
Weight_Max_INT	9	6917652	6973460	55809	EUR+AFR+EAS	qt
Weight_Max_INT	9	8262329	8375585	113257	EUR+AFR+EAS	qt
Weight_Max_INT	9	10114943	10143077	28135	EUR+AFR+EAS	qt
Weight_Max_INT	9	11337361	11840417	503057	EUR+AFR+EAS	qt
Weight_Max_INT	9	14293548	14793548	500001	EUR+AFR+EAS	qt
Weight_Max_INT	9	15533394	15913490	380097	EUR+AFR+EAS	qt
Weight_Max_INT	9	17617837	17675633	57797	EUR+AFR+EAS	qt
Weight_Max_INT	9	19913075	20001782	88708	EUR+AFR+EAS	qt
Weight_Max_INT	9	20723087	20999646	276560	EUR+AFR+EAS	qt
Weight_Max_INT	9	22136440	22137685	1246	EUR+AFR+EAS	qt
Weight_Max_INT	9	23357826	23419885	62060	EUR+AFR+EAS	qt
Weight_Max_INT	9	27748698	27825279	76582	EUR+AFR+EAS	qt
Weight_Max_INT	9	28410683	28434181	23499	EUR+AFR+EAS	qt
Weight_Max_INT	9	30433251	30893081	459831	EUR+AFR+EAS	qt
Weight_Max_INT	9	34514101	34537790	23690	EUR+AFR+EAS	qt
Weight_Max_INT	9	37044388	37379487	335100	EUR+AFR+EAS	qt
Weight_Max_INT	9	73777777	73900251	122475	EUR+AFR+EAS	qt
Weight_Max_INT	9	76791828	76933548	141721	EUR+AFR+EAS	qt
Weight_Max_INT	9	77545628	77659398	113771	EUR+AFR+EAS	qt
Weight_Max_INT	9	79304043	79331723	27681	EUR+AFR+EAS	qt
Weight_Max_INT	9	83199302	83455568	256267	EUR+AFR+EAS	qt
Weight_Max_INT	9	84166882	84195249	28368	EUR+AFR+EAS	qt
Weight_Max_INT	9	85184609	85338471	153863	EUR+AFR+EAS	qt
Weight_Max_INT	9	87247448	87334068	86621	EUR+AFR+EAS	qt
Weight_Max_INT	9	88870898	88985734	114837	EUR+AFR+EAS	qt
Weight_Max_INT	9	89766465	89865709	99245	EUR+AFR+EAS	qt
Weight_Max_INT	9	90800874	90886728	85855	EUR+AFR+EAS	qt
Weight_Max_INT	9	94174123	94187634	13512	EUR+AFR+EAS	qt
Weight_Max_INT	9	97854492	98354492	500001	EUR+AFR+EAS	qt
Weight_Max_INT	9	99084471	99282269	197799	EUR+AFR+EAS	qt
Weight_Max_INT	9	100739117	100811037	71921	EUR+AFR+EAS	qt
Weight_Max_INT	9	103015018	103142495	127478	EUR+AFR+EAS	qt
Weight_Max_INT	9	111628655	111662726	34072	EUR+AFR+EAS	qt
Weight_Max_INT	9	113791974	113807082	15109	EUR+AFR+EAS	qt
Weight_Max_INT	9	114926382	115109905	183524	EUR+AFR+EAS	qt
Weight_Max_INT	9	117197726	117313300	115575	EUR+AFR+EAS	qt
Weight_Max_INT	9	119087240	119134796	47557	EUR+AFR+EAS	qt
Weight_Max_INT	9	120361418	120406009	44592	EUR+AFR+EAS	qt
Weight_Max_INT	9	121592828	121636304	43477	EUR+AFR+EAS	qt
Weight_Max_INT	9	122624997	122658213	33217	EUR+AFR+EAS	qt
Weight_Max_INT	9	125694309	126120655	426347	EUR+AFR+EAS	qt
Weight_Max_INT	9	126391268	126683955	292688	EUR+AFR+EAS	qt
Weight_Max_INT	9	127594420	127816147	221728	EUR+AFR+EAS	qt
Weight_Max_INT	9	129428544	129460446	31903	EUR+AFR+EAS	qt
Weight_Max_INT	9	131012256	131169868	157613	EUR+AFR+EAS	qt
Weight_Max_INT	9	133779926	133794491	14566	EUR+AFR+EAS	qt
Weight_Max_INT	9	134497450	134637166	139717	EUR+AFR+EAS	qt
Weight_Max_INT	9	136440203	136485294	45092	EUR+AFR+EAS	qt
Weight_Max_INT	9	136991229	137040737	49509	EUR+AFR+EAS	qt
Weight_Max_INT	9	139235415	139256766	21352	EUR+AFR+EAS	qt
Weight_Max_INT	9	140242726	140278206	35481	EUR+AFR+EAS	qt
Weight_Max_INT	10	766105	803624	37520	EUR+AFR+EAS	qt
Weight_Max_INT	10	2638782	2697071	58290	EUR+AFR+EAS	qt
Weight_Max_INT	10	4955702	5045804	90103	EUR+AFR+EAS	qt
Weight_Max_INT	10	6981875	7025014	43140	EUR+AFR+EAS	qt
Weight_Max_INT	10	11966572	12092208	125637	EUR+AFR+EAS	qt
Weight_Max_INT	10	12908939	12954655	45717	EUR+AFR+EAS	qt
Weight_Max_INT	10	13532447	13558641	26195	EUR+AFR+EAS	qt
Weight_Max_INT	10	14643451	14690936	47486	EUR+AFR+EAS	qt
Weight_Max_INT	10	15239548	15264485	24938	EUR+AFR+EAS	qt
Weight_Max_INT	10	16067241	16158880	91640	EUR+AFR+EAS	qt
Weight_Max_INT	10	16719088	16773864	54777	EUR+AFR+EAS	qt
Weight_Max_INT	10	18779324	18783988	4665	EUR+AFR+EAS	qt
Weight_Max_INT	10	21766969	22288132	521164	EUR+AFR+EAS	qt
Weight_Max_INT	10	25015618	25071512	55895	EUR+AFR+EAS	qt
Weight_Max_INT	10	31134557	31286821	152265	EUR+AFR+EAS	qt
Weight_Max_INT	10	32078104	32349238	271135	EUR+AFR+EAS	qt
Weight_Max_INT	10	33464952	33491186	26235	EUR+AFR+EAS	qt
Weight_Max_INT	10	34527997	34765364	237368	EUR+AFR+EAS	qt
Weight_Max_INT	10	36214658	36231166	16509	EUR+AFR+EAS	qt
Weight_Max_INT	10	43549153	43566220	17068	EUR+AFR+EAS	qt
Weight_Max_INT	10	52112670	52323498	210829	EUR+AFR+EAS	qt
Weight_Max_INT	10	53619819	53688636	68818	EUR+AFR+EAS	qt
Weight_Max_INT	10	56306695	56322548	15854	EUR+AFR+EAS	qt
Weight_Max_INT	10	70175263	70507298	332036	EUR+AFR+EAS	qt
Weight_Max_INT	10	73939338	74109116	169779	EUR+AFR+EAS	qt
Weight_Max_INT	10	75797672	76433155	635484	EUR+AFR+EAS	qt
Weight_Max_INT	10	78741559	78781268	39710	EUR+AFR+EAS	qt
Weight_Max_INT	10	80094539	80223576	129038	EUR+AFR+EAS	qt
Weight_Max_INT	10	81073764	81093066	19303	EUR+AFR+EAS	qt
Weight_Max_INT	10	87348244	87628193	279950	EUR+AFR+EAS	qt
Weight_Max_INT	10	94495753	94499577	3825	EUR+AFR+EAS	qt
Weight_Max_INT	10	95020171	95089762	69592	EUR+AFR+EAS	qt
Weight_Max_INT	10	104591393	105059896	468504	EUR+AFR+EAS	qt
Weight_Max_INT	10	107568816	107604409	35594	EUR+AFR+EAS	qt
Weight_Max_INT	10	114749734	114817009	67276	EUR+AFR+EAS	qt
Weight_Max_INT	10	117923114	117932193	9080	EUR+AFR+EAS	qt
Weight_Max_INT	10	118638176	118896767	258592	EUR+AFR+EAS	qt
Weight_Max_INT	10	120419944	120511456	91513	EUR+AFR+EAS	qt
Weight_Max_INT	10	122045624	122071805	26182	EUR+AFR+EAS	qt
Weight_Max_INT	10	124127990	124198585	70596	EUR+AFR+EAS	qt
Weight_Max_INT	10	125218175	125233181	15007	EUR+AFR+EAS	qt
Weight_Max_INT	10	126629608	126685916	56309	EUR+AFR+EAS	qt
Weight_Max_INT	10	131744131	131772971	28841	EUR+AFR+EAS	qt
Weight_Max_INT	10	133959835	134037106	77272	EUR+AFR+EAS	qt
Weight_Max_INT	11	828784	841284	12501	EUR+AFR+EAS	qt
Weight_Max_INT	11	2161159	2190591	29433	EUR+AFR+EAS	qt
Weight_Max_INT	11	8440969	8694830	253862	EUR+AFR+EAS	qt
Weight_Max_INT	11	13288698	13350131	61434	EUR+AFR+EAS	qt
Weight_Max_INT	11	14999189	15126447	127259	EUR+AFR+EAS	qt
Weight_Max_INT	11	16380779	16880779	500001	EUR+AFR+EAS	qt
Weight_Max_INT	11	18300965	18393845	92881	EUR+AFR+EAS	qt
Weight_Max_INT	11	27541623	27730556	188934	EUR+AFR+EAS	qt
Weight_Max_INT	11	31792960	31938487	145528	EUR+AFR+EAS	qt
Weight_Max_INT	11	33879618	33892049	12432	EUR+AFR+EAS	qt
Weight_Max_INT	11	43670501	43878534	208034	EUR+AFR+EAS	qt
Weight_Max_INT	11	47391948	47943419	551472	EUR+AFR+EAS	qt
Weight_Max_INT	11	57413943	57678299	264357	EUR+AFR+EAS	qt
Weight_Max_INT	11	61591636	61597212	5577	EUR+AFR+EAS	qt
Weight_Max_INT	11	64361955	64520255	158301	EUR+AFR+EAS	qt
Weight_Max_INT	11	69285740	69307444	21705	EUR+AFR+EAS	qt
Weight_Max_INT	11	72429141	72522142	93002	EUR+AFR+EAS	qt
Weight_Max_INT	11	74300441	74389882	89442	EUR+AFR+EAS	qt
Weight_Max_INT	11	79024513	79054252	29740	EUR+AFR+EAS	qt
Weight_Max_INT	11	82402908	82433770	30863	EUR+AFR+EAS	qt
Weight_Max_INT	11	84012658	84035196	22539	EUR+AFR+EAS	qt
Weight_Max_INT	11	84744763	84824669	79907	EUR+AFR+EAS	qt
Weight_Max_INT	11	85657759	85846796	189038	EUR+AFR+EAS	qt
Weight_Max_INT	11	89919898	90036064	116167	EUR+AFR+EAS	qt
Weight_Max_INT	11	93151510	93255014	103505	EUR+AFR+EAS	qt
Weight_Max_INT	11	100149885	100167307	17423	EUR+AFR+EAS	qt
Weight_Max_INT	11	101406695	101574245	167551	EUR+AFR+EAS	qt
Weight_Max_INT	11	102245931	102263927	17997	EUR+AFR+EAS	qt
Weight_Max_INT	11	105069596	105490169	420574	EUR+AFR+EAS	qt
Weight_Max_INT	11	106815501	106919154	103654	EUR+AFR+EAS	qt
Weight_Max_INT	11	109416758	109916758	500001	EUR+AFR+EAS	qt
Weight_Max_INT	11	112826303	112915628	89326	EUR+AFR+EAS	qt
Weight_Max_INT	11	115010867	115102758	91892	EUR+AFR+EAS	qt
Weight_Max_INT	11	116715784	117094591	378808	EUR+AFR+EAS	qt
Weight_Max_INT	11	119794509	119813545	19037	EUR+AFR+EAS	qt
Weight_Max_INT	11	121900440	121964569	64130	EUR+AFR+EAS	qt
Weight_Max_INT	11	124816164	124905394	89231	EUR+AFR+EAS	qt
Weight_Max_INT	11	126270841	126278203	7363	EUR+AFR+EAS	qt
Weight_Max_INT	11	130717256	130786345	69090	EUR+AFR+EAS	qt
Weight_Max_INT	11	131430512	131433791	3280	EUR+AFR+EAS	qt
Weight_Max_INT	11	133129998	133375343	245346	EUR+AFR+EAS	qt
Weight_Max_INT	12	889902	1051867	161966	EUR+AFR+EAS	qt
Weight_Max_INT	12	2069710	2125838	56129	EUR+AFR+EAS	qt
Weight_Max_INT	12	3353356	3393100	39745	EUR+AFR+EAS	qt
Weight_Max_INT	12	4328521	4384844	56324	EUR+AFR+EAS	qt
Weight_Max_INT	12	9085099	9148744	63646	EUR+AFR+EAS	qt
Weight_Max_INT	12	12621099	13121099	500001	EUR+AFR+EAS	qt
Weight_Max_INT	12	15021081	15087273	66193	EUR+AFR+EAS	qt
Weight_Max_INT	12	17935154	18067446	132293	EUR+AFR+EAS	qt
Weight_Max_INT	12	19303772	19334490	30719	EUR+AFR+EAS	qt
Weight_Max_INT	12	20101624	20143133	41510	EUR+AFR+EAS	qt
Weight_Max_INT	12	21437231	21497892	60662	EUR+AFR+EAS	qt
Weight_Max_INT	12	22331280	22335568	4289	EUR+AFR+EAS	qt
Weight_Max_INT	12	24011987	24109198	97212	EUR+AFR+EAS	qt
Weight_Max_INT	12	26446625	26475243	28619	EUR+AFR+EAS	qt
Weight_Max_INT	12	28277338	28735596	458259	EUR+AFR+EAS	qt
Weight_Max_INT	12	33337398	33423091	85694	EUR+AFR+EAS	qt
Weight_Max_INT	12	34204293	34595802	391510	EUR+AFR+EAS	qt
Weight_Max_INT	12	41806405	41948196	141792	EUR+AFR+EAS	qt
Weight_Max_INT	12	46673433	46990287	316855	EUR+AFR+EAS	qt
Weight_Max_INT	12	50180450	50285780	105331	EUR+AFR+EAS	qt
Weight_Max_INT	12	53760710	53867722	107013	EUR+AFR+EAS	qt
Weight_Max_INT	12	57116249	57195645	79397	EUR+AFR+EAS	qt
Weight_Max_INT	12	59625479	60125479	500001	EUR+AFR+EAS	qt
Weight_Max_INT	12	60903259	61258329	355071	EUR+AFR+EAS	qt
Weight_Max_INT	12	66056441	66556441	500001	EUR+AFR+EAS	qt
Weight_Max_INT	12	67638704	67782397	143694	EUR+AFR+EAS	qt
Weight_Max_INT	12	71384970	71580634	195665	EUR+AFR+EAS	qt
Weight_Max_INT	12	77272504	77688877	416374	EUR+AFR+EAS	qt
Weight_Max_INT	12	91222669	91262892	40224	EUR+AFR+EAS	qt
Weight_Max_INT	12	94090867	94190163	99297	EUR+AFR+EAS	qt
Weight_Max_INT	12	95751408	95840189	88782	EUR+AFR+EAS	qt
Weight_Max_INT	12	98232137	98292079	59943	EUR+AFR+EAS	qt
Weight_Max_INT	12	99516882	99638615	121734	EUR+AFR+EAS	qt
Weight_Max_INT	12	100218504	100657464	438961	EUR+AFR+EAS	qt
Weight_Max_INT	12	103652558	103772777	120220	EUR+AFR+EAS	qt
Weight_Max_INT	12	107052620	107291383	238764	EUR+AFR+EAS	qt
Weight_Max_INT	12	108084118	108168585	84468	EUR+AFR+EAS	qt
Weight_Max_INT	12	109182049	109229436	47388	EUR+AFR+EAS	qt
Weight_Max_INT	12	111708458	112486818	778361	EUR+AFR+EAS	qt
Weight_Max_INT	12	115088313	115117029	28717	EUR+AFR+EAS	qt
Weight_Max_INT	12	115946322	116446322	500001	EUR+AFR+EAS	qt
Weight_Max_INT	12	122804256	123144293	340038	EUR+AFR+EAS	qt
Weight_Max_INT	12	125387223	125460524	73302	EUR+AFR+EAS	qt
Weight_Max_INT	12	127617423	128117423	500001	EUR+AFR+EAS	qt
Weight_Max_INT	12	129312037	129812037	500001	EUR+AFR+EAS	qt
Weight_Max_INT	12	131603295	131621997	18703	EUR+AFR+EAS	qt
Weight_Max_INT	12	132190868	132290791	99924	EUR+AFR+EAS	qt
Weight_Max_INT	13	23516690	24016690	500001	EUR+AFR+EAS	qt
Weight_Max_INT	13	27957113	28065687	108575	EUR+AFR+EAS	qt
Weight_Max_INT	13	31574251	31609260	35010	EUR+AFR+EAS	qt
Weight_Max_INT	13	34511241	34648131	136891	EUR+AFR+EAS	qt
Weight_Max_INT	13	38449017	38463814	14798	EUR+AFR+EAS	qt
Weight_Max_INT	13	40503383	40648635	145253	EUR+AFR+EAS	qt
Weight_Max_INT	13	41128879	41478892	350014	EUR+AFR+EAS	qt
Weight_Max_INT	13	42824862	42938329	113468	EUR+AFR+EAS	qt
Weight_Max_INT	13	48797661	49198457	400797	EUR+AFR+EAS	qt
Weight_Max_INT	13	50478967	50698153	219187	EUR+AFR+EAS	qt
Weight_Max_INT	13	51065836	51167209	101374	EUR+AFR+EAS	qt
Weight_Max_INT	13	51841753	52341753	500001	EUR+AFR+EAS	qt
Weight_Max_INT	13	54064981	54107583	42603	EUR+AFR+EAS	qt
Weight_Max_INT	13	55201375	55272735	71361	EUR+AFR+EAS	qt
Weight_Max_INT	13	56449007	56803127	354121	EUR+AFR+EAS	qt
Weight_Max_INT	13	59174647	59207912	33266	EUR+AFR+EAS	qt
Weight_Max_INT	13	64417631	64618894	201264	EUR+AFR+EAS	qt
Weight_Max_INT	13	66202811	66208985	6175	EUR+AFR+EAS	qt
Weight_Max_INT	13	67414341	67500835	86495	EUR+AFR+EAS	qt
Weight_Max_INT	13	78354629	78664503	309875	EUR+AFR+EAS	qt
Weight_Max_INT	13	79580919	79590413	9495	EUR+AFR+EAS	qt
Weight_Max_INT	13	80677558	80678136	579	EUR+AFR+EAS	qt
Weight_Max_INT	13	89139212	89237802	98591	EUR+AFR+EAS	qt
Weight_Max_INT	13	91985971	92029598	43628	EUR+AFR+EAS	qt
Weight_Max_INT	13	96920062	97103021	182960	EUR+AFR+EAS	qt
Weight_Max_INT	13	99536215	99662080	125866	EUR+AFR+EAS	qt
Weight_Max_INT	13	111528111	111567695	39585	EUR+AFR+EAS	qt
Weight_Max_INT	13	112875993	112876462	470	EUR+AFR+EAS	qt
Weight_Max_INT	14	21924207	21978285	54079	EUR+AFR+EAS	qt
Weight_Max_INT	14	23747938	23759156	11219	EUR+AFR+EAS	qt
Weight_Max_INT	14	24809611	24857334	47724	EUR+AFR+EAS	qt
Weight_Max_INT	14	25927298	25994917	67620	EUR+AFR+EAS	qt
Weight_Max_INT	14	27900058	28025561	125504	EUR+AFR+EAS	qt
Weight_Max_INT	14	29719646	29809951	90306	EUR+AFR+EAS	qt
Weight_Max_INT	14	30430683	30541109	110427	EUR+AFR+EAS	qt
Weight_Max_INT	14	33292743	33309939	17197	EUR+AFR+EAS	qt
Weight_Max_INT	14	35999870	36266332	266463	EUR+AFR+EAS	qt
Weight_Max_INT	14	38748146	38992066	243921	EUR+AFR+EAS	qt
Weight_Max_INT	14	47239743	47416511	176769	EUR+AFR+EAS	qt
Weight_Max_INT	14	54246353	54270421	24069	EUR+AFR+EAS	qt
Weight_Max_INT	14	56594745	56796871	202127	EUR+AFR+EAS	qt
Weight_Max_INT	14	58592327	59133219	540893	EUR+AFR+EAS	qt
Weight_Max_INT	14	60792103	61108825	316723	EUR+AFR+EAS	qt
Weight_Max_INT	14	62513533	63011892	498360	EUR+AFR+EAS	qt
Weight_Max_INT	14	65503473	65615653	112181	EUR+AFR+EAS	qt
Weight_Max_INT	14	66467853	66647774	179922	EUR+AFR+EAS	qt
Weight_Max_INT	14	69795199	69803439	8241	EUR+AFR+EAS	qt
Weight_Max_INT	14	70410483	70448266	37784	EUR+AFR+EAS	qt
Weight_Max_INT	14	71748014	72182319	434306	EUR+AFR+EAS	qt
Weight_Max_INT	14	75443103	75671659	228557	EUR+AFR+EAS	qt
Weight_Max_INT	14	79712252	79945162	232911	EUR+AFR+EAS	qt
Weight_Max_INT	14	82891741	82944156	52416	EUR+AFR+EAS	qt
Weight_Max_INT	14	88218489	88362832	144344	EUR+AFR+EAS	qt
Weight_Max_INT	14	89913541	89927385	13845	EUR+AFR+EAS	qt
Weight_Max_INT	14	91373435	91549351	175917	EUR+AFR+EAS	qt
Weight_Max_INT	14	92314395	92332868	18474	EUR+AFR+EAS	qt
Weight_Max_INT	14	93702672	94179989	477318	EUR+AFR+EAS	qt
Weight_Max_INT	14	94838142	94844947	6806	EUR+AFR+EAS	qt
Weight_Max_INT	14	98818109	98880627	62519	EUR+AFR+EAS	qt
Weight_Max_INT	14	99667179	99707933	40755	EUR+AFR+EAS	qt
Weight_Max_INT	14	101281854	101781854	500001	EUR+AFR+EAS	qt
Weight_Max_INT	14	103833065	104001517	168453	EUR+AFR+EAS	qt
Weight_Max_INT	15	29849324	29851297	1974	EUR+AFR+EAS	qt
Weight_Max_INT	15	31099612	31567579	467968	EUR+AFR+EAS	qt
Weight_Max_INT	15	36352807	36425448	72642	EUR+AFR+EAS	qt
Weight_Max_INT	15	41898711	42146632	247922	EUR+AFR+EAS	qt
Weight_Max_INT	15	43580645	44429868	849224	EUR+AFR+EAS	qt
Weight_Max_INT	15	46305384	46586095	280712	EUR+AFR+EAS	qt
Weight_Max_INT	15	47613403	47684936	71534	EUR+AFR+EAS	qt
Weight_Max_INT	15	51207267	51491072	283806	EUR+AFR+EAS	qt
Weight_Max_INT	15	53383101	53525202	142102	EUR+AFR+EAS	qt
Weight_Max_INT	15	55636112	55822489	186378	EUR+AFR+EAS	qt
Weight_Max_INT	15	59019314	59272053	252740	EUR+AFR+EAS	qt
Weight_Max_INT	15	60878030	60948377	70348	EUR+AFR+EAS	qt
Weight_Max_INT	15	62129101	62376396	247296	EUR+AFR+EAS	qt
Weight_Max_INT	15	67937755	68113771	176017	EUR+AFR+EAS	qt
Weight_Max_INT	15	69415482	69611405	195924	EUR+AFR+EAS	qt
Weight_Max_INT	15	72978202	73106615	128414	EUR+AFR+EAS	qt
Weight_Max_INT	15	75529182	75925592	396411	EUR+AFR+EAS	qt
Weight_Max_INT	15	78719501	78936168	216668	EUR+AFR+EAS	qt
Weight_Max_INT	15	81002856	81027422	24567	EUR+AFR+EAS	qt
Weight_Max_INT	15	82394235	82578993	184759	EUR+AFR+EAS	qt
Weight_Max_INT	15	84514290	84591575	77286	EUR+AFR+EAS	qt
Weight_Max_INT	15	89919945	89947042	27098	EUR+AFR+EAS	qt
Weight_Max_INT	15	93425874	93559178	133305	EUR+AFR+EAS	qt
Weight_Max_INT	15	97416844	97417574	731	EUR+AFR+EAS	qt
Weight_Max_INT	15	99170496	99192535	22040	EUR+AFR+EAS	qt
Weight_Max_INT	15	100442953	100942953	500001	EUR+AFR+EAS	qt
Weight_Max_INT	15	101698540	101718239	19700	EUR+AFR+EAS	qt
Weight_Max_INT	16	336660	407800	71141	EUR+AFR+EAS	qt
Weight_Max_INT	16	2132731	2199788	67058	EUR+AFR+EAS	qt
Weight_Max_INT	16	4013467	4024128	10662	EUR+AFR+EAS	qt
Weight_Max_INT	16	7464646	7503263	38618	EUR+AFR+EAS	qt
Weight_Max_INT	16	9179905	9228945	49041	EUR+AFR+EAS	qt
Weight_Max_INT	16	15060398	15147954	87557	EUR+AFR+EAS	qt
Weight_Max_INT	16	17386369	17390387	4019	EUR+AFR+EAS	qt
Weight_Max_INT	16	20370168	20402499	32332	EUR+AFR+EAS	qt
Weight_Max_INT	16	24698903	24879963	181061	EUR+AFR+EAS	qt
Weight_Max_INT	16	28344855	28952638	607784	EUR+AFR+EAS	qt
Weight_Max_INT	16	49024434	49048190	23757	EUR+AFR+EAS	qt
Weight_Max_INT	16	51968152	52468152	500001	EUR+AFR+EAS	qt
Weight_Max_INT	16	53797908	53845487	47580	EUR+AFR+EAS	qt
Weight_Max_INT	16	54396362	54399607	3246	EUR+AFR+EAS	qt
Weight_Max_INT	16	58549204	58667633	118430	EUR+AFR+EAS	qt
Weight_Max_INT	16	61780558	61991582	211025	EUR+AFR+EAS	qt
Weight_Max_INT	16	62777088	62855715	78628	EUR+AFR+EAS	qt
Weight_Max_INT	16	64364892	64365361	470	EUR+AFR+EAS	qt
Weight_Max_INT	16	65168087	65228460	60374	EUR+AFR+EAS	qt
Weight_Max_INT	16	65939174	65994576	55403	EUR+AFR+EAS	qt
Weight_Max_INT	16	66354290	66373704	19415	EUR+AFR+EAS	qt
Weight_Max_INT	16	67209255	67989523	780269	EUR+AFR+EAS	qt
Weight_Max_INT	16	68433045	68531258	98214	EUR+AFR+EAS	qt
Weight_Max_INT	16	69556583	69940355	383773	EUR+AFR+EAS	qt
Weight_Max_INT	16	72265272	72807438	542167	EUR+AFR+EAS	qt
Weight_Max_INT	16	73090039	73101031	10993	EUR+AFR+EAS	qt
Weight_Max_INT	16	73848194	73895046	46853	EUR+AFR+EAS	qt
Weight_Max_INT	16	76274013	76774013	500001	EUR+AFR+EAS	qt
Weight_Max_INT	16	77224249	77284925	60677	EUR+AFR+EAS	qt
Weight_Max_INT	16	80841509	80864846	23338	EUR+AFR+EAS	qt
Weight_Max_INT	16	81587393	81589667	2275	EUR+AFR+EAS	qt
Weight_Max_INT	16	82866188	82887867	21680	EUR+AFR+EAS	qt
Weight_Max_INT	16	83192736	83692736	500001	EUR+AFR+EAS	qt
Weight_Max_INT	16	86398829	86405876	7048	EUR+AFR+EAS	qt
Weight_Max_INT	16	87842518	87883721	41204	EUR+AFR+EAS	qt
Weight_Max_INT	17	452898	501640	48743	EUR+AFR+EAS	qt
Weight_Max_INT	17	1614225	1655605	41381	EUR+AFR+EAS	qt
Weight_Max_INT	17	4828849	4952312	123464	EUR+AFR+EAS	qt
Weight_Max_INT	17	7571752	7700063	128312	EUR+AFR+EAS	qt
Weight_Max_INT	17	17351643	17411211	59569	EUR+AFR+EAS	qt
Weight_Max_INT	17	17649172	17706332	57161	EUR+AFR+EAS	qt
Weight_Max_INT	17	20719100	20829406	110307	EUR+AFR+EAS	qt
Weight_Max_INT	17	28956421	29456421	500001	EUR+AFR+EAS	qt
Weight_Max_INT	17	34838547	34961051	122505	EUR+AFR+EAS	qt
Weight_Max_INT	17	36913807	36968221	54415	EUR+AFR+EAS	qt
Weight_Max_INT	17	38496320	38603549	107230	EUR+AFR+EAS	qt
Weight_Max_INT	17	45385012	45791123	406112	EUR+AFR+EAS	qt
Weight_Max_INT	17	48325905	48825905	500001	EUR+AFR+EAS	qt
Weight_Max_INT	17	49702760	49749782	47023	EUR+AFR+EAS	qt
Weight_Max_INT	17	52000506	52046254	45749	EUR+AFR+EAS	qt
Weight_Max_INT	17	55450956	55950956	500001	EUR+AFR+EAS	qt
Weight_Max_INT	17	60576545	60672338	95794	EUR+AFR+EAS	qt
Weight_Max_INT	17	62468575	62502435	33861	EUR+AFR+EAS	qt
Weight_Max_INT	17	63550026	63561592	11567	EUR+AFR+EAS	qt
Weight_Max_INT	17	64439704	64600199	160496	EUR+AFR+EAS	qt
Weight_Max_INT	17	65825248	66009134	183887	EUR+AFR+EAS	qt
Weight_Max_INT	17	68347338	68511145	163808	EUR+AFR+EAS	qt
Weight_Max_INT	17	71123063	71143680	20618	EUR+AFR+EAS	qt
Weight_Max_INT	17	73846314	73890363	44050	EUR+AFR+EAS	qt
Weight_Max_INT	17	75727679	75741480	13802	EUR+AFR+EAS	qt
Weight_Max_INT	17	76661269	76833916	172648	EUR+AFR+EAS	qt
Weight_Max_INT	17	77768654	77801091	32438	EUR+AFR+EAS	qt
Weight_Max_INT	17	78576212	78757626	181415	EUR+AFR+EAS	qt
Weight_Max_INT	18	351114	359141	8028	EUR+AFR+EAS	qt
Weight_Max_INT	18	1810367	1914051	103685	EUR+AFR+EAS	qt
Weight_Max_INT	18	2658082	2825305	167224	EUR+AFR+EAS	qt
Weight_Max_INT	18	7634038	8134038	500001	EUR+AFR+EAS	qt
Weight_Max_INT	18	9364854	9403792	38939	EUR+AFR+EAS	qt
Weight_Max_INT	18	12960745	13163125	202381	EUR+AFR+EAS	qt
Weight_Max_INT	18	20040225	20055993	15769	EUR+AFR+EAS	qt
Weight_Max_INT	18	21075441	21165409	89969	EUR+AFR+EAS	qt
Weight_Max_INT	18	27158052	27231692	73641	EUR+AFR+EAS	qt
Weight_Max_INT	18	28435004	28528893	93890	EUR+AFR+EAS	qt
Weight_Max_INT	18	30564640	30889002	324363	EUR+AFR+EAS	qt
Weight_Max_INT	18	32089608	32109694	20087	EUR+AFR+EAS	qt
Weight_Max_INT	18	32757824	32978059	220236	EUR+AFR+EAS	qt
Weight_Max_INT	18	34911354	34921627	10274	EUR+AFR+EAS	qt
Weight_Max_INT	18	36514093	36871206	357114	EUR+AFR+EAS	qt
Weight_Max_INT	18	39467189	39715794	248606	EUR+AFR+EAS	qt
Weight_Max_INT	18	40910730	40957140	46411	EUR+AFR+EAS	qt
Weight_Max_INT	18	42582310	42606091	23782	EUR+AFR+EAS	qt
Weight_Max_INT	18	46515916	46528787	12872	EUR+AFR+EAS	qt
Weight_Max_INT	18	50301643	50352304	50662	EUR+AFR+EAS	qt
Weight_Max_INT	18	52573357	52678001	104645	EUR+AFR+EAS	qt
Weight_Max_INT	18	56876228	56887507	11280	EUR+AFR+EAS	qt
Weight_Max_INT	18	57732418	57913965	181548	EUR+AFR+EAS	qt
Weight_Max_INT	18	60595884	61095884	500001	EUR+AFR+EAS	qt
Weight_Max_INT	18	63292328	63461638	169311	EUR+AFR+EAS	qt
Weight_Max_INT	18	64253891	64579525	325635	EUR+AFR+EAS	qt
Weight_Max_INT	18	69221962	69232379	10418	EUR+AFR+EAS	qt
Weight_Max_INT	18	73122598	73224057	101460	EUR+AFR+EAS	qt
Weight_Max_INT	18	74878212	74893380	15169	EUR+AFR+EAS	qt
Weight_Max_INT	18	76740730	76789080	48351	EUR+AFR+EAS	qt
Weight_Max_INT	19	2200243	2245622	45380	EUR+AFR+EAS	qt
Weight_Max_INT	19	3444547	3470264	25718	EUR+AFR+EAS	qt
Weight_Max_INT	19	4351652	4458063	106412	EUR+AFR+EAS	qt
Weight_Max_INT	19	7134402	7151592	17191	EUR+AFR+EAS	qt
Weight_Max_INT	19	8637832	8670147	32316	EUR+AFR+EAS	qt
Weight_Max_INT	19	10770305	10867517	97213	EUR+AFR+EAS	qt
Weight_Max_INT	19	12876964	12939792	62829	EUR+AFR+EAS	qt
Weight_Max_INT	19	13940499	13961126	20628	EUR+AFR+EAS	qt
Weight_Max_INT	19	18808915	18838014	29100	EUR+AFR+EAS	qt
Weight_Max_INT	19	30265235	30328753	63519	EUR+AFR+EAS	qt
Weight_Max_INT	19	31889697	31935183	45487	EUR+AFR+EAS	qt
Weight_Max_INT	19	32720920	32812205	91286	EUR+AFR+EAS	qt
Weight_Max_INT	19	34299851	34322137	22287	EUR+AFR+EAS	qt
Weight_Max_INT	19	41884728	41947242	62515	EUR+AFR+EAS	qt
Weight_Max_INT	19	46175046	46202172	27127	EUR+AFR+EAS	qt
Weight_Max_INT	19	47542060	47621316	79257	EUR+AFR+EAS	qt
Weight_Max_INT	19	49203829	49259856	56028	EUR+AFR+EAS	qt
Weight_Max_INT	19	51633660	51636001	2342	EUR+AFR+EAS	qt
Weight_Max_INT	19	54059562	54088205	28644	EUR+AFR+EAS	qt
Weight_Max_INT	19	55970574	56039282	68709	EUR+AFR+EAS	qt
Weight_Max_INT	20	1884290	1897442	13153	EUR+AFR+EAS	qt
Weight_Max_INT	20	3087033	3132621	45589	EUR+AFR+EAS	qt
Weight_Max_INT	20	6690101	6716097	25997	EUR+AFR+EAS	qt
Weight_Max_INT	20	9005710	9033768	28059	EUR+AFR+EAS	qt
Weight_Max_INT	20	9874495	9882088	7594	EUR+AFR+EAS	qt
Weight_Max_INT	20	15304753	15804753	500001	EUR+AFR+EAS	qt
Weight_Max_INT	20	15806210	15838024	31815	EUR+AFR+EAS	qt
Weight_Max_INT	20	17171373	17201562	30190	EUR+AFR+EAS	qt
Weight_Max_INT	20	19069425	19090647	21223	EUR+AFR+EAS	qt
Weight_Max_INT	20	21065004	21414058	349055	EUR+AFR+EAS	qt
Weight_Max_INT	20	22223749	22224475	727	EUR+AFR+EAS	qt
Weight_Max_INT	20	23872373	23964113	91741	EUR+AFR+EAS	qt
Weight_Max_INT	20	24948737	25615202	666466	EUR+AFR+EAS	qt
Weight_Max_INT	20	30017946	30064331	46386	EUR+AFR+EAS	qt
Weight_Max_INT	20	31752141	31848114	95974	EUR+AFR+EAS	qt
Weight_Max_INT	20	33819415	33882720	63306	EUR+AFR+EAS	qt
Weight_Max_INT	20	33887955	34023219	135265	EUR+AFR+EAS	qt
Weight_Max_INT	20	36607077	36738122	131046	EUR+AFR+EAS	qt
Weight_Max_INT	20	39617993	39942516	324524	EUR+AFR+EAS	qt
Weight_Max_INT	20	44620238	44663475	43238	EUR+AFR+EAS	qt
Weight_Max_INT	20	45489407	45544149	54743	EUR+AFR+EAS	qt
Weight_Max_INT	20	46357261	46375446	18186	EUR+AFR+EAS	qt
Weight_Max_INT	20	47411456	47622729	211274	EUR+AFR+EAS	qt
Weight_Max_INT	20	48837478	48857335	19858	EUR+AFR+EAS	qt
Weight_Max_INT	20	50878672	51246202	367531	EUR+AFR+EAS	qt
Weight_Max_INT	20	54143833	54205323	61491	EUR+AFR+EAS	qt
Weight_Max_INT	20	57648366	57836668	188303	EUR+AFR+EAS	qt
Weight_Max_INT	20	61528271	61578610	50340	EUR+AFR+EAS	qt
Weight_Max_INT	20	62765242	62765243	2	EUR+AFR+EAS	qt
Weight_Max_INT	21	19899801	19925224	25424	EUR+AFR+EAS	qt
Weight_Max_INT	21	21116197	21209450	93254	EUR+AFR+EAS	qt
Weight_Max_INT	21	37689720	37791466	101747	EUR+AFR+EAS	qt
Weight_Max_INT	21	40289167	40316902	27736	EUR+AFR+EAS	qt
Weight_Max_INT	21	42619657	42653567	33911	EUR+AFR+EAS	qt
Weight_Max_INT	21	46485406	46558780	73375	EUR+AFR+EAS	qt
Weight_Max_INT	21	47721228	47982652	261425	EUR+AFR+EAS	qt
Weight_Max_INT	22	18114956	18233408	118453	EUR+AFR+EAS	qt
Weight_Max_INT	22	19938710	19953188	14479	EUR+AFR+EAS	qt
Weight_Max_INT	22	27050912	27067792	16881	EUR+AFR+EAS	qt
Weight_Max_INT	22	29950725	30497086	546362	EUR+AFR+EAS	qt
Weight_Max_INT	22	33951553	33966965	15413	EUR+AFR+EAS	qt
Weight_Max_INT	22	38505356	38579569	74214	EUR+AFR+EAS	qt
Weight_Max_INT	22	40546153	40720963	174811	EUR+AFR+EAS	qt
Weight_Max_INT	22	42070374	42339525	269152	EUR+AFR+EAS	qt
Weight_Max_INT	22	43869363	43894599	25237	EUR+AFR+EAS	qt
Weight_Max_INT	22	46592822	46645148	52327	EUR+AFR+EAS	qt
Weight_Max_INT	22	48839376	48853277	13902	EUR+AFR+EAS	qt
Weight_Max_INT	22	49680775	49682956	2182	EUR+AFR+EAS	qt
Weight_Max_INT	22	50154682	50332242	177561	EUR+AFR+EAS	qt
Weight_Max_INT	22	50484392	50984392	500001	EUR+AFR+EAS	qt
Weight_Mean_INT	1	2427712	2508343	80632	EUR+AFR+EAS	qt
Weight_Mean_INT	1	5788124	5797273	9150	EUR+AFR+EAS	qt
Weight_Mean_INT	1	7061430	7105079	43650	EUR+AFR+EAS	qt
Weight_Mean_INT	1	8152102	8187793	35692	EUR+AFR+EAS	qt
Weight_Mean_INT	1	9328086	9336748	8663	EUR+AFR+EAS	qt
Weight_Mean_INT	1	11112836	11325910	213075	EUR+AFR+EAS	qt
Weight_Mean_INT	1	11946456	11983206	36751	EUR+AFR+EAS	qt
Weight_Mean_INT	1	14008734	14120432	111699	EUR+AFR+EAS	qt
Weight_Mean_INT	1	16514898	16732219	217322	EUR+AFR+EAS	qt
Weight_Mean_INT	1	17236359	17291129	54771	EUR+AFR+EAS	qt
Weight_Mean_INT	1	19674070	19755030	80961	EUR+AFR+EAS	qt
Weight_Mean_INT	1	20619006	20639207	20202	EUR+AFR+EAS	qt
Weight_Mean_INT	1	22459754	22473791	14038	EUR+AFR+EAS	qt
Weight_Mean_INT	1	23357282	23551969	194688	EUR+AFR+EAS	qt
Weight_Mean_INT	1	26237335	26432370	195036	EUR+AFR+EAS	qt
Weight_Mean_INT	1	30923786	30944026	20241	EUR+AFR+EAS	qt
Weight_Mean_INT	1	32064903	32135022	70120	EUR+AFR+EAS	qt
Weight_Mean_INT	1	33774752	33916616	141865	EUR+AFR+EAS	qt
Weight_Mean_INT	1	34628217	34635092	6876	EUR+AFR+EAS	qt
Weight_Mean_INT	1	35445721	35453651	7931	EUR+AFR+EAS	qt
Weight_Mean_INT	1	39551488	40003410	451923	EUR+AFR+EAS	qt
Weight_Mean_INT	1	41456305	41744807	288503	EUR+AFR+EAS	qt
Weight_Mean_INT	1	46684728	46871875	187148	EUR+AFR+EAS	qt
Weight_Mean_INT	1	47659445	47708112	48668	EUR+AFR+EAS	qt
Weight_Mean_INT	1	50945526	51532590	587065	EUR+AFR+EAS	qt
Weight_Mean_INT	1	53198460	53299102	100643	EUR+AFR+EAS	qt
Weight_Mean_INT	1	54715418	54735546	20129	EUR+AFR+EAS	qt
Weight_Mean_INT	1	58461759	58488824	27066	EUR+AFR+EAS	qt
Weight_Mean_INT	1	62329891	62829891	500001	EUR+AFR+EAS	qt
Weight_Mean_INT	1	63834080	64054540	220461	EUR+AFR+EAS	qt
Weight_Mean_INT	1	65164295	65170524	6230	EUR+AFR+EAS	qt
Weight_Mean_INT	1	65970367	65992140	21774	EUR+AFR+EAS	qt
Weight_Mean_INT	1	67874937	67888122	13186	EUR+AFR+EAS	qt
Weight_Mean_INT	1	70121561	70151123	29563	EUR+AFR+EAS	qt
Weight_Mean_INT	1	72717743	72838406	120664	EUR+AFR+EAS	qt
Weight_Mean_INT	1	74977870	75014362	36493	EUR+AFR+EAS	qt
Weight_Mean_INT	1	77967507	78623626	656120	EUR+AFR+EAS	qt
Weight_Mean_INT	1	84327035	84643883	316849	EUR+AFR+EAS	qt
Weight_Mean_INT	1	85553326	85683110	129785	EUR+AFR+EAS	qt
Weight_Mean_INT	1	86810653	86922161	111509	EUR+AFR+EAS	qt
Weight_Mean_INT	1	89457930	89517727	59798	EUR+AFR+EAS	qt
Weight_Mean_INT	1	91160311	91202257	41947	EUR+AFR+EAS	qt
Weight_Mean_INT	1	96467373	96488563	21191	EUR+AFR+EAS	qt
Weight_Mean_INT	1	100133974	100135336	1363	EUR+AFR+EAS	qt
Weight_Mean_INT	1	101861701	101977656	115956	EUR+AFR+EAS	qt
Weight_Mean_INT	1	103210619	103363378	152760	EUR+AFR+EAS	qt
Weight_Mean_INT	1	104898355	104966585	68231	EUR+AFR+EAS	qt
Weight_Mean_INT	1	106131647	106181875	50229	EUR+AFR+EAS	qt
Weight_Mean_INT	1	107883043	107886351	3309	EUR+AFR+EAS	qt
Weight_Mean_INT	1	110078255	110200152	121898	EUR+AFR+EAS	qt
Weight_Mean_INT	1	112277597	112318484	40888	EUR+AFR+EAS	qt
Weight_Mean_INT	1	113130059	113217311	87253	EUR+AFR+EAS	qt
Weight_Mean_INT	1	114677997	114682632	4636	EUR+AFR+EAS	qt
Weight_Mean_INT	1	117848822	118098984	250163	EUR+AFR+EAS	qt
Weight_Mean_INT	1	119543471	119661521	118051	EUR+AFR+EAS	qt
Weight_Mean_INT	1	120320497	120344936	24440	EUR+AFR+EAS	qt
Weight_Mean_INT	1	149892872	149995265	102394	EUR+AFR+EAS	qt
Weight_Mean_INT	1	156019075	156049877	30803	EUR+AFR+EAS	qt
Weight_Mean_INT	1	159385359	159558258	172900	EUR+AFR+EAS	qt
Weight_Mean_INT	1	162329962	162343774	13813	EUR+AFR+EAS	qt
Weight_Mean_INT	1	164726160	164732727	6568	EUR+AFR+EAS	qt
Weight_Mean_INT	1	165324833	165385877	61045	EUR+AFR+EAS	qt
Weight_Mean_INT	1	172087098	172098794	11697	EUR+AFR+EAS	qt
Weight_Mean_INT	1	174168805	174835839	667035	EUR+AFR+EAS	qt
Weight_Mean_INT	1	177830626	177913519	82894	EUR+AFR+EAS	qt
Weight_Mean_INT	1	180275264	180450373	175110	EUR+AFR+EAS	qt
Weight_Mean_INT	1	183989017	184080368	91352	EUR+AFR+EAS	qt
Weight_Mean_INT	1	186322498	186773905	451408	EUR+AFR+EAS	qt
Weight_Mean_INT	1	190171640	190308834	137195	EUR+AFR+EAS	qt
Weight_Mean_INT	1	190418961	190527121	108161	EUR+AFR+EAS	qt
Weight_Mean_INT	1	194922207	195052937	130731	EUR+AFR+EAS	qt
Weight_Mean_INT	1	197002527	197262184	259658	EUR+AFR+EAS	qt
Weight_Mean_INT	1	198601197	198634814	33618	EUR+AFR+EAS	qt
Weight_Mean_INT	1	199788178	199876671	88494	EUR+AFR+EAS	qt
Weight_Mean_INT	1	201787940	201885157	97218	EUR+AFR+EAS	qt
Weight_Mean_INT	1	203876746	203946535	69790	EUR+AFR+EAS	qt
Weight_Mean_INT	1	205677148	205757824	80677	EUR+AFR+EAS	qt
Weight_Mean_INT	1	208709129	208726002	16874	EUR+AFR+EAS	qt
Weight_Mean_INT	1	210087236	210306844	219609	EUR+AFR+EAS	qt
Weight_Mean_INT	1	212105326	212289976	184651	EUR+AFR+EAS	qt
Weight_Mean_INT	1	214604236	214645533	41298	EUR+AFR+EAS	qt
Weight_Mean_INT	1	218591623	218635079	43457	EUR+AFR+EAS	qt
Weight_Mean_INT	1	219673705	219790872	117168	EUR+AFR+EAS	qt
Weight_Mean_INT	1	222776640	222791907	15268	EUR+AFR+EAS	qt
Weight_Mean_INT	1	223567031	224067031	500001	EUR+AFR+EAS	qt
Weight_Mean_INT	1	225933475	225937585	4111	EUR+AFR+EAS	qt
Weight_Mean_INT	1	226537368	226608104	70737	EUR+AFR+EAS	qt
Weight_Mean_INT	1	227857423	228357423	500001	EUR+AFR+EAS	qt
Weight_Mean_INT	1	229564117	229717979	153863	EUR+AFR+EAS	qt
Weight_Mean_INT	1	232768206	232800354	32149	EUR+AFR+EAS	qt
Weight_Mean_INT	1	235271286	235537124	265839	EUR+AFR+EAS	qt
Weight_Mean_INT	1	236060829	236560829	500001	EUR+AFR+EAS	qt
Weight_Mean_INT	1	241585523	241611584	26062	EUR+AFR+EAS	qt
Weight_Mean_INT	1	243690491	244025999	335509	EUR+AFR+EAS	qt
Weight_Mean_INT	1	245179188	245258210	79023	EUR+AFR+EAS	qt
Weight_Mean_INT	2	600575	653874	53300	EUR+AFR+EAS	qt
Weight_Mean_INT	2	1923973	1953141	29169	EUR+AFR+EAS	qt
Weight_Mean_INT	2	6143991	6161887	17897	EUR+AFR+EAS	qt
Weight_Mean_INT	2	10397352	10401928	4577	EUR+AFR+EAS	qt
Weight_Mean_INT	2	15836060	15841948	5889	EUR+AFR+EAS	qt
Weight_Mean_INT	2	22045717	22187647	141931	EUR+AFR+EAS	qt
Weight_Mean_INT	2	23910155	24252436	342282	EUR+AFR+EAS	qt
Weight_Mean_INT	2	25433366	25486770	53405	EUR+AFR+EAS	qt
Weight_Mean_INT	2	27598097	27752871	154775	EUR+AFR+EAS	qt
Weight_Mean_INT	2	28905401	28997835	92435	EUR+AFR+EAS	qt
Weight_Mean_INT	2	31711405	31742862	31458	EUR+AFR+EAS	qt
Weight_Mean_INT	2	32499150	32861027	361878	EUR+AFR+EAS	qt
Weight_Mean_INT	2	36768447	36820220	51774	EUR+AFR+EAS	qt
Weight_Mean_INT	2	37172072	37672072	500001	EUR+AFR+EAS	qt
Weight_Mean_INT	2	41538744	41799039	260296	EUR+AFR+EAS	qt
Weight_Mean_INT	2	43451957	43842712	390756	EUR+AFR+EAS	qt
Weight_Mean_INT	2	44862453	45362453	500001	EUR+AFR+EAS	qt
Weight_Mean_INT	2	46052113	46064330	12218	EUR+AFR+EAS	qt
Weight_Mean_INT	2	46637364	46709571	72208	EUR+AFR+EAS	qt
Weight_Mean_INT	2	48953979	48955683	1705	EUR+AFR+EAS	qt
Weight_Mean_INT	2	51259148	51298927	39780	EUR+AFR+EAS	qt
Weight_Mean_INT	2	52962055	53007213	45159	EUR+AFR+EAS	qt
Weight_Mean_INT	2	54725603	55049136	323534	EUR+AFR+EAS	qt
Weight_Mean_INT	2	55533121	55538097	4977	EUR+AFR+EAS	qt
Weight_Mean_INT	2	56004592	56115468	110877	EUR+AFR+EAS	qt
Weight_Mean_INT	2	56853129	57038882	185754	EUR+AFR+EAS	qt
Weight_Mean_INT	2	58878085	58975143	97059	EUR+AFR+EAS	qt
Weight_Mean_INT	2	59808718	60308718	500001	EUR+AFR+EAS	qt
Weight_Mean_INT	2	60946680	61030923	84244	EUR+AFR+EAS	qt
Weight_Mean_INT	2	63341711	63624065	282355	EUR+AFR+EAS	qt
Weight_Mean_INT	2	64301585	64316687	15103	EUR+AFR+EAS	qt
Weight_Mean_INT	2	66813314	66815660	2347	EUR+AFR+EAS	qt
Weight_Mean_INT	2	67786882	67865965	79084	EUR+AFR+EAS	qt
Weight_Mean_INT	2	69524593	69691602	167010	EUR+AFR+EAS	qt
Weight_Mean_INT	2	69946068	69957206	11139	EUR+AFR+EAS	qt
Weight_Mean_INT	2	71525698	71678520	152823	EUR+AFR+EAS	qt
Weight_Mean_INT	2	72368190	72382928	14739	EUR+AFR+EAS	qt
Weight_Mean_INT	2	72893484	73114352	220869	EUR+AFR+EAS	qt
Weight_Mean_INT	2	73197739	73336854	139116	EUR+AFR+EAS	qt
Weight_Mean_INT	2	74771027	74959586	188560	EUR+AFR+EAS	qt
Weight_Mean_INT	2	78329592	78926162	596571	EUR+AFR+EAS	qt
Weight_Mean_INT	2	85737604	85812746	75143	EUR+AFR+EAS	qt
Weight_Mean_INT	2	86752647	86851862	99216	EUR+AFR+EAS	qt
Weight_Mean_INT	2	88870632	88952326	81695	EUR+AFR+EAS	qt
Weight_Mean_INT	2	96407037	96826016	418980	EUR+AFR+EAS	qt
Weight_Mean_INT	2	100922115	100959969	37855	EUR+AFR+EAS	qt
Weight_Mean_INT	2	101700322	101799389	99068	EUR+AFR+EAS	qt
Weight_Mean_INT	2	102944558	103444558	500001	EUR+AFR+EAS	qt
Weight_Mean_INT	2	105414479	105466651	52173	EUR+AFR+EAS	qt
Weight_Mean_INT	2	111868604	111929881	61278	EUR+AFR+EAS	qt
Weight_Mean_INT	2	113953133	114006834	53702	EUR+AFR+EAS	qt
Weight_Mean_INT	2	117436941	117661800	224860	EUR+AFR+EAS	qt
Weight_Mean_INT	2	119598854	119633581	34728	EUR+AFR+EAS	qt
Weight_Mean_INT	2	121498645	121547802	49158	EUR+AFR+EAS	qt
Weight_Mean_INT	2	128590197	128640603	50407	EUR+AFR+EAS	qt
Weight_Mean_INT	2	136138627	136979530	840904	EUR+AFR+EAS	qt
Weight_Mean_INT	2	138321106	138349058	27953	EUR+AFR+EAS	qt
Weight_Mean_INT	2	142314253	142441655	127403	EUR+AFR+EAS	qt
Weight_Mean_INT	2	143942863	144053301	110439	EUR+AFR+EAS	qt
Weight_Mean_INT	2	145227050	145242122	15073	EUR+AFR+EAS	qt
Weight_Mean_INT	2	150787550	150877992	90443	EUR+AFR+EAS	qt
Weight_Mean_INT	2	156936216	157077911	141696	EUR+AFR+EAS	qt
Weight_Mean_INT	2	159310846	159410213	99368	EUR+AFR+EAS	qt
Weight_Mean_INT	2	160262275	160320286	58012	EUR+AFR+EAS	qt
Weight_Mean_INT	2	161084735	161352220	267486	EUR+AFR+EAS	qt
Weight_Mean_INT	2	162913498	162957039	43542	EUR+AFR+EAS	qt
Weight_Mean_INT	2	165501849	165562893	61045	EUR+AFR+EAS	qt
Weight_Mean_INT	2	169091942	169159689	67748	EUR+AFR+EAS	qt
Weight_Mean_INT	2	169690729	169715686	24958	EUR+AFR+EAS	qt
Weight_Mean_INT	2	172385374	172433850	48477	EUR+AFR+EAS	qt
Weight_Mean_INT	2	175248405	175310881	62477	EUR+AFR+EAS	qt
Weight_Mean_INT	2	179151715	179158325	6611	EUR+AFR+EAS	qt
Weight_Mean_INT	2	181575281	181618654	43374	EUR+AFR+EAS	qt
Weight_Mean_INT	2	183543531	183643662	100132	EUR+AFR+EAS	qt
Weight_Mean_INT	2	187911815	188342833	431019	EUR+AFR+EAS	qt
Weight_Mean_INT	2	193119679	193475352	355674	EUR+AFR+EAS	qt
Weight_Mean_INT	2	195540502	195570715	30214	EUR+AFR+EAS	qt
Weight_Mean_INT	2	198491341	198944947	453607	EUR+AFR+EAS	qt
Weight_Mean_INT	2	200321050	200402624	81575	EUR+AFR+EAS	qt
Weight_Mean_INT	2	201092279	201233502	141224	EUR+AFR+EAS	qt
Weight_Mean_INT	2	205369360	205375909	6550	EUR+AFR+EAS	qt
Weight_Mean_INT	2	206908054	207066474	158421	EUR+AFR+EAS	qt
Weight_Mean_INT	2	207955477	207966850	11374	EUR+AFR+EAS	qt
Weight_Mean_INT	2	212587885	212654661	66777	EUR+AFR+EAS	qt
Weight_Mean_INT	2	213403863	213414265	10403	EUR+AFR+EAS	qt
Weight_Mean_INT	2	214841048	214885653	44606	EUR+AFR+EAS	qt
Weight_Mean_INT	2	217147002	217177744	30743	EUR+AFR+EAS	qt
Weight_Mean_INT	2	219051314	219192755	141442	EUR+AFR+EAS	qt
Weight_Mean_INT	2	219938004	219945276	7273	EUR+AFR+EAS	qt
Weight_Mean_INT	2	220220710	220720710	500001	EUR+AFR+EAS	qt
Weight_Mean_INT	2	224033200	224094876	61677	EUR+AFR+EAS	qt
Weight_Mean_INT	2	225042437	225133282	90846	EUR+AFR+EAS	qt
Weight_Mean_INT	2	225998468	226083414	84947	EUR+AFR+EAS	qt
Weight_Mean_INT	2	227036911	227178726	141816	EUR+AFR+EAS	qt
Weight_Mean_INT	2	228825101	228926277	101177	EUR+AFR+EAS	qt
Weight_Mean_INT	2	230576208	230850615	274408	EUR+AFR+EAS	qt
Weight_Mean_INT	2	232812717	233161818	349102	EUR+AFR+EAS	qt
Weight_Mean_INT	2	236765735	236828946	63212	EUR+AFR+EAS	qt
Weight_Mean_INT	2	239545826	240045826	500001	EUR+AFR+EAS	qt
Weight_Mean_INT	2	241783067	241842989	59923	EUR+AFR+EAS	qt
Weight_Mean_INT	2	242608984	242665847	56864	EUR+AFR+EAS	qt
Weight_Mean_INT	3	1211467	1215717	4251	EUR+AFR+EAS	qt
Weight_Mean_INT	3	4179523	4315280	135758	EUR+AFR+EAS	qt
Weight_Mean_INT	3	5368801	5373031	4231	EUR+AFR+EAS	qt
Weight_Mean_INT	3	5964793	5989682	24890	EUR+AFR+EAS	qt
Weight_Mean_INT	3	9975386	10201892	226507	EUR+AFR+EAS	qt
Weight_Mean_INT	3	12383265	12396845	13581	EUR+AFR+EAS	qt
Weight_Mean_INT	3	14587317	14596961	9645	EUR+AFR+EAS	qt
Weight_Mean_INT	3	18174701	18326931	152231	EUR+AFR+EAS	qt
Weight_Mean_INT	3	20592881	20754619	161739	EUR+AFR+EAS	qt
Weight_Mean_INT	3	21806230	21808206	1977	EUR+AFR+EAS	qt
Weight_Mean_INT	3	23249069	23648116	399048	EUR+AFR+EAS	qt
Weight_Mean_INT	3	25099776	25141824	42049	EUR+AFR+EAS	qt
Weight_Mean_INT	3	28715194	28728797	13604	EUR+AFR+EAS	qt
Weight_Mean_INT	3	33289630	33904026	614397	EUR+AFR+EAS	qt
Weight_Mean_INT	3	34908561	35015007	106447	EUR+AFR+EAS	qt
Weight_Mean_INT	3	36889621	36953424	63804	EUR+AFR+EAS	qt
Weight_Mean_INT	3	38013493	38053206	39714	EUR+AFR+EAS	qt
Weight_Mean_INT	3	40087181	40113070	25890	EUR+AFR+EAS	qt
Weight_Mean_INT	3	41293707	41308687	14981	EUR+AFR+EAS	qt
Weight_Mean_INT	3	42417982	42427191	9210	EUR+AFR+EAS	qt
Weight_Mean_INT	3	43913653	44086280	172628	EUR+AFR+EAS	qt
Weight_Mean_INT	3	44599534	45099534	500001	EUR+AFR+EAS	qt
Weight_Mean_INT	3	52835514	53131043	295530	EUR+AFR+EAS	qt
Weight_Mean_INT	3	56686329	56744660	58332	EUR+AFR+EAS	qt
Weight_Mean_INT	3	61187422	61269668	82247	EUR+AFR+EAS	qt
Weight_Mean_INT	3	62671329	62745160	73832	EUR+AFR+EAS	qt
Weight_Mean_INT	3	64702275	64718258	15984	EUR+AFR+EAS	qt
Weight_Mean_INT	3	66343149	66448307	105159	EUR+AFR+EAS	qt
Weight_Mean_INT	3	67002064	67116395	114332	EUR+AFR+EAS	qt
Weight_Mean_INT	3	68966583	68982397	15815	EUR+AFR+EAS	qt
Weight_Mean_INT	3	70911271	71064431	153161	EUR+AFR+EAS	qt
Weight_Mean_INT	3	73316082	73376905	60824	EUR+AFR+EAS	qt
Weight_Mean_INT	3	77607569	77686783	79215	EUR+AFR+EAS	qt
Weight_Mean_INT	3	78387591	78505950	118360	EUR+AFR+EAS	qt
Weight_Mean_INT	3	84966018	85144149	178132	EUR+AFR+EAS	qt
Weight_Mean_INT	3	90030538	90503193	472656	EUR+AFR+EAS	qt
Weight_Mean_INT	3	93980841	94091416	110576	EUR+AFR+EAS	qt
Weight_Mean_INT	3	94752492	95608323	855832	EUR+AFR+EAS	qt
Weight_Mean_INT	3	99147683	99177281	29599	EUR+AFR+EAS	qt
Weight_Mean_INT	3	102032433	102190191	157759	EUR+AFR+EAS	qt
Weight_Mean_INT	3	104729589	104806865	77277	EUR+AFR+EAS	qt
Weight_Mean_INT	3	107841077	107940134	99058	EUR+AFR+EAS	qt
Weight_Mean_INT	3	111335641	111807662	472022	EUR+AFR+EAS	qt
Weight_Mean_INT	3	113659308	113818348	159041	EUR+AFR+EAS	qt
Weight_Mean_INT	3	116956455	117009819	53365	EUR+AFR+EAS	qt
Weight_Mean_INT	3	117538126	117662948	124823	EUR+AFR+EAS	qt
Weight_Mean_INT	3	119533346	119816106	282761	EUR+AFR+EAS	qt
Weight_Mean_INT	3	121339354	121560863	221510	EUR+AFR+EAS	qt
Weight_Mean_INT	3	123032815	123112292	79478	EUR+AFR+EAS	qt
Weight_Mean_INT	3	128983853	129046881	63029	EUR+AFR+EAS	qt
Weight_Mean_INT	3	131727438	131789864	62427	EUR+AFR+EAS	qt
Weight_Mean_INT	3	133791293	133992418	201126	EUR+AFR+EAS	qt
Weight_Mean_INT	3	141063953	141150026	86074	EUR+AFR+EAS	qt
Weight_Mean_INT	3	144643439	144880912	237474	EUR+AFR+EAS	qt
Weight_Mean_INT	3	145760242	145892711	132470	EUR+AFR+EAS	qt
Weight_Mean_INT	3	149233438	149265208	31771	EUR+AFR+EAS	qt
Weight_Mean_INT	3	150753347	150783142	29796	EUR+AFR+EAS	qt
Weight_Mean_INT	3	153776006	153931007	155002	EUR+AFR+EAS	qt
Weight_Mean_INT	3	156794425	156800384	5960	EUR+AFR+EAS	qt
Weight_Mean_INT	3	159720271	159748367	28097	EUR+AFR+EAS	qt
Weight_Mean_INT	3	161425444	161493361	67918	EUR+AFR+EAS	qt
Weight_Mean_INT	3	170627909	170671429	43521	EUR+AFR+EAS	qt
Weight_Mean_INT	3	172187534	172198469	10936	EUR+AFR+EAS	qt
Weight_Mean_INT	3	173632871	173752290	119420	EUR+AFR+EAS	qt
Weight_Mean_INT	3	176873927	176927949	54023	EUR+AFR+EAS	qt
Weight_Mean_INT	3	177671541	177743638	72098	EUR+AFR+EAS	qt
Weight_Mean_INT	3	178109412	178162128	52717	EUR+AFR+EAS	qt
Weight_Mean_INT	3	180373531	180523095	149565	EUR+AFR+EAS	qt
Weight_Mean_INT	3	182090738	182590738	500001	EUR+AFR+EAS	qt
Weight_Mean_INT	3	183349010	183407065	58056	EUR+AFR+EAS	qt
Weight_Mean_INT	3	183995341	184001146	5806	EUR+AFR+EAS	qt
Weight_Mean_INT	3	184013551	184058581	45031	EUR+AFR+EAS	qt
Weight_Mean_INT	3	185754239	185840443	86205	EUR+AFR+EAS	qt
Weight_Mean_INT	3	187406785	187454731	47947	EUR+AFR+EAS	qt
Weight_Mean_INT	3	192435098	192469035	33938	EUR+AFR+EAS	qt
Weight_Mean_INT	3	193606527	193621071	14545	EUR+AFR+EAS	qt
Weight_Mean_INT	3	195086647	195174571	87925	EUR+AFR+EAS	qt
Weight_Mean_INT	3	196049572	196168047	118476	EUR+AFR+EAS	qt
Weight_Mean_INT	3	196833650	197023750	190101	EUR+AFR+EAS	qt
Weight_Mean_INT	4	752276	799988	47713	EUR+AFR+EAS	qt
Weight_Mean_INT	4	1690642	1750487	59846	EUR+AFR+EAS	qt
Weight_Mean_INT	4	3688357	3719377	31021	EUR+AFR+EAS	qt
Weight_Mean_INT	4	8605338	8612691	7354	EUR+AFR+EAS	qt
Weight_Mean_INT	4	10426352	10477505	51154	EUR+AFR+EAS	qt
Weight_Mean_INT	4	13993465	14026708	33244	EUR+AFR+EAS	qt
Weight_Mean_INT	4	14966898	15091138	124241	EUR+AFR+EAS	qt
Weight_Mean_INT	4	16820718	16843619	22902	EUR+AFR+EAS	qt
Weight_Mean_INT	4	17788715	18035250	246536	EUR+AFR+EAS	qt
Weight_Mean_INT	4	20530374	20543479	13106	EUR+AFR+EAS	qt
Weight_Mean_INT	4	25342606	25408838	66233	EUR+AFR+EAS	qt
Weight_Mean_INT	4	31131372	31179435	48064	EUR+AFR+EAS	qt
Weight_Mean_INT	4	31920446	32005439	84994	EUR+AFR+EAS	qt
Weight_Mean_INT	4	36235798	36283313	47516	EUR+AFR+EAS	qt
Weight_Mean_INT	4	38592440	38718732	126293	EUR+AFR+EAS	qt
Weight_Mean_INT	4	39793856	39794661	806	EUR+AFR+EAS	qt
Weight_Mean_INT	4	41714224	41770126	55903	EUR+AFR+EAS	qt
Weight_Mean_INT	4	44483546	44518235	34690	EUR+AFR+EAS	qt
Weight_Mean_INT	4	45175691	45187622	11932	EUR+AFR+EAS	qt
Weight_Mean_INT	4	45940151	46440151	500001	EUR+AFR+EAS	qt
Weight_Mean_INT	4	53415541	53602480	186940	EUR+AFR+EAS	qt
Weight_Mean_INT	4	54572883	54653803	80921	EUR+AFR+EAS	qt
Weight_Mean_INT	4	58314264	58366231	51968	EUR+AFR+EAS	qt
Weight_Mean_INT	4	61704861	61872299	167439	EUR+AFR+EAS	qt
Weight_Mean_INT	4	62661769	62687150	25382	EUR+AFR+EAS	qt
Weight_Mean_INT	4	66650974	66921162	270189	EUR+AFR+EAS	qt
Weight_Mean_INT	4	74542057	75128570	586514	EUR+AFR+EAS	qt
Weight_Mean_INT	4	82134287	82288564	154278	EUR+AFR+EAS	qt
Weight_Mean_INT	4	87659122	87945098	285977	EUR+AFR+EAS	qt
Weight_Mean_INT	4	89704367	89726896	22530	EUR+AFR+EAS	qt
Weight_Mean_INT	4	94242126	94404973	162848	EUR+AFR+EAS	qt
Weight_Mean_INT	4	96517383	96593277	75895	EUR+AFR+EAS	qt
Weight_Mean_INT	4	99878331	100239319	360989	EUR+AFR+EAS	qt
Weight_Mean_INT	4	102921704	103292422	370719	EUR+AFR+EAS	qt
Weight_Mean_INT	4	106048360	106216459	168100	EUR+AFR+EAS	qt
Weight_Mean_INT	4	110774558	110806164	31607	EUR+AFR+EAS	qt
Weight_Mean_INT	4	111520926	111601072	80147	EUR+AFR+EAS	qt
Weight_Mean_INT	4	113248536	113264577	16042	EUR+AFR+EAS	qt
Weight_Mean_INT	4	118736834	118791956	55123	EUR+AFR+EAS	qt
Weight_Mean_INT	4	122688324	122813459	125136	EUR+AFR+EAS	qt
Weight_Mean_INT	4	130724902	130906111	181210	EUR+AFR+EAS	qt
Weight_Mean_INT	4	135807950	136307950	500001	EUR+AFR+EAS	qt
Weight_Mean_INT	4	136966779	137098470	131692	EUR+AFR+EAS	qt
Weight_Mean_INT	4	140026113	140161872	135760	EUR+AFR+EAS	qt
Weight_Mean_INT	4	144417447	144496201	78755	EUR+AFR+EAS	qt
Weight_Mean_INT	4	145523071	145663798	140728	EUR+AFR+EAS	qt
Weight_Mean_INT	4	147981510	147999821	18312	EUR+AFR+EAS	qt
Weight_Mean_INT	4	151994154	152163489	169336	EUR+AFR+EAS	qt
Weight_Mean_INT	4	152784669	152872349	87681	EUR+AFR+EAS	qt
Weight_Mean_INT	4	154389653	154442505	52853	EUR+AFR+EAS	qt
Weight_Mean_INT	4	160016773	160136995	120223	EUR+AFR+EAS	qt
Weight_Mean_INT	4	161763068	162263068	500001	EUR+AFR+EAS	qt
Weight_Mean_INT	4	165237207	165302871	65665	EUR+AFR+EAS	qt
Weight_Mean_INT	4	171012379	171082129	69751	EUR+AFR+EAS	qt
Weight_Mean_INT	4	173484169	173631241	147073	EUR+AFR+EAS	qt
Weight_Mean_INT	4	175137313	175246482	109170	EUR+AFR+EAS	qt
Weight_Mean_INT	4	178644561	178680086	35526	EUR+AFR+EAS	qt
Weight_Mean_INT	4	180326349	180352288	25940	EUR+AFR+EAS	qt
Weight_Mean_INT	4	183078433	183578433	500001	EUR+AFR+EAS	qt
Weight_Mean_INT	5	204082	317925	113844	EUR+AFR+EAS	qt
Weight_Mean_INT	5	7560591	7657882	97292	EUR+AFR+EAS	qt
Weight_Mean_INT	5	9948096	9971294	23199	EUR+AFR+EAS	qt
Weight_Mean_INT	5	11920097	12000919	80823	EUR+AFR+EAS	qt
Weight_Mean_INT	5	12990276	13153952	163677	EUR+AFR+EAS	qt
Weight_Mean_INT	5	26126043	26183141	57099	EUR+AFR+EAS	qt
Weight_Mean_INT	5	27052423	27552423	500001	EUR+AFR+EAS	qt
Weight_Mean_INT	5	32789852	32832474	42623	EUR+AFR+EAS	qt
Weight_Mean_INT	5	36807189	37522527	715339	EUR+AFR+EAS	qt
Weight_Mean_INT	5	39355591	39401384	45794	EUR+AFR+EAS	qt
Weight_Mean_INT	5	42534270	42590480	56211	EUR+AFR+EAS	qt
Weight_Mean_INT	5	50585878	50658010	72133	EUR+AFR+EAS	qt
Weight_Mean_INT	5	52664692	52764363	99672	EUR+AFR+EAS	qt
Weight_Mean_INT	5	53271420	53285757	14338	EUR+AFR+EAS	qt
Weight_Mean_INT	5	55565096	55567565	2470	EUR+AFR+EAS	qt
Weight_Mean_INT	5	57341795	57369298	27504	EUR+AFR+EAS	qt
Weight_Mean_INT	5	58436136	58471462	35327	EUR+AFR+EAS	qt
Weight_Mean_INT	5	60586625	60843706	257082	EUR+AFR+EAS	qt
Weight_Mean_INT	5	62830644	62976937	146294	EUR+AFR+EAS	qt
Weight_Mean_INT	5	64779257	65011754	232498	EUR+AFR+EAS	qt
Weight_Mean_INT	5	66160489	66222386	61898	EUR+AFR+EAS	qt
Weight_Mean_INT	5	67587994	67623082	35089	EUR+AFR+EAS	qt
Weight_Mean_INT	5	74910870	75038431	127562	EUR+AFR+EAS	qt
Weight_Mean_INT	5	77373500	77539937	166438	EUR+AFR+EAS	qt
Weight_Mean_INT	5	80850166	80969507	119342	EUR+AFR+EAS	qt
Weight_Mean_INT	5	87440497	87831034	390538	EUR+AFR+EAS	qt
Weight_Mean_INT	5	91870012	91909008	38997	EUR+AFR+EAS	qt
Weight_Mean_INT	5	95843655	95867223	23569	EUR+AFR+EAS	qt
Weight_Mean_INT	5	98139720	98381994	242275	EUR+AFR+EAS	qt
Weight_Mean_INT	5	100625183	101250990	625808	EUR+AFR+EAS	qt
Weight_Mean_INT	5	102247916	102338739	90824	EUR+AFR+EAS	qt
Weight_Mean_INT	5	106395977	106556984	161008	EUR+AFR+EAS	qt
Weight_Mean_INT	5	108644251	108988541	344291	EUR+AFR+EAS	qt
Weight_Mean_INT	5	111988946	112195992	207047	EUR+AFR+EAS	qt
Weight_Mean_INT	5	119228851	119365454	136604	EUR+AFR+EAS	qt
Weight_Mean_INT	5	122652106	122797234	145129	EUR+AFR+EAS	qt
Weight_Mean_INT	5	124058872	124088879	30008	EUR+AFR+EAS	qt
Weight_Mean_INT	5	127346879	127349745	2867	EUR+AFR+EAS	qt
Weight_Mean_INT	5	130178748	131071440	892693	EUR+AFR+EAS	qt
Weight_Mean_INT	5	132499523	132534614	35092	EUR+AFR+EAS	qt
Weight_Mean_INT	5	133885078	133901257	16180	EUR+AFR+EAS	qt
Weight_Mean_INT	5	134573007	134598321	25315	EUR+AFR+EAS	qt
Weight_Mean_INT	5	137639838	137763615	123778	EUR+AFR+EAS	qt
Weight_Mean_INT	5	138913058	139086651	173594	EUR+AFR+EAS	qt
Weight_Mean_INT	5	141777439	141822528	45090	EUR+AFR+EAS	qt
Weight_Mean_INT	5	143118503	143240844	122342	EUR+AFR+EAS	qt
Weight_Mean_INT	5	144455375	144549939	94565	EUR+AFR+EAS	qt
Weight_Mean_INT	5	145451282	145705669	254388	EUR+AFR+EAS	qt
Weight_Mean_INT	5	148550501	148593202	42702	EUR+AFR+EAS	qt
Weight_Mean_INT	5	149596955	149613464	16510	EUR+AFR+EAS	qt
Weight_Mean_INT	5	150795923	151295923	500001	EUR+AFR+EAS	qt
Weight_Mean_INT	5	153497584	153618256	120673	EUR+AFR+EAS	qt
Weight_Mean_INT	5	157594024	157708198	114175	EUR+AFR+EAS	qt
Weight_Mean_INT	5	166147510	166647510	500001	EUR+AFR+EAS	qt
Weight_Mean_INT	5	167403035	167459234	56200	EUR+AFR+EAS	qt
Weight_Mean_INT	5	168308750	168311234	2485	EUR+AFR+EAS	qt
Weight_Mean_INT	5	170854162	170861437	7276	EUR+AFR+EAS	qt
Weight_Mean_INT	5	172505066	173005066	500001	EUR+AFR+EAS	qt
Weight_Mean_INT	5	175840923	175852672	11750	EUR+AFR+EAS	qt
Weight_Mean_INT	5	176738579	177238579	500001	EUR+AFR+EAS	qt
Weight_Mean_INT	6	5242067	5264209	22143	EUR+AFR+EAS	qt
Weight_Mean_INT	6	7688608	7727271	38664	EUR+AFR+EAS	qt
Weight_Mean_INT	6	8273960	8773960	500001	EUR+AFR+EAS	qt
Weight_Mean_INT	6	10544051	10555982	11932	EUR+AFR+EAS	qt
Weight_Mean_INT	6	12088544	12181518	92975	EUR+AFR+EAS	qt
Weight_Mean_INT	6	14069578	14084635	15058	EUR+AFR+EAS	qt
Weight_Mean_INT	6	19838447	19839415	969	EUR+AFR+EAS	qt
Weight_Mean_INT	6	20672511	20725097	52587	EUR+AFR+EAS	qt
Weight_Mean_INT	6	21918786	21921706	2921	EUR+AFR+EAS	qt
Weight_Mean_INT	6	24805780	24844729	38950	EUR+AFR+EAS	qt
Weight_Mean_INT	6	34185749	34240576	54828	EUR+AFR+EAS	qt
Weight_Mean_INT	6	34548206	34827085	278880	EUR+AFR+EAS	qt
Weight_Mean_INT	6	37633902	37643909	10008	EUR+AFR+EAS	qt
Weight_Mean_INT	6	38908692	39016636	107945	EUR+AFR+EAS	qt
Weight_Mean_INT	6	40159243	40659243	500001	EUR+AFR+EAS	qt
Weight_Mean_INT	6	43757082	43764551	7470	EUR+AFR+EAS	qt
Weight_Mean_INT	6	45531564	45713653	182090	EUR+AFR+EAS	qt
Weight_Mean_INT	6	50784880	50940677	155798	EUR+AFR+EAS	qt
Weight_Mean_INT	6	53595950	53789830	193881	EUR+AFR+EAS	qt
Weight_Mean_INT	6	54800275	54827828	27554	EUR+AFR+EAS	qt
Weight_Mean_INT	6	56496649	56653867	157219	EUR+AFR+EAS	qt
Weight_Mean_INT	6	62483473	62639359	155887	EUR+AFR+EAS	qt
Weight_Mean_INT	6	64126180	64412189	286010	EUR+AFR+EAS	qt
Weight_Mean_INT	6	70037129	70161777	124649	EUR+AFR+EAS	qt
Weight_Mean_INT	6	72953422	73604781	651360	EUR+AFR+EAS	qt
Weight_Mean_INT	6	79345249	79707923	362675	EUR+AFR+EAS	qt
Weight_Mean_INT	6	80889017	81051245	162229	EUR+AFR+EAS	qt
Weight_Mean_INT	6	82445370	82464180	18811	EUR+AFR+EAS	qt
Weight_Mean_INT	6	85284126	85376349	92224	EUR+AFR+EAS	qt
Weight_Mean_INT	6	86134059	86439329	305271	EUR+AFR+EAS	qt
Weight_Mean_INT	6	87587892	88087892	500001	EUR+AFR+EAS	qt
Weight_Mean_INT	6	90296588	90321955	25368	EUR+AFR+EAS	qt
Weight_Mean_INT	6	93568349	93640548	72200	EUR+AFR+EAS	qt
Weight_Mean_INT	6	98310727	98684466	373740	EUR+AFR+EAS	qt
Weight_Mean_INT	6	99446985	99522316	75332	EUR+AFR+EAS	qt
Weight_Mean_INT	6	100600097	100629078	28982	EUR+AFR+EAS	qt
Weight_Mean_INT	6	105364421	105471174	106754	EUR+AFR+EAS	qt
Weight_Mean_INT	6	107823632	107845684	22053	EUR+AFR+EAS	qt
Weight_Mean_INT	6	108861264	108983527	122264	EUR+AFR+EAS	qt
Weight_Mean_INT	6	109652817	109798412	145596	EUR+AFR+EAS	qt
Weight_Mean_INT	6	124312868	124331024	18157	EUR+AFR+EAS	qt
Weight_Mean_INT	6	124910739	124921140	10402	EUR+AFR+EAS	qt
Weight_Mean_INT	6	125995467	126122280	126814	EUR+AFR+EAS	qt
Weight_Mean_INT	6	127748835	127826086	77252	EUR+AFR+EAS	qt
Weight_Mean_INT	6	130349119	130420941	71823	EUR+AFR+EAS	qt
Weight_Mean_INT	6	133474700	133670193	195494	EUR+AFR+EAS	qt
Weight_Mean_INT	6	135419305	135462680	43376	EUR+AFR+EAS	qt
Weight_Mean_INT	6	137614546	137675541	60996	EUR+AFR+EAS	qt
Weight_Mean_INT	6	140623609	140725721	102113	EUR+AFR+EAS	qt
Weight_Mean_INT	6	142579370	142605871	26502	EUR+AFR+EAS	qt
Weight_Mean_INT	6	145795187	146563922	768736	EUR+AFR+EAS	qt
Weight_Mean_INT	6	152121442	152152988	31547	EUR+AFR+EAS	qt
Weight_Mean_INT	6	152310613	152412078	101466	EUR+AFR+EAS	qt
Weight_Mean_INT	6	153364643	153409368	44726	EUR+AFR+EAS	qt
Weight_Mean_INT	6	154303184	154335150	31967	EUR+AFR+EAS	qt
Weight_Mean_INT	6	160238726	160448805	210080	EUR+AFR+EAS	qt
Weight_Mean_INT	6	164092291	164133001	40711	EUR+AFR+EAS	qt
Weight_Mean_INT	6	166260120	166269498	9379	EUR+AFR+EAS	qt
Weight_Mean_INT	6	167028134	167071948	43815	EUR+AFR+EAS	qt
Weight_Mean_INT	6	170605956	170750178	144223	EUR+AFR+EAS	qt
Weight_Mean_INT	7	1270699	1293010	22312	EUR+AFR+EAS	qt
Weight_Mean_INT	7	2752152	2888057	135906	EUR+AFR+EAS	qt
Weight_Mean_INT	7	4537262	5037262	500001	EUR+AFR+EAS	qt
Weight_Mean_INT	7	5289847	5789847	500001	EUR+AFR+EAS	qt
Weight_Mean_INT	7	6387447	6486328	98882	EUR+AFR+EAS	qt
Weight_Mean_INT	7	8003722	8133389	129668	EUR+AFR+EAS	qt
Weight_Mean_INT	7	11920805	11994774	73970	EUR+AFR+EAS	qt
Weight_Mean_INT	7	16799266	16813427	14162	EUR+AFR+EAS	qt
Weight_Mean_INT	7	20384612	20465963	81352	EUR+AFR+EAS	qt
Weight_Mean_INT	7	23474687	23589042	114356	EUR+AFR+EAS	qt
Weight_Mean_INT	7	28113488	28613488	500001	EUR+AFR+EAS	qt
Weight_Mean_INT	7	31175683	31675683	500001	EUR+AFR+EAS	qt
Weight_Mean_INT	7	38000344	38010063	9720	EUR+AFR+EAS	qt
Weight_Mean_INT	7	39265570	39297668	32099	EUR+AFR+EAS	qt
Weight_Mean_INT	7	44188220	44219074	30855	EUR+AFR+EAS	qt
Weight_Mean_INT	7	45251293	45255991	4699	EUR+AFR+EAS	qt
Weight_Mean_INT	7	46541914	46577056	35143	EUR+AFR+EAS	qt
Weight_Mean_INT	7	48752800	48846042	93243	EUR+AFR+EAS	qt
Weight_Mean_INT	7	49504475	49616420	111946	EUR+AFR+EAS	qt
Weight_Mean_INT	7	50544063	50573848	29786	EUR+AFR+EAS	qt
Weight_Mean_INT	7	67676271	67725315	49045	EUR+AFR+EAS	qt
Weight_Mean_INT	7	69375390	69445341	69952	EUR+AFR+EAS	qt
Weight_Mean_INT	7	71519069	71680050	160982	EUR+AFR+EAS	qt
Weight_Mean_INT	7	75079683	75162175	82493	EUR+AFR+EAS	qt
Weight_Mean_INT	7	76557472	76698871	141400	EUR+AFR+EAS	qt
Weight_Mean_INT	7	84476692	84674997	198306	EUR+AFR+EAS	qt
Weight_Mean_INT	7	92236164	92246744	10581	EUR+AFR+EAS	qt
Weight_Mean_INT	7	95323923	95344552	20630	EUR+AFR+EAS	qt
Weight_Mean_INT	7	98717704	98803186	85483	EUR+AFR+EAS	qt
Weight_Mean_INT	7	103416295	103444978	28684	EUR+AFR+EAS	qt
Weight_Mean_INT	7	105412253	105421698	9446	EUR+AFR+EAS	qt
Weight_Mean_INT	7	107606634	107629659	23026	EUR+AFR+EAS	qt
Weight_Mean_INT	7	110039196	110091388	52193	EUR+AFR+EAS	qt
Weight_Mean_INT	7	110392177	110892177	500001	EUR+AFR+EAS	qt
Weight_Mean_INT	7	111389440	111393205	3766	EUR+AFR+EAS	qt
Weight_Mean_INT	7	112898827	113035833	137007	EUR+AFR+EAS	qt
Weight_Mean_INT	7	121954709	121967349	12641	EUR+AFR+EAS	qt
Weight_Mean_INT	7	122919880	123814074	894195	EUR+AFR+EAS	qt
Weight_Mean_INT	7	127272090	127695857	423768	EUR+AFR+EAS	qt
Weight_Mean_INT	7	130153973	130331402	177430	EUR+AFR+EAS	qt
Weight_Mean_INT	7	131522963	131606162	83200	EUR+AFR+EAS	qt
Weight_Mean_INT	7	132492133	132691534	199402	EUR+AFR+EAS	qt
Weight_Mean_INT	7	136525181	136568461	43281	EUR+AFR+EAS	qt
Weight_Mean_INT	7	138817193	138874416	57224	EUR+AFR+EAS	qt
Weight_Mean_INT	7	147624980	147750458	125479	EUR+AFR+EAS	qt
Weight_Mean_INT	7	148901874	148998841	96968	EUR+AFR+EAS	qt
Weight_Mean_INT	7	149649221	149663153	13933	EUR+AFR+EAS	qt
Weight_Mean_INT	7	150660239	150690079	29841	EUR+AFR+EAS	qt
Weight_Mean_INT	7	156299271	156328318	29048	EUR+AFR+EAS	qt
Weight_Mean_INT	7	157895564	157931893	36330	EUR+AFR+EAS	qt
Weight_Mean_INT	8	3940193	3951045	10853	EUR+AFR+EAS	qt
Weight_Mean_INT	8	4550458	4573470	23013	EUR+AFR+EAS	qt
Weight_Mean_INT	8	6291589	6322520	30932	EUR+AFR+EAS	qt
Weight_Mean_INT	8	11423781	11466745	42965	EUR+AFR+EAS	qt
Weight_Mean_INT	8	13262645	13268972	6328	EUR+AFR+EAS	qt
Weight_Mean_INT	8	19969011	19976098	7088	EUR+AFR+EAS	qt
Weight_Mean_INT	8	21726360	22226360	500001	EUR+AFR+EAS	qt
Weight_Mean_INT	8	23384611	23388326	3716	EUR+AFR+EAS	qt
Weight_Mean_INT	8	27158523	27176928	18406	EUR+AFR+EAS	qt
Weight_Mean_INT	8	28058078	28110414	52337	EUR+AFR+EAS	qt
Weight_Mean_INT	8	30820168	30898262	78095	EUR+AFR+EAS	qt
Weight_Mean_INT	8	32195259	32207020	11762	EUR+AFR+EAS	qt
Weight_Mean_INT	8	33673011	33978972	305962	EUR+AFR+EAS	qt
Weight_Mean_INT	8	35021511	35314837	293327	EUR+AFR+EAS	qt
Weight_Mean_INT	8	38231874	38311001	79128	EUR+AFR+EAS	qt
Weight_Mean_INT	8	42503232	42551161	47930	EUR+AFR+EAS	qt
Weight_Mean_INT	8	49288118	49531889	243772	EUR+AFR+EAS	qt
Weight_Mean_INT	8	57057254	57187632	130379	EUR+AFR+EAS	qt
Weight_Mean_INT	8	60783472	60835476	52005	EUR+AFR+EAS	qt
Weight_Mean_INT	8	64210501	64213235	2735	EUR+AFR+EAS	qt
Weight_Mean_INT	8	64781378	65281378	500001	EUR+AFR+EAS	qt
Weight_Mean_INT	8	66966052	67039939	73888	EUR+AFR+EAS	qt
Weight_Mean_INT	8	71013928	71338720	324793	EUR+AFR+EAS	qt
Weight_Mean_INT	8	73434705	73449940	15236	EUR+AFR+EAS	qt
Weight_Mean_INT	8	74672615	74802622	130008	EUR+AFR+EAS	qt
Weight_Mean_INT	8	77122315	77246747	124433	EUR+AFR+EAS	qt
Weight_Mean_INT	8	81364236	81443787	79552	EUR+AFR+EAS	qt
Weight_Mean_INT	8	85077686	85101510	23825	EUR+AFR+EAS	qt
Weight_Mean_INT	8	90232377	90279141	46765	EUR+AFR+EAS	qt
Weight_Mean_INT	8	92937044	93437044	500001	EUR+AFR+EAS	qt
Weight_Mean_INT	8	95496030	95594720	98691	EUR+AFR+EAS	qt
Weight_Mean_INT	8	102815486	102916321	100836	EUR+AFR+EAS	qt
Weight_Mean_INT	8	105303258	105339594	36337	EUR+AFR+EAS	qt
Weight_Mean_INT	8	109657243	110157243	500001	EUR+AFR+EAS	qt
Weight_Mean_INT	8	111399203	111399607	405	EUR+AFR+EAS	qt
Weight_Mean_INT	8	112276970	112498885	221916	EUR+AFR+EAS	qt
Weight_Mean_INT	8	116464988	116644121	179134	EUR+AFR+EAS	qt
Weight_Mean_INT	8	118777468	119119287	341820	EUR+AFR+EAS	qt
Weight_Mean_INT	8	120639570	120687892	48323	EUR+AFR+EAS	qt
Weight_Mean_INT	8	124131940	124172209	40270	EUR+AFR+EAS	qt
Weight_Mean_INT	8	126475770	126506694	30925	EUR+AFR+EAS	qt
Weight_Mean_INT	8	130717716	130759766	42051	EUR+AFR+EAS	qt
Weight_Mean_INT	8	134589440	134620718	31279	EUR+AFR+EAS	qt
Weight_Mean_INT	8	135581980	135634005	52026	EUR+AFR+EAS	qt
Weight_Mean_INT	8	138185021	138215647	30627	EUR+AFR+EAS	qt
Weight_Mean_INT	8	143126865	143142066	15202	EUR+AFR+EAS	qt
Weight_Mean_INT	8	144822591	144917533	94943	EUR+AFR+EAS	qt
Weight_Mean_INT	9	6942089	6973460	31372	EUR+AFR+EAS	qt
Weight_Mean_INT	9	8262329	8344457	82129	EUR+AFR+EAS	qt
Weight_Mean_INT	9	10155904	10184746	28843	EUR+AFR+EAS	qt
Weight_Mean_INT	9	13897288	13963619	66332	EUR+AFR+EAS	qt
Weight_Mean_INT	9	15533394	15918706	385313	EUR+AFR+EAS	qt
Weight_Mean_INT	9	17674042	17691846	17805	EUR+AFR+EAS	qt
Weight_Mean_INT	9	19942311	20001186	58876	EUR+AFR+EAS	qt
Weight_Mean_INT	9	20752924	20999646	246723	EUR+AFR+EAS	qt
Weight_Mean_INT	9	22136440	22137685	1246	EUR+AFR+EAS	qt
Weight_Mean_INT	9	23346842	23423785	76944	EUR+AFR+EAS	qt
Weight_Mean_INT	9	27759359	27820493	61135	EUR+AFR+EAS	qt
Weight_Mean_INT	9	28410683	28434181	23499	EUR+AFR+EAS	qt
Weight_Mean_INT	9	30433251	30893081	459831	EUR+AFR+EAS	qt
Weight_Mean_INT	9	35174637	35252022	77386	EUR+AFR+EAS	qt
Weight_Mean_INT	9	37044388	37379487	335100	EUR+AFR+EAS	qt
Weight_Mean_INT	9	73804077	73900251	96175	EUR+AFR+EAS	qt
Weight_Mean_INT	9	76792670	76933548	140879	EUR+AFR+EAS	qt
Weight_Mean_INT	9	78505692	78542286	36595	EUR+AFR+EAS	qt
Weight_Mean_INT	9	79304043	79333466	29424	EUR+AFR+EAS	qt
Weight_Mean_INT	9	83223689	83455568	231880	EUR+AFR+EAS	qt
Weight_Mean_INT	9	84169386	84194130	24745	EUR+AFR+EAS	qt
Weight_Mean_INT	9	85286301	85326428	40128	EUR+AFR+EAS	qt
Weight_Mean_INT	9	87293253	87334068	40816	EUR+AFR+EAS	qt
Weight_Mean_INT	9	88870898	89011615	140718	EUR+AFR+EAS	qt
Weight_Mean_INT	9	89766465	89866260	99796	EUR+AFR+EAS	qt
Weight_Mean_INT	9	91591173	91607869	16697	EUR+AFR+EAS	qt
Weight_Mean_INT	9	94174123	94187634	13512	EUR+AFR+EAS	qt
Weight_Mean_INT	9	97854492	98354492	500001	EUR+AFR+EAS	qt
Weight_Mean_INT	9	99101679	99267553	165875	EUR+AFR+EAS	qt
Weight_Mean_INT	9	100741115	100851201	110087	EUR+AFR+EAS	qt
Weight_Mean_INT	9	103015018	103142396	127379	EUR+AFR+EAS	qt
Weight_Mean_INT	9	107801445	107829610	28166	EUR+AFR+EAS	qt
Weight_Mean_INT	9	111628655	111744713	116059	EUR+AFR+EAS	qt
Weight_Mean_INT	9	113791974	113807082	15109	EUR+AFR+EAS	qt
Weight_Mean_INT	9	114958587	115109905	151319	EUR+AFR+EAS	qt
Weight_Mean_INT	9	117197726	117313300	115575	EUR+AFR+EAS	qt
Weight_Mean_INT	9	119115449	119126101	10653	EUR+AFR+EAS	qt
Weight_Mean_INT	9	120361418	120406009	44592	EUR+AFR+EAS	qt
Weight_Mean_INT	9	122894081	122954644	60564	EUR+AFR+EAS	qt
Weight_Mean_INT	9	126345893	126708730	362838	EUR+AFR+EAS	qt
Weight_Mean_INT	9	127594420	127813497	219078	EUR+AFR+EAS	qt
Weight_Mean_INT	9	129180771	129680771	500001	EUR+AFR+EAS	qt
Weight_Mean_INT	9	131040261	131169868	129608	EUR+AFR+EAS	qt
Weight_Mean_INT	9	131730567	132230567	500001	EUR+AFR+EAS	qt
Weight_Mean_INT	9	133781876	133794491	12616	EUR+AFR+EAS	qt
Weight_Mean_INT	9	134589167	134637166	48000	EUR+AFR+EAS	qt
Weight_Mean_INT	9	136440078	136485294	45217	EUR+AFR+EAS	qt
Weight_Mean_INT	9	136991229	137031454	40226	EUR+AFR+EAS	qt
Weight_Mean_INT	9	139235415	139252495	17081	EUR+AFR+EAS	qt
Weight_Mean_INT	9	140251458	140278206	26749	EUR+AFR+EAS	qt
Weight_Mean_INT	10	764678	782777	18100	EUR+AFR+EAS	qt
Weight_Mean_INT	10	2668786	2696150	27365	EUR+AFR+EAS	qt
Weight_Mean_INT	10	4955702	5008383	52682	EUR+AFR+EAS	qt
Weight_Mean_INT	10	6981875	6999019	17145	EUR+AFR+EAS	qt
Weight_Mean_INT	10	11966572	12086214	119643	EUR+AFR+EAS	qt
Weight_Mean_INT	10	13479684	13558641	78958	EUR+AFR+EAS	qt
Weight_Mean_INT	10	15239548	15264485	24938	EUR+AFR+EAS	qt
Weight_Mean_INT	10	16067241	16158680	91440	EUR+AFR+EAS	qt
Weight_Mean_INT	10	16730157	16773864	43708	EUR+AFR+EAS	qt
Weight_Mean_INT	10	18779324	18783988	4665	EUR+AFR+EAS	qt
Weight_Mean_INT	10	21766969	21957229	190261	EUR+AFR+EAS	qt
Weight_Mean_INT	10	25072615	25077661	5047	EUR+AFR+EAS	qt
Weight_Mean_INT	10	31135261	31286821	151561	EUR+AFR+EAS	qt
Weight_Mean_INT	10	32094004	32349238	255235	EUR+AFR+EAS	qt
Weight_Mean_INT	10	33464952	33484829	19878	EUR+AFR+EAS	qt
Weight_Mean_INT	10	34541502	34662231	120730	EUR+AFR+EAS	qt
Weight_Mean_INT	10	36208419	36239156	30738	EUR+AFR+EAS	qt
Weight_Mean_INT	10	43549153	43566220	17068	EUR+AFR+EAS	qt
Weight_Mean_INT	10	52197847	52213394	15548	EUR+AFR+EAS	qt
Weight_Mean_INT	10	53619992	53664797	44806	EUR+AFR+EAS	qt
Weight_Mean_INT	10	56306695	56322548	15854	EUR+AFR+EAS	qt
Weight_Mean_INT	10	61218308	61273488	55181	EUR+AFR+EAS	qt
Weight_Mean_INT	10	63641670	63679309	37640	EUR+AFR+EAS	qt
Weight_Mean_INT	10	70175263	70493078	317816	EUR+AFR+EAS	qt
Weight_Mean_INT	10	73939338	74047572	108235	EUR+AFR+EAS	qt
Weight_Mean_INT	10	75822074	76498701	676628	EUR+AFR+EAS	qt
Weight_Mean_INT	10	78741559	78756827	15269	EUR+AFR+EAS	qt
Weight_Mean_INT	10	80126663	80202371	75709	EUR+AFR+EAS	qt
Weight_Mean_INT	10	81089162	81093066	3905	EUR+AFR+EAS	qt
Weight_Mean_INT	10	87454636	87496787	42152	EUR+AFR+EAS	qt
Weight_Mean_INT	10	92759424	92783513	24090	EUR+AFR+EAS	qt
Weight_Mean_INT	10	94495753	94499577	3825	EUR+AFR+EAS	qt
Weight_Mean_INT	10	95020171	95089762	69592	EUR+AFR+EAS	qt
Weight_Mean_INT	10	104625970	104960464	334495	EUR+AFR+EAS	qt
Weight_Mean_INT	10	107568816	107573809	4994	EUR+AFR+EAS	qt
Weight_Mean_INT	10	113901194	113950418	49225	EUR+AFR+EAS	qt
Weight_Mean_INT	10	114749734	114799172	49439	EUR+AFR+EAS	qt
Weight_Mean_INT	10	118606810	118886338	279529	EUR+AFR+EAS	qt
Weight_Mean_INT	10	120425450	120511456	86007	EUR+AFR+EAS	qt
Weight_Mean_INT	10	122045624	122078195	32572	EUR+AFR+EAS	qt
Weight_Mean_INT	10	124127990	124198585	70596	EUR+AFR+EAS	qt
Weight_Mean_INT	10	125230186	125233181	2996	EUR+AFR+EAS	qt
Weight_Mean_INT	10	126629608	126684134	54527	EUR+AFR+EAS	qt
Weight_Mean_INT	10	131266470	131392373	125904	EUR+AFR+EAS	qt
Weight_Mean_INT	10	133971595	134013856	42262	EUR+AFR+EAS	qt
Weight_Mean_INT	11	2144411	2190591	46181	EUR+AFR+EAS	qt
Weight_Mean_INT	11	8636105	8694830	58726	EUR+AFR+EAS	qt
Weight_Mean_INT	11	9416043	9550673	134631	EUR+AFR+EAS	qt
Weight_Mean_INT	11	13328979	13350131	21153	EUR+AFR+EAS	qt
Weight_Mean_INT	11	14999189	15088434	89246	EUR+AFR+EAS	qt
Weight_Mean_INT	11	18300965	18391237	90273	EUR+AFR+EAS	qt
Weight_Mean_INT	11	26573571	26580120	6550	EUR+AFR+EAS	qt
Weight_Mean_INT	11	27634373	27730556	96184	EUR+AFR+EAS	qt
Weight_Mean_INT	11	31792960	31938487	145528	EUR+AFR+EAS	qt
Weight_Mean_INT	11	33879892	33892049	12158	EUR+AFR+EAS	qt
Weight_Mean_INT	11	43752522	43878485	125964	EUR+AFR+EAS	qt
Weight_Mean_INT	11	47394305	47943419	549115	EUR+AFR+EAS	qt
Weight_Mean_INT	11	56712898	56818268	105371	EUR+AFR+EAS	qt
Weight_Mean_INT	11	57413943	57678299	264357	EUR+AFR+EAS	qt
Weight_Mean_INT	11	61546592	61597972	51381	EUR+AFR+EAS	qt
Weight_Mean_INT	11	66899619	67184725	285107	EUR+AFR+EAS	qt
Weight_Mean_INT	11	71595960	71752160	156201	EUR+AFR+EAS	qt
Weight_Mean_INT	11	72419514	72727840	308327	EUR+AFR+EAS	qt
Weight_Mean_INT	11	74374950	74389781	14832	EUR+AFR+EAS	qt
Weight_Mean_INT	11	74946597	75446597	500001	EUR+AFR+EAS	qt
Weight_Mean_INT	11	79024513	79054252	29740	EUR+AFR+EAS	qt
Weight_Mean_INT	11	81814451	82265740	451290	EUR+AFR+EAS	qt
Weight_Mean_INT	11	84012658	84035196	22539	EUR+AFR+EAS	qt
Weight_Mean_INT	11	84752914	84824669	71756	EUR+AFR+EAS	qt
Weight_Mean_INT	11	85670945	85868640	197696	EUR+AFR+EAS	qt
Weight_Mean_INT	11	89955389	90032484	77096	EUR+AFR+EAS	qt
Weight_Mean_INT	11	93174848	93255014	80167	EUR+AFR+EAS	qt
Weight_Mean_INT	11	100149885	100167307	17423	EUR+AFR+EAS	qt
Weight_Mean_INT	11	102245931	102263927	17997	EUR+AFR+EAS	qt
Weight_Mean_INT	11	106888608	106903749	15142	EUR+AFR+EAS	qt
Weight_Mean_INT	11	109416758	109916758	500001	EUR+AFR+EAS	qt
Weight_Mean_INT	11	112845914	112910818	64905	EUR+AFR+EAS	qt
Weight_Mean_INT	11	115403539	115425185	21647	EUR+AFR+EAS	qt
Weight_Mean_INT	11	116715784	116976009	260226	EUR+AFR+EAS	qt
Weight_Mean_INT	11	119794509	119813545	19037	EUR+AFR+EAS	qt
Weight_Mean_INT	11	121908691	121942599	33909	EUR+AFR+EAS	qt
Weight_Mean_INT	11	125035059	125048180	13122	EUR+AFR+EAS	qt
Weight_Mean_INT	11	126218153	126228000	9848	EUR+AFR+EAS	qt
Weight_Mean_INT	11	130725109	130779668	54560	EUR+AFR+EAS	qt
Weight_Mean_INT	11	131430512	131433791	3280	EUR+AFR+EAS	qt
Weight_Mean_INT	11	133129998	133375343	245346	EUR+AFR+EAS	qt
Weight_Mean_INT	11	134581277	134611390	30114	EUR+AFR+EAS	qt
Weight_Mean_INT	12	980925	1051867	70943	EUR+AFR+EAS	qt
Weight_Mean_INT	12	2069710	2125838	56129	EUR+AFR+EAS	qt
Weight_Mean_INT	12	3353356	3393100	39745	EUR+AFR+EAS	qt
Weight_Mean_INT	12	4134844	4634844	500001	EUR+AFR+EAS	qt
Weight_Mean_INT	12	9054236	9157346	103111	EUR+AFR+EAS	qt
Weight_Mean_INT	12	12621099	13121099	500001	EUR+AFR+EAS	qt
Weight_Mean_INT	12	14860417	14908953	48537	EUR+AFR+EAS	qt
Weight_Mean_INT	12	17715126	18215126	500001	EUR+AFR+EAS	qt
Weight_Mean_INT	12	19258268	19334490	76223	EUR+AFR+EAS	qt
Weight_Mean_INT	12	24029071	24099662	70592	EUR+AFR+EAS	qt
Weight_Mean_INT	12	28307717	28716044	408328	EUR+AFR+EAS	qt
Weight_Mean_INT	12	33370214	33423091	52878	EUR+AFR+EAS	qt
Weight_Mean_INT	12	39413914	39427930	14017	EUR+AFR+EAS	qt
Weight_Mean_INT	12	41778897	41946924	168028	EUR+AFR+EAS	qt
Weight_Mean_INT	12	42900723	42919865	19143	EUR+AFR+EAS	qt
Weight_Mean_INT	12	46673433	46990287	316855	EUR+AFR+EAS	qt
Weight_Mean_INT	12	48388612	48508646	120035	EUR+AFR+EAS	qt
Weight_Mean_INT	12	50246252	50285780	39529	EUR+AFR+EAS	qt
Weight_Mean_INT	12	53757831	53843544	85714	EUR+AFR+EAS	qt
Weight_Mean_INT	12	56896069	57396069	500001	EUR+AFR+EAS	qt
Weight_Mean_INT	12	61217375	61258329	40955	EUR+AFR+EAS	qt
Weight_Mean_INT	12	62830952	62907202	76251	EUR+AFR+EAS	qt
Weight_Mean_INT	12	66207265	66306441	99177	EUR+AFR+EAS	qt
Weight_Mean_INT	12	66326943	66389968	63026	EUR+AFR+EAS	qt
Weight_Mean_INT	12	67638704	67782349	143646	EUR+AFR+EAS	qt
Weight_Mean_INT	12	70896605	71396605	500001	EUR+AFR+EAS	qt
Weight_Mean_INT	12	77200667	77700667	500001	EUR+AFR+EAS	qt
Weight_Mean_INT	12	81619132	81628938	9807	EUR+AFR+EAS	qt
Weight_Mean_INT	12	82219694	82814356	594663	EUR+AFR+EAS	qt
Weight_Mean_INT	12	91219798	91257268	37471	EUR+AFR+EAS	qt
Weight_Mean_INT	12	94090867	94181328	90462	EUR+AFR+EAS	qt
Weight_Mean_INT	12	95757356	95794894	37539	EUR+AFR+EAS	qt
Weight_Mean_INT	12	98272860	98292079	19220	EUR+AFR+EAS	qt
Weight_Mean_INT	12	99516882	99617090	100209	EUR+AFR+EAS	qt
Weight_Mean_INT	12	103652558	103724090	71533	EUR+AFR+EAS	qt
Weight_Mean_INT	12	107052620	107291383	238764	EUR+AFR+EAS	qt
Weight_Mean_INT	12	108098039	108159306	61268	EUR+AFR+EAS	qt
Weight_Mean_INT	12	109128868	109229436	100569	EUR+AFR+EAS	qt
Weight_Mean_INT	12	111708458	112486818	778361	EUR+AFR+EAS	qt
Weight_Mean_INT	12	115092018	115117029	25012	EUR+AFR+EAS	qt
Weight_Mean_INT	12	115946322	116446322	500001	EUR+AFR+EAS	qt
Weight_Mean_INT	12	122781897	123024476	242580	EUR+AFR+EAS	qt
Weight_Mean_INT	12	129554644	129562037	7394	EUR+AFR+EAS	qt
Weight_Mean_INT	12	131607081	131621997	14917	EUR+AFR+EAS	qt
Weight_Mean_INT	12	132219427	132287202	67776	EUR+AFR+EAS	qt
Weight_Mean_INT	13	21969284	22201852	232569	EUR+AFR+EAS	qt
Weight_Mean_INT	13	23516690	24016690	500001	EUR+AFR+EAS	qt
Weight_Mean_INT	13	27984124	27995760	11637	EUR+AFR+EAS	qt
Weight_Mean_INT	13	31586309	31597592	11284	EUR+AFR+EAS	qt
Weight_Mean_INT	13	38449017	38458996	9980	EUR+AFR+EAS	qt
Weight_Mean_INT	13	40606603	40634018	27416	EUR+AFR+EAS	qt
Weight_Mean_INT	13	41123035	41253569	130535	EUR+AFR+EAS	qt
Weight_Mean_INT	13	42594324	43094324	500001	EUR+AFR+EAS	qt
Weight_Mean_INT	13	48797661	49157477	359817	EUR+AFR+EAS	qt
Weight_Mean_INT	13	50478967	50731779	252813	EUR+AFR+EAS	qt
Weight_Mean_INT	13	51076070	51163206	87137	EUR+AFR+EAS	qt
Weight_Mean_INT	13	51861928	51929632	67705	EUR+AFR+EAS	qt
Weight_Mean_INT	13	54076184	54107583	31400	EUR+AFR+EAS	qt
Weight_Mean_INT	13	55604203	55638510	34308	EUR+AFR+EAS	qt
Weight_Mean_INT	13	56505630	56803127	297498	EUR+AFR+EAS	qt
Weight_Mean_INT	13	59174647	59207912	33266	EUR+AFR+EAS	qt
Weight_Mean_INT	13	64574284	64619811	45528	EUR+AFR+EAS	qt
Weight_Mean_INT	13	66203063	66208985	5923	EUR+AFR+EAS	qt
Weight_Mean_INT	13	67376660	67472713	96054	EUR+AFR+EAS	qt
Weight_Mean_INT	13	73275607	73434125	158519	EUR+AFR+EAS	qt
Weight_Mean_INT	13	78354629	78637423	282795	EUR+AFR+EAS	qt
Weight_Mean_INT	13	79580919	79590413	9495	EUR+AFR+EAS	qt
Weight_Mean_INT	13	81183718	81229280	45563	EUR+AFR+EAS	qt
Weight_Mean_INT	13	89139212	89254892	115681	EUR+AFR+EAS	qt
Weight_Mean_INT	13	91991743	92019926	28184	EUR+AFR+EAS	qt
Weight_Mean_INT	13	97017548	97062424	44877	EUR+AFR+EAS	qt
Weight_Mean_INT	13	99550697	99593241	42545	EUR+AFR+EAS	qt
Weight_Mean_INT	13	102042619	102114476	71858	EUR+AFR+EAS	qt
Weight_Mean_INT	13	111528111	111567695	39585	EUR+AFR+EAS	qt
Weight_Mean_INT	14	21941148	21978285	37138	EUR+AFR+EAS	qt
Weight_Mean_INT	14	23774916	23803826	28911	EUR+AFR+EAS	qt
Weight_Mean_INT	14	24806229	24857334	51106	EUR+AFR+EAS	qt
Weight_Mean_INT	14	25927298	25993072	65775	EUR+AFR+EAS	qt
Weight_Mean_INT	14	27900058	28025561	125504	EUR+AFR+EAS	qt
Weight_Mean_INT	14	29719646	29772185	52540	EUR+AFR+EAS	qt
Weight_Mean_INT	14	33259064	33282470	23407	EUR+AFR+EAS	qt
Weight_Mean_INT	14	33285523	33309357	23835	EUR+AFR+EAS	qt
Weight_Mean_INT	14	35999870	36266332	266463	EUR+AFR+EAS	qt
Weight_Mean_INT	14	38866546	38959413	92868	EUR+AFR+EAS	qt
Weight_Mean_INT	14	41702598	41820119	117522	EUR+AFR+EAS	qt
Weight_Mean_INT	14	47259243	47371029	111787	EUR+AFR+EAS	qt
Weight_Mean_INT	14	54009598	54509598	500001	EUR+AFR+EAS	qt
Weight_Mean_INT	14	56680822	56780370	99549	EUR+AFR+EAS	qt
Weight_Mean_INT	14	58592327	59133219	540893	EUR+AFR+EAS	qt
Weight_Mean_INT	14	60792103	61186263	394161	EUR+AFR+EAS	qt
Weight_Mean_INT	14	62564537	63011892	447356	EUR+AFR+EAS	qt
Weight_Mean_INT	14	65520246	65590537	70292	EUR+AFR+EAS	qt
Weight_Mean_INT	14	68255033	68427719	172687	EUR+AFR+EAS	qt
Weight_Mean_INT	14	69254294	69280049	25756	EUR+AFR+EAS	qt
Weight_Mean_INT	14	70411090	70443534	32445	EUR+AFR+EAS	qt
Weight_Mean_INT	14	72389538	72424905	35368	EUR+AFR+EAS	qt
Weight_Mean_INT	14	75432179	75671659	239481	EUR+AFR+EAS	qt
Weight_Mean_INT	14	79890456	79945162	54707	EUR+AFR+EAS	qt
Weight_Mean_INT	14	82526815	82660235	133421	EUR+AFR+EAS	qt
Weight_Mean_INT	14	86343094	86381697	38604	EUR+AFR+EAS	qt
Weight_Mean_INT	14	88366104	88387344	21241	EUR+AFR+EAS	qt
Weight_Mean_INT	14	91373435	91549351	175917	EUR+AFR+EAS	qt
Weight_Mean_INT	14	92413987	92554077	140091	EUR+AFR+EAS	qt
Weight_Mean_INT	14	94054707	94156172	101466	EUR+AFR+EAS	qt
Weight_Mean_INT	14	94838142	94844947	6806	EUR+AFR+EAS	qt
Weight_Mean_INT	14	95304142	95804142	500001	EUR+AFR+EAS	qt
Weight_Mean_INT	14	98821528	98920786	99259	EUR+AFR+EAS	qt
Weight_Mean_INT	14	99667179	99712794	45616	EUR+AFR+EAS	qt
Weight_Mean_INT	14	101281854	101781854	500001	EUR+AFR+EAS	qt
Weight_Mean_INT	14	103850424	103987140	136717	EUR+AFR+EAS	qt
Weight_Mean_INT	15	31217593	31305442	87850	EUR+AFR+EAS	qt
Weight_Mean_INT	15	34895330	34930568	35239	EUR+AFR+EAS	qt
Weight_Mean_INT	15	36352807	36402716	49910	EUR+AFR+EAS	qt
Weight_Mean_INT	15	40397421	40453075	55655	EUR+AFR+EAS	qt
Weight_Mean_INT	15	41898711	42141484	242774	EUR+AFR+EAS	qt
Weight_Mean_INT	15	43580645	44429868	849224	EUR+AFR+EAS	qt
Weight_Mean_INT	15	46305384	46584040	278657	EUR+AFR+EAS	qt
Weight_Mean_INT	15	47644573	47645174	602	EUR+AFR+EAS	qt
Weight_Mean_INT	15	51155225	51475513	320289	EUR+AFR+EAS	qt
Weight_Mean_INT	15	53383101	53520225	137125	EUR+AFR+EAS	qt
Weight_Mean_INT	15	55832430	55875066	42637	EUR+AFR+EAS	qt
Weight_Mean_INT	15	57066164	57185969	119806	EUR+AFR+EAS	qt
Weight_Mean_INT	15	59049346	59231221	181876	EUR+AFR+EAS	qt
Weight_Mean_INT	15	60914821	60948377	33557	EUR+AFR+EAS	qt
Weight_Mean_INT	15	62129101	62376396	247296	EUR+AFR+EAS	qt
Weight_Mean_INT	15	67937755	68113771	176017	EUR+AFR+EAS	qt
Weight_Mean_INT	15	69450404	69500748	50345	EUR+AFR+EAS	qt
Weight_Mean_INT	15	72978202	73106615	128414	EUR+AFR+EAS	qt
Weight_Mean_INT	15	75562091	75925592	363502	EUR+AFR+EAS	qt
Weight_Mean_INT	15	78813155	78934318	121164	EUR+AFR+EAS	qt
Weight_Mean_INT	15	80777422	81277422	500001	EUR+AFR+EAS	qt
Weight_Mean_INT	15	82394235	82578993	184759	EUR+AFR+EAS	qt
Weight_Mean_INT	15	84547222	84591575	44354	EUR+AFR+EAS	qt
Weight_Mean_INT	15	87166897	87212337	45441	EUR+AFR+EAS	qt
Weight_Mean_INT	15	89919945	89960601	40657	EUR+AFR+EAS	qt
Weight_Mean_INT	15	93439224	93544696	105473	EUR+AFR+EAS	qt
Weight_Mean_INT	15	97416844	97417574	731	EUR+AFR+EAS	qt
Weight_Mean_INT	15	99170496	99219905	49410	EUR+AFR+EAS	qt
Weight_Mean_INT	15	100442953	100942953	500001	EUR+AFR+EAS	qt
Weight_Mean_INT	15	101468239	101968239	500001	EUR+AFR+EAS	qt
Weight_Mean_INT	16	762618	770103	7486	EUR+AFR+EAS	qt
Weight_Mean_INT	16	2170298	2199788	29491	EUR+AFR+EAS	qt
Weight_Mean_INT	16	4013467	4024128	10662	EUR+AFR+EAS	qt
Weight_Mean_INT	16	7464646	7490517	25872	EUR+AFR+EAS	qt
Weight_Mean_INT	16	9179905	9219845	39941	EUR+AFR+EAS	qt
Weight_Mean_INT	16	10812067	10818288	6222	EUR+AFR+EAS	qt
Weight_Mean_INT	16	15059317	15147954	88638	EUR+AFR+EAS	qt
Weight_Mean_INT	16	20009247	20050658	41412	EUR+AFR+EAS	qt
Weight_Mean_INT	16	24725129	24845143	120015	EUR+AFR+EAS	qt
Weight_Mean_INT	16	26550168	26552379	2212	EUR+AFR+EAS	qt
Weight_Mean_INT	16	28333411	28990101	656691	EUR+AFR+EAS	qt
Weight_Mean_INT	16	48774434	49274434	500001	EUR+AFR+EAS	qt
Weight_Mean_INT	16	52162434	52662434	500001	EUR+AFR+EAS	qt
Weight_Mean_INT	16	53547908	54047908	500001	EUR+AFR+EAS	qt
Weight_Mean_INT	16	54396362	54402788	6427	EUR+AFR+EAS	qt
Weight_Mean_INT	16	58549204	58667633	118430	EUR+AFR+EAS	qt
Weight_Mean_INT	16	61775810	61989366	213557	EUR+AFR+EAS	qt
Weight_Mean_INT	16	62777088	62855715	78628	EUR+AFR+EAS	qt
Weight_Mean_INT	16	64339094	64365361	26268	EUR+AFR+EAS	qt
Weight_Mean_INT	16	64916276	64979223	62948	EUR+AFR+EAS	qt
Weight_Mean_INT	16	65168087	65228460	60374	EUR+AFR+EAS	qt
Weight_Mean_INT	16	65941782	65995113	53332	EUR+AFR+EAS	qt
Weight_Mean_INT	16	66339229	66350593	11365	EUR+AFR+EAS	qt
Weight_Mean_INT	16	67847341	67917958	70618	EUR+AFR+EAS	qt
Weight_Mean_INT	16	68439070	68530942	91873	EUR+AFR+EAS	qt
Weight_Mean_INT	16	70134294	70439105	304812	EUR+AFR+EAS	qt
Weight_Mean_INT	16	72344482	72697419	352938	EUR+AFR+EAS	qt
Weight_Mean_INT	16	73094493	73100308	5816	EUR+AFR+EAS	qt
Weight_Mean_INT	16	73849897	73893073	43177	EUR+AFR+EAS	qt
Weight_Mean_INT	16	76480064	76519312	39249	EUR+AFR+EAS	qt
Weight_Mean_INT	16	80614846	81114846	500001	EUR+AFR+EAS	qt
Weight_Mean_INT	16	81587393	81589667	2275	EUR+AFR+EAS	qt
Weight_Mean_INT	16	82637631	83137631	500001	EUR+AFR+EAS	qt
Weight_Mean_INT	16	87844972	87878964	33993	EUR+AFR+EAS	qt
Weight_Mean_INT	16	89538759	89617064	78306	EUR+AFR+EAS	qt
Weight_Mean_INT	17	1614225	1653580	39356	EUR+AFR+EAS	qt
Weight_Mean_INT	17	3969527	4084033	114507	EUR+AFR+EAS	qt
Weight_Mean_INT	17	7571752	7700063	128312	EUR+AFR+EAS	qt
Weight_Mean_INT	17	17351643	17411211	59569	EUR+AFR+EAS	qt
Weight_Mean_INT	17	17645951	17751478	105528	EUR+AFR+EAS	qt
Weight_Mean_INT	17	19661995	19786166	124172	EUR+AFR+EAS	qt
Weight_Mean_INT	17	20722554	20799723	77170	EUR+AFR+EAS	qt
Weight_Mean_INT	17	29041115	29263700	222586	EUR+AFR+EAS	qt
Weight_Mean_INT	17	32899382	32906373	6992	EUR+AFR+EAS	qt
Weight_Mean_INT	17	34838547	34961051	122505	EUR+AFR+EAS	qt
Weight_Mean_INT	17	36913807	36951278	37472	EUR+AFR+EAS	qt
Weight_Mean_INT	17	38496320	38603549	107230	EUR+AFR+EAS	qt
Weight_Mean_INT	17	39222956	39301276	78321	EUR+AFR+EAS	qt
Weight_Mean_INT	17	45497439	45755954	258516	EUR+AFR+EAS	qt
Weight_Mean_INT	17	49702760	49716223	13464	EUR+AFR+EAS	qt
Weight_Mean_INT	17	54769174	54778904	9731	EUR+AFR+EAS	qt
Weight_Mean_INT	17	55450956	55950956	500001	EUR+AFR+EAS	qt
Weight_Mean_INT	17	60576545	60672338	95794	EUR+AFR+EAS	qt
Weight_Mean_INT	17	62468575	62502435	33861	EUR+AFR+EAS	qt
Weight_Mean_INT	17	63550946	63561592	10647	EUR+AFR+EAS	qt
Weight_Mean_INT	17	64448217	64536663	88447	EUR+AFR+EAS	qt
Weight_Mean_INT	17	65825248	66098154	272907	EUR+AFR+EAS	qt
Weight_Mean_INT	17	68342067	68351258	9192	EUR+AFR+EAS	qt
Weight_Mean_INT	17	70312798	70317988	5191	EUR+AFR+EAS	qt
Weight_Mean_INT	17	71126150	71142376	16227	EUR+AFR+EAS	qt
Weight_Mean_INT	17	73827205	73954402	127198	EUR+AFR+EAS	qt
Weight_Mean_INT	17	75740596	75741480	885	EUR+AFR+EAS	qt
Weight_Mean_INT	17	76657900	76832133	174234	EUR+AFR+EAS	qt
Weight_Mean_INT	17	77777125	77794864	17740	EUR+AFR+EAS	qt
Weight_Mean_INT	17	78634810	78757626	122817	EUR+AFR+EAS	qt
Weight_Mean_INT	17	79897449	79962718	65270	EUR+AFR+EAS	qt
Weight_Mean_INT	18	351114	359141	8028	EUR+AFR+EAS	qt
Weight_Mean_INT	18	621951	1121951	500001	EUR+AFR+EAS	qt
Weight_Mean_INT	18	1810367	1849446	39080	EUR+AFR+EAS	qt
Weight_Mean_INT	18	7884038	7919512	35475	EUR+AFR+EAS	qt
Weight_Mean_INT	18	9364854	9401746	36893	EUR+AFR+EAS	qt
Weight_Mean_INT	18	12977945	13163125	185181	EUR+AFR+EAS	qt
Weight_Mean_INT	18	20040225	20054211	13987	EUR+AFR+EAS	qt
Weight_Mean_INT	18	21085085	21161134	76050	EUR+AFR+EAS	qt
Weight_Mean_INT	18	27158052	27231692	73641	EUR+AFR+EAS	qt
Weight_Mean_INT	18	28443548	28497755	54208	EUR+AFR+EAS	qt
Weight_Mean_INT	18	30564640	30888326	323687	EUR+AFR+EAS	qt
Weight_Mean_INT	18	32089608	32109694	20087	EUR+AFR+EAS	qt
Weight_Mean_INT	18	34911038	34921627	10590	EUR+AFR+EAS	qt
Weight_Mean_INT	18	36514093	36924065	409973	EUR+AFR+EAS	qt
Weight_Mean_INT	18	40910730	40957140	46411	EUR+AFR+EAS	qt
Weight_Mean_INT	18	42575661	42606091	30431	EUR+AFR+EAS	qt
Weight_Mean_INT	18	46572136	46985187	413052	EUR+AFR+EAS	qt
Weight_Mean_INT	18	52451215	52509833	58619	EUR+AFR+EAS	qt
Weight_Mean_INT	18	55030421	55530421	500001	EUR+AFR+EAS	qt
Weight_Mean_INT	18	56876228	56888756	12529	EUR+AFR+EAS	qt
Weight_Mean_INT	18	57732418	57913965	181548	EUR+AFR+EAS	qt
Weight_Mean_INT	18	60595884	61095884	500001	EUR+AFR+EAS	qt
Weight_Mean_INT	18	63369257	63461638	92382	EUR+AFR+EAS	qt
Weight_Mean_INT	18	64253891	64579525	325635	EUR+AFR+EAS	qt
Weight_Mean_INT	18	69221962	69239653	17692	EUR+AFR+EAS	qt
Weight_Mean_INT	18	73497644	73511459	13816	EUR+AFR+EAS	qt
Weight_Mean_INT	18	74628212	75128212	500001	EUR+AFR+EAS	qt
Weight_Mean_INT	18	75995119	76005948	10830	EUR+AFR+EAS	qt
Weight_Mean_INT	18	76741423	76756673	15251	EUR+AFR+EAS	qt
Weight_Mean_INT	19	533201	540823	7623	EUR+AFR+EAS	qt
Weight_Mean_INT	19	1125988	1138376	12389	EUR+AFR+EAS	qt
Weight_Mean_INT	19	2221892	2245622	23731	EUR+AFR+EAS	qt
Weight_Mean_INT	19	3444547	3468503	23957	EUR+AFR+EAS	qt
Weight_Mean_INT	19	4359525	4458063	98539	EUR+AFR+EAS	qt
Weight_Mean_INT	19	5498934	5711930	212997	EUR+AFR+EAS	qt
Weight_Mean_INT	19	6846766	6847167	402	EUR+AFR+EAS	qt
Weight_Mean_INT	19	8637832	8670147	32316	EUR+AFR+EAS	qt
Weight_Mean_INT	19	10818092	10889469	71378	EUR+AFR+EAS	qt
Weight_Mean_INT	19	12876964	12939792	62829	EUR+AFR+EAS	qt
Weight_Mean_INT	19	18806668	18837993	31326	EUR+AFR+EAS	qt
Weight_Mean_INT	19	30265235	30328753	63519	EUR+AFR+EAS	qt
Weight_Mean_INT	19	32841053	32992855	151803	EUR+AFR+EAS	qt
Weight_Mean_INT	19	34299851	34321839	21989	EUR+AFR+EAS	qt
Weight_Mean_INT	19	41879134	41946095	66962	EUR+AFR+EAS	qt
Weight_Mean_INT	19	46175046	46214297	39252	EUR+AFR+EAS	qt
Weight_Mean_INT	19	47562509	47621316	58808	EUR+AFR+EAS	qt
Weight_Mean_INT	19	49203829	49259529	55701	EUR+AFR+EAS	qt
Weight_Mean_INT	19	51385745	51885745	500001	EUR+AFR+EAS	qt
Weight_Mean_INT	19	54059562	54080067	20506	EUR+AFR+EAS	qt
Weight_Mean_INT	19	56014689	56034850	20162	EUR+AFR+EAS	qt
Weight_Mean_INT	20	1884290	1897442	13153	EUR+AFR+EAS	qt
Weight_Mean_INT	20	2863688	3363688	500001	EUR+AFR+EAS	qt
Weight_Mean_INT	20	9014428	9033462	19035	EUR+AFR+EAS	qt
Weight_Mean_INT	20	9876297	9882088	5792	EUR+AFR+EAS	qt
Weight_Mean_INT	20	15555358	15560791	5434	EUR+AFR+EAS	qt
Weight_Mean_INT	20	15806210	15832299	26090	EUR+AFR+EAS	qt
Weight_Mean_INT	20	17171373	17196880	25508	EUR+AFR+EAS	qt
Weight_Mean_INT	20	19069425	19090647	21223	EUR+AFR+EAS	qt
Weight_Mean_INT	20	21060464	21230455	169992	EUR+AFR+EAS	qt
Weight_Mean_INT	20	23921753	23964113	42361	EUR+AFR+EAS	qt
Weight_Mean_INT	20	24948737	25615202	666466	EUR+AFR+EAS	qt
Weight_Mean_INT	20	30056718	30064331	7614	EUR+AFR+EAS	qt
Weight_Mean_INT	20	33799280	33882720	83441	EUR+AFR+EAS	qt
Weight_Mean_INT	20	33890061	34008623	118563	EUR+AFR+EAS	qt
Weight_Mean_INT	20	36607077	36738122	131046	EUR+AFR+EAS	qt
Weight_Mean_INT	20	39614299	39622948	8650	EUR+AFR+EAS	qt
Weight_Mean_INT	20	39651892	39941782	289891	EUR+AFR+EAS	qt
Weight_Mean_INT	20	42089140	42170327	81188	EUR+AFR+EAS	qt
Weight_Mean_INT	20	43503276	43542667	39392	EUR+AFR+EAS	qt
Weight_Mean_INT	20	44620238	44663475	43238	EUR+AFR+EAS	qt
Weight_Mean_INT	20	45491334	45526660	35327	EUR+AFR+EAS	qt
Weight_Mean_INT	20	46357261	46375446	18186	EUR+AFR+EAS	qt
Weight_Mean_INT	20	47432799	47467507	34709	EUR+AFR+EAS	qt
Weight_Mean_INT	20	48840371	48857335	16965	EUR+AFR+EAS	qt
Weight_Mean_INT	20	50153344	50158473	5130	EUR+AFR+EAS	qt
Weight_Mean_INT	20	50809213	51233000	423788	EUR+AFR+EAS	qt
Weight_Mean_INT	20	54142809	54181278	38470	EUR+AFR+EAS	qt
Weight_Mean_INT	20	57780137	57806102	25966	EUR+AFR+EAS	qt
Weight_Mean_INT	20	61528271	61578610	50340	EUR+AFR+EAS	qt
Weight_Mean_INT	20	62765242	62765243	2	EUR+AFR+EAS	qt
Weight_Mean_INT	21	19902954	19924888	21935	EUR+AFR+EAS	qt
Weight_Mean_INT	21	21116197	21209450	93254	EUR+AFR+EAS	qt
Weight_Mean_INT	21	30311767	30511302	199536	EUR+AFR+EAS	qt
Weight_Mean_INT	21	37689720	37791466	101747	EUR+AFR+EAS	qt
Weight_Mean_INT	21	40296411	40316902	20492	EUR+AFR+EAS	qt
Weight_Mean_INT	21	42619657	42653567	33911	EUR+AFR+EAS	qt
Weight_Mean_INT	21	46487831	46488032	202	EUR+AFR+EAS	qt
Weight_Mean_INT	21	47759237	47964643	205407	EUR+AFR+EAS	qt
Weight_Mean_INT	22	17375915	17875915	500001	EUR+AFR+EAS	qt
Weight_Mean_INT	22	19948337	19953188	4852	EUR+AFR+EAS	qt
Weight_Mean_INT	22	27075975	27113697	37723	EUR+AFR+EAS	qt
Weight_Mean_INT	22	31273284	31425998	152715	EUR+AFR+EAS	qt
Weight_Mean_INT	22	32032278	32309241	276964	EUR+AFR+EAS	qt
Weight_Mean_INT	22	33951553	33963191	11639	EUR+AFR+EAS	qt
Weight_Mean_INT	22	35638115	35716594	78480	EUR+AFR+EAS	qt
Weight_Mean_INT	22	38506688	38570775	64088	EUR+AFR+EAS	qt
Weight_Mean_INT	22	40558064	40722745	164682	EUR+AFR+EAS	qt
Weight_Mean_INT	22	42070374	42346728	276355	EUR+AFR+EAS	qt
Weight_Mean_INT	22	43617177	44117177	500001	EUR+AFR+EAS	qt
Weight_Mean_INT	22	46233917	46733917	500001	EUR+AFR+EAS	qt
Weight_Mean_INT	22	48842336	48853277	10942	EUR+AFR+EAS	qt
Weight_Mean_INT	22	49680775	49682956	2182	EUR+AFR+EAS	qt
Weight_Min_INT	1	2426766	2465329	38564	EUR+AFR+EAS	qt
Weight_Min_INT	1	7061430	7128056	66627	EUR+AFR+EAS	qt
Weight_Min_INT	1	8152102	8187793	35692	EUR+AFR+EAS	qt
Weight_Min_INT	1	9535303	9555003	19701	EUR+AFR+EAS	qt
Weight_Min_INT	1	10523930	10617924	93995	EUR+AFR+EAS	qt
Weight_Min_INT	1	11081210	11344629	263420	EUR+AFR+EAS	qt
Weight_Min_INT	1	16514898	16732219	217322	EUR+AFR+EAS	qt
Weight_Min_INT	1	17303589	17345905	42317	EUR+AFR+EAS	qt
Weight_Min_INT	1	19651385	19780968	129584	EUR+AFR+EAS	qt
Weight_Min_INT	1	20710543	20735361	24819	EUR+AFR+EAS	qt
Weight_Min_INT	1	22390577	22473410	82834	EUR+AFR+EAS	qt
Weight_Min_INT	1	23293972	23551969	257998	EUR+AFR+EAS	qt
Weight_Min_INT	1	26266209	26362001	95793	EUR+AFR+EAS	qt
Weight_Min_INT	1	32064903	32142354	77452	EUR+AFR+EAS	qt
Weight_Min_INT	1	33774752	33916616	141865	EUR+AFR+EAS	qt
Weight_Min_INT	1	35445721	35731672	285952	EUR+AFR+EAS	qt
Weight_Min_INT	1	39560250	39578986	18737	EUR+AFR+EAS	qt
Weight_Min_INT	1	41456305	41744807	288503	EUR+AFR+EAS	qt
Weight_Min_INT	1	42274619	42351435	76817	EUR+AFR+EAS	qt
Weight_Min_INT	1	43760070	43949718	189649	EUR+AFR+EAS	qt
Weight_Min_INT	1	46092365	46603363	510999	EUR+AFR+EAS	qt
Weight_Min_INT	1	47659445	47709201	49757	EUR+AFR+EAS	qt
Weight_Min_INT	1	50935031	51532590	597560	EUR+AFR+EAS	qt
Weight_Min_INT	1	53189297	53444836	255540	EUR+AFR+EAS	qt
Weight_Min_INT	1	54700436	54742618	42183	EUR+AFR+EAS	qt
Weight_Min_INT	1	62329891	62829891	500001	EUR+AFR+EAS	qt
Weight_Min_INT	1	65943471	66017718	74248	EUR+AFR+EAS	qt
Weight_Min_INT	1	72618544	72940273	321730	EUR+AFR+EAS	qt
Weight_Min_INT	1	74000322	74161292	160971	EUR+AFR+EAS	qt
Weight_Min_INT	1	77967507	78623626	656120	EUR+AFR+EAS	qt
Weight_Min_INT	1	86810653	86922161	111509	EUR+AFR+EAS	qt
Weight_Min_INT	1	89108567	89440977	332411	EUR+AFR+EAS	qt
Weight_Min_INT	1	91190854	91203251	12398	EUR+AFR+EAS	qt
Weight_Min_INT	1	96467373	96571491	104119	EUR+AFR+EAS	qt
Weight_Min_INT	1	101816626	101977656	161031	EUR+AFR+EAS	qt
Weight_Min_INT	1	104893789	104980144	86356	EUR+AFR+EAS	qt
Weight_Min_INT	1	106099003	106174460	75458	EUR+AFR+EAS	qt
Weight_Min_INT	1	107883043	107894273	11231	EUR+AFR+EAS	qt
Weight_Min_INT	1	110078255	110225084	146830	EUR+AFR+EAS	qt
Weight_Min_INT	1	113064468	113236309	171842	EUR+AFR+EAS	qt
Weight_Min_INT	1	119531497	119725400	193904	EUR+AFR+EAS	qt
Weight_Min_INT	1	149892872	149995265	102394	EUR+AFR+EAS	qt
Weight_Min_INT	1	156019075	156049877	30803	EUR+AFR+EAS	qt
Weight_Min_INT	1	162343334	162344674	1341	EUR+AFR+EAS	qt
Weight_Min_INT	1	164726160	164734457	8298	EUR+AFR+EAS	qt
Weight_Min_INT	1	171971674	172181828	210155	EUR+AFR+EAS	qt
Weight_Min_INT	1	174050667	174921365	870699	EUR+AFR+EAS	qt
Weight_Min_INT	1	176772360	176802974	30615	EUR+AFR+EAS	qt
Weight_Min_INT	1	177793822	177913519	119698	EUR+AFR+EAS	qt
Weight_Min_INT	1	180275264	180450373	175110	EUR+AFR+EAS	qt
Weight_Min_INT	1	183989017	184102201	113185	EUR+AFR+EAS	qt
Weight_Min_INT	1	190116575	190381591	265017	EUR+AFR+EAS	qt
Weight_Min_INT	1	197002527	197262184	259658	EUR+AFR+EAS	qt
Weight_Min_INT	1	199787417	199946176	158760	EUR+AFR+EAS	qt
Weight_Min_INT	1	201787940	201887457	99518	EUR+AFR+EAS	qt
Weight_Min_INT	1	203876746	203946535	69790	EUR+AFR+EAS	qt
Weight_Min_INT	1	205670369	205757824	87456	EUR+AFR+EAS	qt
Weight_Min_INT	1	207217359	207251518	34160	EUR+AFR+EAS	qt
Weight_Min_INT	1	208709129	208730329	21201	EUR+AFR+EAS	qt
Weight_Min_INT	1	210301331	210328813	27483	EUR+AFR+EAS	qt
Weight_Min_INT	1	214604236	214645533	41298	EUR+AFR+EAS	qt
Weight_Min_INT	1	218591623	218635079	43457	EUR+AFR+EAS	qt
Weight_Min_INT	1	219640389	219790872	150484	EUR+AFR+EAS	qt
Weight_Min_INT	1	225933475	225937585	4111	EUR+AFR+EAS	qt
Weight_Min_INT	1	226537368	226608104	70737	EUR+AFR+EAS	qt
Weight_Min_INT	1	227857423	228357423	500001	EUR+AFR+EAS	qt
Weight_Min_INT	1	229564117	229718258	154142	EUR+AFR+EAS	qt
Weight_Min_INT	1	232636889	232642837	5949	EUR+AFR+EAS	qt
Weight_Min_INT	1	235271286	235559664	288379	EUR+AFR+EAS	qt
Weight_Min_INT	1	241585523	241637536	52014	EUR+AFR+EAS	qt
Weight_Min_INT	1	242435249	242485391	50143	EUR+AFR+EAS	qt
Weight_Min_INT	1	243639218	243655897	16680	EUR+AFR+EAS	qt
Weight_Min_INT	1	245125041	245258955	133915	EUR+AFR+EAS	qt
Weight_Min_INT	2	600575	653874	53300	EUR+AFR+EAS	qt
Weight_Min_INT	2	1923973	1953141	29169	EUR+AFR+EAS	qt
Weight_Min_INT	2	6143991	6161887	17897	EUR+AFR+EAS	qt
Weight_Min_INT	2	10382100	10401928	19829	EUR+AFR+EAS	qt
Weight_Min_INT	2	15833184	15854600	21417	EUR+AFR+EAS	qt
Weight_Min_INT	2	22045717	22173664	127948	EUR+AFR+EAS	qt
Weight_Min_INT	2	23912712	24254848	342137	EUR+AFR+EAS	qt
Weight_Min_INT	2	25369369	25486770	117402	EUR+AFR+EAS	qt
Weight_Min_INT	2	26911509	26932796	21288	EUR+AFR+EAS	qt
Weight_Min_INT	2	27598097	27752871	154775	EUR+AFR+EAS	qt
Weight_Min_INT	2	28968811	29199207	230397	EUR+AFR+EAS	qt
Weight_Min_INT	2	30466066	30510752	44687	EUR+AFR+EAS	qt
Weight_Min_INT	2	32486390	32849207	362818	EUR+AFR+EAS	qt
Weight_Min_INT	2	36756909	36826436	69528	EUR+AFR+EAS	qt
Weight_Min_INT	2	40679417	40780858	101442	EUR+AFR+EAS	qt
Weight_Min_INT	2	43464818	43850220	385403	EUR+AFR+EAS	qt
Weight_Min_INT	2	45111192	45112453	1262	EUR+AFR+EAS	qt
Weight_Min_INT	2	46637364	46709571	72208	EUR+AFR+EAS	qt
Weight_Min_INT	2	51135474	51249884	114411	EUR+AFR+EAS	qt
Weight_Min_INT	2	53877306	54386901	509596	EUR+AFR+EAS	qt
Weight_Min_INT	2	55509485	55545725	36241	EUR+AFR+EAS	qt
Weight_Min_INT	2	55991509	56115468	123960	EUR+AFR+EAS	qt
Weight_Min_INT	2	56851407	56942624	91218	EUR+AFR+EAS	qt
Weight_Min_INT	2	58933591	58975143	41553	EUR+AFR+EAS	qt
Weight_Min_INT	2	60058718	60083344	24627	EUR+AFR+EAS	qt
Weight_Min_INT	2	64301585	64368896	67312	EUR+AFR+EAS	qt
Weight_Min_INT	2	66813314	66817909	4596	EUR+AFR+EAS	qt
Weight_Min_INT	2	67702012	67772594	70583	EUR+AFR+EAS	qt
Weight_Min_INT	2	67786882	67864090	77209	EUR+AFR+EAS	qt
Weight_Min_INT	2	69395379	69402025	6647	EUR+AFR+EAS	qt
Weight_Min_INT	2	69524593	69726040	201448	EUR+AFR+EAS	qt
Weight_Min_INT	2	69946068	69949316	3249	EUR+AFR+EAS	qt
Weight_Min_INT	2	71525698	71678520	152823	EUR+AFR+EAS	qt
Weight_Min_INT	2	71950376	71987236	36861	EUR+AFR+EAS	qt
Weight_Min_INT	2	78329592	79078566	748975	EUR+AFR+EAS	qt
Weight_Min_INT	2	85813834	85869770	55937	EUR+AFR+EAS	qt
Weight_Min_INT	2	86632902	86855977	223076	EUR+AFR+EAS	qt
Weight_Min_INT	2	88870632	89093781	223150	EUR+AFR+EAS	qt
Weight_Min_INT	2	97548391	97623312	74922	EUR+AFR+EAS	qt
Weight_Min_INT	2	100898081	101025568	127488	EUR+AFR+EAS	qt
Weight_Min_INT	2	101661896	101799389	137494	EUR+AFR+EAS	qt
Weight_Min_INT	2	103194558	103251927	57370	EUR+AFR+EAS	qt
Weight_Min_INT	2	105842324	105876744	34421	EUR+AFR+EAS	qt
Weight_Min_INT	2	111868604	111929881	61278	EUR+AFR+EAS	qt
Weight_Min_INT	2	113953133	114008575	55443	EUR+AFR+EAS	qt
Weight_Min_INT	2	117403319	117496321	93003	EUR+AFR+EAS	qt
Weight_Min_INT	2	119598854	119633581	34728	EUR+AFR+EAS	qt
Weight_Min_INT	2	121498645	121547802	49158	EUR+AFR+EAS	qt
Weight_Min_INT	2	135837906	136825272	987367	EUR+AFR+EAS	qt
Weight_Min_INT	2	142216965	142441655	224691	EUR+AFR+EAS	qt
Weight_Min_INT	2	143942863	144051398	108536	EUR+AFR+EAS	qt
Weight_Min_INT	2	145222171	145242122	19952	EUR+AFR+EAS	qt
Weight_Min_INT	2	156871006	156933105	62100	EUR+AFR+EAS	qt
Weight_Min_INT	2	159306290	159539677	233388	EUR+AFR+EAS	qt
Weight_Min_INT	2	160391890	160674656	282767	EUR+AFR+EAS	qt
Weight_Min_INT	2	162913498	162930725	17228	EUR+AFR+EAS	qt
Weight_Min_INT	2	165501849	165557318	55470	EUR+AFR+EAS	qt
Weight_Min_INT	2	169688747	169737851	49105	EUR+AFR+EAS	qt
Weight_Min_INT	2	172409030	172444366	35337	EUR+AFR+EAS	qt
Weight_Min_INT	2	174930795	175159673	228879	EUR+AFR+EAS	qt
Weight_Min_INT	2	178489622	178741459	251838	EUR+AFR+EAS	qt
Weight_Min_INT	2	181518364	181618654	100291	EUR+AFR+EAS	qt
Weight_Min_INT	2	187862809	188342833	480025	EUR+AFR+EAS	qt
Weight_Min_INT	2	195530513	195573781	43269	EUR+AFR+EAS	qt
Weight_Min_INT	2	198477620	198954774	477155	EUR+AFR+EAS	qt
Weight_Min_INT	2	200048710	200236412	187703	EUR+AFR+EAS	qt
Weight_Min_INT	2	201257203	201311772	54570	EUR+AFR+EAS	qt
Weight_Min_INT	2	205375133	205384416	9284	EUR+AFR+EAS	qt
Weight_Min_INT	2	206050355	206084518	34164	EUR+AFR+EAS	qt
Weight_Min_INT	2	206833858	207066474	232617	EUR+AFR+EAS	qt
Weight_Min_INT	2	207955477	207977253	21777	EUR+AFR+EAS	qt
Weight_Min_INT	2	211358379	211858379	500001	EUR+AFR+EAS	qt
Weight_Min_INT	2	213385817	213414265	28449	EUR+AFR+EAS	qt
Weight_Min_INT	2	219051314	219193963	142650	EUR+AFR+EAS	qt
Weight_Min_INT	2	219938004	219945276	7273	EUR+AFR+EAS	qt
Weight_Min_INT	2	221025443	221230167	204725	EUR+AFR+EAS	qt
Weight_Min_INT	2	223948401	224005263	56863	EUR+AFR+EAS	qt
Weight_Min_INT	2	225042437	225146439	104003	EUR+AFR+EAS	qt
Weight_Min_INT	2	227020653	227181683	161031	EUR+AFR+EAS	qt
Weight_Min_INT	2	228825101	228903529	78429	EUR+AFR+EAS	qt
Weight_Min_INT	2	232829539	233161818	332280	EUR+AFR+EAS	qt
Weight_Min_INT	2	236736354	236828946	92593	EUR+AFR+EAS	qt
Weight_Min_INT	2	241793977	241853910	59934	EUR+AFR+EAS	qt
Weight_Min_INT	2	242608984	242665847	56864	EUR+AFR+EAS	qt
Weight_Min_INT	3	5941312	6019957	78646	EUR+AFR+EAS	qt
Weight_Min_INT	3	9975386	10188835	213450	EUR+AFR+EAS	qt
Weight_Min_INT	3	12329783	12413339	83557	EUR+AFR+EAS	qt
Weight_Min_INT	3	14587317	14626889	39573	EUR+AFR+EAS	qt
Weight_Min_INT	3	18168422	18326931	158510	EUR+AFR+EAS	qt
Weight_Min_INT	3	22058384	22071966	13583	EUR+AFR+EAS	qt
Weight_Min_INT	3	23222657	23645632	422976	EUR+AFR+EAS	qt
Weight_Min_INT	3	25077259	25141824	64566	EUR+AFR+EAS	qt
Weight_Min_INT	3	33289630	33904026	614397	EUR+AFR+EAS	qt
Weight_Min_INT	3	34817489	35141900	324412	EUR+AFR+EAS	qt
Weight_Min_INT	3	38019428	38053206	33779	EUR+AFR+EAS	qt
Weight_Min_INT	3	41222586	41351287	128702	EUR+AFR+EAS	qt
Weight_Min_INT	3	42417982	42427957	9976	EUR+AFR+EAS	qt
Weight_Min_INT	3	49651603	50308718	657116	EUR+AFR+EAS	qt
Weight_Min_INT	3	52830764	53155072	324309	EUR+AFR+EAS	qt
Weight_Min_INT	3	54489281	54575770	86490	EUR+AFR+EAS	qt
Weight_Min_INT	3	56526844	56756863	230020	EUR+AFR+EAS	qt
Weight_Min_INT	3	61175489	61271821	96333	EUR+AFR+EAS	qt
Weight_Min_INT	3	62665222	62731227	66006	EUR+AFR+EAS	qt
Weight_Min_INT	3	64698813	64729892	31080	EUR+AFR+EAS	qt
Weight_Min_INT	3	66332115	66448307	116193	EUR+AFR+EAS	qt
Weight_Min_INT	3	68795907	68982397	186491	EUR+AFR+EAS	qt
Weight_Min_INT	3	70994006	71065947	71942	EUR+AFR+EAS	qt
Weight_Min_INT	3	72408677	72466834	58158	EUR+AFR+EAS	qt
Weight_Min_INT	3	73333240	73376905	43666	EUR+AFR+EAS	qt
Weight_Min_INT	3	77624784	77686783	62000	EUR+AFR+EAS	qt
Weight_Min_INT	3	78345913	78502283	156371	EUR+AFR+EAS	qt
Weight_Min_INT	3	80560946	81052987	492042	EUR+AFR+EAS	qt
Weight_Min_INT	3	84966018	85169313	203296	EUR+AFR+EAS	qt
Weight_Min_INT	3	88022834	88091123	68290	EUR+AFR+EAS	qt
Weight_Min_INT	3	90030538	90503193	472656	EUR+AFR+EAS	qt
Weight_Min_INT	3	93827350	94091416	264067	EUR+AFR+EAS	qt
Weight_Min_INT	3	99205801	99268774	62974	EUR+AFR+EAS	qt
Weight_Min_INT	3	101992467	102190191	197725	EUR+AFR+EAS	qt
Weight_Min_INT	3	104666491	104823350	156860	EUR+AFR+EAS	qt
Weight_Min_INT	3	111335641	111807662	472022	EUR+AFR+EAS	qt
Weight_Min_INT	3	116956455	117009819	53365	EUR+AFR+EAS	qt
Weight_Min_INT	3	122048060	122059949	11890	EUR+AFR+EAS	qt
Weight_Min_INT	3	123018342	123112292	93951	EUR+AFR+EAS	qt
Weight_Min_INT	3	128983853	129052190	68338	EUR+AFR+EAS	qt
Weight_Min_INT	3	131750352	131792411	42060	EUR+AFR+EAS	qt
Weight_Min_INT	3	141063953	141154542	90590	EUR+AFR+EAS	qt
Weight_Min_INT	3	145760242	145892711	132470	EUR+AFR+EAS	qt
Weight_Min_INT	3	153699868	153931007	231140	EUR+AFR+EAS	qt
Weight_Min_INT	3	159720271	159748367	28097	EUR+AFR+EAS	qt
Weight_Min_INT	3	161402350	161493361	91012	EUR+AFR+EAS	qt
Weight_Min_INT	3	170548978	170630520	81543	EUR+AFR+EAS	qt
Weight_Min_INT	3	172187534	172198469	10936	EUR+AFR+EAS	qt
Weight_Min_INT	3	173632871	173752290	119420	EUR+AFR+EAS	qt
Weight_Min_INT	3	176858367	176928657	70291	EUR+AFR+EAS	qt
Weight_Min_INT	3	177680312	177743638	63327	EUR+AFR+EAS	qt
Weight_Min_INT	3	178109412	178162128	52717	EUR+AFR+EAS	qt
Weight_Min_INT	3	180599318	181011435	412118	EUR+AFR+EAS	qt
Weight_Min_INT	3	182255600	182312302	56703	EUR+AFR+EAS	qt
Weight_Min_INT	3	183352334	183403240	50907	EUR+AFR+EAS	qt
Weight_Min_INT	3	183995341	184003194	7854	EUR+AFR+EAS	qt
Weight_Min_INT	3	184014481	184047930	33450	EUR+AFR+EAS	qt
Weight_Min_INT	3	184906201	184916552	10352	EUR+AFR+EAS	qt
Weight_Min_INT	3	185418989	185548663	129675	EUR+AFR+EAS	qt
Weight_Min_INT	3	185776820	185835281	58462	EUR+AFR+EAS	qt
Weight_Min_INT	3	192430491	192511012	80522	EUR+AFR+EAS	qt
Weight_Min_INT	3	193606527	193621071	14545	EUR+AFR+EAS	qt
Weight_Min_INT	3	195096995	195174571	77577	EUR+AFR+EAS	qt
Weight_Min_INT	3	196088464	196228360	139897	EUR+AFR+EAS	qt
Weight_Min_INT	4	1693931	1750487	56557	EUR+AFR+EAS	qt
Weight_Min_INT	4	8598698	8610463	11766	EUR+AFR+EAS	qt
Weight_Min_INT	4	10426352	10521668	95317	EUR+AFR+EAS	qt
Weight_Min_INT	4	15087104	15587104	500001	EUR+AFR+EAS	qt
Weight_Min_INT	4	16820718	16851024	30307	EUR+AFR+EAS	qt
Weight_Min_INT	4	17788715	18035250	246536	EUR+AFR+EAS	qt
Weight_Min_INT	4	20530374	20543479	13106	EUR+AFR+EAS	qt
Weight_Min_INT	4	25342606	25408838	66233	EUR+AFR+EAS	qt
Weight_Min_INT	4	31107765	31179435	71671	EUR+AFR+EAS	qt
Weight_Min_INT	4	36235798	36253779	17982	EUR+AFR+EAS	qt
Weight_Min_INT	4	38556399	38699657	143259	EUR+AFR+EAS	qt
Weight_Min_INT	4	39793856	39794661	806	EUR+AFR+EAS	qt
Weight_Min_INT	4	44483546	44518235	34690	EUR+AFR+EAS	qt
Weight_Min_INT	4	45175691	45187622	11932	EUR+AFR+EAS	qt
Weight_Min_INT	4	53415525	53670699	255175	EUR+AFR+EAS	qt
Weight_Min_INT	4	54564511	54653803	89293	EUR+AFR+EAS	qt
Weight_Min_INT	4	82126316	82325636	199321	EUR+AFR+EAS	qt
Weight_Min_INT	4	87659122	87965645	306524	EUR+AFR+EAS	qt
Weight_Min_INT	4	94240121	94404973	164853	EUR+AFR+EAS	qt
Weight_Min_INT	4	96374929	96874929	500001	EUR+AFR+EAS	qt
Weight_Min_INT	4	99989319	100489319	500001	EUR+AFR+EAS	qt
Weight_Min_INT	4	102921704	103228830	307127	EUR+AFR+EAS	qt
Weight_Min_INT	4	106048360	106221518	173159	EUR+AFR+EAS	qt
Weight_Min_INT	4	110699090	110823453	124364	EUR+AFR+EAS	qt
Weight_Min_INT	4	111520926	111604727	83802	EUR+AFR+EAS	qt
Weight_Min_INT	4	113255293	113265463	10171	EUR+AFR+EAS	qt
Weight_Min_INT	4	122663430	122813459	150030	EUR+AFR+EAS	qt
Weight_Min_INT	4	123867581	124080070	212490	EUR+AFR+EAS	qt
Weight_Min_INT	4	130724740	130866408	141669	EUR+AFR+EAS	qt
Weight_Min_INT	4	136057950	136139249	81300	EUR+AFR+EAS	qt
Weight_Min_INT	4	136966779	137098470	131692	EUR+AFR+EAS	qt
Weight_Min_INT	4	139927130	140157430	230301	EUR+AFR+EAS	qt
Weight_Min_INT	4	144417447	144496201	78755	EUR+AFR+EAS	qt
Weight_Min_INT	4	145520608	145658286	137679	EUR+AFR+EAS	qt
Weight_Min_INT	4	154389653	154443121	53469	EUR+AFR+EAS	qt
Weight_Min_INT	4	159990733	160140733	150001	EUR+AFR+EAS	qt
Weight_Min_INT	4	165281035	165312954	31920	EUR+AFR+EAS	qt
Weight_Min_INT	4	170205708	170646003	440296	EUR+AFR+EAS	qt
Weight_Min_INT	4	173493224	173710283	217060	EUR+AFR+EAS	qt
Weight_Min_INT	4	183196124	183523781	327658	EUR+AFR+EAS	qt
Weight_Min_INT	5	7188785	7257239	68455	EUR+AFR+EAS	qt
Weight_Min_INT	5	9947915	9982966	35052	EUR+AFR+EAS	qt
Weight_Min_INT	5	11922555	12008549	85995	EUR+AFR+EAS	qt
Weight_Min_INT	5	27052423	27552423	500001	EUR+AFR+EAS	qt
Weight_Min_INT	5	32775047	32832474	57428	EUR+AFR+EAS	qt
Weight_Min_INT	5	36786459	37637378	850920	EUR+AFR+EAS	qt
Weight_Min_INT	5	39355591	39423907	68317	EUR+AFR+EAS	qt
Weight_Min_INT	5	42414105	42617492	203388	EUR+AFR+EAS	qt
Weight_Min_INT	5	44132214	44371669	239456	EUR+AFR+EAS	qt
Weight_Min_INT	5	44982317	45074633	92317	EUR+AFR+EAS	qt
Weight_Min_INT	5	50343971	51071092	727122	EUR+AFR+EAS	qt
Weight_Min_INT	5	52664692	52764363	99672	EUR+AFR+EAS	qt
Weight_Min_INT	5	58428705	58481838	53134	EUR+AFR+EAS	qt
Weight_Min_INT	5	60533207	60843706	310500	EUR+AFR+EAS	qt
Weight_Min_INT	5	66149113	66222386	73274	EUR+AFR+EAS	qt
Weight_Min_INT	5	67587994	67623082	35089	EUR+AFR+EAS	qt
Weight_Min_INT	5	74952861	75038901	86041	EUR+AFR+EAS	qt
Weight_Min_INT	5	77370947	77539937	168991	EUR+AFR+EAS	qt
Weight_Min_INT	5	80748350	80969507	221158	EUR+AFR+EAS	qt
Weight_Min_INT	5	86081423	86131060	49638	EUR+AFR+EAS	qt
Weight_Min_INT	5	87440497	87831034	390538	EUR+AFR+EAS	qt
Weight_Min_INT	5	95835167	95910222	75056	EUR+AFR+EAS	qt
Weight_Min_INT	5	98139720	98381994	242275	EUR+AFR+EAS	qt
Weight_Min_INT	5	102247916	102338739	90824	EUR+AFR+EAS	qt
Weight_Min_INT	5	105635825	105767120	131296	EUR+AFR+EAS	qt
Weight_Min_INT	5	106395977	106563861	167885	EUR+AFR+EAS	qt
Weight_Min_INT	5	107140068	107172269	32202	EUR+AFR+EAS	qt
Weight_Min_INT	5	108641351	108839563	198213	EUR+AFR+EAS	qt
Weight_Min_INT	5	111356907	111454041	97135	EUR+AFR+EAS	qt
Weight_Min_INT	5	111996948	112299978	303031	EUR+AFR+EAS	qt
Weight_Min_INT	5	119289289	119392433	103145	EUR+AFR+EAS	qt
Weight_Min_INT	5	122652106	122813029	160924	EUR+AFR+EAS	qt
Weight_Min_INT	5	124079152	124088879	9728	EUR+AFR+EAS	qt
Weight_Min_INT	5	127346879	127408683	61805	EUR+AFR+EAS	qt
Weight_Min_INT	5	130152973	130547228	394256	EUR+AFR+EAS	qt
Weight_Min_INT	5	133871101	133902842	31742	EUR+AFR+EAS	qt
Weight_Min_INT	5	134573007	134598321	25315	EUR+AFR+EAS	qt
Weight_Min_INT	5	137642027	137661434	19408	EUR+AFR+EAS	qt
Weight_Min_INT	5	139028810	139086651	57842	EUR+AFR+EAS	qt
Weight_Min_INT	5	141770905	141824669	53765	EUR+AFR+EAS	qt
Weight_Min_INT	5	148549828	148593472	43645	EUR+AFR+EAS	qt
Weight_Min_INT	5	149594380	149616316	21937	EUR+AFR+EAS	qt
Weight_Min_INT	5	151473104	151498529	25426	EUR+AFR+EAS	qt
Weight_Min_INT	5	153497584	153573938	76355	EUR+AFR+EAS	qt
Weight_Min_INT	5	158003262	158022892	19631	EUR+AFR+EAS	qt
Weight_Min_INT	5	166147510	166647510	500001	EUR+AFR+EAS	qt
Weight_Min_INT	5	167403035	167459234	56200	EUR+AFR+EAS	qt
Weight_Min_INT	5	168250903	168282813	31911	EUR+AFR+EAS	qt
Weight_Min_INT	5	170854162	170877246	23085	EUR+AFR+EAS	qt
Weight_Min_INT	5	172451825	172595395	143571	EUR+AFR+EAS	qt
Weight_Min_INT	5	175840923	175852672	11750	EUR+AFR+EAS	qt
Weight_Min_INT	5	176988447	177051385	62939	EUR+AFR+EAS	qt
Weight_Min_INT	6	5242067	5293095	51029	EUR+AFR+EAS	qt
Weight_Min_INT	6	7684917	7728428	43512	EUR+AFR+EAS	qt
Weight_Min_INT	6	8394827	8792565	397739	EUR+AFR+EAS	qt
Weight_Min_INT	6	12084445	12179253	94809	EUR+AFR+EAS	qt
Weight_Min_INT	6	19838447	19839415	969	EUR+AFR+EAS	qt
Weight_Min_INT	6	20641336	20725240	83905	EUR+AFR+EAS	qt
Weight_Min_INT	6	22056131	22103237	47107	EUR+AFR+EAS	qt
Weight_Min_INT	6	26180634	26259807	79174	EUR+AFR+EAS	qt
Weight_Min_INT	6	34195447	34225931	30485	EUR+AFR+EAS	qt
Weight_Min_INT	6	34548206	34831761	283556	EUR+AFR+EAS	qt
Weight_Min_INT	6	37623885	37643909	20025	EUR+AFR+EAS	qt
Weight_Min_INT	6	38908692	39019674	110983	EUR+AFR+EAS	qt
Weight_Min_INT	6	41747048	41941993	194946	EUR+AFR+EAS	qt
Weight_Min_INT	6	43757082	43764551	7470	EUR+AFR+EAS	qt
Weight_Min_INT	6	50784880	50786008	1129	EUR+AFR+EAS	qt
Weight_Min_INT	6	50787575	50940677	153103	EUR+AFR+EAS	qt
Weight_Min_INT	6	53608793	53699571	90779	EUR+AFR+EAS	qt
Weight_Min_INT	6	55195945	55218980	23036	EUR+AFR+EAS	qt
Weight_Min_INT	6	69865517	70006485	140969	EUR+AFR+EAS	qt
Weight_Min_INT	6	73300393	73447481	147089	EUR+AFR+EAS	qt
Weight_Min_INT	6	80806009	81069006	262998	EUR+AFR+EAS	qt
Weight_Min_INT	6	82445370	82464180	18811	EUR+AFR+EAS	qt
Weight_Min_INT	6	85263811	85376381	112571	EUR+AFR+EAS	qt
Weight_Min_INT	6	86134059	86439329	305271	EUR+AFR+EAS	qt
Weight_Min_INT	6	90296588	90316178	19591	EUR+AFR+EAS	qt
Weight_Min_INT	6	94857604	94915833	58230	EUR+AFR+EAS	qt
Weight_Min_INT	6	98310091	98748005	437915	EUR+AFR+EAS	qt
Weight_Min_INT	6	99357830	99522316	164487	EUR+AFR+EAS	qt
Weight_Min_INT	6	100600097	100629078	28982	EUR+AFR+EAS	qt
Weight_Min_INT	6	105358192	105464940	106749	EUR+AFR+EAS	qt
Weight_Min_INT	6	109652817	110084534	431718	EUR+AFR+EAS	qt
Weight_Min_INT	6	124897801	124922347	24547	EUR+AFR+EAS	qt
Weight_Min_INT	6	126039994	126151000	111007	EUR+AFR+EAS	qt
Weight_Min_INT	6	130322357	130422142	99786	EUR+AFR+EAS	qt
Weight_Min_INT	6	135424203	135504050	79848	EUR+AFR+EAS	qt
Weight_Min_INT	6	142648056	142866387	218332	EUR+AFR+EAS	qt
Weight_Min_INT	6	145795187	146563922	768736	EUR+AFR+EAS	qt
Weight_Min_INT	6	152123895	152170247	46353	EUR+AFR+EAS	qt
Weight_Min_INT	6	153364643	153427265	62623	EUR+AFR+EAS	qt
Weight_Min_INT	6	156488038	156509351	21314	EUR+AFR+EAS	qt
Weight_Min_INT	6	164092291	164133001	40711	EUR+AFR+EAS	qt
Weight_Min_INT	7	1270699	1293010	22312	EUR+AFR+EAS	qt
Weight_Min_INT	7	2752152	2912928	160777	EUR+AFR+EAS	qt
Weight_Min_INT	7	4537262	5037262	500001	EUR+AFR+EAS	qt
Weight_Min_INT	7	5539847	5778502	238656	EUR+AFR+EAS	qt
Weight_Min_INT	7	6499342	6546958	47617	EUR+AFR+EAS	qt
Weight_Min_INT	7	8003471	8133389	129919	EUR+AFR+EAS	qt
Weight_Min_INT	7	16799266	16813427	14162	EUR+AFR+EAS	qt
Weight_Min_INT	7	18022242	18041218	18977	EUR+AFR+EAS	qt
Weight_Min_INT	7	20372191	20479192	107002	EUR+AFR+EAS	qt
Weight_Min_INT	7	23474687	23591862	117176	EUR+AFR+EAS	qt
Weight_Min_INT	7	39445385	39517735	72351	EUR+AFR+EAS	qt
Weight_Min_INT	7	44188220	44219074	30855	EUR+AFR+EAS	qt
Weight_Min_INT	7	46535632	46577056	41425	EUR+AFR+EAS	qt
Weight_Min_INT	7	50544063	50648184	104122	EUR+AFR+EAS	qt
Weight_Min_INT	7	67646508	67652833	6326	EUR+AFR+EAS	qt
Weight_Min_INT	7	69352617	69564501	211885	EUR+AFR+EAS	qt
Weight_Min_INT	7	71537910	71680050	142141	EUR+AFR+EAS	qt
Weight_Min_INT	7	75079683	75191602	111920	EUR+AFR+EAS	qt
Weight_Min_INT	7	76541610	76727093	185484	EUR+AFR+EAS	qt
Weight_Min_INT	7	84449746	84689993	240248	EUR+AFR+EAS	qt
Weight_Min_INT	7	92236164	92327026	90863	EUR+AFR+EAS	qt
Weight_Min_INT	7	98232382	98365619	133238	EUR+AFR+EAS	qt
Weight_Min_INT	7	103416295	103444978	28684	EUR+AFR+EAS	qt
Weight_Min_INT	7	107612629	107631781	19153	EUR+AFR+EAS	qt
Weight_Min_INT	7	110029087	110106697	77611	EUR+AFR+EAS	qt
Weight_Min_INT	7	112806253	113035833	229581	EUR+AFR+EAS	qt
Weight_Min_INT	7	113958488	114458488	500001	EUR+AFR+EAS	qt
Weight_Min_INT	7	121954709	121967349	12641	EUR+AFR+EAS	qt
Weight_Min_INT	7	127241980	127740460	498481	EUR+AFR+EAS	qt
Weight_Min_INT	7	131409283	131465768	56486	EUR+AFR+EAS	qt
Weight_Min_INT	7	136525181	136568461	43281	EUR+AFR+EAS	qt
Weight_Min_INT	7	138816931	138874416	57486	EUR+AFR+EAS	qt
Weight_Min_INT	7	146100937	146119058	18122	EUR+AFR+EAS	qt
Weight_Min_INT	7	147613495	147750458	136964	EUR+AFR+EAS	qt
Weight_Min_INT	7	150660239	150690079	29841	EUR+AFR+EAS	qt
Weight_Min_INT	7	156303612	156332575	28964	EUR+AFR+EAS	qt
Weight_Min_INT	8	3928696	4023192	94497	EUR+AFR+EAS	qt
Weight_Min_INT	8	4526349	4573099	46751	EUR+AFR+EAS	qt
Weight_Min_INT	8	6217303	6358215	140913	EUR+AFR+EAS	qt
Weight_Min_INT	8	9939353	10134958	195606	EUR+AFR+EAS	qt
Weight_Min_INT	8	13262645	13270805	8161	EUR+AFR+EAS	qt
Weight_Min_INT	8	23374824	23417918	43095	EUR+AFR+EAS	qt
Weight_Min_INT	8	26885624	27385624	500001	EUR+AFR+EAS	qt
Weight_Min_INT	8	28058078	28127294	69217	EUR+AFR+EAS	qt
Weight_Min_INT	8	30829689	30864339	34651	EUR+AFR+EAS	qt
Weight_Min_INT	8	32194497	32211452	16956	EUR+AFR+EAS	qt
Weight_Min_INT	8	33673011	33978972	305962	EUR+AFR+EAS	qt
Weight_Min_INT	8	35021511	35314837	293327	EUR+AFR+EAS	qt
Weight_Min_INT	8	42503232	42547623	44392	EUR+AFR+EAS	qt
Weight_Min_INT	8	49288118	49502481	214364	EUR+AFR+EAS	qt
Weight_Min_INT	8	57058706	57194163	135458	EUR+AFR+EAS	qt
Weight_Min_INT	8	60783472	60921165	137694	EUR+AFR+EAS	qt
Weight_Min_INT	8	65076012	65195953	119942	EUR+AFR+EAS	qt
Weight_Min_INT	8	71013928	71338720	324793	EUR+AFR+EAS	qt
Weight_Min_INT	8	73426274	73488971	62698	EUR+AFR+EAS	qt
Weight_Min_INT	8	75999354	76005495	6142	EUR+AFR+EAS	qt
Weight_Min_INT	8	77087794	77246747	158954	EUR+AFR+EAS	qt
Weight_Min_INT	8	81364236	81443787	79552	EUR+AFR+EAS	qt
Weight_Min_INT	8	85014669	85097067	82399	EUR+AFR+EAS	qt
Weight_Min_INT	8	93189631	93369299	179669	EUR+AFR+EAS	qt
Weight_Min_INT	8	95359638	95631555	271918	EUR+AFR+EAS	qt
Weight_Min_INT	8	105188914	105346112	157199	EUR+AFR+EAS	qt
Weight_Min_INT	8	116464988	116645056	180069	EUR+AFR+EAS	qt
Weight_Min_INT	8	120639570	120687892	48323	EUR+AFR+EAS	qt
Weight_Min_INT	8	124131940	124199440	67501	EUR+AFR+EAS	qt
Weight_Min_INT	8	126475770	126500031	24262	EUR+AFR+EAS	qt
Weight_Min_INT	8	129320730	129484174	163445	EUR+AFR+EAS	qt
Weight_Min_INT	8	130708333	130763526	55194	EUR+AFR+EAS	qt
Weight_Min_INT	8	134589440	134620718	31279	EUR+AFR+EAS	qt
Weight_Min_INT	8	135550073	135637692	87620	EUR+AFR+EAS	qt
Weight_Min_INT	8	138212655	138215647	2993	EUR+AFR+EAS	qt
Weight_Min_INT	8	143310815	143364521	53707	EUR+AFR+EAS	qt
Weight_Min_INT	8	144822591	144939539	116949	EUR+AFR+EAS	qt
Weight_Min_INT	9	3898050	3922163	24114	EUR+AFR+EAS	qt
Weight_Min_INT	9	4823770	5323770	500001	EUR+AFR+EAS	qt
Weight_Min_INT	9	6917652	6973460	55809	EUR+AFR+EAS	qt
Weight_Min_INT	9	10145779	10184746	38968	EUR+AFR+EAS	qt
Weight_Min_INT	9	13921445	13959282	37838	EUR+AFR+EAS	qt
Weight_Min_INT	9	15533394	15913490	380097	EUR+AFR+EAS	qt
Weight_Min_INT	9	20723087	20999646	276560	EUR+AFR+EAS	qt
Weight_Min_INT	9	22136440	22137685	1246	EUR+AFR+EAS	qt
Weight_Min_INT	9	23347724	23419885	72162	EUR+AFR+EAS	qt
Weight_Min_INT	9	27748698	27825279	76582	EUR+AFR+EAS	qt
Weight_Min_INT	9	28410683	28434181	23499	EUR+AFR+EAS	qt
Weight_Min_INT	9	34771853	34968215	196363	EUR+AFR+EAS	qt
Weight_Min_INT	9	37044388	37379487	335100	EUR+AFR+EAS	qt
Weight_Min_INT	9	73777777	73900251	122475	EUR+AFR+EAS	qt
Weight_Min_INT	9	78505692	78542286	36595	EUR+AFR+EAS	qt
Weight_Min_INT	9	79304043	79331723	27681	EUR+AFR+EAS	qt
Weight_Min_INT	9	84293453	84329325	35873	EUR+AFR+EAS	qt
Weight_Min_INT	9	85184609	85338471	153863	EUR+AFR+EAS	qt
Weight_Min_INT	9	87241759	87289257	47499	EUR+AFR+EAS	qt
Weight_Min_INT	9	88870898	88985734	114837	EUR+AFR+EAS	qt
Weight_Min_INT	9	97854492	98354492	500001	EUR+AFR+EAS	qt
Weight_Min_INT	9	99084471	99282269	197799	EUR+AFR+EAS	qt
Weight_Min_INT	9	102197522	102497493	299972	EUR+AFR+EAS	qt
Weight_Min_INT	9	103046081	103142495	96415	EUR+AFR+EAS	qt
Weight_Min_INT	9	107801445	107829610	28166	EUR+AFR+EAS	qt
Weight_Min_INT	9	111628655	111662726	34072	EUR+AFR+EAS	qt
Weight_Min_INT	9	113791974	113807082	15109	EUR+AFR+EAS	qt
Weight_Min_INT	9	114926382	115109905	183524	EUR+AFR+EAS	qt
Weight_Min_INT	9	116506979	116630063	123085	EUR+AFR+EAS	qt
Weight_Min_INT	9	117197726	117313300	115575	EUR+AFR+EAS	qt
Weight_Min_INT	9	119103247	119134796	31550	EUR+AFR+EAS	qt
Weight_Min_INT	9	120361418	120406009	44592	EUR+AFR+EAS	qt
Weight_Min_INT	9	122196767	122258752	61986	EUR+AFR+EAS	qt
Weight_Min_INT	9	122894522	122955243	60722	EUR+AFR+EAS	qt
Weight_Min_INT	9	126682718	126692778	10061	EUR+AFR+EAS	qt
Weight_Min_INT	9	127594420	127816147	221728	EUR+AFR+EAS	qt
Weight_Min_INT	9	129430771	129431213	443	EUR+AFR+EAS	qt
Weight_Min_INT	9	131012256	131169868	157613	EUR+AFR+EAS	qt
Weight_Min_INT	9	133779926	133794491	14566	EUR+AFR+EAS	qt
Weight_Min_INT	9	136440078	136485294	45217	EUR+AFR+EAS	qt
Weight_Min_INT	9	136986275	137040737	54463	EUR+AFR+EAS	qt
Weight_Min_INT	9	139235415	139256766	21352	EUR+AFR+EAS	qt
Weight_Min_INT	9	140242726	140278206	35481	EUR+AFR+EAS	qt
Weight_Min_INT	10	4955702	5045804	90103	EUR+AFR+EAS	qt
Weight_Min_INT	10	11966572	12092208	125637	EUR+AFR+EAS	qt
Weight_Min_INT	10	15239548	15264485	24938	EUR+AFR+EAS	qt
Weight_Min_INT	10	22779693	22810071	30379	EUR+AFR+EAS	qt
Weight_Min_INT	10	25078878	25079371	494	EUR+AFR+EAS	qt
Weight_Min_INT	10	32078104	32349238	271135	EUR+AFR+EAS	qt
Weight_Min_INT	10	34527997	34765364	237368	EUR+AFR+EAS	qt
Weight_Min_INT	10	52090117	52323498	233382	EUR+AFR+EAS	qt
Weight_Min_INT	10	70070535	70224573	154039	EUR+AFR+EAS	qt
Weight_Min_INT	10	75797672	76433155	635484	EUR+AFR+EAS	qt
Weight_Min_INT	10	77534000	77657971	123972	EUR+AFR+EAS	qt
Weight_Min_INT	10	81073764	81093066	19303	EUR+AFR+EAS	qt
Weight_Min_INT	10	87348244	87628193	279950	EUR+AFR+EAS	qt
Weight_Min_INT	10	92691072	92789332	98261	EUR+AFR+EAS	qt
Weight_Min_INT	10	93353968	93658215	304248	EUR+AFR+EAS	qt
Weight_Min_INT	10	95136636	95151013	14378	EUR+AFR+EAS	qt
Weight_Min_INT	10	104591393	105059896	468504	EUR+AFR+EAS	qt
Weight_Min_INT	10	107568816	107604409	35594	EUR+AFR+EAS	qt
Weight_Min_INT	10	113901194	113951375	50182	EUR+AFR+EAS	qt
Weight_Min_INT	10	114749734	114817009	67276	EUR+AFR+EAS	qt
Weight_Min_INT	10	120419944	120511456	91513	EUR+AFR+EAS	qt
Weight_Min_INT	10	124127990	124198585	70596	EUR+AFR+EAS	qt
Weight_Min_INT	10	125223672	125233531	9860	EUR+AFR+EAS	qt
Weight_Min_INT	10	126629608	126685916	56309	EUR+AFR+EAS	qt
Weight_Min_INT	10	131266470	131392373	125904	EUR+AFR+EAS	qt
Weight_Min_INT	10	133959835	134037106	77272	EUR+AFR+EAS	qt
Weight_Min_INT	11	828784	841284	12501	EUR+AFR+EAS	qt
Weight_Min_INT	11	2161159	2190591	29433	EUR+AFR+EAS	qt
Weight_Min_INT	11	8399435	8698328	298894	EUR+AFR+EAS	qt
Weight_Min_INT	11	9380785	9553209	172425	EUR+AFR+EAS	qt
Weight_Min_INT	11	12474487	12491057	16571	EUR+AFR+EAS	qt
Weight_Min_INT	11	13288698	13350131	61434	EUR+AFR+EAS	qt
Weight_Min_INT	11	14999189	15126447	127259	EUR+AFR+EAS	qt
Weight_Min_INT	11	18291063	18393845	102783	EUR+AFR+EAS	qt
Weight_Min_INT	11	26572221	26580120	7900	EUR+AFR+EAS	qt
Weight_Min_INT	11	27541623	27730556	188934	EUR+AFR+EAS	qt
Weight_Min_INT	11	30402105	30435051	32947	EUR+AFR+EAS	qt
Weight_Min_INT	11	43670501	43878534	208034	EUR+AFR+EAS	qt
Weight_Min_INT	11	47378396	47943419	565024	EUR+AFR+EAS	qt
Weight_Min_INT	11	57413943	57678299	264357	EUR+AFR+EAS	qt
Weight_Min_INT	11	66899619	67184725	285107	EUR+AFR+EAS	qt
Weight_Min_INT	11	71521071	71832239	311169	EUR+AFR+EAS	qt
Weight_Min_INT	11	72419514	72851463	431950	EUR+AFR+EAS	qt
Weight_Min_INT	11	74300441	74389882	89442	EUR+AFR+EAS	qt
Weight_Min_INT	11	74946597	75446597	500001	EUR+AFR+EAS	qt
Weight_Min_INT	11	79024513	79054252	29740	EUR+AFR+EAS	qt
Weight_Min_INT	11	85657759	85846796	189038	EUR+AFR+EAS	qt
Weight_Min_INT	11	89919898	90036064	116167	EUR+AFR+EAS	qt
Weight_Min_INT	11	93172828	93255715	82888	EUR+AFR+EAS	qt
Weight_Min_INT	11	100149885	100167307	17423	EUR+AFR+EAS	qt
Weight_Min_INT	11	112826867	112960722	133856	EUR+AFR+EAS	qt
Weight_Min_INT	11	115296950	115337577	40628	EUR+AFR+EAS	qt
Weight_Min_INT	11	116705719	117094591	388873	EUR+AFR+EAS	qt
Weight_Min_INT	11	119794509	119813545	19037	EUR+AFR+EAS	qt
Weight_Min_INT	11	121495141	121521844	26704	EUR+AFR+EAS	qt
Weight_Min_INT	11	125051154	125071751	20598	EUR+AFR+EAS	qt
Weight_Min_INT	11	126210862	126229617	18756	EUR+AFR+EAS	qt
Weight_Min_INT	11	130266117	130282078	15962	EUR+AFR+EAS	qt
Weight_Min_INT	11	133051091	133067225	16135	EUR+AFR+EAS	qt
Weight_Min_INT	12	975276	1032299	57024	EUR+AFR+EAS	qt
Weight_Min_INT	12	3353356	3393100	39745	EUR+AFR+EAS	qt
Weight_Min_INT	12	4328521	4384844	56324	EUR+AFR+EAS	qt
Weight_Min_INT	12	9044440	9123932	79493	EUR+AFR+EAS	qt
Weight_Min_INT	12	12621099	13121099	500001	EUR+AFR+EAS	qt
Weight_Min_INT	12	14860417	14919505	59089	EUR+AFR+EAS	qt
Weight_Min_INT	12	17935154	18067446	132293	EUR+AFR+EAS	qt
Weight_Min_INT	12	19303772	19334490	30719	EUR+AFR+EAS	qt
Weight_Min_INT	12	20578881	20587192	8312	EUR+AFR+EAS	qt
Weight_Min_INT	12	24011987	24107304	95318	EUR+AFR+EAS	qt
Weight_Min_INT	12	28277338	28735596	458259	EUR+AFR+EAS	qt
Weight_Min_INT	12	33337398	33423091	85694	EUR+AFR+EAS	qt
Weight_Min_INT	12	39413914	39445986	32073	EUR+AFR+EAS	qt
Weight_Min_INT	12	41801963	41948196	146234	EUR+AFR+EAS	qt
Weight_Min_INT	12	42953410	43048012	94603	EUR+AFR+EAS	qt
Weight_Min_INT	12	46673433	46990287	316855	EUR+AFR+EAS	qt
Weight_Min_INT	12	50180450	50285780	105331	EUR+AFR+EAS	qt
Weight_Min_INT	12	53733283	54072180	338898	EUR+AFR+EAS	qt
Weight_Min_INT	12	57116249	57195645	79397	EUR+AFR+EAS	qt
Weight_Min_INT	12	60903259	61258329	355071	EUR+AFR+EAS	qt
Weight_Min_INT	12	62836289	62934442	98154	EUR+AFR+EAS	qt
Weight_Min_INT	12	66326943	66389968	63026	EUR+AFR+EAS	qt
Weight_Min_INT	12	70896605	71396605	500001	EUR+AFR+EAS	qt
Weight_Min_INT	12	77450413	77497965	47553	EUR+AFR+EAS	qt
Weight_Min_INT	12	91222669	91262892	40224	EUR+AFR+EAS	qt
Weight_Min_INT	12	94090867	94190163	99297	EUR+AFR+EAS	qt
Weight_Min_INT	12	98232137	98292079	59943	EUR+AFR+EAS	qt
Weight_Min_INT	12	103652558	103772777	120220	EUR+AFR+EAS	qt
Weight_Min_INT	12	107052620	107291383	238764	EUR+AFR+EAS	qt
Weight_Min_INT	12	108762906	108831962	69057	EUR+AFR+EAS	qt
Weight_Min_INT	12	111708458	112273499	565042	EUR+AFR+EAS	qt
Weight_Min_INT	12	115946322	116446322	500001	EUR+AFR+EAS	qt
Weight_Min_INT	12	119907388	119908686	1299	EUR+AFR+EAS	qt
Weight_Min_INT	12	122781897	123024476	242580	EUR+AFR+EAS	qt
Weight_Min_INT	12	124806051	124833816	27766	EUR+AFR+EAS	qt
Weight_Min_INT	12	131603295	131621997	18703	EUR+AFR+EAS	qt
Weight_Min_INT	12	132190868	132290791	99924	EUR+AFR+EAS	qt
Weight_Min_INT	13	27957113	28065687	108575	EUR+AFR+EAS	qt
Weight_Min_INT	13	40765604	40813474	47871	EUR+AFR+EAS	qt
Weight_Min_INT	13	42824862	42938329	113468	EUR+AFR+EAS	qt
Weight_Min_INT	13	48797661	49200457	402797	EUR+AFR+EAS	qt
Weight_Min_INT	13	50460076	50714388	254313	EUR+AFR+EAS	qt
Weight_Min_INT	13	51065836	51167209	101374	EUR+AFR+EAS	qt
Weight_Min_INT	13	54064981	54107583	42603	EUR+AFR+EAS	qt
Weight_Min_INT	13	55679486	55913147	233662	EUR+AFR+EAS	qt
Weight_Min_INT	13	56449007	56568298	119292	EUR+AFR+EAS	qt
Weight_Min_INT	13	59174647	59207912	33266	EUR+AFR+EAS	qt
Weight_Min_INT	13	66202811	66208985	6175	EUR+AFR+EAS	qt
Weight_Min_INT	13	67414341	67500835	86495	EUR+AFR+EAS	qt
Weight_Min_INT	13	73275607	73668217	392611	EUR+AFR+EAS	qt
Weight_Min_INT	13	78354629	78664503	309875	EUR+AFR+EAS	qt
Weight_Min_INT	13	79580919	79590413	9495	EUR+AFR+EAS	qt
Weight_Min_INT	13	81179192	81229280	50089	EUR+AFR+EAS	qt
Weight_Min_INT	13	89105755	89257483	151729	EUR+AFR+EAS	qt
Weight_Min_INT	13	91985971	92029598	43628	EUR+AFR+EAS	qt
Weight_Min_INT	13	96920062	97103021	182960	EUR+AFR+EAS	qt
Weight_Min_INT	13	98664735	99164735	500001	EUR+AFR+EAS	qt
Weight_Min_INT	13	99536215	99662080	125866	EUR+AFR+EAS	qt
Weight_Min_INT	13	111528111	111567695	39585	EUR+AFR+EAS	qt
Weight_Min_INT	14	21924207	21978285	54079	EUR+AFR+EAS	qt
Weight_Min_INT	14	23774916	23803826	28911	EUR+AFR+EAS	qt
Weight_Min_INT	14	24809611	24857334	47724	EUR+AFR+EAS	qt
Weight_Min_INT	14	25927298	25994917	67620	EUR+AFR+EAS	qt
Weight_Min_INT	14	29719646	29809951	90306	EUR+AFR+EAS	qt
Weight_Min_INT	14	30430683	30541109	110427	EUR+AFR+EAS	qt
Weight_Min_INT	14	33259064	33309495	50432	EUR+AFR+EAS	qt
Weight_Min_INT	14	35456995	35597889	140895	EUR+AFR+EAS	qt
Weight_Min_INT	14	41570262	41820557	250296	EUR+AFR+EAS	qt
Weight_Min_INT	14	47239743	47416511	176769	EUR+AFR+EAS	qt
Weight_Min_INT	14	55488234	55587552	99319	EUR+AFR+EAS	qt
Weight_Min_INT	14	56441221	56491144	49924	EUR+AFR+EAS	qt
Weight_Min_INT	14	58592327	59133219	540893	EUR+AFR+EAS	qt
Weight_Min_INT	14	60792103	61108825	316723	EUR+AFR+EAS	qt
Weight_Min_INT	14	65475010	65610039	135030	EUR+AFR+EAS	qt
Weight_Min_INT	14	68115001	68169000	54000	EUR+AFR+EAS	qt
Weight_Min_INT	14	69231864	69280049	48186	EUR+AFR+EAS	qt
Weight_Min_INT	14	72387640	72467631	79992	EUR+AFR+EAS	qt
Weight_Min_INT	14	73396241	73689719	293479	EUR+AFR+EAS	qt
Weight_Min_INT	14	75428234	75671659	243426	EUR+AFR+EAS	qt
Weight_Min_INT	14	79712252	79945162	232911	EUR+AFR+EAS	qt
Weight_Min_INT	14	88354978	88387344	32367	EUR+AFR+EAS	qt
Weight_Min_INT	14	91619960	91644121	24162	EUR+AFR+EAS	qt
Weight_Min_INT	14	93702672	94179989	477318	EUR+AFR+EAS	qt
Weight_Min_INT	14	94838142	94844947	6806	EUR+AFR+EAS	qt
Weight_Min_INT	14	95304142	95804142	500001	EUR+AFR+EAS	qt
Weight_Min_INT	14	97250992	97253235	2244	EUR+AFR+EAS	qt
Weight_Min_INT	14	98830038	98974542	144505	EUR+AFR+EAS	qt
Weight_Min_INT	14	99667179	99712945	45767	EUR+AFR+EAS	qt
Weight_Min_INT	14	101281854	101781854	500001	EUR+AFR+EAS	qt
Weight_Min_INT	14	103833065	104001517	168453	EUR+AFR+EAS	qt
Weight_Min_INT	15	34895330	34930568	35239	EUR+AFR+EAS	qt
Weight_Min_INT	15	36352807	36425448	72642	EUR+AFR+EAS	qt
Weight_Min_INT	15	38481894	38516118	34225	EUR+AFR+EAS	qt
Weight_Min_INT	15	40397421	40468094	70674	EUR+AFR+EAS	qt
Weight_Min_INT	15	41898711	42146632	247922	EUR+AFR+EAS	qt
Weight_Min_INT	15	43580645	44429868	849224	EUR+AFR+EAS	qt
Weight_Min_INT	15	46305384	46586095	280712	EUR+AFR+EAS	qt
Weight_Min_INT	15	47613403	47684936	71534	EUR+AFR+EAS	qt
Weight_Min_INT	15	51207267	51491072	283806	EUR+AFR+EAS	qt
Weight_Min_INT	15	53383101	53525202	142102	EUR+AFR+EAS	qt
Weight_Min_INT	15	55830276	55877756	47481	EUR+AFR+EAS	qt
Weight_Min_INT	15	59135760	59159259	23500	EUR+AFR+EAS	qt
Weight_Min_INT	15	60909414	60926691	17278	EUR+AFR+EAS	qt
Weight_Min_INT	15	62129101	62376396	247296	EUR+AFR+EAS	qt
Weight_Min_INT	15	66872114	66884975	12862	EUR+AFR+EAS	qt
Weight_Min_INT	15	67937755	68113771	176017	EUR+AFR+EAS	qt
Weight_Min_INT	15	69450404	69500748	50345	EUR+AFR+EAS	qt
Weight_Min_INT	15	72978202	73106615	128414	EUR+AFR+EAS	qt
Weight_Min_INT	15	74098312	74223118	124807	EUR+AFR+EAS	qt
Weight_Min_INT	15	75529182	75925592	396411	EUR+AFR+EAS	qt
Weight_Min_INT	15	78719501	78936168	216668	EUR+AFR+EAS	qt
Weight_Min_INT	15	82394235	82578993	184759	EUR+AFR+EAS	qt
Weight_Min_INT	15	84514290	84591575	77286	EUR+AFR+EAS	qt
Weight_Min_INT	15	89919945	89947042	27098	EUR+AFR+EAS	qt
Weight_Min_INT	15	93418708	93455471	36764	EUR+AFR+EAS	qt
Weight_Min_INT	15	97416844	97417574	731	EUR+AFR+EAS	qt
Weight_Min_INT	15	99174528	99192535	18008	EUR+AFR+EAS	qt
Weight_Min_INT	15	100442953	100942953	500001	EUR+AFR+EAS	qt
Weight_Min_INT	15	101698540	101718239	19700	EUR+AFR+EAS	qt
Weight_Min_INT	16	359953	418462	58510	EUR+AFR+EAS	qt
Weight_Min_INT	16	2132731	2199788	67058	EUR+AFR+EAS	qt
Weight_Min_INT	16	4013467	4024128	10662	EUR+AFR+EAS	qt
Weight_Min_INT	16	5785134	5827065	41932	EUR+AFR+EAS	qt
Weight_Min_INT	16	7480655	7489076	8422	EUR+AFR+EAS	qt
Weight_Min_INT	16	15060398	15147954	87557	EUR+AFR+EAS	qt
Weight_Min_INT	16	19992996	20054371	61376	EUR+AFR+EAS	qt
Weight_Min_INT	16	24698903	24879963	181061	EUR+AFR+EAS	qt
Weight_Min_INT	16	26550168	26552379	2212	EUR+AFR+EAS	qt
Weight_Min_INT	16	28370522	29001460	630939	EUR+AFR+EAS	qt
Weight_Min_INT	16	49024434	49048190	23757	EUR+AFR+EAS	qt
Weight_Min_INT	16	51767734	51787227	19494	EUR+AFR+EAS	qt
Weight_Min_INT	16	52538337	52632730	94394	EUR+AFR+EAS	qt
Weight_Min_INT	16	53797908	53845487	47580	EUR+AFR+EAS	qt
Weight_Min_INT	16	54396362	54399607	3246	EUR+AFR+EAS	qt
Weight_Min_INT	16	58549204	58667633	118430	EUR+AFR+EAS	qt
Weight_Min_INT	16	61775810	61968305	192496	EUR+AFR+EAS	qt
Weight_Min_INT	16	64916276	65116239	199964	EUR+AFR+EAS	qt
Weight_Min_INT	16	65939174	65994576	55403	EUR+AFR+EAS	qt
Weight_Min_INT	16	66100593	66600593	500001	EUR+AFR+EAS	qt
Weight_Min_INT	16	68433045	68531258	98214	EUR+AFR+EAS	qt
Weight_Min_INT	16	71048254	71255913	207660	EUR+AFR+EAS	qt
Weight_Min_INT	16	72450482	72808530	358049	EUR+AFR+EAS	qt
Weight_Min_INT	16	73090039	73101031	10993	EUR+AFR+EAS	qt
Weight_Min_INT	16	73864662	73911357	46696	EUR+AFR+EAS	qt
Weight_Min_INT	16	76481824	76519312	37489	EUR+AFR+EAS	qt
Weight_Min_INT	16	81559706	81579827	20122	EUR+AFR+EAS	qt
Weight_Min_INT	16	82866767	82887867	21101	EUR+AFR+EAS	qt
Weight_Min_INT	16	83192736	83692736	500001	EUR+AFR+EAS	qt
Weight_Min_INT	16	87842518	87883721	41204	EUR+AFR+EAS	qt
Weight_Min_INT	16	88629468	88648487	19020	EUR+AFR+EAS	qt
Weight_Min_INT	17	1614225	1655605	41381	EUR+AFR+EAS	qt
Weight_Min_INT	17	3884026	4166804	282779	EUR+AFR+EAS	qt
Weight_Min_INT	17	7571752	7700063	128312	EUR+AFR+EAS	qt
Weight_Min_INT	17	17351643	17411211	59569	EUR+AFR+EAS	qt
Weight_Min_INT	17	20722554	20829406	106853	EUR+AFR+EAS	qt
Weight_Min_INT	17	29166302	29263700	97399	EUR+AFR+EAS	qt
Weight_Min_INT	17	34838547	34961051	122505	EUR+AFR+EAS	qt
Weight_Min_INT	17	36913807	36968221	54415	EUR+AFR+EAS	qt
Weight_Min_INT	17	38496320	38603549	107230	EUR+AFR+EAS	qt
Weight_Min_INT	17	39222498	39304673	82176	EUR+AFR+EAS	qt
Weight_Min_INT	17	40596968	40879161	282194	EUR+AFR+EAS	qt
Weight_Min_INT	17	42197213	42290015	92803	EUR+AFR+EAS	qt
Weight_Min_INT	17	43208121	43260880	52760	EUR+AFR+EAS	qt
Weight_Min_INT	17	44021960	44191483	169524	EUR+AFR+EAS	qt
Weight_Min_INT	17	45385012	45786452	401441	EUR+AFR+EAS	qt
Weight_Min_INT	17	47529492	47534574	5083	EUR+AFR+EAS	qt
Weight_Min_INT	17	49234878	49383659	148782	EUR+AFR+EAS	qt
Weight_Min_INT	17	55450956	55950956	500001	EUR+AFR+EAS	qt
Weight_Min_INT	17	61696759	62017421	320663	EUR+AFR+EAS	qt
Weight_Min_INT	17	63550026	63561592	11567	EUR+AFR+EAS	qt
Weight_Min_INT	17	65368155	65396360	28206	EUR+AFR+EAS	qt
Weight_Min_INT	17	65826090	65990571	164482	EUR+AFR+EAS	qt
Weight_Min_INT	17	68281576	68510209	228634	EUR+AFR+EAS	qt
Weight_Min_INT	17	71123063	71143680	20618	EUR+AFR+EAS	qt
Weight_Min_INT	17	71740907	71750507	9601	EUR+AFR+EAS	qt
Weight_Min_INT	17	73825664	73954402	128739	EUR+AFR+EAS	qt
Weight_Min_INT	17	76661269	76833916	172648	EUR+AFR+EAS	qt
Weight_Min_INT	17	77777125	77796437	19313	EUR+AFR+EAS	qt
Weight_Min_INT	17	78576212	78757626	181415	EUR+AFR+EAS	qt
Weight_Min_INT	17	79897449	79945083	47635	EUR+AFR+EAS	qt
Weight_Min_INT	18	868007	902266	34260	EUR+AFR+EAS	qt
Weight_Min_INT	18	1810367	1914051	103685	EUR+AFR+EAS	qt
Weight_Min_INT	18	12939920	13161682	221763	EUR+AFR+EAS	qt
Weight_Min_INT	18	21075441	21165409	89969	EUR+AFR+EAS	qt
Weight_Min_INT	18	23004033	23069326	65294	EUR+AFR+EAS	qt
Weight_Min_INT	18	27158052	27231692	73641	EUR+AFR+EAS	qt
Weight_Min_INT	18	30584757	30889002	304246	EUR+AFR+EAS	qt
Weight_Min_INT	18	35207712	35256713	49002	EUR+AFR+EAS	qt
Weight_Min_INT	18	36514093	36871206	357114	EUR+AFR+EAS	qt
Weight_Min_INT	18	40910730	40957140	46411	EUR+AFR+EAS	qt
Weight_Min_INT	18	42575661	42606091	30431	EUR+AFR+EAS	qt
Weight_Min_INT	18	46572136	46985187	413052	EUR+AFR+EAS	qt
Weight_Min_INT	18	52436115	52509833	73719	EUR+AFR+EAS	qt
Weight_Min_INT	18	56876228	56887507	11280	EUR+AFR+EAS	qt
Weight_Min_INT	18	57732418	57913965	181548	EUR+AFR+EAS	qt
Weight_Min_INT	18	60595884	61095884	500001	EUR+AFR+EAS	qt
Weight_Min_INT	18	63292328	63461638	169311	EUR+AFR+EAS	qt
Weight_Min_INT	18	69224478	69250487	26010	EUR+AFR+EAS	qt
Weight_Min_INT	18	73122598	73224057	101460	EUR+AFR+EAS	qt
Weight_Min_INT	18	75995119	76005948	10830	EUR+AFR+EAS	qt
Weight_Min_INT	18	76740730	76789080	48351	EUR+AFR+EAS	qt
Weight_Min_INT	19	1112943	1146793	33851	EUR+AFR+EAS	qt
Weight_Min_INT	19	2200243	2245622	45380	EUR+AFR+EAS	qt
Weight_Min_INT	19	3444547	3470264	25718	EUR+AFR+EAS	qt
Weight_Min_INT	19	4351652	4458063	106412	EUR+AFR+EAS	qt
Weight_Min_INT	19	6846766	6847167	402	EUR+AFR+EAS	qt
Weight_Min_INT	19	8637832	8670147	32316	EUR+AFR+EAS	qt
Weight_Min_INT	19	10811667	10893074	81408	EUR+AFR+EAS	qt
Weight_Min_INT	19	12876964	12939792	62829	EUR+AFR+EAS	qt
Weight_Min_INT	19	18808915	18838014	29100	EUR+AFR+EAS	qt
Weight_Min_INT	19	30255090	30328753	73664	EUR+AFR+EAS	qt
Weight_Min_INT	19	32883082	32883087	6	EUR+AFR+EAS	qt
Weight_Min_INT	19	34299851	34322137	22287	EUR+AFR+EAS	qt
Weight_Min_INT	19	41884728	41947242	62515	EUR+AFR+EAS	qt
Weight_Min_INT	19	46175046	46202172	27127	EUR+AFR+EAS	qt
Weight_Min_INT	19	47542060	47621316	79257	EUR+AFR+EAS	qt
Weight_Min_INT	19	49203829	49259856	56028	EUR+AFR+EAS	qt
Weight_Min_INT	19	54059562	54088205	28644	EUR+AFR+EAS	qt
Weight_Min_INT	19	56003091	56039473	36383	EUR+AFR+EAS	qt
Weight_Min_INT	20	15304753	15804753	500001	EUR+AFR+EAS	qt
Weight_Min_INT	20	15806210	15838024	31815	EUR+AFR+EAS	qt
Weight_Min_INT	20	17171373	17201562	30190	EUR+AFR+EAS	qt
Weight_Min_INT	20	17600564	17603728	3165	EUR+AFR+EAS	qt
Weight_Min_INT	20	19069425	19090647	21223	EUR+AFR+EAS	qt
Weight_Min_INT	20	19096184	19596184	500001	EUR+AFR+EAS	qt
Weight_Min_INT	20	20698637	21198637	500001	EUR+AFR+EAS	qt
Weight_Min_INT	20	23872373	23964113	91741	EUR+AFR+EAS	qt
Weight_Min_INT	20	29867588	30064331	196744	EUR+AFR+EAS	qt
Weight_Min_INT	20	31752141	31848114	95974	EUR+AFR+EAS	qt
Weight_Min_INT	20	33887955	34023219	135265	EUR+AFR+EAS	qt
Weight_Min_INT	20	34373979	34747808	373830	EUR+AFR+EAS	qt
Weight_Min_INT	20	36607077	36738122	131046	EUR+AFR+EAS	qt
Weight_Min_INT	20	39143298	39234223	90926	EUR+AFR+EAS	qt
Weight_Min_INT	20	39617993	39622948	4956	EUR+AFR+EAS	qt
Weight_Min_INT	20	43496143	43551278	55136	EUR+AFR+EAS	qt
Weight_Min_INT	20	45489407	45544149	54743	EUR+AFR+EAS	qt
Weight_Min_INT	20	46357261	46375446	18186	EUR+AFR+EAS	qt
Weight_Min_INT	20	47410937	47930229	519293	EUR+AFR+EAS	qt
Weight_Min_INT	20	48837478	48857335	19858	EUR+AFR+EAS	qt
Weight_Min_INT	20	50823305	51237903	414599	EUR+AFR+EAS	qt
Weight_Min_INT	20	54142809	54181278	38470	EUR+AFR+EAS	qt
Weight_Min_INT	20	57585789	57662980	77192	EUR+AFR+EAS	qt
Weight_Min_INT	20	58170900	58260529	89630	EUR+AFR+EAS	qt
Weight_Min_INT	20	61528271	61578610	50340	EUR+AFR+EAS	qt
Weight_Min_INT	21	19899801	19925224	25424	EUR+AFR+EAS	qt
Weight_Min_INT	21	22046423	22100611	54189	EUR+AFR+EAS	qt
Weight_Min_INT	21	40289167	40316902	27736	EUR+AFR+EAS	qt
Weight_Min_INT	21	46485406	46558780	73375	EUR+AFR+EAS	qt
Weight_Min_INT	21	47721228	47982652	261425	EUR+AFR+EAS	qt
Weight_Min_INT	22	17375915	17875915	500001	EUR+AFR+EAS	qt
Weight_Min_INT	22	27056649	27113697	57049	EUR+AFR+EAS	qt
Weight_Min_INT	22	28356600	28833353	476754	EUR+AFR+EAS	qt
Weight_Min_INT	22	30066568	30591169	524602	EUR+AFR+EAS	qt
Weight_Min_INT	22	31273284	31435945	162662	EUR+AFR+EAS	qt
Weight_Min_INT	22	35561795	35636461	74667	EUR+AFR+EAS	qt
Weight_Min_INT	22	38505746	38506164	419	EUR+AFR+EAS	qt
Weight_Min_INT	22	40546153	40720963	174811	EUR+AFR+EAS	qt
Weight_Min_INT	22	42363812	42690311	326500	EUR+AFR+EAS	qt
Weight_Min_INT	22	43617177	44117177	500001	EUR+AFR+EAS	qt
Weight_Min_INT	22	46476388	46483917	7530	EUR+AFR+EAS	qt
Weight_Min_INT	22	48839376	48853277	13902	EUR+AFR+EAS	qt
Weight_Min_INT	22	49680775	49682956	2182	EUR+AFR+EAS	qt
WeightSRLb_INT	1	2427712	2508343	80632	EUR+AFR	qt
WeightSRLb_INT	1	7822009	7907984	85976	EUR+AFR	qt
WeightSRLb_INT	1	11112836	11325910	213075	EUR+AFR	qt
WeightSRLb_INT	1	23357282	23551969	194688	EUR+AFR	qt
WeightSRLb_INT	1	32371442	32426598	55157	EUR+AFR	qt
WeightSRLb_INT	1	33774752	33916616	141865	EUR+AFR	qt
WeightSRLb_INT	1	35445721	35453651	7931	EUR+AFR	qt
WeightSRLb_INT	1	39551488	40003410	451923	EUR+AFR	qt
WeightSRLb_INT	1	40453244	40953244	500001	EUR+AFR	qt
WeightSRLb_INT	1	41456305	41744807	288503	EUR+AFR	qt
WeightSRLb_INT	1	42294806	42350417	55612	EUR+AFR	qt
WeightSRLb_INT	1	43097634	43495007	397374	EUR+AFR	qt
WeightSRLb_INT	1	50894498	51531838	637341	EUR+AFR	qt
WeightSRLb_INT	1	54690954	54703198	12245	EUR+AFR	qt
WeightSRLb_INT	1	58233220	58733220	500001	EUR+AFR	qt
WeightSRLb_INT	1	62329891	62829891	500001	EUR+AFR	qt
WeightSRLb_INT	1	65970367	65992140	21774	EUR+AFR	qt
WeightSRLb_INT	1	72717743	72838406	120664	EUR+AFR	qt
WeightSRLb_INT	1	77967507	78623626	656120	EUR+AFR	qt
WeightSRLb_INT	1	96882671	97062186	179516	EUR+AFR	qt
WeightSRLb_INT	1	104785325	104839400	54076	EUR+AFR	qt
WeightSRLb_INT	1	107883043	107886351	3309	EUR+AFR	qt
WeightSRLb_INT	1	110078255	110114504	36250	EUR+AFR	qt
WeightSRLb_INT	1	113130059	113217311	87253	EUR+AFR	qt
WeightSRLb_INT	1	118849762	118917956	68195	EUR+AFR	qt
WeightSRLb_INT	1	149892872	149995265	102394	EUR+AFR	qt
WeightSRLb_INT	1	154984363	154994978	10616	EUR+AFR	qt
WeightSRLb_INT	1	162336539	162344674	8136	EUR+AFR	qt
WeightSRLb_INT	1	171449871	171580343	130473	EUR+AFR	qt
WeightSRLb_INT	1	173581697	174195629	613933	EUR+AFR	qt
WeightSRLb_INT	1	176772439	176813774	41336	EUR+AFR	qt
WeightSRLb_INT	1	177852580	177913519	60940	EUR+AFR	qt
WeightSRLb_INT	1	183989017	184115890	126874	EUR+AFR	qt
WeightSRLb_INT	1	190171640	190308834	137195	EUR+AFR	qt
WeightSRLb_INT	1	197002527	197262184	259658	EUR+AFR	qt
WeightSRLb_INT	1	201787940	201885157	97218	EUR+AFR	qt
WeightSRLb_INT	1	203876746	203946535	69790	EUR+AFR	qt
WeightSRLb_INT	1	205645063	205735891	90829	EUR+AFR	qt
WeightSRLb_INT	1	208704203	208706936	2734	EUR+AFR	qt
WeightSRLb_INT	1	210087236	210306844	219609	EUR+AFR	qt
WeightSRLb_INT	1	218591623	218635079	43457	EUR+AFR	qt
WeightSRLb_INT	1	219673705	219790872	117168	EUR+AFR	qt
WeightSRLb_INT	1	235293957	235528993	235037	EUR+AFR	qt
WeightSRLb_INT	1	243206419	243472801	266383	EUR+AFR	qt
WeightSRLb_INT	2	605176	653874	48699	EUR+AFR	qt
WeightSRLb_INT	2	9716613	9758621	42009	EUR+AFR	qt
WeightSRLb_INT	2	10397352	10401928	4577	EUR+AFR	qt
WeightSRLb_INT	2	15833184	15867989	34806	EUR+AFR	qt
WeightSRLb_INT	2	22045717	22173664	127948	EUR+AFR	qt
WeightSRLb_INT	2	23912712	24254848	342137	EUR+AFR	qt
WeightSRLb_INT	2	25433366	25486770	53405	EUR+AFR	qt
WeightSRLb_INT	2	27598097	27752871	154775	EUR+AFR	qt
WeightSRLb_INT	2	28905401	28997835	92435	EUR+AFR	qt
WeightSRLb_INT	2	42462930	42702596	239667	EUR+AFR	qt
WeightSRLb_INT	2	45152522	45170153	17632	EUR+AFR	qt
WeightSRLb_INT	2	56007034	56115468	108435	EUR+AFR	qt
WeightSRLb_INT	2	58878085	58975143	97059	EUR+AFR	qt
WeightSRLb_INT	2	60261494	60288347	26854	EUR+AFR	qt
WeightSRLb_INT	2	69426515	69436560	10046	EUR+AFR	qt
WeightSRLb_INT	2	88840761	89103554	262794	EUR+AFR	qt
WeightSRLb_INT	2	105414479	105466651	52173	EUR+AFR	qt
WeightSRLb_INT	2	111868604	111929881	61278	EUR+AFR	qt
WeightSRLb_INT	2	113953133	114006834	53702	EUR+AFR	qt
WeightSRLb_INT	2	119598854	119633581	34728	EUR+AFR	qt
WeightSRLb_INT	2	136138627	136979530	840904	EUR+AFR	qt
WeightSRLb_INT	2	143942863	144026176	83314	EUR+AFR	qt
WeightSRLb_INT	2	145250957	145270592	19636	EUR+AFR	qt
WeightSRLb_INT	2	172409030	172430631	21602	EUR+AFR	qt
WeightSRLb_INT	2	181568007	181618654	50648	EUR+AFR	qt
WeightSRLb_INT	2	208273885	208323782	49898	EUR+AFR	qt
WeightSRLb_INT	2	218255529	218310340	54812	EUR+AFR	qt
WeightSRLb_INT	2	227047414	227178726	131313	EUR+AFR	qt
WeightSRLb_INT	2	232812717	233161818	349102	EUR+AFR	qt
WeightSRLb_INT	2	236765735	236828946	63212	EUR+AFR	qt
WeightSRLb_INT	3	9975386	10201892	226507	EUR+AFR	qt
WeightSRLb_INT	3	12385357	12396955	11599	EUR+AFR	qt
WeightSRLb_INT	3	25099776	25141824	42049	EUR+AFR	qt
WeightSRLb_INT	3	34826477	35141900	315424	EUR+AFR	qt
WeightSRLb_INT	3	38013493	38053206	39714	EUR+AFR	qt
WeightSRLb_INT	3	41230654	41261979	31326	EUR+AFR	qt
WeightSRLb_INT	3	42417887	42486605	68719	EUR+AFR	qt
WeightSRLb_INT	3	50176589	50233317	56729	EUR+AFR	qt
WeightSRLb_INT	3	52835514	53155072	319559	EUR+AFR	qt
WeightSRLb_INT	3	56686329	56744660	58332	EUR+AFR	qt
WeightSRLb_INT	3	57318444	57818444	500001	EUR+AFR	qt
WeightSRLb_INT	3	61187422	61269668	82247	EUR+AFR	qt
WeightSRLb_INT	3	62687941	62729044	41104	EUR+AFR	qt
WeightSRLb_INT	3	77609201	77686783	77583	EUR+AFR	qt
WeightSRLb_INT	3	80560946	81052987	492042	EUR+AFR	qt
WeightSRLb_INT	3	85442208	85683600	241393	EUR+AFR	qt
WeightSRLb_INT	3	88064401	88263487	199087	EUR+AFR	qt
WeightSRLb_INT	3	93980841	94091416	110576	EUR+AFR	qt
WeightSRLb_INT	3	117686933	117773537	86605	EUR+AFR	qt
WeightSRLb_INT	3	128983853	129050943	67091	EUR+AFR	qt
WeightSRLb_INT	3	131727438	131789864	62427	EUR+AFR	qt
WeightSRLb_INT	3	141063953	141150026	86074	EUR+AFR	qt
WeightSRLb_INT	3	153657951	153694868	36918	EUR+AFR	qt
WeightSRLb_INT	3	159720271	159748367	28097	EUR+AFR	qt
WeightSRLb_INT	3	170627909	170744815	116907	EUR+AFR	qt
WeightSRLb_INT	3	172187534	172198469	10936	EUR+AFR	qt
WeightSRLb_INT	3	173632871	173752290	119420	EUR+AFR	qt
WeightSRLb_INT	3	176873927	176927949	54023	EUR+AFR	qt
WeightSRLb_INT	3	178109412	178162128	52717	EUR+AFR	qt
WeightSRLb_INT	3	180376309	180425676	49368	EUR+AFR	qt
WeightSRLb_INT	3	183995341	184001146	5806	EUR+AFR	qt
WeightSRLb_INT	3	185769425	185843271	73847	EUR+AFR	qt
WeightSRLb_INT	3	187406785	187454731	47947	EUR+AFR	qt
WeightSRLb_INT	3	193606527	193621071	14545	EUR+AFR	qt
WeightSRLb_INT	4	1601726	1682064	80339	EUR+AFR	qt
WeightSRLb_INT	4	17821177	18035250	214074	EUR+AFR	qt
WeightSRLb_INT	4	20530374	20543479	13106	EUR+AFR	qt
WeightSRLb_INT	4	25342606	25408838	66233	EUR+AFR	qt
WeightSRLb_INT	4	38631620	38666972	35353	EUR+AFR	qt
WeightSRLb_INT	4	44480783	44511993	31211	EUR+AFR	qt
WeightSRLb_INT	4	45175691	45187622	11932	EUR+AFR	qt
WeightSRLb_INT	4	46368641	46642283	273643	EUR+AFR	qt
WeightSRLb_INT	4	82150006	82288564	138559	EUR+AFR	qt
WeightSRLb_INT	4	93728711	94088158	359448	EUR+AFR	qt
WeightSRLb_INT	4	94841598	94990661	149064	EUR+AFR	qt
WeightSRLb_INT	4	99878331	100239319	360989	EUR+AFR	qt
WeightSRLb_INT	4	102921704	103292422	370719	EUR+AFR	qt
WeightSRLb_INT	4	122713863	122762725	48863	EUR+AFR	qt
WeightSRLb_INT	4	130724902	130906111	181210	EUR+AFR	qt
WeightSRLb_INT	4	134985405	135326428	341024	EUR+AFR	qt
WeightSRLb_INT	4	136966779	137098470	131692	EUR+AFR	qt
WeightSRLb_INT	4	139939450	140157430	217981	EUR+AFR	qt
WeightSRLb_INT	4	145523071	145663798	140728	EUR+AFR	qt
WeightSRLb_INT	4	147981510	147999821	18312	EUR+AFR	qt
WeightSRLb_INT	4	161763068	162263068	500001	EUR+AFR	qt
WeightSRLb_INT	5	36807189	37522527	715339	EUR+AFR	qt
WeightSRLb_INT	5	42534270	42590480	56211	EUR+AFR	qt
WeightSRLb_INT	5	60589739	60843706	253968	EUR+AFR	qt
WeightSRLb_INT	5	74910870	75038431	127562	EUR+AFR	qt
WeightSRLb_INT	5	77380723	77564787	184065	EUR+AFR	qt
WeightSRLb_INT	5	80850166	80969507	119342	EUR+AFR	qt
WeightSRLb_INT	5	86113407	86131060	17654	EUR+AFR	qt
WeightSRLb_INT	5	87440497	87831034	390538	EUR+AFR	qt
WeightSRLb_INT	5	95843655	95867223	23569	EUR+AFR	qt
WeightSRLb_INT	5	102247916	102338739	90824	EUR+AFR	qt
WeightSRLb_INT	5	107141308	107152375	11068	EUR+AFR	qt
WeightSRLb_INT	5	108644218	108749546	105329	EUR+AFR	qt
WeightSRLb_INT	5	122652106	122757718	105613	EUR+AFR	qt
WeightSRLb_INT	5	130595408	130857727	262320	EUR+AFR	qt
WeightSRLb_INT	5	133885078	133901257	16180	EUR+AFR	qt
WeightSRLb_INT	5	137462133	137788111	325979	EUR+AFR	qt
WeightSRLb_INT	5	138913058	139086651	173594	EUR+AFR	qt
WeightSRLb_INT	5	140219328	140341499	122172	EUR+AFR	qt
WeightSRLb_INT	5	153497584	153621706	124123	EUR+AFR	qt
WeightSRLb_INT	5	166147510	166647510	500001	EUR+AFR	qt
WeightSRLb_INT	5	168265244	168268387	3144	EUR+AFR	qt
WeightSRLb_INT	5	172505066	173005066	500001	EUR+AFR	qt
WeightSRLb_INT	5	175840923	175852672	11750	EUR+AFR	qt
WeightSRLb_INT	6	5171141	5262510	91370	EUR+AFR	qt
WeightSRLb_INT	6	7688608	7727271	38664	EUR+AFR	qt
WeightSRLb_INT	6	12088544	12181518	92975	EUR+AFR	qt
WeightSRLb_INT	6	19838447	19839415	969	EUR+AFR	qt
WeightSRLb_INT	6	20662217	20713706	51490	EUR+AFR	qt
WeightSRLb_INT	6	26180634	26338538	157905	EUR+AFR	qt
WeightSRLb_INT	6	31582025	31671879	89855	EUR+AFR	qt
WeightSRLb_INT	6	32199144	32202221	3078	EUR+AFR	qt
WeightSRLb_INT	6	34548206	34825662	277457	EUR+AFR	qt
WeightSRLb_INT	6	40159243	40659243	500001	EUR+AFR	qt
WeightSRLb_INT	6	41027520	41159222	131703	EUR+AFR	qt
WeightSRLb_INT	6	41905174	41924931	19758	EUR+AFR	qt
WeightSRLb_INT	6	50787459	50937412	149954	EUR+AFR	qt
WeightSRLb_INT	6	53595950	53789830	193881	EUR+AFR	qt
WeightSRLb_INT	6	72090420	72165420	75001	EUR+AFR	qt
WeightSRLb_INT	6	73177863	73261032	83170	EUR+AFR	qt
WeightSRLb_INT	6	80889017	81051245	162229	EUR+AFR	qt
WeightSRLb_INT	6	98345853	98545611	199759	EUR+AFR	qt
WeightSRLb_INT	6	100600097	100629078	28982	EUR+AFR	qt
WeightSRLb_INT	6	105358192	105464940	106749	EUR+AFR	qt
WeightSRLb_INT	6	108861264	108983527	122264	EUR+AFR	qt
WeightSRLb_INT	6	109661541	110084534	422994	EUR+AFR	qt
WeightSRLb_INT	6	111777241	112307379	530139	EUR+AFR	qt
WeightSRLb_INT	6	125995467	126122280	126814	EUR+AFR	qt
WeightSRLb_INT	6	130349119	130420941	71823	EUR+AFR	qt
WeightSRLb_INT	6	131305557	131398810	93254	EUR+AFR	qt
WeightSRLb_INT	6	142579370	142596727	17358	EUR+AFR	qt
WeightSRLb_INT	6	146086192	146446355	360164	EUR+AFR	qt
WeightSRLb_INT	6	152356270	152414489	58220	EUR+AFR	qt
WeightSRLb_INT	6	162979056	163214327	235272	EUR+AFR	qt
WeightSRLb_INT	6	164092291	164133001	40711	EUR+AFR	qt
WeightSRLb_INT	7	2757867	2893440	135574	EUR+AFR	qt
WeightSRLb_INT	7	5853620	5866177	12558	EUR+AFR	qt
WeightSRLb_INT	7	16803990	16813427	9438	EUR+AFR	qt
WeightSRLb_INT	7	20372191	20478448	106258	EUR+AFR	qt
WeightSRLb_INT	7	23474687	23589042	114356	EUR+AFR	qt
WeightSRLb_INT	7	50714675	50860648	145974	EUR+AFR	qt
WeightSRLb_INT	7	69375390	69445341	69952	EUR+AFR	qt
WeightSRLb_INT	7	74095687	74245012	149326	EUR+AFR	qt
WeightSRLb_INT	7	75079683	75162175	82493	EUR+AFR	qt
WeightSRLb_INT	7	76557472	76698871	141400	EUR+AFR	qt
WeightSRLb_INT	7	92236164	92246744	10581	EUR+AFR	qt
WeightSRLb_INT	7	93082708	93149068	66361	EUR+AFR	qt
WeightSRLb_INT	7	95252372	95262116	9745	EUR+AFR	qt
WeightSRLb_INT	7	121954709	121967349	12641	EUR+AFR	qt
WeightSRLb_INT	7	132492133	132691534	199402	EUR+AFR	qt
WeightSRLb_INT	7	136525181	136568461	43281	EUR+AFR	qt
WeightSRLb_INT	7	150660239	150690079	29841	EUR+AFR	qt
WeightSRLb_INT	8	5841336	5923472	82137	EUR+AFR	qt
WeightSRLb_INT	8	23396830	23408508	11679	EUR+AFR	qt
WeightSRLb_INT	8	28058078	28110414	52337	EUR+AFR	qt
WeightSRLb_INT	8	33673011	33978972	305962	EUR+AFR	qt
WeightSRLb_INT	8	57057254	57187632	130379	EUR+AFR	qt
WeightSRLb_INT	8	66192937	66244013	51077	EUR+AFR	qt
WeightSRLb_INT	8	70989363	71489363	500001	EUR+AFR	qt
WeightSRLb_INT	8	75888278	75891913	3636	EUR+AFR	qt
WeightSRLb_INT	8	77122315	77246747	124433	EUR+AFR	qt
WeightSRLb_INT	8	78130748	78202736	71989	EUR+AFR	qt
WeightSRLb_INT	8	81364236	81443787	79552	EUR+AFR	qt
WeightSRLb_INT	8	93283578	93369299	85722	EUR+AFR	qt
WeightSRLb_INT	8	95496030	95594720	98691	EUR+AFR	qt
WeightSRLb_INT	8	116464988	116644121	179134	EUR+AFR	qt
WeightSRLb_INT	8	124172209	124198033	25825	EUR+AFR	qt
WeightSRLb_INT	8	126475770	126506694	30925	EUR+AFR	qt
WeightSRLb_INT	8	130717716	130738972	21257	EUR+AFR	qt
WeightSRLb_INT	8	135796897	135847442	50546	EUR+AFR	qt
WeightSRLb_INT	8	143313386	143400340	86955	EUR+AFR	qt
WeightSRLb_INT	8	144822591	144917533	94943	EUR+AFR	qt
WeightSRLb_INT	9	6179117	6219176	40060	EUR+AFR	qt
WeightSRLb_INT	9	15857402	16017488	160087	EUR+AFR	qt
WeightSRLb_INT	9	28410683	28425515	14833	EUR+AFR	qt
WeightSRLb_INT	9	30433251	30893081	459831	EUR+AFR	qt
WeightSRLb_INT	9	35642113	36142113	500001	EUR+AFR	qt
WeightSRLb_INT	9	37044388	37379487	335100	EUR+AFR	qt
WeightSRLb_INT	9	87338267	87409025	70759	EUR+AFR	qt
WeightSRLb_INT	9	88870898	89011615	140718	EUR+AFR	qt
WeightSRLb_INT	9	97854492	98354492	500001	EUR+AFR	qt
WeightSRLb_INT	9	111628655	111744713	116059	EUR+AFR	qt
WeightSRLb_INT	9	119106442	119115531	9090	EUR+AFR	qt
WeightSRLb_INT	9	120361418	120406009	44592	EUR+AFR	qt
WeightSRLb_INT	9	127594420	127813497	219078	EUR+AFR	qt
WeightSRLb_INT	9	129210914	129710914	500001	EUR+AFR	qt
WeightSRLb_INT	9	131043115	131064169	21055	EUR+AFR	qt
WeightSRLb_INT	9	133781876	133794491	12616	EUR+AFR	qt
WeightSRLb_INT	9	136991229	137031454	40226	EUR+AFR	qt
WeightSRLb_INT	9	139094805	139110654	15850	EUR+AFR	qt
WeightSRLb_INT	9	140251458	140278206	26749	EUR+AFR	qt
WeightSRLb_INT	10	4751594	5251594	500001	EUR+AFR	qt
WeightSRLb_INT	10	21793824	21980514	186691	EUR+AFR	qt
WeightSRLb_INT	10	26730212	26744467	14256	EUR+AFR	qt
WeightSRLb_INT	10	76771247	76993015	221769	EUR+AFR	qt
WeightSRLb_INT	10	77534000	77657971	123972	EUR+AFR	qt
WeightSRLb_INT	10	87454636	87496787	42152	EUR+AFR	qt
WeightSRLb_INT	10	104591393	105059896	468504	EUR+AFR	qt
WeightSRLb_INT	10	107568816	107573809	4994	EUR+AFR	qt
WeightSRLb_INT	10	114754071	114767771	13701	EUR+AFR	qt
WeightSRLb_INT	10	120367727	120375047	7321	EUR+AFR	qt
WeightSRLb_INT	10	124127990	124198585	70596	EUR+AFR	qt
WeightSRLb_INT	10	125230186	125233181	2996	EUR+AFR	qt
WeightSRLb_INT	10	126629608	126684134	54527	EUR+AFR	qt
WeightSRLb_INT	10	133971595	134013856	42262	EUR+AFR	qt
WeightSRLb_INT	11	2144411	2190591	46181	EUR+AFR	qt
WeightSRLb_INT	11	13328979	13350131	21153	EUR+AFR	qt
WeightSRLb_INT	11	15021233	15127148	105916	EUR+AFR	qt
WeightSRLb_INT	11	27634373	27730556	96184	EUR+AFR	qt
WeightSRLb_INT	11	30402105	30435051	32947	EUR+AFR	qt
WeightSRLb_INT	11	43752522	43878485	125964	EUR+AFR	qt
WeightSRLb_INT	11	47391948	47883337	491390	EUR+AFR	qt
WeightSRLb_INT	11	64367589	64474752	107164	EUR+AFR	qt
WeightSRLb_INT	11	66899619	67184725	285107	EUR+AFR	qt
WeightSRLb_INT	11	68210118	68421458	211341	EUR+AFR	qt
WeightSRLb_INT	11	69271755	69305417	33663	EUR+AFR	qt
WeightSRLb_INT	11	71595960	71752160	156201	EUR+AFR	qt
WeightSRLb_INT	11	72536272	72844392	308121	EUR+AFR	qt
WeightSRLb_INT	11	89253253	89297091	43839	EUR+AFR	qt
WeightSRLb_INT	11	93211764	93255014	43251	EUR+AFR	qt
WeightSRLb_INT	11	112832528	112915628	83101	EUR+AFR	qt
WeightSRLb_INT	11	115403539	115425185	21647	EUR+AFR	qt
WeightSRLb_INT	11	116369171	116372934	3764	EUR+AFR	qt
WeightSRLb_INT	11	119794509	119813545	19037	EUR+AFR	qt
WeightSRLb_INT	11	130794253	130894131	99879	EUR+AFR	qt
WeightSRLb_INT	11	133159983	133184342	24360	EUR+AFR	qt
WeightSRLb_INT	11	133593315	134093315	500001	EUR+AFR	qt
WeightSRLb_INT	12	975276	1032299	57024	EUR+AFR	qt
WeightSRLb_INT	12	4134844	4634844	500001	EUR+AFR	qt
WeightSRLb_INT	12	14273131	14773131	500001	EUR+AFR	qt
WeightSRLb_INT	12	17715126	18215126	500001	EUR+AFR	qt
WeightSRLb_INT	12	24029071	24099662	70592	EUR+AFR	qt
WeightSRLb_INT	12	33370214	33423091	52878	EUR+AFR	qt
WeightSRLb_INT	12	41793454	41946924	153471	EUR+AFR	qt
WeightSRLb_INT	12	46650737	46990287	339551	EUR+AFR	qt
WeightSRLb_INT	12	50246252	50285780	39529	EUR+AFR	qt
WeightSRLb_INT	12	53757831	53843544	85714	EUR+AFR	qt
WeightSRLb_INT	12	56930349	56948786	18438	EUR+AFR	qt
WeightSRLb_INT	12	57645789	57791833	146045	EUR+AFR	qt
WeightSRLb_INT	12	66326943	66389968	63026	EUR+AFR	qt
WeightSRLb_INT	12	71384970	71522437	137468	EUR+AFR	qt
WeightSRLb_INT	12	77450413	77497965	47553	EUR+AFR	qt
WeightSRLb_INT	12	94090867	94181328	90462	EUR+AFR	qt
WeightSRLb_INT	12	103658096	103771897	113802	EUR+AFR	qt
WeightSRLb_INT	12	107170128	107291383	121256	EUR+AFR	qt
WeightSRLb_INT	12	108072102	108165360	93259	EUR+AFR	qt
WeightSRLb_INT	12	111708458	112273499	565042	EUR+AFR	qt
WeightSRLb_INT	12	115092018	115117029	25012	EUR+AFR	qt
WeightSRLb_INT	12	115946322	116446322	500001	EUR+AFR	qt
WeightSRLb_INT	12	120617798	121117798	500001	EUR+AFR	qt
WeightSRLb_INT	12	122781897	123024476	242580	EUR+AFR	qt
WeightSRLb_INT	13	27984124	27995760	11637	EUR+AFR	qt
WeightSRLb_INT	13	51065836	51170792	104957	EUR+AFR	qt
WeightSRLb_INT	13	54076184	54107583	31400	EUR+AFR	qt
WeightSRLb_INT	13	59104084	59120097	16014	EUR+AFR	qt
WeightSRLb_INT	13	66203063	66208985	5923	EUR+AFR	qt
WeightSRLb_INT	13	67376660	67472713	96054	EUR+AFR	qt
WeightSRLb_INT	13	78354629	78637423	282795	EUR+AFR	qt
WeightSRLb_INT	13	79580919	79590413	9495	EUR+AFR	qt
WeightSRLb_INT	13	97017548	97062424	44877	EUR+AFR	qt
WeightSRLb_INT	14	21924673	21932592	7920	EUR+AFR	qt
WeightSRLb_INT	14	23774916	23803826	28911	EUR+AFR	qt
WeightSRLb_INT	14	25927298	25962515	35218	EUR+AFR	qt
WeightSRLb_INT	14	33292743	33309495	16753	EUR+AFR	qt
WeightSRLb_INT	14	35921932	36421932	500001	EUR+AFR	qt
WeightSRLb_INT	14	47259243	47371029	111787	EUR+AFR	qt
WeightSRLb_INT	14	55235767	55280307	44541	EUR+AFR	qt
WeightSRLb_INT	14	60818850	61108825	289976	EUR+AFR	qt
WeightSRLb_INT	14	66544265	66756474	212210	EUR+AFR	qt
WeightSRLb_INT	14	68115001	68169000	54000	EUR+AFR	qt
WeightSRLb_INT	14	73355131	73377351	22221	EUR+AFR	qt
WeightSRLb_INT	14	74976986	75015099	38114	EUR+AFR	qt
WeightSRLb_INT	14	78095953	78122176	26224	EUR+AFR	qt
WeightSRLb_INT	14	79890456	79945162	54707	EUR+AFR	qt
WeightSRLb_INT	14	94054707	94156172	101466	EUR+AFR	qt
WeightSRLb_INT	14	99686533	99687211	679	EUR+AFR	qt
WeightSRLb_INT	14	101043528	101543528	500001	EUR+AFR	qt
WeightSRLb_INT	14	103850424	104001517	151094	EUR+AFR	qt
WeightSRLb_INT	15	36358172	36425448	67277	EUR+AFR	qt
WeightSRLb_INT	15	40397421	40453075	55655	EUR+AFR	qt
WeightSRLb_INT	15	41898711	42141484	242774	EUR+AFR	qt
WeightSRLb_INT	15	43278726	44028047	749322	EUR+AFR	qt
WeightSRLb_INT	15	46305384	46586095	280712	EUR+AFR	qt
WeightSRLb_INT	15	51063729	51469601	405873	EUR+AFR	qt
WeightSRLb_INT	15	53383101	53520225	137125	EUR+AFR	qt
WeightSRLb_INT	15	55832430	55875066	42637	EUR+AFR	qt
WeightSRLb_INT	15	59049346	59231221	181876	EUR+AFR	qt
WeightSRLb_INT	15	67937755	68113771	176017	EUR+AFR	qt
WeightSRLb_INT	15	72978202	73106615	128414	EUR+AFR	qt
WeightSRLb_INT	15	78801394	78926445	125052	EUR+AFR	qt
WeightSRLb_INT	15	84547222	84591575	44354	EUR+AFR	qt
WeightSRLb_INT	15	89919945	89947042	27098	EUR+AFR	qt
WeightSRLb_INT	15	93439224	93544696	105473	EUR+AFR	qt
WeightSRLb_INT	15	99170496	99219905	49410	EUR+AFR	qt
WeightSRLb_INT	15	100442953	100942953	500001	EUR+AFR	qt
WeightSRLb_INT	16	757891	792038	34148	EUR+AFR	qt
WeightSRLb_INT	16	2087658	2119187	31530	EUR+AFR	qt
WeightSRLb_INT	16	4013467	4024128	10662	EUR+AFR	qt
WeightSRLb_INT	16	4896780	4952598	55819	EUR+AFR	qt
WeightSRLb_INT	16	15059317	15147954	88638	EUR+AFR	qt
WeightSRLb_INT	16	20370168	20379128	8961	EUR+AFR	qt
WeightSRLb_INT	16	23843121	23929583	86463	EUR+AFR	qt
WeightSRLb_INT	16	24698903	24856775	157873	EUR+AFR	qt
WeightSRLb_INT	16	28632021	28937259	305239	EUR+AFR	qt
WeightSRLb_INT	16	30018720	30117253	98534	EUR+AFR	qt
WeightSRLb_INT	16	53799507	53845487	45981	EUR+AFR	qt
WeightSRLb_INT	16	58549204	58667633	118430	EUR+AFR	qt
WeightSRLb_INT	16	62777088	62855715	78628	EUR+AFR	qt
WeightSRLb_INT	16	65940600	65994576	53977	EUR+AFR	qt
WeightSRLb_INT	16	73094493	73100308	5816	EUR+AFR	qt
WeightSRLb_INT	16	82637631	83137631	500001	EUR+AFR	qt
WeightSRLb_INT	17	1767660	1807115	39456	EUR+AFR	qt
WeightSRLb_INT	17	3916537	4065623	149087	EUR+AFR	qt
WeightSRLb_INT	17	7571752	7700063	128312	EUR+AFR	qt
WeightSRLb_INT	17	17351643	17411211	59569	EUR+AFR	qt
WeightSRLb_INT	17	29132192	29251641	119450	EUR+AFR	qt
WeightSRLb_INT	17	34838547	34961051	122505	EUR+AFR	qt
WeightSRLb_INT	17	36913807	36951278	37472	EUR+AFR	qt
WeightSRLb_INT	17	39222498	39341473	118976	EUR+AFR	qt
WeightSRLb_INT	17	41523385	41534547	11163	EUR+AFR	qt
WeightSRLb_INT	17	42172096	42301718	129623	EUR+AFR	qt
WeightSRLb_INT	17	45477573	45786452	308880	EUR+AFR	qt
WeightSRLb_INT	17	60906349	60929911	23563	EUR+AFR	qt
WeightSRLb_INT	17	62468575	62502435	33861	EUR+AFR	qt
WeightSRLb_INT	17	68342067	68351258	9192	EUR+AFR	qt
WeightSRLb_INT	17	73818872	73822752	3881	EUR+AFR	qt
WeightSRLb_INT	17	76657900	76832133	174234	EUR+AFR	qt
WeightSRLb_INT	17	78634810	78757626	122817	EUR+AFR	qt
WeightSRLb_INT	18	1810367	1849446	39080	EUR+AFR	qt
WeightSRLb_INT	18	21086125	21167194	81070	EUR+AFR	qt
WeightSRLb_INT	18	30584757	30888326	303570	EUR+AFR	qt
WeightSRLb_INT	18	34245545	34410831	165287	EUR+AFR	qt
WeightSRLb_INT	18	40910730	40957140	46411	EUR+AFR	qt
WeightSRLb_INT	18	46504799	46528787	23989	EUR+AFR	qt
WeightSRLb_INT	18	52436115	52509833	73719	EUR+AFR	qt
WeightSRLb_INT	18	56876228	56883319	7092	EUR+AFR	qt
WeightSRLb_INT	18	57732418	57913965	181548	EUR+AFR	qt
WeightSRLb_INT	18	60595884	61095884	500001	EUR+AFR	qt
WeightSRLb_INT	18	63352394	63461638	109245	EUR+AFR	qt
WeightSRLb_INT	18	74972027	75003420	31394	EUR+AFR	qt
WeightSRLb_INT	19	2221892	2245622	23731	EUR+AFR	qt
WeightSRLb_INT	19	4359525	4458063	98539	EUR+AFR	qt
WeightSRLb_INT	19	8637832	8670147	32316	EUR+AFR	qt
WeightSRLb_INT	19	12876964	12939792	62829	EUR+AFR	qt
WeightSRLb_INT	19	18806668	18837993	31326	EUR+AFR	qt
WeightSRLb_INT	19	30265235	30328753	63519	EUR+AFR	qt
WeightSRLb_INT	19	41886455	41947242	60788	EUR+AFR	qt
WeightSRLb_INT	19	45161941	45661941	500001	EUR+AFR	qt
WeightSRLb_INT	19	46179043	46202172	23130	EUR+AFR	qt
WeightSRLb_INT	19	47562509	47621316	58808	EUR+AFR	qt
WeightSRLb_INT	19	51652327	52152327	500001	EUR+AFR	qt
WeightSRLb_INT	19	54059562	54080067	20506	EUR+AFR	qt
WeightSRLb_INT	20	21095936	21270065	174130	EUR+AFR	qt
WeightSRLb_INT	20	24623774	24630360	6587	EUR+AFR	qt
WeightSRLb_INT	20	33890061	34008623	118563	EUR+AFR	qt
WeightSRLb_INT	20	34181553	34621423	439871	EUR+AFR	qt
WeightSRLb_INT	20	39651892	39941782	289891	EUR+AFR	qt
WeightSRLb_INT	20	50807399	51053108	245710	EUR+AFR	qt
WeightSRLb_INT	20	54142809	54172170	29362	EUR+AFR	qt
WeightSRLb_INT	20	57585789	57618326	32538	EUR+AFR	qt
WeightSRLb_INT	21	37689720	37791466	101747	EUR+AFR	qt
WeightSRLb_INT	21	39480976	39690245	209270	EUR+AFR	qt
WeightSRLb_INT	21	40289167	40295176	6010	EUR+AFR	qt
WeightSRLb_INT	22	38506688	38570775	64088	EUR+AFR	qt
WeightSRLb_INT	22	40558064	40722745	164682	EUR+AFR	qt
WeightSRLb_INT	22	42342239	42842239	500001	EUR+AFR	qt
WeightSRLb_INT	22	46593936	46641597	47662	EUR+AFR	qt

### Sheet: SNT2_cs2g_finemap
Supplementary Note Table 2: Combined SNP-to-gene annotation and SuSiEx fine-mapping results across MVP traits.
MVP Trait information					Multi-ancestry finemapping information															Combined SNP-to-gene (cS2G) information									SuSiEx post-hoc probability			S value information (LD mismatch)			Summary across 3 ancestries
trait	Trait_Type	Category	SubCategory	Description	loci	finemap_ancestry	CS	CS_LENGTH	CS_PURITY	MAX_PIP_SNP	MAX_PIP	BP	REF_ALLELE	ALT_ALLELE	REF_FRQ	BETA	SE	#NAME?	Z_largest_CS_PIP	cs2g_GENE	SNP	CS_PIP	summed_CS_PIP	cS2G	INFO	other_SNP	other_SNP_CS_PIP	other_SNP_summed_CS_PIP	EUR_POST-HOC_PROB	AFR_POST-HOC_PROB	EAS_POST-HOC_PROB	EUR_svalue	AFR_svalue	EAS_svalue	EUR_pass	AFR_pass	EAS_pass	pass_EUR_AFR	pass_EUR_EAS	pass_AFR_EAS	pass_EUR_AFR_EAS	pass_1_ancestries	pass_2_ancestries
A1C_Max_INT	qt	Labs	Labs	hemoglobin A1c (HbA1c, maximum, inv-norm transformed)	10_104245588-104543883	EUR,AFR,EAS	1	5	0.985259	rs2778036	0.513352	104485725	G,G,G	A,A,A	0.7346,0.94856,0.9256	0.0250974,-0.00896192,0.0596232	0.00275106,0.0101856,0.0364096	19.1355,0.421438,0.993485	9.1228108438202,-0.879861765629909,1.63756811390403	ARL3	rs2778036,rs2489743,rs2252147,rs61869211,rs61869210	0.513352,0.125342,0.123301,0.12303,0.114576	0.999601	1,1,1,1,0.798	|GTeX_Finemapped=1,|GTeX_Finemapped=1,|GTeX_Finemapped=1,|GTeX_Finemapped=1,|GTeX_Finemapped=1			0	1	0.342099	0.497037	0.0720853	0.0468834	0.00462644	TRUE	FALSE	FALSE	FALSE	FALSE	FALSE	FALSE	TRUE	FALSE
A1C_Max_INT	qt	Labs	Labs	hemoglobin A1c (HbA1c, maximum, inv-norm transformed)	10_114746580-114818772	EUR,AFR,EAS	1	1	1	rs61872784	1	114798893	T,T,T	A,A,A	0.7137,0.7995,0.98909	-0.14187,-0.0400014,-0.0520437	0.00268725,0.00561955,0.0919779	inf,11.9614,0.242976	-52.7937482556517,-7.1182567999217,-0.565828313105648	TCF7L2	rs61872784	1	1	1	|EpiMap=1			0	1	0.999981	0.277298	0.169664	0.0135186	0.082548	FALSE	TRUE	FALSE	FALSE	FALSE	FALSE	FALSE	TRUE	FALSE
A1C_Max_INT	qt	Labs	Labs	hemoglobin A1c (HbA1c, maximum, inv-norm transformed)	10_114746580-114818772	EUR,AFR,EAS	2	1	1	rs35011184	1	114749734	G,G,G	A,A,A	0.7416,0.95991,0.98413	-0.143099,-0.132116,-0.0839738	0.00277489,0.0114692,0.0764538	inf,29.9763,0.565356	-51.5692513937489,-11.5191992466781,-1.09836005535369	TCF7L2	rs35011184	1	1	1	|EpiMap=1			0	1	1	0.384753	0.169664	0.0135186	0.082548	FALSE	TRUE	FALSE	FALSE	FALSE	FALSE	FALSE	TRUE	FALSE
A1C_Max_INT	qt	Labs	Labs	hemoglobin A1c (HbA1c, maximum, inv-norm transformed)	10_114746580-114818772	EUR,AFR,EAS	3	2	0.99137	rs73358232	0.778927	114756806	NA,C,NA	NA,T,NA	NA,0.8343,NA	NA,-0.0917017,NA	NA,0.00605126,NA	NA,51.148,NA	NA,-15.1541497142744,NA	TCF7L2	rs73358232,rs4132115	0.778927,0.221073	1	1,1	|EpiMap=1,|EpiMap=1			0	0.5	1	0.5	0.169664	0.0135186	0.082548	FALSE	TRUE	FALSE	FALSE	FALSE	FALSE	FALSE	TRUE	FALSE
A1C_Max_INT	qt	Labs	Labs	hemoglobin A1c (HbA1c, maximum, inv-norm transformed)	10_114746580-114818772	EUR,AFR,EAS	4	1	1	rs11196211	1	114817009	A,A,A	C,C,C	0.7087,0.8707,0.98909	-0.134418,-0.0598723,-0.0626834	0.00267347,0.00670555,0.0919779	inf,18.3658,0.304911	-50.2784770354633,-8.92876796086824,-0.681505013704379	ZDHHC6	rs11196211	1	1	1	|GTeX_Finemapped=1			0	1	1	0.321551	0.169664	0.0135186	0.082548	FALSE	TRUE	FALSE	FALSE	FALSE	FALSE	FALSE	TRUE	FALSE
A1C_Max_INT	qt	Labs	Labs	hemoglobin A1c (HbA1c, maximum, inv-norm transformed)	10_115707321-115719472	EUR,AFR,EAS	1	3	0.925454	rs180950	0.442573	115707967	T,G,G	G,T,T	0.5994,0.8048,0.7411	-0.0150923,-0.00881441,-0.0211543	0.00247892,0.00567655,0.0218127	8.9425,0.919097,0.47868	-6.08825617607668,-1.55277589380874,-0.969815749540405	DCLRE1A	rs180950,rs50870	0.442573,0.41177	0.854343	1,0.655	|EpiMap=1,|EpiMap=1	rs180943	0.135378	0.135378	0.999996	0.494215	0.387354	0.00282488	0.000621014	0.00673806	TRUE	FALSE	FALSE	FALSE	FALSE	FALSE	FALSE	TRUE	FALSE
A1C_Max_INT	qt	Labs	Labs	hemoglobin A1c (HbA1c, maximum, inv-norm transformed)	10_121455402-121708929	EUR,AFR,EAS	1	9	0.98362	rs10686	0.234259	121701160	G,G,G	T,T,T	0.7505,0.93495,0.91865	-0.0205337,-0.0401825,-0.069829	0.00280715,0.00912326,0.034951	12.5887,4.97439,1.33983	-7.31478545856117,-4.40440149683337,-1.99791136162055	SEC23IP	rs10686,rs10886547,rs12257358,rs72826465,rs11199116,rs11199121,rs12258165,rs72826460,rs2901218	0.234259,0.131947,0.126388,0.0970599,0.0964831,0.0848142,0.0837247,0.0583056,0.0470985	0.96008	1,1,1,1,1,1,1,1,1	|Exon=1|GTeX_Finemapped=1|eQTLGen_Finemapped=1,|eQTLGen_Finemapped=1,|EpiMap=1,|GTeX_Finemapped=1,|GTeX_Finemapped=1,|GTeX_Finemapped=1,|GTeX_Finemapped=1,|GTeX_Finemapped=1,|GTeX_Finemapped=1|eQTLGen_Finemapped=1|ABC=1			0	1	0.998959	0.691787	0.00936171	0.0325798	0.0139049	TRUE	TRUE	FALSE	TRUE	FALSE	FALSE	FALSE	TRUE	TRUE
A1C_Max_INT	qt	Labs	Labs	hemoglobin A1c (HbA1c, maximum, inv-norm transformed)	10_12239456-12328010	EUR,AFR,EAS	1	1	1	rs11257655	0.999178	12307894	C,C,T	T,T,C	0.7734,0.7587,0.5397	-0.0449127,-0.0344547,0.0399277	0.00290165,0.00525841,0.0191698	53.3136,10.2468,1.4287	-15.4783312942636,-6.55230383328801,2.08284384813613	CAMK1D	rs11257655	0.999178	0.999178	0.904	|GTeX_Finemapped=1|EpiMap=1			0	1	1	0.754747	0.103804	0.0116027	0.00764005	FALSE	TRUE	FALSE	FALSE	FALSE	FALSE	FALSE	TRUE	FALSE
A1C_Max_INT	qt	Labs	Labs	hemoglobin A1c (HbA1c, maximum, inv-norm transformed)	10_122889124-122932004	EUR,AFR,EAS	1	17	0.98284	rs17101530	0.0804828	122918115	T,T,T	C,C,C	0.97217,0.677,0.6528	0.0534417,0.0152689,0.0404838	0.00738498,0.00481141,0.0200694	12.337,2.82211,1.35976	7.23653957085869,3.17347721354031,2.01719034948728	FGFR2	rs17101530,rs17101534,rs57142282,rs58324269,rs11199805,rs60711290,rs60089052,rs17101524,rs11199804,rs58217496,rs112209982,rs11199803,rs17101521,rs73366917,rs56351107,rs11199806,rs754227	0.0804828,0.075492,0.0716495,0.0704161,0.0702735,0.0689455,0.0671106,0.0649934,0.0619918,0.0606786,0.0583215,0.0506185,0.0380771,0.0380213,0.0363937,0.0312654,0.0296833	0.974415	1,1,1,1,1,1,1,1,1,1,1,1,1,1,1,1,1	|ABC=1,|ABC=1,|ABC=1,|ABC=1,|ABC=1,|ABC=1,|ABC=1,|EpiMap=1,|ABC=1,|ABC=1,|ABC=1,|ABC=1,|EpiMap=1,|EpiMap=1,|EpiMap=1,|ABC=1,|EpiMap=1			0	1	0.956901	0.637414	0.00950022	0.00223568	0.000319832	TRUE	TRUE	FALSE	TRUE	FALSE	FALSE	FALSE	TRUE	TRUE
A1C_Max_INT	qt	Labs	Labs	hemoglobin A1c (HbA1c, maximum, inv-norm transformed)	10_49198903-49392575	EUR,AFR,EAS	1	6	0.833591	rs79291408	0.280001	49361001	A,A,G	G,G,A	0.6143,0.5393,0.5208	0.0187482,0.00195318,0.00279063	0.00249552,0.00451382,0.0191258	13.2373,0.177032,0.0535511	7.51274283516061,0.432711096144729,0.145909190726662	FRMPD2	rs79291408,rs931743,rs769008,rs2059957,rs769009,rs61840024	0.280001,0.186196,0.184315,0.166006,0.113826,0.0696563	1	1,1,1,1,1,1	|GTeX_Finemapped=1,|GTeX_Finemapped=1,|GTeX_Finemapped=1,|GTeX_Finemapped=1,|GTeX_Finemapped=1,|GTeX_Finemapped=1			0	1	0.284835	0.446636	6.4741e-09	0.000829702	6.4741e-09	TRUE	FALSE	FALSE	FALSE	FALSE	FALSE	FALSE	TRUE	FALSE
A1C_Max_INT	qt	Labs	Labs	hemoglobin A1c (HbA1c, maximum, inv-norm transformed)	10_50210710-50422795	EUR,AFR,EAS	1	26	0.925656	rs55872223	0.146795	50298059	G,G,NA	A,A,NA	0.8101,0.8684,NA	0.024079,0.00777046,NA	0.00309703,0.00665549,NA	14.122,0.614397,NA	7.7748681801597,1.16752635793908,NA	VSTM4	rs17011799,rs55872223,rs17011755,rs17011726,rs61848380,rs61848377,rs56027486,rs4453139,rs17011715,rs36116147,rs4264085,rs61850689,rs61850690,rs56157539,rs17011692,rs61850684,rs72785060,rs17773666,rs72785076,rs11815070	0.146795,0.146795,0.0898723,0.0403254,0.0403224,0.0289562,0.0284001,0.024702,0.0237895,0.0237895,0.0237895,0.0237895,0.0237895,0.0237638,0.0228599,0.0213587,0.0144889,0.012223,0.0102136,0.00514666	0.77517	1,1,1,1,0.99,1,1,1,0.882,0.882,1,0.798,1,0.882,0.798,1,1,1,0.655,1	|ABC=1,|EpiMap=1|ABC=1,|EpiMap=1|ABC=1,|GTeX_Finemapped=1|EpiMap=1,|Promoter=1|EpiMap=1|Cicero=1,|EpiMap=1,|EpiMap=1,|GTeX_Finemapped=1,|GTeX_Finemapped=1,|GTeX_Finemapped=1,|GTeX_Finemapped=1,|GTeX_Finemapped=1,|GTeX_Finemapped=1,|GTeX_Finemapped=1,|GTeX_Finemapped=1,|GTeX_Finemapped=1,|ABC=1,|EpiMap=1,|EpiMap=1,|ABC=1	rs11814668,rs28505677,rs4272720,rs59889308,rs61848370,rs61848371	0.00514666,0.0113596,0.0106792,0.0410295,0.0703297,0.0398582	0.178403	1	0.350467	0.492369	0.0578288	0.0222282	0.0133537	TRUE	FALSE	FALSE	FALSE	FALSE	FALSE	FALSE	TRUE	FALSE
A1C_Max_INT	qt	Labs	Labs	hemoglobin A1c (HbA1c, maximum, inv-norm transformed)	10_71091648-71107332	EUR,AFR,EAS	1	1	1	rs17476364	1	71094504	T,NA,NA	C,NA,NA	0.9006,NA,NA	0.180152,NA,NA	0.00405992,NA,NA	inf,NA,NA	44.3732881436087,NA,NA	HK1	rs17476364	1	1	0.655	|EpiMap=1			0	1	0.5	0.5	0.0673765	0.00489528	0.0131871	TRUE	FALSE	FALSE	FALSE	FALSE	FALSE	FALSE	TRUE	FALSE
A1C_Max_INT	qt	Labs	Labs	hemoglobin A1c (HbA1c, maximum, inv-norm transformed)	10_71091648-71107332	EUR,AFR,EAS	2	3	0.988462	rs10998730	0.651884	71100782	C,C,T	T,T,C	0.5268,0.6899,0.753	-0.0472192,-0.00719688,0.0292099	0.00243294,0.00486434,0.0221548	83.1824,0.856978,0.727336	-19.4082879150328,-1.47951829025109,1.31844566414502	HK1	rs10998730,rs7912524,rs7072268	0.651884,0.240994,0.105622	0.9985	1,0.991,1	|GTeX_Finemapped=1,|Exon=1|GTeX_Finemapped=1,|GTeX_Finemapped=1|EpiMap=1			0	0.999864	0.383485	0.50218	0.0673765	0.00489528	0.0131871	TRUE	FALSE	FALSE	FALSE	FALSE	FALSE	FALSE	TRUE	FALSE
A1C_Max_INT	qt	Labs	Labs	hemoglobin A1c (HbA1c, maximum, inv-norm transformed)	10_71091648-71107332	EUR,AFR,EAS	3	1	1	rs150705486	0.999993	71093216	G,NA,NA	A,NA,NA	0.97913,NA,NA	0.129617,NA,NA	0.00849758,NA,NA	51.8058,NA,NA	15.2534015566785,NA,NA	HK1	rs150705486	0.999993	0.999993	1	|EpiMap=1|ABC=1			0	1	0.499998	0.5	0.0673765	0.00489528	0.0131871	TRUE	FALSE	FALSE	FALSE	FALSE	FALSE	FALSE	TRUE	FALSE
A1C_Max_INT	qt	Labs	Labs	hemoglobin A1c (HbA1c, maximum, inv-norm transformed)	10_71091648-71107332	EUR,AFR,EAS	4	1	1	rs16926246	1	71093392	C,C,NA	T,T,NA	0.8588,0.8253,NA	0.143743,0.00448856,NA	0.0034883,0.00592537,NA	inf,0.348004,NA	41.2071782816845,0.757515564428888,NA	HK1	rs16926246	1	1	1	|ABC=1			0	1	0.360001	0.5	0.0673765	0.00489528	0.0131871	TRUE	FALSE	FALSE	FALSE	FALSE	FALSE	FALSE	TRUE	FALSE
A1C_Max_INT	qt	Labs	Labs	hemoglobin A1c (HbA1c, maximum, inv-norm transformed)	10_72546872-72659304	EUR,AFR,EAS	1	40	0.953288	rs111788630	0.0643539	72604772	A,A,NA	G,G,NA	0.94732,0.8797,NA	0.0355881,0.0166676,NA	0.00543758,0.00691621,NA	10.2251,1.79709,NA	6.54484163911152,2.40993260759867,NA	SGPL1	rs111788630,rs111298602,rs79658471,rs77601220,rs11594636,rs78693917,rs28604340,rs79019914,rs557882732,rs79024079,rs78294476,rs113856858,rs11594622,rs11595680,rs113583160,rs75984275,rs113797326,rs79263445,rs77777950,rs79719524,rs75189301,rs79077873,rs80012015,rs77716871,rs76858680,rs11599687,rs79010869,rs113438618,rs112357560,rs112315569,rs79553679,rs11597050,rs11596997,rs113290175,rs112777083,rs112216970,rs80337807	0.0643539,0.064143,0.0638237,0.062936,0.0448903,0.0429398,0.0421538,0.0373846,0.0319778,0.0288681,0.0235818,0.0234508,0.0228124,0.0227285,0.0224908,0.0224908,0.0196584,0.0194864,0.0194262,0.0192943,0.0192218,0.0192218,0.018809,0.018748,0.0172415,0.0162071,0.016023,0.0131521,0.00921492,0.00850097,0.00845405,0.00830138,0.00826719,0.00732603,0.00727079,0.0071048,0.0070964	0.909052	1,1,0.817,1,1,0.817,0.798,0.817,1,1,1,1,1,1,1,1,1,1,0.895,0.817,0.746,0.817,1,1,0.982,1,1,0.992,0.99,1,1,1,1,1,1,1,1	|GTeX_Finemapped=1,|EpiMap=1,|GTeX_Finemapped=1|ABC=1,|GTeX_Finemapped=1|ABC=1,|GTeX_Finemapped=1,|GTeX_Finemapped=1|ABC=1,|GTeX_Finemapped=1,|GTeX_Finemapped=1|ABC=1,|GTeX_Finemapped=1,|GTeX_Finemapped=1,|GTeX_Finemapped=1|EpiMap=1,|EpiMap=1,|GTeX_Finemapped=1,|GTeX_Finemapped=1|ABC=1,|GTeX_Finemapped=1,|Exon=1|GTeX_Finemapped=1,|GTeX_Finemapped=1,|GTeX_Finemapped=1|EpiMap=1,|GTeX_Finemapped=1|ABC=1,|GTeX_Finemapped=1|ABC=1,|GTeX_Finemapped=1|ABC=1,|GTeX_Finemapped=1|ABC=1,|GTeX_Finemapped=1,|GTeX_Finemapped=1,|Promoter=1|ABC=1,|GTeX_Finemapped=1,|GTeX_Finemapped=1,|Exon=1|eQTLGen_Finemapped=1|EpiMap=1,|Promoter=1|ABC=1,|eQTLGen_Finemapped=1,|eQTLGen_Finemapped=1,|Exon=1|eQTLGen_Finemapped=1,|eQTLGen_Finemapped=1,|eQTLGen_Finemapped=1,|eQTLGen_Finemapped=1,|eQTLGen_Finemapped=1|ABC=1,|eQTLGen_Finemapped=1	rs183047002,rs75436602,rs76237857	0.0264792,0.00826499,0.0115262	0.0462704	0.999999	0.513173	0.500005	0.0291792	0.00903872	0.00638797	TRUE	FALSE	FALSE	FALSE	FALSE	FALSE	FALSE	TRUE	FALSE
A1C_Max_INT	qt	Labs	Labs	hemoglobin A1c (HbA1c, maximum, inv-norm transformed)	10_72546872-72659304	EUR,AFR,EAS	2	2	1	rs827237	0.494483	72648336	C,C,C	T,T,T	0.7833,0.92511,0.91964	-0.0146813,-0.0149383,-0.0403246	0.00294838,0.0085479,0.0351467	6.19538,1.09402,0.599897	-4.97944634002401,-1.74759882544251,-1.14732250822979	PCBD1	rs827237,rs827241	0.494483,0.491861	0.986344	1,1	|Exon=1|GTeX_Finemapped=1|ABC=1,|Exon=1|GTeX_Finemapped=1|ABC=1			0	0.999999	0.745266	0.370455	0.0291792	0.00903872	0.00638797	TRUE	FALSE	FALSE	FALSE	FALSE	FALSE	FALSE	TRUE	FALSE
A1C_Max_INT	qt	Labs	Labs	hemoglobin A1c (HbA1c, maximum, inv-norm transformed)	10_74090186-74713046	EUR,AFR,EAS	1	2	0.858746	rs11000329	0.89952	74252450	G,G,NA	T,T,NA	0.90954,0.95159,NA	-0.0310891,-0.00665153,NA	0.00423485,0.0104828,NA	12.6745,0.279228,NA	-7.34125175626055,-0.634518449269279,NA	PLA2G12B	rs11000329	0.89952	0.89952	1	|GTeX_Finemapped=1	rs11000266	0.092122	0.092122	1	0.261107	0.5	0.0911418	0.0245226	0.0316595	TRUE	FALSE	FALSE	FALSE	FALSE	FALSE	FALSE	TRUE	FALSE
A1C_Max_INT	qt	Labs	Labs	hemoglobin A1c (HbA1c, maximum, inv-norm transformed)	10_75818457-76035267	EUR,AFR,EAS	1	1	1	rs78899212	1	76035267	A,NA,NA	G,NA,NA	0.98907,NA,NA	0.0886615,NA,NA	0.011683,NA,NA	13.4915,NA,NA	7.58893263716511,NA,NA	CHCHD1	rs78899212	1	1	1	|GTeX_Finemapped=1			0	1	0.5	0.5	0.122037	0.00919138	0.000587776	FALSE	FALSE	FALSE	FALSE	FALSE	FALSE	FALSE	FALSE	FALSE
A1C_Max_INT	qt	Labs	Labs	hemoglobin A1c (HbA1c, maximum, inv-norm transformed)	10_75818457-76035267	EUR,AFR,EAS	2	1	1	rs150408003	0.980342	75923423	G,NA,NA	C,NA,NA	0.991054,NA,NA	-0.0710191,NA,NA	0.0129007,NA,NA	7.4329,NA,NA	-5.50505786507709,NA,NA	AP3M1	rs150408003	0.980342	0.980342	1	|EpiMap=1|ABC=1			0	0.949879	0.49066	0.495177	0.122037	0.00919138	0.000587776	FALSE	FALSE	FALSE	FALSE	FALSE	FALSE	FALSE	FALSE	FALSE
A1C_Max_INT	qt	Labs	Labs	hemoglobin A1c (HbA1c, maximum, inv-norm transformed)	10_75818457-76035267	EUR,AFR,EAS	3	2	0.977187	rs10824064	0.755664	75819185	C,C,C	T,T,T	0.5219,0.8835,0.97917	0.0169791,-0.000498103,-0.0615907	0.00243178,0.00701297,0.0669021	11.5367,0.0253147,0.447022	6.98216943966971,-0.0710259704518913,-0.920609368016848	VCL	rs10824064	0.755664	0.755664	1	|GTeX_Finemapped=1	rs1908339	0.206289	0.206289	0.986826	0.30678	0.406949	0.122037	0.00919138	0.000587776	FALSE	FALSE	FALSE	FALSE	FALSE	FALSE	FALSE	FALSE	FALSE
A1C_Max_INT	qt	Labs	Labs	hemoglobin A1c (HbA1c, maximum, inv-norm transformed)	10_77534000-77657971	EUR,AFR,EAS	1	1	1	rs2133705	0.998983	77542558	C,C,C	T,T,T	0.508,0.8056,0.6944	-0.0167357,-0.0117334,-0.0258959	0.00242975,0.00568539,0.0207411	11.2468,1.4085,0.673997	-6.88782796584011,-2.06378102469663,-1.24853069509332	C10orf11	rs2133705	0.998983	0.998983	1	|Exon=1|EpiMap=1			0	1	0.65851	0.454913	0.0590977	6.4741e-09	0.0166875	TRUE	FALSE	FALSE	FALSE	FALSE	FALSE	FALSE	TRUE	FALSE
A1C_Max_INT	qt	Labs	Labs	hemoglobin A1c (HbA1c, maximum, inv-norm transformed)	10_79526788-79701977	EUR,AFR,EAS	1	42	0.834782	rs34954112	0.387574	79685796	G,G,G	A,A,A	0.7266,0.8495,0.6984	-0.0211335,-0.0099646,-0.0241948	0.0027254,0.00629243,0.0208183	14.0514,0.945816,0.610552	-7.7542746018933,-1.58358535573697,-1.16218903560809	DLG5	rs34954112,rs1781803,rs1781800,rs1272019,rs2579139,rs1149721,rs1248652,rs2579136,rs1149722,rs2559654,rs1248660,rs1659390,rs1781815,rs12761816,rs2579138,rs1248649,rs1781816,rs1261991,rs1248656,rs1248648,rs1248650,rs1248653,rs2801824,rs2579135,rs1781817,rs1248682,rs1248685,rs1248680,rs1248684,rs1248693,rs1149725,rs68129161,rs1248688,rs1268956,rs2818830,rs1248657,rs1248675	0.387574,0.0693276,0.0540597,0.0384173,0.0249641,0.0185499,0.0183357,0.0162043,0.0147605,0.0142079,0.0141043,0.0136369,0.0135544,0.0134635,0.0134377,0.012925,0.0114932,0.0110473,0.0108004,0.0107971,0.0107971,0.010419,0.00878435,0.00878054,0.00877857,0.00871559,0.00871559,0.00869377,0.00859256,0.00826469,0.00702194,0.0069249,0.0069175,0.0069175,0.00689363,0.0056718,0.00522433	0.917774	1,1,1,1,1,1,1,0.828,1,0.962,0.981,0.982,0.981,0.962,1,1,1,0.982,1,0.744,1,0.655,1,1,1,1,1,1,1,1,1,1,0.5,1,0.5,1,1	|Promoter=1|ABC=1|Cicero=1,|EpiMap=1,|EpiMap=1|ABC=1,|EpiMap=1,|EpiMap=1,|eQTLGen_Finemapped=1,|eQTLGen_Finemapped=1,|EpiMap=1|ABC=0.500,|EpiMap=1,|eQTLGen_Finemapped=1,|eQTLGen_Finemapped=1|ABC=0.500,|eQTLGen_Finemapped=1|EpiMap=1|ABC=0.500,|eQTLGen_Finemapped=1|ABC=0.500,|eQTLGen_Finemapped=1,|eQTLGen_Finemapped=1,|eQTLGen_Finemapped=1,|eQTLGen_Finemapped=1,|eQTLGen_Finemapped=1|EpiMap=1|ABC=0.500,|Promoter=1|eQTLGen_Finemapped=1,|EpiMap=1|Cicero=1,|EpiMap=1,|EpiMap=1,|EpiMap=1,|EpiMap=1,|EpiMap=1,|eQTLGen_Finemapped=1|ABC=1,|eQTLGen_Finemapped=1,|eQTLGen_Finemapped=1,|eQTLGen_Finemapped=1,|eQTLGen_Finemapped=1,|eQTLGen_Finemapped=1,|EpiMap=1,|ABC=0.500,|eQTLGen_Finemapped=1,|ABC=0.500,|Promoter=1,|eQTLGen_Finemapped=1	rs1248654,rs1248681,rs1272018,rs1937804,rs2818831	0.0108004,0.00660515,0.00466094,0.00712941,0.00571604	0.0349119	1	0.401779	0.404491	0.0639	0.0147731	0.00505364	TRUE	FALSE	FALSE	FALSE	FALSE	FALSE	FALSE	TRUE	FALSE
A1C_Max_INT	qt	Labs	Labs	hemoglobin A1c (HbA1c, maximum, inv-norm transformed)	10_80940740-80964975	EUR,AFR,EAS	1	8	0.906636	rs703983	0.252814	80941885	A,G,A	G,A,G	0.5885,0.503,0.6558	0.0343909,-0.0105251,-0.000509162	0.00246842,0.00449993,0.0201105	43.3949,1.71357,0.00886206	13.9323534892765,-2.33894749473881,-0.0253182168518933	PPIF	rs703983,rs703977,rs12571751,rs703980,rs810517,rs3915932,rs703982,rs703985	0.252814,0.149407,0.147144,0.129871,0.0980134,0.0674308,0.0551289,0.050802	0.950611	1,0.655,1,0.655,1,1,1,0.655	|EpiMap=1,|EpiMap=1,|EpiMap=1,|EpiMap=1,|EpiMap=1,|EpiMap=1,|EpiMap=1,|EpiMap=1			0	1	0.634445	0.394017	0.042457	0.0203881	0.00661765	TRUE	FALSE	FALSE	FALSE	FALSE	FALSE	FALSE	TRUE	FALSE
A1C_Max_INT	qt	Labs	Labs	hemoglobin A1c (HbA1c, maximum, inv-norm transformed)	10_80940740-80964975	EUR,AFR,EAS	2	1	1	rs1250562	0.991945	80958588	C,C,C	T,T,T	0.659,0.8691,0.8631	-0.0317961,-0.016647,-0.0457229	0.00256246,0.00667058,0.0277959	34.6285,1.9005,1.00009	-12.4084278388736,-2.49558509155126,-1.64495123381506	ZCCHC24	rs1250562	0.991945	0.991945	1	|GTeX_Finemapped=1			0	1	0.88609	0.600336	0.042457	0.0203881	0.00661765	TRUE	TRUE	FALSE	TRUE	FALSE	FALSE	FALSE	TRUE	TRUE
A1C_Max_INT	qt	Labs	Labs	hemoglobin A1c (HbA1c, maximum, inv-norm transformed)	10_94232247-94485763	EUR,AFR,EAS	1	1	1	rs10882106	1	94480334	C,C,T	T,T,C	0.6252,0.9584,0.8115	0.049803,0.0243574,-0.0577005	0.00250939,0.011268,0.0244295	86.9291,1.51362,1.7404	19.8466559602134,2.16164359247426,-2.36191899138337	HHEX	rs10882106	1	1	1	|Cicero=1			0	1	0.561363	0.211035	0.107338	0.0463781	0.00763066	FALSE	FALSE	FALSE	FALSE	FALSE	FALSE	FALSE	FALSE	FALSE
A1C_Max_INT	qt	Labs	Labs	hemoglobin A1c (HbA1c, maximum, inv-norm transformed)	10_94232247-94485763	EUR,AFR,EAS	2	10	0.853338	rs10882100	0.284842	94460687	G,G,G	C,C,C	0.5179,0.5144,0.7619	-0.0391605,-0.00852881,-0.0993626	0.002431,0.00450172,0.0224329	57.6549,1.23545,5.02445	18.5173103316269,2.85201197349648,-3.90629737389716	KIF11	rs11187138,rs10882101,rs1977833,rs1977832,rs10882099,rs1111875,rs2185756	0.155164,0.118056,0.0875769,0.0820362,0.0813121,0.0654972,0.0347575	0.6244	1,1,1,1,1,1,1	|eQTLGen_Finemapped=1,|eQTLGen_Finemapped=1,|eQTLGen_Finemapped=1,|eQTLGen_Finemapped=1,|eQTLGen_Finemapped=1,|eQTLGen_Finemapped=1,|eQTLGen_Finemapped=1	rs10786052,rs10882100,rs7911264	0.0248547,0.284842,0.0323957	0.342092	0.902355	0.554965	0.988916	0.107338	0.0463781	0.00763066	FALSE	FALSE	TRUE	FALSE	FALSE	FALSE	FALSE	TRUE	FALSE
A1C_Max_INT	qt	Labs	Labs	hemoglobin A1c (HbA1c, maximum, inv-norm transformed)	11_100499339-100529457	EUR,AFR,EAS	1	1	1	rs7127313	0.953174	100508897	C,T,C	T,C,T	0.663,0.8238,0.7688	-0.0253902,0.00050308,-0.0143389	0.00256983,0.00590547,0.0226628	22.2942,0.0305323,0.278252	-9.88010880097127,0.0851888164701539,-0.632706461690524	ARHGAP42	rs7127313	0.953174	0.953174	1	|ABC=1			0	1	0.253539	0.397853	0.0103118	0.000205269	0.000891673	TRUE	FALSE	FALSE	FALSE	FALSE	FALSE	FALSE	TRUE	FALSE
A1C_Max_INT	qt	Labs	Labs	hemoglobin A1c (HbA1c, maximum, inv-norm transformed)	11_100499339-100529457	EUR,AFR,EAS	2	3	1	rs11224336	0.661941	100503532	G,G,G	A,A,A	0.90755,0.994705,0.7619	0.0345113,-0.00680923,0.0239617	0.00419361,0.0310019,0.0224329	15.7259,0.0829399,0.544466	8.22949678200882,-0.219639118892713,1.06814990482728	ARHGAP42	rs11224336,rs76578189,rs11224340	0.661941,0.210403,0.127655	0.999999	1,1,1	|ABC=1,|ABC=1,|EpiMap=1|ABC=1			0	0.999999	0.256412	0.447529	0.0103118	0.000205269	0.000891673	TRUE	FALSE	FALSE	FALSE	FALSE	FALSE	FALSE	TRUE	FALSE
A1C_Max_INT	qt	Labs	Labs	hemoglobin A1c (HbA1c, maximum, inv-norm transformed)	11_113853788-114353788	EUR,AFR,EAS	1	2	0.71347	rs528342881	0.879461	114103788	T,T,NA	A,A,NA	0.96223,0.990923,NA	0.0444066,0.00169727,NA	0.00637182,0.0237234,NA	11.4966,0.0255045,NA	6.96921758618417,0.071544129424956,NA	HTR3A	rs528342881	0.879461	0.879461	1	|ABC=1	rs117407608	0.106982	0.106982	0.99994	0.243202	0.499942	0.224804	0.168922	0.0241835	FALSE	FALSE	FALSE	FALSE	FALSE	FALSE	FALSE	FALSE	FALSE
A1C_Max_INT	qt	Labs	Labs	hemoglobin A1c (HbA1c, maximum, inv-norm transformed)	11_113853788-114353788	EUR,AFR,EAS	2	4	0.984303	rs583805	0.754115	114083543	G,G,G	A,A,A	0.6948,0.91906,0.6379	0.0181987,-0.0100491,-0.00114625	0.00263788,0.00824925,0.0198803	11.2808,0.651397,0.0204419	6.89898706537068,-1.21818347122466,-0.0576575806200108	ZBTB16	rs583805,rs506880,rs506881,rs495248	0.754115,0.0933526,0.0882203,0.060832	0.99652	1,1,1,0.655	|EpiMap=1,|EpiMap=1|ABC=1,|EpiMap=1|ABC=1,|EpiMap=1			0	0.999983	0.290993	0.286941	0.224804	0.168922	0.0241835	FALSE	FALSE	FALSE	FALSE	FALSE	FALSE	FALSE	FALSE	FALSE
A1C_Max_INT	qt	Labs	Labs	hemoglobin A1c (HbA1c, maximum, inv-norm transformed)	11_113853788-114353788	EUR,AFR,EAS	3	5	0.944705	rs11214882	0.278165	114024199	C,T,C	T,C,T	0.91054,0.5582,0.97619	-0.019722,0.000965237,0.0799685	0.00425611,0.00453065,0.062671	5.44491,0.0802469,0.694748	-4.63380880663329,0.213046030922715,1.27600485072841	ZBTB16	rs11214882,rs12293744,rs11214881,rs7106492,rs76368607	0.278165,0.278096,0.263088,0.0814369,0.067825	0.968611	1,1,1,1,1	|EpiMap=1|ABC=1,|EpiMap=1,|ABC=1,|EpiMap=1,|ABC=1|Cicero=1			0	0.999054	0.237148	0.423711	0.224804	0.168922	0.0241835	FALSE	FALSE	FALSE	FALSE	FALSE	FALSE	FALSE	FALSE	FALSE
A1C_Max_INT	qt	Labs	Labs	hemoglobin A1c (HbA1c, maximum, inv-norm transformed)	11_121571609-121661507	EUR,AFR,EAS	1	2	0.898121	rs1893841	0.934801	121593385	A,C,A	C,A,C	0.7217,0.8661,0.8006	-0.0212448,-0.000840123,0.00994355	0.00271045,0.00660684,0.0239135	14.3396,0.0463301,0.169061	-7.83810806323673,-0.127159580071562,0.41581324356535	SC5D	rs1893841,rs10736509	0.934801,0.0418122	0.976613	1,1	|ABC=1,|ABC=1			0	1	0.435658	0.458969	0.000836799	6.4741e-09	6.4741e-09	TRUE	FALSE	FALSE	FALSE	FALSE	FALSE	FALSE	TRUE	FALSE
A1C_Max_INT	qt	Labs	Labs	hemoglobin A1c (HbA1c, maximum, inv-norm transformed)	11_123350-234451	EUR,AFR,EAS	1	1	1	rs2686896	0.999994	193194	C,C,C	T,T,T	0.6203,0.5537,0.7679	0.0188645,-0.00598647,0.0638479	0.00250297,0.00452603,0.022632	13.3174,0.73062,2.32007	7.5368462266827,-1.32267572243224,2.82113379285967	SCGB1C1	rs2686896	0.999994	0.999994	0.982	|Promoter=1|ABC=1			0	1	0.366833	0.825584	0.0261065	0.0268442	0.0126664	TRUE	FALSE	TRUE	FALSE	TRUE	FALSE	FALSE	TRUE	TRUE
A1C_Max_INT	qt	Labs	Labs	hemoglobin A1c (HbA1c, maximum, inv-norm transformed)	11_123350-234451	EUR,AFR,EAS	2	9	0.796457	rs500840	0.202256	214716	G,NA,G	A,NA,A	0.91451,NA,0.993056	-0.0265418,NA,0.0909602	0.00434435,NA,0.115059	9.00022,NA,0.367334	-6.109498544086,NA,0.790552672976473	RIC8A	rs500840,rs12421799,rs12420105	0.202256,0.177057,0.161002	0.540315	0.914,0.99,0.99	|Exon=1,|Promoter=1,|Promoter=1	rs11551933,rs513161,rs536715,rs547025,rs570204,rs72878024	0.159671,0.0199708,0.0322821,0.0341676,0.15773,0.0226721	0.426494	1	0.356995	0.253512	0.0261065	0.0268442	0.0126664	TRUE	FALSE	FALSE	FALSE	FALSE	FALSE	FALSE	TRUE	FALSE
A1C_Max_INT	qt	Labs	Labs	hemoglobin A1c (HbA1c, maximum, inv-norm transformed)	11_128189514-128241340	EUR,AFR,EAS	1	2	1	rs1125251	0.530287	128231566	C,C,C	T,T,T	0.7296,0.8253,0.7679	-0.0261482,-0.0214457,-0.0560408	0.00273483,0.00592537,0.022632	20.9339,3.52958,1.8768	-9.56117930547785,-3.61930141071359,-2.47617532697066	ETS1	rs1125251,rs1125253	0.530287,0.469645	0.999932	1,1	|EpiMap=1,|EpiMap=1			0	1	0.996665	0.749894	0.0281975	0.0448248	0.00095827	TRUE	TRUE	FALSE	TRUE	FALSE	FALSE	FALSE	TRUE	TRUE
A1C_Max_INT	qt	Labs	Labs	hemoglobin A1c (HbA1c, maximum, inv-norm transformed)	11_13394335-13482744	EUR,AFR,EAS	1	2	0.995453	rs17452383	0.573091	13410371	A,A,A	G,G,G	0.8757,0.91528,0.93651	-0.0253916,-0.00128611,-0.00615755	0.00368183,0.00807975,0.0391836	11.2732,0.0587225,0.0579276	-6.89646181382628,-0.15917695473251,-0.157146101940608	BTBD10	rs17452383,rs72857043	0.573091,0.40855	0.981641	1,1	|Exon=1,|Exon=1|ABC=1			0	1	0.21334	0.40264	0.0168865	0.0113406	0.0151891	TRUE	FALSE	FALSE	FALSE	FALSE	FALSE	FALSE	TRUE	FALSE
A1C_Max_INT	qt	Labs	Labs	hemoglobin A1c (HbA1c, maximum, inv-norm transformed)	11_14138750-14763828	EUR,AFR,EAS	1	2	0.980948	rs75336838	0.88175	14576791	C,NA,NA	T,NA,NA	0.97217,NA,NA	-0.0616576,NA,NA	0.00738498,NA,NA	16.1624,NA,NA	-8.34905443210408,NA,NA	PDE3B	rs75336838,rs118115876	0.88175,0.111364	0.993114	1,1	|ABC=1|Cicero=1,|ABC=1			0	1	0.5	0.5	0.0172082	0.082997	0.00434685	TRUE	FALSE	FALSE	FALSE	FALSE	FALSE	FALSE	TRUE	FALSE
A1C_Max_INT	qt	Labs	Labs	hemoglobin A1c (HbA1c, maximum, inv-norm transformed)	11_17368381-17421886	EUR,AFR,EAS	1	5	0.955136	rs4148646	0.651201	17415190	G,G,G	C,C,C	0.6501,0.95915,0.6587	-0.0380749,-0.00299608,-0.0274319	0.00254692,0.0113666,0.0201512	49.8036,0.101221,0.760906	-14.9493898512713,-0.263586296693822,-1.3613035451983	KCNJ11	rs4148646,rs2074314,rs5219	0.651201,0.0933153,0.045551	0.790067	0.776,1,1	|eQTLGen_Finemapped=1|ABC=1,|Promoter=1|GTeX_Finemapped=1|eQTLGen_Finemapped=1|Cicero=1,|Exon=1|GTeX_Finemapped=1|Roadmap=1	rs2074310,rs757110	0.0734691,0.0990001	0.172469	1	0.322264	0.54266	0.117511	0.052753	0.0591809	FALSE	FALSE	FALSE	FALSE	FALSE	FALSE	FALSE	FALSE	FALSE
A1C_Max_INT	qt	Labs	Labs	hemoglobin A1c (HbA1c, maximum, inv-norm transformed)	11_26046964-26173859	EUR,AFR,EAS	1	3	0.699161	rs17308782	0.7953	26134446	A,A,NA	G,G,NA	0.8827,0.97277,NA	-0.0240041,0.0149779,NA	0.00377504,0.0138242,NA	9.69133,0.55501,NA	-6.35863461049419,1.08345510047598,NA	MUC15	rs17308782	0.7953	0.7953	1	|ABC=1	rs118178067,rs72885787	0.0904915,0.109651	0.200143	0.999999	0.384186	0.499705	0.0313151	0.00907363	0.0167935	TRUE	FALSE	FALSE	FALSE	FALSE	FALSE	FALSE	TRUE	FALSE
A1C_Max_INT	qt	Labs	Labs	hemoglobin A1c (HbA1c, maximum, inv-norm transformed)	11_28041347-28577867	EUR,AFR,EAS	1	6	0.989257	rs4547081	0.226529	28486224	T,C,C	C,T,T	0.5129,0.8101,0.7609	-0.0179638,0.00490515,0.00687129	0.00243025,0.00573636,0.0224006	12.8389,0.406164,0.119737	-7.39174981997737,0.855098006401272,0.306745801451747	BDNF	rs4547081,rs10835343,rs1443127,rs10835338,rs11030310	0.226529,0.220838,0.209251,0.0684922,0.0602248	0.785335	1,1,1,1,1	|EpiMap=1|ABC=1,|ABC=1,|EpiMap=1,|EpiMap=1,|EpiMap=1	rs10835323	0.201819	0.201819	1	0.301551	0.328001	0.010556	0.0328432	0.00425714	TRUE	FALSE	FALSE	FALSE	FALSE	FALSE	FALSE	TRUE	FALSE
A1C_Max_INT	qt	Labs	Labs	hemoglobin A1c (HbA1c, maximum, inv-norm transformed)	11_28041347-28577867	EUR,AFR,EAS	2	1	1	rs72878304	0.998798	28324700	C,NA,NA	T,NA,NA	0.98211,NA,NA	0.0503621,NA,NA	0.00916414,NA,NA	7.40953,NA,NA	5.49556204946673,NA,NA	KIF18A	rs72878304	0.998798	0.998798	0.5	|ABC=0.500			0	0.996732	0.499522	0.499654	0.010556	0.0328432	0.00425714	TRUE	FALSE	FALSE	FALSE	FALSE	FALSE	FALSE	TRUE	FALSE
A1C_Max_INT	qt	Labs	Labs	hemoglobin A1c (HbA1c, maximum, inv-norm transformed)	11_2838413-2858636	EUR,AFR,EAS	1	1	1	rs2237897	0.999913	2858546	C,C,C	T,T,T	0.95328,0.91906,0.6468	0.0853871,0.0767268,0.0467715	0.00575592,0.00824925,0.0199903	49.0581,19.8568,1.71447	14.8346571877302,9.30106373306664,2.33970975923323	CDKN1C	rs2237897	0.999913	0.999913	0.964	|eQTLGen_Finemapped=1|EpiMap=1			0	1	1	0.803682	0.0114385	0.0244568	7.27846e-06	TRUE	TRUE	TRUE	TRUE	TRUE	TRUE	TRUE	TRUE	TRUE
A1C_Max_INT	qt	Labs	Labs	hemoglobin A1c (HbA1c, maximum, inv-norm transformed)	11_2838413-2858636	EUR,AFR,EAS	2	1	1	rs234866	1	2857897	G,G,G	A,A,A	0.7048,0.90166,0.8323	0.0370052,0.0338489,0.0631705	0.00266309,0.00755582,0.0255745	43.1717,5.12671,1.86937	13.8955874566763,4.47984467602457,2.47005806565133	CDKN1C	rs234866	1	1	1	|EpiMap=1|ABC=1			0	1	0.999988	0.867945	0.0114385	0.0244568	7.27846e-06	TRUE	TRUE	TRUE	TRUE	TRUE	TRUE	TRUE	TRUE	TRUE
A1C_Max_INT	qt	Labs	Labs	hemoglobin A1c (HbA1c, maximum, inv-norm transformed)	11_2838413-2858636	EUR,AFR,EAS	3	1	1	rs163177	0.989025	2838413	C,T,T	T,C,C	0.508,0.6899,0.5704	0.0369263,-0.0252057,-0.0648751	0.00242975,0.00486434,0.0193015	51.4351,6.65788,3.11002	15.1975717666427,-5.18173071783634,-3.36114291635365	TNNI2	rs163177	0.989025	0.989025	0.798	|GTeX_Finemapped=1			0	1	0.45278	0.359073	0.0114385	0.0244568	7.27846e-06	TRUE	FALSE	FALSE	FALSE	FALSE	FALSE	FALSE	TRUE	FALSE
A1C_Max_INT	qt	Labs	Labs	hemoglobin A1c (HbA1c, maximum, inv-norm transformed)	11_2838413-2858636	EUR,AFR,EAS	4	1	1	rs182087992	0.998874	2847373	G,NA,NA	A,NA,NA	0.98907,NA,NA	-0.0536029,NA,NA	0.011683,NA,NA	5.34945,NA,NA	-4.58811093041171,NA,NA	PHLDA2	rs182087992	0.998874	0.998874	0.655	|EpiMap=1			0	0.993583	0.498548	0.499077	0.0114385	0.0244568	7.27846e-06	TRUE	FALSE	FALSE	FALSE	FALSE	FALSE	FALSE	TRUE	FALSE
A1C_Max_INT	qt	Labs	Labs	hemoglobin A1c (HbA1c, maximum, inv-norm transformed)	11_30217503-30418246	EUR,AFR,EAS	1	41	0.89691	rs1222217	0.0543789	30344799	G,G,G	A,A,A	0.669,0.8207,0.8988	-0.0209605,-0.0135249,-0.0168686	0.00258137,0.00586524,0.0316805	15.3312,1.67544,0.225915	-8.11991306941663,-2.30594144485136,-0.532460030618204	ARL14EP	rs1222217,rs1222204,rs1222220,rs1222201,rs1222200,rs1765141,rs1222203,rs1222218,rs1222209,rs1222205,rs1228479,rs1717774,rs7125524,rs2485398,rs571174,rs12361937,rs55715542,rs59475325,rs490937,rs1782507,rs653452,rs642126,rs1933347,rs675635,rs35665615,rs61626579,rs11031041,rs12805098,rs12793271,rs60781817,rs61179368,rs140000637,rs200742291,rs673740,rs515997,rs4923632,rs34487664,rs61886116,rs1933346,rs4244552,rs35458722	0.0543789,0.0507656,0.0420391,0.0402656,0.040007,0.038037,0.0379424,0.0364046,0.0361264,0.0359951,0.0333359,0.0315808,0.0296508,0.0295789,0.027218,0.0270244,0.0259911,0.0246256,0.0204207,0.0200927,0.02003,0.0187905,0.0183454,0.0170797,0.016423,0.0162668,0.0161641,0.0161641,0.0160951,0.0150544,0.014639,0.014416,0.0143381,0.00841671,0.00826182,0.00781542,0.0072759,0.00721471,0.00696105,0.00661355,0.0063148	0.954161	1,1,1,1,1,1,1,1,1,1,1,1,1,1,1,1,1,1,1,1,1,1,1,1,1,1,1,1,1,1,1,1,1,1,1,1,1,1,1,1,1	|Promoter=1|GTeX_Finemapped=1|ABC=1,|GTeX_Finemapped=1,|Promoter=1|GTeX_Finemapped=1|EpiMap=1,|ABC=1,|GTeX_Finemapped=1,|GTeX_Finemapped=1,|GTeX_Finemapped=1|EpiMap=1|ABC=1,|Exon=1|GTeX_Finemapped=1|ABC=1,|GTeX_Finemapped=1,|GTeX_Finemapped=1,|GTeX_Finemapped=1|EpiMap=1,|Exon=1|GTeX_Finemapped=1,|GTeX_Finemapped=1,|Exon=1,|GTeX_Finemapped=1,|GTeX_Finemapped=1,|GTeX_Finemapped=1,|GTeX_Finemapped=1,|GTeX_Finemapped=1,|GTeX_Finemapped=1,|GTeX_Finemapped=1,|GTeX_Finemapped=1,|GTeX_Finemapped=1,|GTeX_Finemapped=1,|GTeX_Finemapped=1,|GTeX_Finemapped=1,|GTeX_Finemapped=1,|GTeX_Finemapped=1,|GTeX_Finemapped=1,|GTeX_Finemapped=1,|GTeX_Finemapped=1,|GTeX_Finemapped=1,|GTeX_Finemapped=1,|GTeX_Finemapped=1,|GTeX_Finemapped=1,|GTeX_Finemapped=1,|GTeX_Finemapped=1,|GTeX_Finemapped=1,|GTeX_Finemapped=1,|GTeX_Finemapped=1,|GTeX_Finemapped=1			0	1	0.624307	0.345952	0.0177248	0.00523862	0.00694883	TRUE	FALSE	FALSE	FALSE	FALSE	FALSE	FALSE	TRUE	FALSE
A1C_Max_INT	qt	Labs	Labs	hemoglobin A1c (HbA1c, maximum, inv-norm transformed)	11_30217503-30418246	EUR,AFR,EAS	2	1	1	rs12799529	0.983444	30408552	T,T,T	C,C,C	0.7604,0.96974,0.8284	0.0176893,0.0407679,-0.00627014	0.00284585,0.0131343,0.0253417	9.29193,2.71904,0.0944309	6.21582304056784,3.1039263607501,-0.247423811346516	MPPED2	rs12799529	0.983444	0.983444	1	|Exon=1|EpiMap=1			0	0.988548	0.917812	0.334301	0.0177248	0.00523862	0.00694883	TRUE	TRUE	FALSE	TRUE	FALSE	FALSE	FALSE	TRUE	TRUE
A1C_Max_INT	qt	Labs	Labs	hemoglobin A1c (HbA1c, maximum, inv-norm transformed)	11_32595598-32956492	EUR,AFR,EAS	1	15	0.769123	rs145678014	0.485701	32927778	G,NA,NA	T,NA,NA	0.96918,NA,NA	0.0582688,NA,NA	0.00702843,NA,NA	15.9476,NA,NA	8.29044324265875,NA,NA	EIF3M	rs145678014,rs142117230,rs75368921,rs114950242,rs74673753,rs117132503,rs116203552,rs115618387,rs114294403,rs75371193,rs77129113	0.485701,0.031473,0.031473,0.0314152,0.0298514,0.0263413,0.022727,0.022215,0.0179828,0.0159778,0.0151782	0.730336	1,1,1,1,1,1,1,1,1,1,1	|GTeX_Finemapped=1,|Promoter=1|GTeX_Finemapped=1|ABC=1,|Promoter=1|GTeX_Finemapped=1|ABC=1,|Promoter=1|GTeX_Finemapped=1|ABC=1,|Exon=1,|Exon=1,|ABC=1,|ABC=1,|Exon=1,|GTeX_Finemapped=1,|Exon=1	rs115682303,rs116947215,rs117292362,rs62618693	0.0154272,0.0195087,0.0195087,0.173826	0.228271	1	0.41911	0.5	0.0834608	0.0257696	0.0334962	TRUE	FALSE	FALSE	FALSE	FALSE	FALSE	FALSE	TRUE	FALSE
A1C_Max_INT	qt	Labs	Labs	hemoglobin A1c (HbA1c, maximum, inv-norm transformed)	11_45389225-45403970	EUR,AFR,EAS	1	1	1	rs896334	0.999991	45401413	T,T,T	C,C,C	0.7425,0.6203,0.6161	-0.0177376,-0.00605747,-0.0256533	0.00277805,0.00463604,0.0196462	9.76572,0.718179,0.717528	-6.38491027879268,-1.30660434336201,-1.30576396453258	SYT13	rs896334	0.999991	0.999991	1	|GTeX_Finemapped=1			0	1	0.384171	0.453538	5.74966e-06	6.4741e-09	0.00244066	TRUE	FALSE	FALSE	FALSE	FALSE	FALSE	FALSE	TRUE	FALSE
A1C_Max_INT	qt	Labs	Labs	hemoglobin A1c (HbA1c, maximum, inv-norm transformed)	11_47372377-47946836	EUR,AFR,EAS	1	3	1	rs12419507	0.336101	47669619	G,G,G	A,A,A	0.5775,0.7504,0.7222	-0.0230885,-0.00406632,-0.0119121	0.00245916,0.00519876,0.0213314	20.2167,0.362397,0.239162	-9.38877502887165,-0.782171133116358,-0.558430295245507	C1QTNF4	rs12419507,rs11039324	0.336101,0.323131	0.659232	1,1	|GTeX_Finemapped=1,|GTeX_Finemapped=1	rs59360790	0.334965	0.334965	1	0.537989	0.352707	0.0706852	0.0422254	0.0126249	TRUE	FALSE	FALSE	FALSE	FALSE	FALSE	FALSE	TRUE	FALSE
A1C_Max_INT	qt	Labs	Labs	hemoglobin A1c (HbA1c, maximum, inv-norm transformed)	11_47372377-47946836	EUR,AFR,EAS	2	21	0.792242	rs76590489	0.219851	47937298	G,G,G	T,T,T	0.93837,0.97428,0.96627	-0.034943,-0.0278409,0.0209132	0.00505119,0.0142132,0.0529244	11.3384,1.29986,0.159435	-6.91777581124448,-1.95880589874201,0.395152330494063	NR1H3	rs76590489,rs2002175	0.219851,0.189827	0.409678	0.882,0.882	|GTeX_Finemapped=1,|GTeX_Finemapped=1	rs11537751,rs11600974,rs11601694,rs11602837,rs11604324,rs11608017,rs117659271,rs141599192,rs142550690,rs145224448,rs147838379,rs2903989,rs36016346,rs7105517,rs7113438,rs77204316,rs79845520,rs80090905,rs9089	0.00973766,0.0146626,0.0351734,0.0093419,0.0769121,0.0198328,0.0105926,0.0194444,0.0204497,0.0323534,0.0567708,0.0244685,0.00972602,0.0343994,0.0204497,0.0114975,0.0147954,0.114554,0.0142764	0.549438	0.989355	0.522176	0.418403	0.0706852	0.0422254	0.0126249	TRUE	FALSE	FALSE	FALSE	FALSE	FALSE	FALSE	TRUE	FALSE
A1C_Max_INT	qt	Labs	Labs	hemoglobin A1c (HbA1c, maximum, inv-norm transformed)	11_4998232-5498232	EUR,AFR,EAS	1	1	1	rs334	1	5248232	NA,T,NA	NA,A,NA	NA,0.90015,NA	NA,0.110889,NA	NA,0.00750476,NA	NA,48.6786,NA	NA,14.7758222781275,NA	HBB	rs334	1	1	0.981	|Exon=1			0	0.5	1	0.5	0.119612	0.113055	0.00735132	FALSE	FALSE	FALSE	FALSE	FALSE	FALSE	FALSE	FALSE	FALSE
A1C_Max_INT	qt	Labs	Labs	hemoglobin A1c (HbA1c, maximum, inv-norm transformed)	11_4998232-5498232	EUR,AFR,EAS	2	2	1	rs113091788	0.502327	5263755	NA,A,NA	NA,G,NA	NA,0.95991,NA	NA,0.0715247,NA	NA,0.0114692,NA	NA,9.34846,NA	NA,6.23624141178112,NA	HBBP1	rs113091788,rs61729466	0.502327,0.497673	1	1,1	|Promoter=1,|Exon=1|ABC=1			0	0.5	1	0.5	0.119612	0.113055	0.00735132	FALSE	FALSE	FALSE	FALSE	FALSE	FALSE	FALSE	FALSE	FALSE
A1C_Max_INT	qt	Labs	Labs	hemoglobin A1c (HbA1c, maximum, inv-norm transformed)	11_58174653-58413910	EUR,AFR,EAS	1	23	0.88837	rs1938598	0.0953333	58413910	T,T,T	C,C,C	0.7485,0.8374,0.8185	0.0207882,0.00110515,0.00794965	0.0027997,0.00609735,0.0247894	12.9483,0.0674393,0.125839	7.4251526949316,0.181250871280146,0.320687471257876	ZFP91	rs1938598,rs2276153,rs11229555,rs10896795,rs11603890,rs12787765,rs10896796,rs2298608,rs12799215,rs11229545,rs3168135,rs2275993,rs8373,rs7102510,rs7927966,rs11229543,rs12808544	0.0953333,0.0612054,0.0609874,0.0600188,0.0504381,0.0504381,0.0503912,0.0494815,0.0494115,0.0483492,0.0483492,0.0422984,0.0410019,0.0388774,0.0317494,0.0251617,0.023272	0.826765	1,1,1,1,1,1,1,1,1,1,1,1,1,1,0.882,1,1	|GTeX_Finemapped=1,|GTeX_Finemapped=1,|GTeX_Finemapped=1,|GTeX_Finemapped=1,|GTeX_Finemapped=1,|GTeX_Finemapped=1,|GTeX_Finemapped=1,|GTeX_Finemapped=1,|GTeX_Finemapped=1,|Exon=1|GTeX_Finemapped=1,|Exon=1|GTeX_Finemapped=1,|GTeX_Finemapped=1,|Exon=1|GTeX_Finemapped=1,|GTeX_Finemapped=1,|GTeX_Finemapped=1,|GTeX_Finemapped=1,|GTeX_Finemapped=1	rs10466659,rs11229457,rs11229459,rs1893902,rs4579945,rs61889537	0.0141828,0.0123344,0.0110414,0.0138926,0.0135535,0.0690622	0.134067	0.999999	0.233294	0.377841	0.0240825	0.014767	0.00768339	TRUE	FALSE	FALSE	FALSE	FALSE	FALSE	FALSE	TRUE	FALSE
A1C_Max_INT	qt	Labs	Labs	hemoglobin A1c (HbA1c, maximum, inv-norm transformed)	11_58174653-58413910	EUR,AFR,EAS	2	1	1	rs117226416	0.966946	58408087	C,NA,NA	T,NA,NA	0.97018,NA,NA	-0.0356206,NA,NA	0.00714162,NA,NA	6.21403,NA,NA	-4.98774787793246,NA,NA	GLYAT	rs117226416	0.966946	0.966946	0.972	|Exon=1			0	0.90633	0.483644	0.493824	0.0240825	0.014767	0.00768339	TRUE	FALSE	FALSE	FALSE	FALSE	FALSE	FALSE	TRUE	FALSE
A1C_Max_INT	qt	Labs	Labs	hemoglobin A1c (HbA1c, maximum, inv-norm transformed)	11_61543499-61623140	EUR,AFR,EAS	1	3	0.940586	rs174559	0.908285	61581656	G,G,A	A,A,G	0.7326,0.98185,0.5357	0.0263151,0.0222926,-0.0368611	0.0027445,0.0168542,0.0191581	21.048,0.730619,1.26481	9.58830388048825,1.32267328025062,-1.92404779179564	FADS1	rs174559,rs7394579	0.908285,0.0236045	0.93189	0.813,1	|Exon=1|GTeX_Finemapped=1|ABC=1,|Promoter=1|ABC=1	rs174538	0.021089	0.021089	1	0.395625	0.634042	0.0321645	0.0341454	0.0109293	TRUE	FALSE	FALSE	FALSE	FALSE	FALSE	FALSE	TRUE	FALSE
A1C_Max_INT	qt	Labs	Labs	hemoglobin A1c (HbA1c, maximum, inv-norm transformed)	11_65212447-65342981	EUR,AFR,EAS	1	3	0.958394	rs12789028	0.600943	65326154	G,G,G	A,A,A	0.8151,0.91755,0.8214	-0.0289637,-0.0122528,-0.0135478	0.00312898,0.00818009,0.0249457	19.6757,0.872361,0.231312	-9.25659480086162,-1.49788083016202,-0.543091594944219	LTBP3	rs12789028,rs58621819	0.600943,0.0230545	0.623997	0.807,1	|Exon=1|GTeX_Finemapped=1|ABC=1,|Promoter=1|ABC=1	rs1346	0.340612	0.340612	1	0.520083	0.326048	0.23415	0.0535583	0.00599361	FALSE	FALSE	FALSE	FALSE	FALSE	FALSE	FALSE	FALSE	FALSE
A1C_Max_INT	qt	Labs	Labs	hemoglobin A1c (HbA1c, maximum, inv-norm transformed)	11_66679115-66795530	EUR,AFR,EAS	1	1	1	rs117119473	0.976413	66760407	G,NA,NA	C,NA,NA	0.97416,NA,NA	0.0381597,NA,NA	0.00765624,NA,NA	6.20592,NA,NA	4.98413059151751,NA,NA	SYT12	rs117119473	0.976413	0.976413	1	|GTeX_Finemapped=1			0	0.998387	0.499846	0.499838	0.0366007	0.0467208	0.00172577	TRUE	FALSE	FALSE	FALSE	FALSE	FALSE	FALSE	TRUE	FALSE
A1C_Max_INT	qt	Labs	Labs	hemoglobin A1c (HbA1c, maximum, inv-norm transformed)	11_66679115-66795530	EUR,AFR,EAS	2	1	1	rs187863826	1	66729874	A,NA,NA	G,NA,NA	0.98907,NA,NA	0.0729234,NA,NA	0.011683,NA,NA	9.36411,NA,NA	6.24183856886074,NA,NA	C11orf86	rs187863826	1	1	1	|EpiMap=1			0	1	0.5	0.5	0.0366007	0.0467208	0.00172577	TRUE	FALSE	FALSE	FALSE	FALSE	FALSE	FALSE	TRUE	FALSE
A1C_Max_INT	qt	Labs	Labs	hemoglobin A1c (HbA1c, maximum, inv-norm transformed)	11_69444235-69493180	EUR,AFR,EAS	1	3	1	rs74606104	0.653243	69448912	G,G,G	A,A,A	0.9672,0.885,0.96925	0.0671501,0.026513,0.0309255	0.00681996,0.00705257,0.0553443	22.1473,3.76862,0.239345	9.84611346694115,3.75933879422679,0.558783831397271	FGF19	rs74606104	0.653243	0.653243	1	|EpiMap=1	rs3212880,rs36225067	0.139699,0.19643	0.336129	1	0.99755	0.352534	0.073741	0.043325	0.0228623	TRUE	TRUE	FALSE	TRUE	FALSE	FALSE	FALSE	TRUE	TRUE
A1C_Max_INT	qt	Labs	Labs	hemoglobin A1c (HbA1c, maximum, inv-norm transformed)	11_69444235-69493180	EUR,AFR,EAS	2	1	1	rs57717020	0.99386	69484352	NA,C,NA	NA,T,NA	NA,0.739,NA	NA,0.0467972,NA	NA,0.00512301,NA	NA,19.1832,NA	NA,9.13470791585416,NA	ORAOV1	rs57717020	0.99386	0.99386	1	|EpiMap=1			0	0.5	1	0.5	0.073741	0.043325	0.0228623	FALSE	TRUE	FALSE	FALSE	FALSE	FALSE	FALSE	TRUE	FALSE
A1C_Max_INT	qt	Labs	Labs	hemoglobin A1c (HbA1c, maximum, inv-norm transformed)	11_69444235-69493180	EUR,AFR,EAS	3	3	0.883468	rs3212870	0.477675	69461182	C,NA,NA	T,NA,NA	0.90755,NA,NA	0.0225746,NA,NA	0.00419361,NA,NA	7.13542,NA,NA	5.54223425297299,NA,NA	ORAOV1	rs117949036,rs11603541	0.330878,0.166444	0.497322	1,1	|Promoter=1|ABC=1,|Exon=1	rs3212870	0.477675	0.477675	0.999926	0.341263	0.499408	0.073741	0.043325	0.0228623	TRUE	FALSE	FALSE	FALSE	FALSE	FALSE	FALSE	TRUE	FALSE
A1C_Max_INT	qt	Labs	Labs	hemoglobin A1c (HbA1c, maximum, inv-norm transformed)	11_69444235-69493180	EUR,AFR,EAS	4	1	1	rs3918292	0.999897	69457547	C,C,C	T,T,T	0.8976,0.98865,0.7738	-0.0284562,-0.0782271,-0.0423244	0.00400669,0.0212397,0.0228377	11.9108,3.63742,1.19488	-7.10217161796895,-3.68306049520473,-1.85326893688944	CCND1	rs3918292	0.999897	0.999897	1	|Promoter=1|ABC=1|Cicero=1			0	0.999996	0.677915	0.63668	0.073741	0.043325	0.0228623	TRUE	FALSE	FALSE	FALSE	FALSE	FALSE	FALSE	TRUE	FALSE
A1C_Max_INT	qt	Labs	Labs	hemoglobin A1c (HbA1c, maximum, inv-norm transformed)	11_72419514-72727840	EUR,AFR,EAS	1	3	0.98087	rs11603334	0.535506	72432985	G,G,G	A,A,A	0.8499,0.97126,0.91964	0.0505252,0.0167652,0.0234775	0.00340097,0.0134666,0.0351467	49.1972,0.671314,0.297447	14.856114579076,1.24494675716216,0.667985899102903	ARAP1	rs11603334,rs1552224	0.535506,0.287322	0.822828	1,1	|Exon=1|ABC=1,|Exon=1|ABC=1	rs74333814	0.129919	0.129919	1	0.250827	0.333987	0.081019	0.0220791	0.00519579	TRUE	FALSE	FALSE	FALSE	FALSE	FALSE	FALSE	TRUE	FALSE
A1C_Max_INT	qt	Labs	Labs	hemoglobin A1c (HbA1c, maximum, inv-norm transformed)	11_72419514-72727840	EUR,AFR,EAS	2	2	0.867004	rs114096163	0.626372	72446023	NA,G,NA	NA,A,NA	NA,0.8994,NA	NA,0.039501,NA	NA,0.00747985,NA	NA,6.89113,NA	NA,5.28098825511207,NA	LAMTOR1	rs114096163	0.626372	0.626372	1	|GTeX_Finemapped=1	rs584605	0.373106	0.373106	0.499551	0.99908	0.499863	0.081019	0.0220791	0.00519579	FALSE	TRUE	FALSE	FALSE	FALSE	FALSE	FALSE	TRUE	FALSE
A1C_Max_INT	qt	Labs	Labs	hemoglobin A1c (HbA1c, maximum, inv-norm transformed)	11_76125116-76267477	EUR,AFR,EAS	1	1	1	rs61894507	0.993872	76156973	G,G,G	A,A,A	0.6859,0.8215,0.8621	0.0171531,0.00642107,-0.0131893	0.00261705,0.0058755,0.027711	10.2527,0.561525,0.19784	6.55436464721729,1.09285507616373,-0.4759590054491	LRRC32	rs61894507	0.993872	0.993872	1	|ABC=1			0	1	0.444339	0.457519	0.0408642	0.0222515	0.00134078	TRUE	FALSE	FALSE	FALSE	FALSE	FALSE	FALSE	TRUE	FALSE
A1C_Max_INT	qt	Labs	Labs	hemoglobin A1c (HbA1c, maximum, inv-norm transformed)	11_77360928-77702033	EUR,AFR,EAS	1	20	0.984174	rs7931392	0.173713	77675545	G,G,G	A,A,A	0.7167,0.9826,0.7321	0.0181655,0.0239443,0.0165701	0.00269578,0.017207,0.0215746	10.7958,0.784996,0.354122	6.73849498104445,1.39154413901319,0.768037414366894	INTS4	rs7931392,rs630711,rs7127510,rs6592753,rs1823508,rs11237339,rs3018412,rs11237340,rs6592752,rs2276441,rs7941732,rs630274,rs7938133,rs672460,rs7110670,rs10793265,rs7938648,rs6592756,rs6592747,rs1790250	0.173713,0.0741098,0.0690804,0.0662977,0.0548939,0.0528081,0.0439605,0.0402866,0.039303,0.0389599,0.0389511,0.0371621,0.0356273,0.0354293,0.0311541,0.0271087,0.0244852,0.0242499,0.023915,0.0233219	0.954817	1,1,1,1,1,1,1,1,1,1,1,1,1,1,1,1,1,1,1,1	|GTeX_Finemapped=1|eQTLGen_Finemapped=1,|GTeX_Finemapped=1,|GTeX_Finemapped=1,|GTeX_Finemapped=1|eQTLGen_Finemapped=1,|GTeX_Finemapped=1|eQTLGen_Finemapped=1,|GTeX_Finemapped=1|eQTLGen_Finemapped=1,|GTeX_Finemapped=1,|GTeX_Finemapped=1|eQTLGen_Finemapped=1,|GTeX_Finemapped=1|eQTLGen_Finemapped=1,|GTeX_Finemapped=1|eQTLGen_Finemapped=1,|GTeX_Finemapped=1|eQTLGen_Finemapped=1,|GTeX_Finemapped=1,|Exon=1|GTeX_Finemapped=1|eQTLGen_Finemapped=1,|GTeX_Finemapped=1|eQTLGen_Finemapped=1,|GTeX_Finemapped=1|eQTLGen_Finemapped=1,|GTeX_Finemapped=1|eQTLGen_Finemapped=1,|GTeX_Finemapped=1|eQTLGen_Finemapped=1,|Exon=1|GTeX_Finemapped=1|eQTLGen_Finemapped=1,|GTeX_Finemapped=1,|eQTLGen_Finemapped=1			0	1	0.28108	0.437718	0.0200873	0.0268163	0.00186008	TRUE	FALSE	FALSE	FALSE	FALSE	FALSE	FALSE	TRUE	FALSE
A1C_Max_INT	qt	Labs	Labs	hemoglobin A1c (HbA1c, maximum, inv-norm transformed)	11_8400506-8694830	EUR,AFR,EAS	1	20	0.917883	rs11042023	0.107767	8662516	C,C,T	T,T,C	0.6302,0.5166,0.5972	0.0166593,0.00977733,-0.0157578	0.00251625,0.00450233,0.0194809	10.4466,1.52455,0.37822	6.62068554396423,2.17161558570784,-0.808884599787484	TRIM66	rs11042023,rs10840100,rs36092927,rs7113874,rs11042016,rs4929928,rs6486253,rs10840099,rs7126235,rs12803166,rs34867877,rs11042018,rs12575252,rs7950528,rs7950166,rs10769932,rs7939673,rs4929924,rs10769931	0.107767,0.081215,0.0652987,0.063457,0.0604083,0.0602755,0.0601108,0.0594318,0.0582629,0.0564203,0.0564201,0.0492932,0.0354993,0.017769,0.0149537,0.0147773,0.0146249,0.0109592,0.0075704	0.894514	0.991,1,1,1,1,1,1,1,1,1,1,1,0.983,1,1,1,1,1,1	|Exon=1|GTeX_Finemapped=1,|GTeX_Finemapped=1,|GTeX_Finemapped=1,|GTeX_Finemapped=1,|EpiMap=1,|GTeX_Finemapped=1,|GTeX_Finemapped=1,|GTeX_Finemapped=1,|GTeX_Finemapped=1,|Exon=1,|GTeX_Finemapped=1,|GTeX_Finemapped=1,|Promoter=1|GTeX_Finemapped=1,|GTeX_Finemapped=1,|Promoter=1|GTeX_Finemapped=1,|Exon=1,|GTeX_Finemapped=1,|Exon=1|GTeX_Finemapped=1,|Exon=1|GTeX_Finemapped=1	rs4256980	0.0603863	0.0603863	0.999999	0.585574	0.44497	0.0168701	0.0397335	0.0207696	TRUE	FALSE	FALSE	FALSE	FALSE	FALSE	FALSE	TRUE	FALSE
A1C_Max_INT	qt	Labs	Labs	hemoglobin A1c (HbA1c, maximum, inv-norm transformed)	11_92668975-92708710	EUR,AFR,EAS	1	1	1	rs10741452	0.999761	92689350	A,A,A	G,G,G	0.6491,0.553,0.5575	-0.031549,0.00275199,-0.0383717	0.00254524,0.00452535,0.0192369	34.5573,0.265119,1.33652	-12.3952947462715,0.608127548145447,-1.99469249203354	MTNR1B	rs10741452	0.999761	0.999761	1	|ABC=1			0	1	0.307127	0.427051	0.0386513	0.0039089	0.0196132	TRUE	FALSE	FALSE	FALSE	FALSE	FALSE	FALSE	TRUE	FALSE
A1C_Max_INT	qt	Labs	Labs	hemoglobin A1c (HbA1c, maximum, inv-norm transformed)	11_92668975-92708710	EUR,AFR,EAS	2	1	1	rs10830962	0.999993	92698427	C,G,C	G,C,G	0.5875,0.8419,0.5704	-0.0309583,-0.00753026,-0.0391253	0.00246752,0.00616697,0.0193015	35.3804,0.653525,1.37001	-12.5463218129944,-1.22106318013546,-2.02706007305132	MTNR1B	rs10830962	0.999993	0.999993	1	|EpiMap=1			0	1	0.477992	0.450389	0.0386513	0.0039089	0.0196132	TRUE	FALSE	FALSE	FALSE	FALSE	FALSE	FALSE	TRUE	FALSE
A1C_Max_INT	qt	Labs	Labs	hemoglobin A1c (HbA1c, maximum, inv-norm transformed)	11_9750757-9811616	EUR,AFR,EAS	1	3	0.966592	rs415895	0.575581	9769562	G,C,C	C,G,G	0.661,0.5129,0.6101	-0.0298189,0.00484239,0.00157798	0.00256612,0.00450135,0.0195901	30.4878,0.5497,0.028817	-11.6202282044487,1.07576393748542,0.0805498695769802	SWAP70	rs415895,rs4910498,rs360140	0.575581,0.355889,0.0306153	0.962085	0.982,1,0.825	|Exon=1|GTeX_Finemapped=1|EpiMap=0.500,|GTeX_Finemapped=1,|GTeX_Finemapped=1|EpiMap=1			0	1	0.435291	0.335829	0.0305606	0.0425717	0.00624591	TRUE	FALSE	FALSE	FALSE	FALSE	FALSE	FALSE	TRUE	FALSE
A1C_Max_INT	qt	Labs	Labs	hemoglobin A1c (HbA1c, maximum, inv-norm transformed)	12_108594043-108629780	EUR,AFR,EAS	1	1	1	rs3764002	0.999997	108618630	C,C,T	T,T,C	0.7406,0.98563,0.5476	0.02396,0.0301313,0.0104212	0.0027714,0.0189053,0.0191964	17.2709,0.954755,0.231201	8.6454499530923,1.59380173813692,0.542872621949949	WSCD2	rs3764002	0.999997	0.999997	1	|Exon=1			0	1	0.481054	0.370878	0.00212786	6.4741e-09	0.0377557	TRUE	FALSE	FALSE	FALSE	FALSE	FALSE	FALSE	TRUE	FALSE
A1C_Max_INT	qt	Labs	Labs	hemoglobin A1c (HbA1c, maximum, inv-norm transformed)	12_111708458-112273499	EUR,AFR,EAS	1	5	0.980652	rs3184504	0.338571	111884608	C,C,NA	T,T,NA	0.5358,0.98109,NA	0.0162351,0.0357695,NA	0.00243569,0.0165184,NA	10.5787,1.51778,NA	6.57764329615017,2.14779276443239,NA	TRAFD1	rs7137828,rs597808,rs11065979	0.193432,0.171785,0.0226622	0.387879	1,1,1	|eQTLGen_Finemapped=1,|eQTLGen_Finemapped=1,|eQTLGen_Finemapped=1	rs3184504,rs653178	0.338571,0.230625	0.569196	0.999999	0.693643	0.499993	0.139431	0.0161593	0.0119923	FALSE	FALSE	FALSE	FALSE	FALSE	FALSE	FALSE	FALSE	FALSE
A1C_Max_INT	qt	Labs	Labs	hemoglobin A1c (HbA1c, maximum, inv-norm transformed)	12_118391600-118414926	EUR,AFR,EAS	1	3	0.993892	rs79310463	0.36587	118406696	C,C,C	T,T,T	0.8777,0.8858,0.7847	-0.0371579,-0.0195972,-0.0153856	0.00370758,0.00707403,0.0232455	22.9142,2.25178,0.294092	-10.0221438242735,-2.77030207675116,-0.661874341270353	KSR2	rs79310463,rs55834317,rs4766891	0.36587,0.360854,0.273276	1	0.99,1,1	|Exon=1|ABC=1,|Promoter=1|ABC=1,|EpiMap=1|ABC=1			0	1	0.612303	0.23524	0.0132821	5.12632e-06	0.00483284	TRUE	FALSE	FALSE	FALSE	FALSE	FALSE	FALSE	TRUE	FALSE
A1C_Max_INT	qt	Labs	Labs	hemoglobin A1c (HbA1c, maximum, inv-norm transformed)	12_118391600-118414926	EUR,AFR,EAS	2	2	0.973764	rs66636449	0.747628	118404927	T,T,NA	C,C,NA	0.91551,0.7769,NA	0.0220727,0.00707276,NA	0.0043676,0.00540425,NA	6.36328,0.719825,NA	5.05373660591629,1.30874034324837,NA	KSR2	rs66636449,rs73408418	0.747628,0.247857	0.995485	1,1	|ABC=1,|Promoter=1|ABC=1			0	0.994339	0.417994	0.496815	0.0132821	5.12632e-06	0.00483284	TRUE	FALSE	FALSE	FALSE	FALSE	FALSE	FALSE	TRUE	FALSE
A1C_Max_INT	qt	Labs	Labs	hemoglobin A1c (HbA1c, maximum, inv-norm transformed)	12_121432117-121455589	EUR,AFR,EAS	1	2	0.724208	rs55834942	0.91686	121437114	G,G,NA	A,A,NA	0.8012,0.9879,NA	0.0247379,0.0246739,NA	0.00304367,0.0205787,NA	15.3588,0.637277,NA	8.12765510058581,1.19900188058527,NA	HNF1A	rs55834942,rs56348580	0.91686,0.0568475	0.973707	0.972,1	|Exon=1,|Exon=1			0	1	0.356728	0.5	0.0082023	0.0102713	0.00645716	TRUE	FALSE	FALSE	FALSE	FALSE	FALSE	FALSE	TRUE	FALSE
A1C_Max_INT	qt	Labs	Labs	hemoglobin A1c (HbA1c, maximum, inv-norm transformed)	12_121432117-121455589	EUR,AFR,EAS	2	1	1	rs55919842	0.999977	121435536	A,NA,NA	G,NA,NA	0.95924,NA,NA	0.0302754,NA,NA	0.00614322,NA,NA	6.0811,NA,NA	4.92826237705959,NA,NA	HNF1A	rs55919842	0.999977	0.999977	1	|Exon=1			0	1	0.5	0.499999	0.0082023	0.0102713	0.00645716	TRUE	FALSE	FALSE	FALSE	FALSE	FALSE	FALSE	TRUE	FALSE
A1C_Max_INT	qt	Labs	Labs	hemoglobin A1c (HbA1c, maximum, inv-norm transformed)	12_121432117-121455589	EUR,AFR,EAS	3	1	1	rs56097722	0.977785	121435778	C,C,C	T,T,T	0.8708,0.8381,0.7292	-0.0238948,-0.019849,-0.00201552	0.00362148,0.00610797,0.0215014	10.3804,2.93729,0.0337097	-6.59807592476004,-3.24968852171834,-0.0937390123433823	HNF1A	rs56097722	0.977785	0.977785	1	|Exon=1			0	0.999571	0.954062	0.44163	0.0082023	0.0102713	0.00645716	TRUE	TRUE	FALSE	TRUE	FALSE	FALSE	FALSE	TRUE	TRUE
A1C_Max_INT	qt	Labs	Labs	hemoglobin A1c (HbA1c, maximum, inv-norm transformed)	12_122318985-122465831	EUR,AFR,EAS	1	24	0.947665	rs12369331	0.175338	122420308	G,G,NA	A,A,NA	0.5348,0.96823,NA	-0.0158827,0.00168728,NA	0.00243535,0.0128283,NA	10.158,0.0480033,NA	-6.52173198924179,0.131527949923217,NA	BCL7A	rs12369331,rs10840637,rs12827452,rs12809676,rs34159444,rs11043246,rs9739381,rs1154514,rs11043278,rs10840631,rs11043251,rs12824593	0.175338,0.0841547,0.0542815,0.048819,0.0432154,0.0411038,0.036186,0.0355907,0.0283539,0.0185857,0.018326,0.0149585	0.598913	1,1,1,1,1,0.769,1,0.769,0.769,0.727,0.769,0.769	|GTeX_Finemapped=1|EpiMap=1|ABC=1,|GTeX_Finemapped=1|EpiMap=1,|GTeX_Finemapped=1,|GTeX_Finemapped=1|eQTLGen_Finemapped=1|EpiMap=1|ABC=1|Cicero=1,|eQTLGen_Finemapped=1|EpiMap=1,|eQTLGen_Finemapped=1,|GTeX_Finemapped=1,|eQTLGen_Finemapped=1,|eQTLGen_Finemapped=1,|eQTLGen_Finemapped=1,|eQTLGen_Finemapped=1,|eQTLGen_Finemapped=1	rs10840630,rs10840632,rs10840633,rs11043243,rs11043244,rs11043271,rs11612028,rs1169070,rs1169071,rs1720033,rs1720037,rs7132055	0.0246209,0.0185887,0.0513585,0.0179657,0.0178908,0.0257479,0.0240405,0.0398186,0.0433033,0.0366829,0.0320115,0.0223326	0.354362	1	0.242388	0.492242	0.0162681	0.0285391	0.00607422	TRUE	FALSE	FALSE	FALSE	FALSE	FALSE	FALSE	TRUE	FALSE
A1C_Max_INT	qt	Labs	Labs	hemoglobin A1c (HbA1c, maximum, inv-norm transformed)	12_124508976-124622352	EUR,AFR,EAS	1	1	1	rs11057418	1	124508976	G,G,G	C,C,C	0.825,0.8843,0.626	-0.0325342,-0.0185608,0.00361254	0.00319691,0.00703399,0.0197465	23.5989,2.07979,0.0681147	-10.1767644381606,-2.63872993848442,0.182945838503026	ZNF664	rs11057418	1	1	1	|ABC=1			0	1	0.842839	0.370169	0.0842486	0.0368511	0.00172396	TRUE	TRUE	FALSE	TRUE	FALSE	FALSE	FALSE	TRUE	TRUE
A1C_Max_INT	qt	Labs	Labs	hemoglobin A1c (HbA1c, maximum, inv-norm transformed)	12_124508976-124622352	EUR,AFR,EAS	2	5	0.954016	rs71458831	0.340738	124515661	C,C,NA	T,T,NA	0.8827,0.789,NA	0.0317654,0.00814569,NA	0.00377504,0.00551427,NA	16.4043,0.855047,NA	8.41458633550903,1.47720187803644,NA	ZNF664	rs71458831,rs60938452,rs34382598,rs6488915	0.340738,0.287539,0.237146,0.0767268	0.94215	1,1,1,0.5	|GTeX_Finemapped=1,|GTeX_Finemapped=1,|EpiMap=1,|ABC=0.500	rs12829378	0.0524254	0.0524254	1	0.311062	0.5	0.0842486	0.0368511	0.00172396	TRUE	FALSE	FALSE	FALSE	FALSE	FALSE	FALSE	TRUE	FALSE
A1C_Max_INT	qt	Labs	Labs	hemoglobin A1c (HbA1c, maximum, inv-norm transformed)	12_133053029-133159846	EUR,AFR,EAS	1	3	0.997594	rs35318451	0.684454	133068484	G,G,G	A,A,A	0.7038,0.91528,0.8998	-0.0226513,-0.0143608,0.000629249	0.00266048,0.00807975,0.0318205	16.7746,1.12202,0.00690654	-8.51398995669954,-1.77738172591974,0.019774956396034	FBRSL1	rs35318451,rs36098511,rs1882297	0.684454,0.180353,0.106781	0.971588	1,1,1	|ABC=1,|GTeX_Finemapped=1|EpiMap=1|ABC=1,|GTeX_Finemapped=1|ABC=1			0	1	0.929835	0.284039	0.0544813	0.0412094	0.0206143	TRUE	TRUE	FALSE	TRUE	FALSE	FALSE	FALSE	TRUE	TRUE
A1C_Max_INT	qt	Labs	Labs	hemoglobin A1c (HbA1c, maximum, inv-norm transformed)	12_21774268-21946933	EUR,AFR,EAS	1	35	0.814931	rs12426310	0.137747	21831069	G,G,G	T,T,T	0.7247,0.95083,0.879	0.0176343,0.027612,0.0383025	0.00271953,0.0104056,0.0292972	10.0499,2.09885,0.718773	6.46564671928378,2.66499535387951,1.29127653278825	LDHB	rs11046164,rs71436855,rs79594593,rs71436857,rs11046153,rs12824788,rs80042173,rs12824571,rs67247140,rs66978947,rs12824936,rs12826014,rs73077300,rs74184609,rs76654229,rs78929102,rs67286733,rs12825320,rs56125867,rs143849831,rs148611933,rs77765937,rs74219429	0.125736,0.0549014,0.0532457,0.0487701,0.0273121,0.02457,0.0226775,0.022229,0.0221777,0.0218097,0.0214397,0.0214166,0.0198114,0.0198114,0.0194034,0.0194034,0.0116578,0.00858013,0.00856668,0.00755398,0.00755398,0.00752365,0.00481135	0.600963	1,1,1,1,1,1,1,1,1,1,1,1,1,1,1,1,1,1,1,1,1,1,1	|Cicero=1,|ABC=1,|ABC=1,|ABC=1,|ABC=1,|ABC=1,|ABC=1,|ABC=1,|ABC=1,|ABC=1,|ABC=1,|ABC=1,|ABC=1,|ABC=1,|ABC=1,|ABC=1,|ABC=1,|ABC=1,|ABC=1,|ABC=1,|ABC=1,|ABC=1,|ABC=1	rs10841886,rs10841889,rs10841890,rs11046166,rs11046171,rs11046172,rs12426310,rs12823853,rs7297042,rs7303528,rs7303612,rs7303644	0.0381376,0.00963936,0.009976,0.0158248,0.00813147,0.00813147,0.137747,0.022229,0.0405021,0.0283588,0.00560671,0.0283588	0.352643	0.999999	0.544445	0.476268	0.0743083	0.0323972	0.00209208	TRUE	FALSE	FALSE	FALSE	FALSE	FALSE	FALSE	TRUE	FALSE
A1C_Max_INT	qt	Labs	Labs	hemoglobin A1c (HbA1c, maximum, inv-norm transformed)	12_26440698-26491475	EUR,AFR,EAS	1	6	1	rs4963661	0.265845	26467696	T,C,C	C,T,T	0.7545,0.615,0.7024	-0.0238071,0.00418135,0.00239467	0.00282242,0.00462381,0.020898	16.4799,0.436719,0.0415453	-8.43499550031533,0.90430835177051,0.114588477366255	BHLHE41	rs4963661,rs7132434,rs10842708,rs11534749,rs11048456,rs11048457	0.265845,0.228857,0.224821,0.176983,0.0375538,0.0374628	0.971523	1,1,1,1,1,1	|GTeX_Finemapped=1,|GTeX_Finemapped=1|ABC=1,|GTeX_Finemapped=1,|GTeX_Finemapped=1,|GTeX_Finemapped=1,|GTeX_Finemapped=1			0	1	0.395563	0.623901	0.0245206	0.000912032	0.0012876	TRUE	FALSE	FALSE	FALSE	FALSE	FALSE	FALSE	TRUE	FALSE
A1C_Max_INT	qt	Labs	Labs	hemoglobin A1c (HbA1c, maximum, inv-norm transformed)	12_27919145-27967385	EUR,AFR,EAS	1	15	0.988224	rs10492373	0.138737	27959998	G,G,G	A,A,A	0.7922,0.98865,0.6677	0.0453773,0.0823039,0.0322447	0.0029939,0.0212397,0.0202842	51.1641,3.97214,0.951116	15.1565850562811,3.87500294260277,1.58964612851382	KLHL42	rs10492373,rs10771372,rs3751237,rs7970193,rs10842992,rs10842991,rs3751236,rs7966976,rs10842994,rs7953190,rs10842988,rs3751239,rs10842989,rs10771369,rs10842993	0.138737,0.0822826,0.0761545,0.0745744,0.0731087,0.0678836,0.0660591,0.0651628,0.0632254,0.0609611,0.0564977,0.0390065,0.0315562,0.0306719,0.029945	0.955827	1,1,1,1,1,1,1,1,1,1,1,1,1,1,1	|GTeX_Finemapped=1|ABC=1,|GTeX_Finemapped=1|eQTLGen_Finemapped=1,|GTeX_Finemapped=1|eQTLGen_Finemapped=1,|GTeX_Finemapped=1|eQTLGen_Finemapped=1,|GTeX_Finemapped=1|eQTLGen_Finemapped=1,|GTeX_Finemapped=1|eQTLGen_Finemapped=1|EpiMap=1,|GTeX_Finemapped=1|eQTLGen_Finemapped=1,|GTeX_Finemapped=1|eQTLGen_Finemapped=1,|GTeX_Finemapped=1,|GTeX_Finemapped=1|eQTLGen_Finemapped=1,|GTeX_Finemapped=1|eQTLGen_Finemapped=1|ABC=1,|GTeX_Finemapped=1|eQTLGen_Finemapped=1,|GTeX_Finemapped=1|eQTLGen_Finemapped=1|ABC=1,|GTeX_Finemapped=1|eQTLGen_Finemapped=1|ABC=1,|GTeX_Finemapped=1|eQTLGen_Finemapped=1			0	1	0.705814	0.618323	0.0136656	0.0151704	0.00290648	TRUE	FALSE	FALSE	FALSE	FALSE	FALSE	FALSE	TRUE	FALSE
A1C_Max_INT	qt	Labs	Labs	hemoglobin A1c (HbA1c, maximum, inv-norm transformed)	12_27919145-27967385	EUR,AFR,EAS	2	16	0.889398	rs7971518	0.757518	27951387	A,A,A	G,G,G	0.7584,0.8956,0.8859	0.0386455,0.0351499,0.0322849	0.00283778,0.00735802,0.0300524	41.5057,5.74994,0.548685	13.6182156474427,4.77708677062579,1.07428691219337	KLHL42	rs7971518,rs11049140,rs11049141,rs11049142	0.757518,0.0120266,0.0120266,0.0120266	0.793598	1,1,1,1	|Exon=1,|eQTLGen_Finemapped=1,|eQTLGen_Finemapped=1,|eQTLGen_Finemapped=1	rs10842978,rs11049127,rs11049129,rs11049130,rs11049131,rs11049132,rs11049133,rs11049134,rs12369101,rs12370269,rs12372599,rs34311349	0.0133817,0.00857941,0.0447423,0.0101449,0.00863777,0.0103227,0.0102274,0.0102274,0.0123831,0.0123632,0.00857941,0.013262	0.162851	0.616391	0.936605	0.312881	0.0136656	0.0151704	0.00290648	FALSE	TRUE	FALSE	FALSE	FALSE	FALSE	FALSE	TRUE	FALSE
A1C_Max_INT	qt	Labs	Labs	hemoglobin A1c (HbA1c, maximum, inv-norm transformed)	12_32761558-32803972	EUR,AFR,EAS	1	4	0.926653	rs10844257	0.635921	32765042	A,A,A	G,G,G	0.5666,0.5189,0.8185	-0.0181314,-0.00537728,-0.0100704	0.00245129,0.00450307,0.0247894	12.8551,0.633718,0.164583	-7.39667685178008,-1.19413644469218,-0.406238150177092	FGD4	rs10844257,rs10844256,rs10844255,rs1239829	0.635921,0.133287,0.133266,0.0782625	0.980736	1,1,1,1	|EpiMap=1,|EpiMap=1,|EpiMap=1,|Exon=1			0	1	0.402294	0.379213	0.0223309	0.00991188	0.0783228	TRUE	FALSE	FALSE	FALSE	FALSE	FALSE	FALSE	TRUE	FALSE
A1C_Max_INT	qt	Labs	Labs	hemoglobin A1c (HbA1c, maximum, inv-norm transformed)	12_367902-518986	EUR,AFR,EAS	1	17	0.877367	rs2284334	0.150693	423481	T,C,C	C,T,T	0.7396,0.8139,0.5635	-0.0196814,-0.00429562,0.0314029	0.00276795,0.00578109,0.0192652	11.9369,0.339653,0.986759	-7.11046081034701,-0.743046726482376,1.63003239000893	KDM5A	rs2284334,rs720128,rs9739950,rs7132845,rs10848877,rs764614,rs7963793,rs7132763,rs2229351,rs11062385,rs7138958	0.150693,0.121539,0.114044,0.0970256,0.0846094,0.0648486,0.0526772,0.0364668,0.00880046,0.00771093,0.00640242	0.744817	1,1,1,1,1,1,1,1,1,1,0.776	|GTeX_Finemapped=1,|GTeX_Finemapped=1,|GTeX_Finemapped=1,|GTeX_Finemapped=1,|GTeX_Finemapped=1,|GTeX_Finemapped=1,|GTeX_Finemapped=1,|GTeX_Finemapped=1,|Exon=1,|Exon=1,|eQTLGen_Finemapped=1|ABC=1	rs12298843,rs12311569,rs482514,rs486098,rs576159,rs7315852	0.00644924,0.0352436,0.0529366,0.0104512,0.0620832,0.0438288	0.210993	1	0.275098	0.569384	0.0309929	0.0523497	0.0105822	TRUE	FALSE	FALSE	FALSE	FALSE	FALSE	FALSE	TRUE	FALSE
A1C_Max_INT	qt	Labs	Labs	hemoglobin A1c (HbA1c, maximum, inv-norm transformed)	12_41793746-41948196	EUR,AFR,EAS	1	8	0.995965	rs2733274	0.503737	41834404	A,G,A	G,A,G	0.5646,0.677,0.6012	-0.0177232,0.00529935,0.00745837	0.00244998,0.00481141,0.0195131	12.329,0.567484,0.15348	-7.23401823688357,1.10141309927859,0.382223736874202	PDZRN4	rs2733274,rs1458167,rs2730829,rs1458168,rs996356,rs1379773,rs1551593,rs2730828	0.503737,0.141726,0.0793471,0.0763367,0.0417583,0.0394416,0.0393903,0.0393903	0.961127	1,1,1,1,1,1,1,1	|ABC=1,|ABC=1,|Promoter=1|ABC=1,|ABC=1,|ABC=1,|ABC=1,|ABC=1,|ABC=1			0	1	0.461871	0.310781	0.0424926	0.00221927	0.001885	TRUE	FALSE	FALSE	FALSE	FALSE	FALSE	FALSE	TRUE	FALSE
A1C_Max_INT	qt	Labs	Labs	hemoglobin A1c (HbA1c, maximum, inv-norm transformed)	12_4328521-4384844	EUR,AFR,EAS	1	1	1	rs76895963	1	4384844	T,NA,NA	G,NA,NA	0.97614,NA,NA	0.178738,NA,NA	0.00795949,NA,NA	110.952,NA,NA	22.4559613744097,NA,NA	CCND2	rs76895963	1	1	0.505	|Promoter=0.500|GTeX_Finemapped=0.500|Cicero=1			0	1	0.5	0.5	0.0987597	0.280873	0.0076332	TRUE	FALSE	FALSE	FALSE	FALSE	FALSE	FALSE	TRUE	FALSE
A1C_Max_INT	qt	Labs	Labs	hemoglobin A1c (HbA1c, maximum, inv-norm transformed)	12_4328521-4384844	EUR,AFR,EAS	2	1	1	rs3217791	1	4384669	C,NA,NA	T,NA,NA	0.9175,NA,NA	0.0628306,NA,NA	0.00441516,NA,NA	45.2281,NA,NA	14.2306507578434,NA,NA	CCND2	rs3217791	1	1	0.51	|Promoter=0.500|ABC=1|Cicero=1			0	1	0.5	0.5	0.0987597	0.280873	0.0076332	TRUE	FALSE	FALSE	FALSE	FALSE	FALSE	FALSE	TRUE	FALSE
A1C_Max_INT	qt	Labs	Labs	hemoglobin A1c (HbA1c, maximum, inv-norm transformed)	12_48409054-48758379	EUR,AFR,EAS	1	2	1	rs2732469	0.722763	48712932	T,T,T	A,A,A	0.5915,0.6286,0.97917	0.046643,0.0039649,-0.0368522	0.00247117,0.0046565,0.0669021	78.7358,0.403947,0.235267	18.8748649425171,0.851476430795662,-0.550837716603814	H1FNT	rs2732469	0.722763	0.722763	1	|GTeX_Finemapped=1	rs2732480	0.277236	0.277236	1	0.278975	0.399158	0.057782	0.0284452	0.00631098	TRUE	FALSE	FALSE	FALSE	FALSE	FALSE	FALSE	TRUE	FALSE
A1C_Max_INT	qt	Labs	Labs	hemoglobin A1c (HbA1c, maximum, inv-norm transformed)	12_48409054-48758379	EUR,AFR,EAS	2	1	1	rs4760682	1	48512285	A,A,NA	C,C,NA	0.8171,0.992436,NA	0.0553386,0.0629906,NA	0.00314219,0.0259682,NA	68.6966,1.81589,NA	17.6114747994233,2.42568218051309,NA	PFKM	rs4760682	1	1	1	|Exon=1|EpiMap=1|ABC=1			0	1	0.790276	0.5	0.057782	0.0284452	0.00631098	TRUE	FALSE	FALSE	FALSE	FALSE	FALSE	FALSE	TRUE	FALSE
A1C_Max_INT	qt	Labs	Labs	hemoglobin A1c (HbA1c, maximum, inv-norm transformed)	12_48409054-48758379	EUR,AFR,EAS	3	2	0.744768	rs10783238	0.77649	48604332	T,T,NA	G,G,NA	0.829,0.8563,NA	0.0180684,-0.00170599,NA	0.00322628,0.00641397,NA	7.66984,0.102233,NA	5.60038186394237,-0.265980352262327,NA	OR10AD1	rs10783238	0.77649	0.77649	1	|GTeX_Finemapped=1	rs4760617	0.198406	0.198406	1	0.227984	0.49027	0.057782	0.0284452	0.00631098	TRUE	FALSE	FALSE	FALSE	FALSE	FALSE	FALSE	TRUE	FALSE
A1C_Max_INT	qt	Labs	Labs	hemoglobin A1c (HbA1c, maximum, inv-norm transformed)	12_48409054-48758379	EUR,AFR,EAS	4	2	0.852861	rs146990935	0.913273	48601782	G,NA,NA	A,NA,NA	0.98907,NA,NA	0.0854977,NA,NA	0.011683,NA,NA	12.5996,NA,NA	7.31812890524694,NA,NA	PFKM	rs146990935,rs41291971	0.913273,0.0670208	0.980294	1,1	|GTeX_Finemapped=1,|Exon=1			0	0.99935	0.499471	0.499786	0.057782	0.0284452	0.00631098	TRUE	FALSE	FALSE	FALSE	FALSE	FALSE	FALSE	TRUE	FALSE
A1C_Max_INT	qt	Labs	Labs	hemoglobin A1c (HbA1c, maximum, inv-norm transformed)	12_52348844-52394664	EUR,AFR,EAS	1	6	1	rs74541744	0.819391	52348844	G,G,NA	A,A,NA	0.97614,0.98563,NA	0.055375,-0.0199687,NA	0.00795949,0.0189053,NA	11.4592,0.536325,NA	6.95710403556007,-1.05624877679804,NA	CELA1	rs74541744	0.819391	0.819391	0.655	|EpiMap=1	rs114791148,rs115938507,rs116116948,rs11835598,rs17645350	0.0574868,0.0244933,0.0244933,0.0239021,0.0239021	0.154278	1	0.403648	0.5	0.0602615	0.0320456	0.00697359	TRUE	FALSE	FALSE	FALSE	FALSE	FALSE	FALSE	TRUE	FALSE
A1C_Max_INT	qt	Labs	Labs	hemoglobin A1c (HbA1c, maximum, inv-norm transformed)	12_66165471-66283600	EUR,AFR,EAS	1	2	1	rs1870565	0.617916	66193110	C,T,C	T,C,T	0.8757,0.5968,0.8958	-0.0424998,-0.0103658,-0.0458911	0.00368183,0.00458663,0.0312733	30.0971,1.62304,0.846911	-11.5431185035702,-2.26000353200498,-1.46742109083467	HMGA2	rs1870565,rs2612035	0.617916,0.382084	1	1,1	|EpiMap=1|ABC=1,|ABC=1			0	1	1	0.591346	0.0840105	0.0227678	0.0012063	TRUE	TRUE	FALSE	TRUE	FALSE	FALSE	FALSE	TRUE	TRUE
A1C_Max_INT	qt	Labs	Labs	hemoglobin A1c (HbA1c, maximum, inv-norm transformed)	12_66165471-66283600	EUR,AFR,EAS	2	1	1	rs76541803	1	66190497	NA,T,NA	NA,C,NA	NA,0.93192,NA	NA,-0.0795901,NA	NA,0.00893242,NA	NA,18.2932,NA	NA,-8.91025052561344,NA	HMGA2	rs76541803	1	1	1	|EpiMap=1			0	0.5	1	0.5	0.0840105	0.0227678	0.0012063	FALSE	TRUE	FALSE	FALSE	FALSE	FALSE	FALSE	TRUE	FALSE
A1C_Max_INT	qt	Labs	Labs	hemoglobin A1c (HbA1c, maximum, inv-norm transformed)	12_66165471-66283600	EUR,AFR,EAS	3	7	0.947326	rs77644469	0.227357	66239885	C,C,C	A,A,A	0.95825,0.6611,0.755	0.0022139,-0.0368797,-0.0323126	0.00607308,0.00475334,0.0222156	0.145419,14.0664,0.836222	0.2835151191817,-7.81005344595843,-1.83061895890322	HMGA2	rs7979673,rs7979799,rs74234985,rs2070808,rs7295876	0.164826,0.134818,0.123256,0.0836977,0.0770117	0.583609	0.655,0.655,1,0.99,0.99	|EpiMap=1,|EpiMap=1,|EpiMap=1,|Promoter=1|ABC=1,|Promoter=1|ABC=1	rs2293120,rs77644469	0.153849,0.227357	0.381206	0.12687	1	0.77022	0.0840105	0.0227678	0.0012063	FALSE	TRUE	FALSE	FALSE	FALSE	FALSE	FALSE	TRUE	FALSE
A1C_Max_INT	qt	Labs	Labs	hemoglobin A1c (HbA1c, maximum, inv-norm transformed)	12_66165471-66283600	EUR,AFR,EAS	4	13	0.724038	rs73113897	0.16469	66210239	A,A,NA	C,C,NA	0.97018,0.993949,NA	-0.0635407,-0.0510856,NA	0.00714162,0.0290117,NA	18.2422,1.10645,NA	-8.89723900179511,-1.76086199705636,NA	HMGA2	rs73113897,rs73121704,rs73113898,rs1380616,rs73115415,rs73115420,rs73115423,rs73115418,rs73115419,rs73131949,rs73131948,rs73119873	0.16469,0.152264,0.10434,0.0776902,0.0680281,0.0648108,0.0648108,0.0606448,0.0606448,0.0331529,0.0305651,0.0188693	0.900511	1,0.655,1,1,0.505,1,1,1,0.655,1,1,1	|EpiMap=1,|EpiMap=1,|EpiMap=1,|EpiMap=1,|Promoter=0.500|ABC=1,|EpiMap=1,|Exon=1|EpiMap=1|Cicero=1,|EpiMap=1,|EpiMap=1,|EpiMap=1,|EpiMap=1,|EpiMap=1	rs117782175	0.0648108	0.0648108	0.997499	0.411878	0.499782	0.0840105	0.0227678	0.0012063	TRUE	FALSE	FALSE	FALSE	FALSE	FALSE	FALSE	TRUE	FALSE
A1C_Max_INT	qt	Labs	Labs	hemoglobin A1c (HbA1c, maximum, inv-norm transformed)	12_71403901-71580517	EUR,AFR,EAS	1	15	0.644045	rs12370342	0.321583	71403901	C,C,C	G,G,G	0.6789,0.9826,0.98512	0.0198155,0.0330119,0.0457262	0.00260168,0.017207,0.0789165	13.5837,1.25928,0.25003	7.61642477168599,1.91851572034637,0.579425088542954	TSPAN8	rs12370342,rs3863375,rs201621920,rs1798089,rs1798086,rs1705237,rs1614565,rs1798090,rs1510951,rs1495381,rs12227988,rs1798097,rs7978961,rs10735962,rs2172872	0.321583,0.291728,0.0937863,0.0509585,0.0316764,0.029961,0.0258982,0.0224049,0.0185417,0.0184901,0.0172063,0.01053,0.00756347,0.00730615,0.00730615	0.95494	1,1,1,1,1,1,1,1,1,1,1,1,1,1,1	|GTeX_Finemapped=1,|ABC=1,|Promoter=1,|ABC=1,|ABC=1,|ABC=1,|ABC=1,|ABC=1,|EpiMap=1,|ABC=1,|ABC=1,|ABC=1,|GTeX_Finemapped=1|ABC=1,|GTeX_Finemapped=1,|GTeX_Finemapped=1			0	0.999639	0.412491	0.342246	0.0241297	0.0370935	0.00508397	TRUE	FALSE	FALSE	FALSE	FALSE	FALSE	FALSE	TRUE	FALSE
A1C_Max_INT	qt	Labs	Labs	hemoglobin A1c (HbA1c, maximum, inv-norm transformed)	12_71403901-71580517	EUR,AFR,EAS	2	12	0.99057	rs11178654	0.107113	71537329	T,T,T	C,C,C	0.6014,0.8797,0.7143	-0.0198341,0.00278207,-0.0394887	0.002481,0.00691621,0.0211504	14.8854,0.162729,1.20834	-7.994397420395,0.402253546378725,-1.86704270368409	TSPAN8	rs11178654,rs11178651,rs11178649,rs10506626,rs11178648,rs1051334,rs3763978,rs4142884,rs1051344	0.107113,0.10676,0.102843,0.099227,0.0945624,0.0918513,0.0888318,0.0794698,0.0327916	0.80345	1,1,1,1,1,1,1,1,1	|EpiMap=1,|ABC=1,|Promoter=1|ABC=1,|ABC=1,|Promoter=1|GTeX_Finemapped=1|ABC=1,|Exon=1,|Exon=1|GTeX_Finemapped=1|EpiMap=1|ABC=1,|GTeX_Finemapped=1,|Exon=1	rs11178637,rs2270584,rs7312420	0.0335939,0.0929723,0.0286966	0.155263	0.999925	0.335075	0.578067	0.0241297	0.0370935	0.00508397	TRUE	FALSE	FALSE	FALSE	FALSE	FALSE	FALSE	TRUE	FALSE
A1C_Max_INT	qt	Labs	Labs	hemoglobin A1c (HbA1c, maximum, inv-norm transformed)	12_97843018-97855178	EUR,AFR,EAS	1	4	0.904297	rs78551082	0.301088	97850964	C,C,NA	T,T,NA	0.94135,0.993192,NA	0.04218,0.014749,NA	0.00516972,0.0273616,NA	15.4715,0.229252,NA	8.15904923284046,0.53904011461318,NA	RMST	rs78551082,rs76729185,rs77584748,rs77864822	0.301088,0.29564,0.29564,0.102201	0.994569	1,1,1,1	|ABC=1,|ABC=1,|ABC=1,|GTeX_Finemapped=1			0	0.986743	0.459817	0.429274	6.4741e-09	6.4741e-09	6.4741e-09	TRUE	FALSE	FALSE	FALSE	FALSE	FALSE	FALSE	TRUE	FALSE
A1C_Max_INT	qt	Labs	Labs	hemoglobin A1c (HbA1c, maximum, inv-norm transformed)	12_97843018-97855178	EUR,AFR,EAS	2	1	1	rs10860212	0.999935	97854404	T,T,C	C,C,T	0.6024,0.6626,0.6786	0.0166905,0.00206219,-0.0261718	0.00248205,0.0047585,0.020459	10.754,0.177344,0.697204	6.72448177917447,0.433369759377955,-1.27923163399971	RMST	rs10860212	0.999935	0.999935	1	|GTeX_Finemapped=1			0	0.999977	0.408851	0.475286	6.4741e-09	6.4741e-09	6.4741e-09	TRUE	FALSE	FALSE	FALSE	FALSE	FALSE	FALSE	TRUE	FALSE
A1C_Max_INT	qt	Labs	Labs	hemoglobin A1c (HbA1c, maximum, inv-norm transformed)	12_97843018-97855178	EUR,AFR,EAS	3	1	1	rs7963662	0.9956	97849363	A,A,A	G,G,G	0.7922,0.82,0.91468	0.0185875,0.00126011,-0.0261203	0.0029939,0.00585632,0.0342022	9.27164,0.0811132,0.351596	6.20845719629914,0.215170960603246,-0.763702334937519	RMST	rs7963662	0.9956	0.9956	1	|GTeX_Finemapped=1			0	0.997205	0.396985	0.394654	6.4741e-09	6.4741e-09	6.4741e-09	TRUE	FALSE	FALSE	FALSE	FALSE	FALSE	FALSE	TRUE	FALSE
A1C_Max_INT	qt	Labs	Labs	hemoglobin A1c (HbA1c, maximum, inv-norm transformed)	13_109922774-109963718	EUR,AFR,EAS	1	1	1	rs7993461	0.99127	109940689	T,G,G	G,T,T	0.507,0.59,0.6349	0.0192647,-0.00848978,-0.00746618	0.00242968,0.00457457,0.0198452	14.6555,1.19741,0.150733	7.92890421783939,-1.85586404842422,-0.376220950154193	MYO16-AS1	rs7993461	0.99127	0.99127	1	|GTeX_Finemapped=1			0	1	0.611944	0.339886	0.0328182	0.00409778	0.00748452	TRUE	FALSE	FALSE	FALSE	FALSE	FALSE	FALSE	TRUE	FALSE
A1C_Max_INT	qt	Labs	Labs	hemoglobin A1c (HbA1c, maximum, inv-norm transformed)	13_113343171-113371938	EUR,AFR,EAS	1	1	1	rs76533333	0.967434	113352916	A,A,A	G,G,G	0.91153,0.90923,0.94841	-0.0471408,-0.0294254,-0.0452345	0.00427753,0.00783177,0.0431949	27.5169,3.76488,0.530179	-11.0205656067871,-3.75718388052765,-1.04721853737362	ATP11A	rs76533333	0.967434	0.967434	1	|ABC=1			0	1	0.996713	0.447988	0.0723609	0.00544356	0.0112129	TRUE	TRUE	FALSE	TRUE	FALSE	FALSE	FALSE	TRUE	TRUE
A1C_Max_INT	qt	Labs	Labs	hemoglobin A1c (HbA1c, maximum, inv-norm transformed)	13_114541617-114555906	EUR,AFR,EAS	1	8	0.956854	rs7994900	0.379305	114553134	C,C,C	T,T,T	0.7107,0.7466,0.6806	-0.0189284,-0.0136042,-0.0266513	0.00267892,0.00517274,0.0204927	11.7964,2.06859,0.713497	-6.9843686295339,-2.51559420856338,-1.33811064427821	GAS6-AS1	rs9577923,rs7337339,rs9577924,rs9604573,rs12868614,rs9604490	0.163589,0.129605,0.109036,0.0491448,0.0397636,0.0349538	0.526092	0.721,0.798,0.798,0.721,1,0.882	|GTeX_Finemapped=1,|GTeX_Finemapped=1,|GTeX_Finemapped=1,|GTeX_Finemapped=1,|GTeX_Finemapped=1,|GTeX_Finemapped=1	rs7400614,rs7994900	0.068343,0.379305	0.447648	1	0.903067	0.47328	0.00853611	0.0181309	0.00398888	TRUE	TRUE	FALSE	TRUE	FALSE	FALSE	FALSE	TRUE	TRUE
A1C_Max_INT	qt	Labs	Labs	hemoglobin A1c (HbA1c, maximum, inv-norm transformed)	13_114541617-114555906	EUR,AFR,EAS	2	6	0.904632	rs111365238	0.310498	114548006	C,C,NA	T,T,NA	0.94135,0.8154,NA	-0.0258486,0.00182761,NA	0.00516972,0.00579918,NA	6.24162,0.123408,NA	-4.95696091857973,-0.082846636877947,NA	GAS6	rs7996080,rs7333857,rs74118425,rs55686953	0.28299,0.243361,0.0576337,0.014489	0.598474	0.904,1,1,1	|GTeX_Finemapped=1|EpiMap=1,|GTeX_Finemapped=1|EpiMap=1,|EpiMap=1,|EpiMap=1	rs111365238,rs55888776	0.310498,0.0413466	0.351845	0.999999	0.289211	0.499991	0.00853611	0.0181309	0.00398888	TRUE	FALSE	FALSE	FALSE	FALSE	FALSE	FALSE	TRUE	FALSE
A1C_Max_INT	qt	Labs	Labs	hemoglobin A1c (HbA1c, maximum, inv-norm transformed)	13_26776255-26840163	EUR,AFR,EAS	1	4	0.994308	rs3759469	0.431252	26797320	C,C,C	G,G,G	0.7684,0.93268,0.5675	0.0257514,0.0191145,-0.0103847	0.00287948,0.00897904,0.0192858	18.4219,1.47793,0.228958	8.94307305485713,2.12879105115914,-0.538463532754669	RNF6	rs3759469,rs9581591,rs9319282,rs3759468	0.431252,0.259651,0.187587,0.113877	0.992367	1,1,1,1	|Promoter=1|GTeX_Finemapped=1|ABC=1,|GTeX_Finemapped=1|ABC=1,|GTeX_Finemapped=1,|Exon=1|GTeX_Finemapped=1|ABC=1			0	1	0.45978	0.355374	0.0946007	0.009261	0.00463088	TRUE	FALSE	FALSE	FALSE	FALSE	FALSE	FALSE	TRUE	FALSE
A1C_Max_INT	qt	Labs	Labs	hemoglobin A1c (HbA1c, maximum, inv-norm transformed)	13_33517908-33522341	EUR,AFR,EAS	1	1	1	rs57358169	0.999999	33522341	NA,T,NA	NA,G,NA	NA,0.7648,NA	NA,0.0362101,NA	NA,0.00530488,NA	NA,11.0583,NA	NA,6.82580944338044,NA	KL	rs57358169	0.999999	0.999999	0.655	|EpiMap=1			0	0.499999	0.999994	0.5	1	6.4741e-09	1	FALSE	TRUE	FALSE	FALSE	FALSE	FALSE	FALSE	TRUE	FALSE
A1C_Max_INT	qt	Labs	Labs	hemoglobin A1c (HbA1c, maximum, inv-norm transformed)	13_33554302-33583534	EUR,AFR,EAS	1	5	0.997188	rs7324797	0.439683	33567055	G,G,G	A,A,A	0.7853,0.7231,0.9127	-0.0327243,-0.0137423,-0.0588143	0.00295831,0.00502814,0.0338487	27.7164,2.20241,1.08466	-11.0618224594448,-2.73307823568954,-1.73756451503307	KL	rs7324797,rs56009467,rs7984028,rs12428531,rs66609723	0.439683,0.196958,0.139327,0.113721,0.0721014	0.96179	1,1,1,1,1	|GTeX_Finemapped=1,|GTeX_Finemapped=1,|GTeX_Finemapped=1,|GTeX_Finemapped=1,|GTeX_Finemapped=1			0	1	0.670493	0.577124	0.015049	0.000372039	0.00192264	TRUE	FALSE	FALSE	FALSE	FALSE	FALSE	FALSE	TRUE	FALSE
A1C_Max_INT	qt	Labs	Labs	hemoglobin A1c (HbA1c, maximum, inv-norm transformed)	13_33554302-33583534	EUR,AFR,EAS	2	1	1	rs74967419	0.989078	33583387	NA,C,NA	NA,A,NA	NA,0.8767,NA	NA,0.0357746,NA	NA,0.00684323,NA	NA,6.76548,NA	NA,5.22773602523954,NA	KL	rs74967419	0.989078	0.989078	1	|EpiMap=1|ABC=1			0	0.499872	0.999403	0.499946	0.015049	0.000372039	0.00192264	FALSE	TRUE	FALSE	FALSE	FALSE	FALSE	FALSE	TRUE	FALSE
A1C_Max_INT	qt	Labs	Labs	hemoglobin A1c (HbA1c, maximum, inv-norm transformed)	13_51067234-51133421	EUR,AFR,EAS	1	1	1	rs963740	1	51096095	A,A,T	T,T,A	0.7276,0.7678,0.6389	0.0322501,0.0155251,-0.040762	0.00272852,0.0053286,0.0198922	31.5099,2.44691,1.3931	11.8196311553516,2.91354201854146,-2.04914489096229	TRIM13	rs963740	1	1	1	|EpiMap=1			0	1	0.857773	0.857403	0.0103304	0.00147827	0.000626803	TRUE	TRUE	TRUE	TRUE	TRUE	TRUE	TRUE	TRUE	TRUE
A1C_Max_INT	qt	Labs	Labs	hemoglobin A1c (HbA1c, maximum, inv-norm transformed)	13_58365712-58716228	EUR,AFR,EAS	1	2	1	rs61957689	0.499675	58625846	G,G,G	A,A,A	0.7972,0.8782,0.5833	0.0208853,-0.000842997,0.00879598	0.00302106,0.00687935,0.0193801	11.3245,0.0445666,0.187137	6.9132357516898,-0.12254021092109,0.453866595115608	PCDH17	rs61957689,rs12431244	0.499675,0.499279	0.998954	1,1	|ABC=1,|ABC=1			0	1	0.353467	0.325267	0.0324987	0.00158936	0.00242866	TRUE	FALSE	FALSE	FALSE	FALSE	FALSE	FALSE	TRUE	FALSE
A1C_Max_INT	qt	Labs	Labs	hemoglobin A1c (HbA1c, maximum, inv-norm transformed)	13_80677558-80718654	EUR,AFR,EAS	1	2	0.992021	rs1215470	0.838769	80706455	T,T,T	C,C,C	0.7247,0.5113,0.5486	0.0436127,0.017867,0.0273791	0.00271953,0.004501,0.0192002	57.1508,4.14264,0.812835	16.0368519560365,3.96956231948456,1.42597993770898	SPRY2	rs1215470	0.838769	0.838769	1	|EpiMap=1	rs1215468	0.156555	0.156555	1	0.991081	0.488136	0.0325666	0.000572436	0.006429	TRUE	TRUE	FALSE	TRUE	FALSE	FALSE	FALSE	TRUE	TRUE
A1C_Max_INT	qt	Labs	Labs	hemoglobin A1c (HbA1c, maximum, inv-norm transformed)	13_89170627-89234129	EUR,AFR,EAS	1	7	1	rs1572179	0.14658	89224517	G,G,A	A,A,G	0.7565,0.7776,0.5258	-0.0162246,-0.00285287,0.0107292	0.00283024,0.00541032,0.0191347	8.00479,0.22331,0.24034	-5.73258804907004,-0.527301527451241,0.560719530486498	LINC00433	rs1572179,rs1572180,rs9521338,rs9521339,rs9284250,rs9301377,rs1577147	0.14658,0.144501,0.144199,0.144199,0.143522,0.143522,0.111893	0.978416	1,1,1,1,1,1,1	|GTeX_Finemapped=1,|GTeX_Finemapped=1,|GTeX_Finemapped=1,|GTeX_Finemapped=1,|GTeX_Finemapped=1,|GTeX_Finemapped=1,|GTeX_Finemapped=1			0	0.999321	0.301137	0.373829	0.00602962	0.00118285	0.00253967	TRUE	FALSE	FALSE	FALSE	FALSE	FALSE	FALSE	TRUE	FALSE
A1C_Max_INT	qt	Labs	Labs	hemoglobin A1c (HbA1c, maximum, inv-norm transformed)	13_91897930-91964803	EUR,AFR,EAS	1	2	0.9626	rs66691665	0.912643	91931550	T,T,T	C,C,C	0.92644,0.8132,0.90675	0.0359853,0.0341619,0.00742973	0.00465315,0.00577273,0.0328583	13.9805,8.48642,0.0855972	7.73353534702298,5.91780665300473,0.226114254237133	LINC00379	rs66691665	0.912643	0.912643	1	|Cicero=1	rs12100218	0.0873573	0.0873573	1	0.999926	0.42984	7.08898e-05	6.4741e-09	0.000104271	TRUE	TRUE	FALSE	TRUE	FALSE	FALSE	FALSE	TRUE	TRUE
A1C_Max_INT	qt	Labs	Labs	hemoglobin A1c (HbA1c, maximum, inv-norm transformed)	13_91897930-91964803	EUR,AFR,EAS	2	1	1	rs1411316	0.997381	91957181	G,T,G	T,G,T	0.5239,0.7065,0.6032	0.0156533,-0.0212383,0.0171521	0.00243222,0.00494092,0.0195298	9.91066,4.76447,0.420437	6.43580761608736,-4.29845049100168,0.878252721482043	MIR17HG	rs1411316	0.997381	0.997381	1	|ABC=1			0	0.99927	0.851738	0.468186	7.08898e-05	6.4741e-09	0.000104271	TRUE	TRUE	FALSE	TRUE	FALSE	FALSE	FALSE	TRUE	TRUE
A1C_Max_INT	qt	Labs	Labs	hemoglobin A1c (HbA1c, maximum, inv-norm transformed)	13_99105892-99241507	EUR,AFR,EAS	1	13	0.896142	rs3809366	0.341663	99230266	C,C,C	T,T,T	0.663,0.97806,0.5863	-0.0170277,-0.0520015,-0.0199633	0.00256983,0.0153591,0.0194004	10.4623,3.14876,0.517879	-6.62600249821973,-3.38571270452045,-1.02901486567287	STK24	rs3809366,rs4771307,rs4129968,rs9556962,rs4772101,rs9556979,rs9556974,rs9556963,rs72646416,rs9556978	0.341663,0.1393,0.126351,0.09191,0.042159,0.0258255,0.0155432,0.0124338,0.0114222,0.00981421	0.816422	1,1,0.931,0.798,1,1,1,0.798,1,1	|Promoter=1|GTeX_Finemapped=1|eQTLGen_Finemapped=1|ABC=1,|GTeX_Finemapped=1|eQTLGen_Finemapped=1|ABC=1,|Promoter=1|ABC=1,|GTeX_Finemapped=1,|GTeX_Finemapped=1|EpiMap=1,|GTeX_Finemapped=1|eQTLGen_Finemapped=1,|ABC=1,|GTeX_Finemapped=1,|ABC=1,|EpiMap=1|ABC=1	rs4772097,rs4772099,rs9554478	0.0215856,0.00839571,0.103834	0.133815	1	0.785412	0.423008	0.0588781	0.0286115	0.0136253	TRUE	FALSE	FALSE	FALSE	FALSE	FALSE	FALSE	TRUE	FALSE
A1C_Max_INT	qt	Labs	Labs	hemoglobin A1c (HbA1c, maximum, inv-norm transformed)	14_101255172-101260615	EUR,AFR,EAS	1	1	1	rs112324411	0.999727	101258584	C,NA,NA	T,NA,NA	0.92445,NA,NA	0.0347054,NA,NA	0.0045964,NA,NA	13.3631,NA,NA	7.5505613088504,NA,NA	RTL1	rs112324411	0.999727	0.999727	0.655	|EpiMap=1			0	0.999999	0.499839	0.499955	6.4741e-09	0.246971	6.4741e-09	TRUE	FALSE	FALSE	FALSE	FALSE	FALSE	FALSE	TRUE	FALSE
A1C_Max_INT	qt	Labs	Labs	hemoglobin A1c (HbA1c, maximum, inv-norm transformed)	14_101255172-101260615	EUR,AFR,EAS	2	1	1	rs10142367	0.987209	101255400	C,C,C	T,T,T	0.6074,0.8411,0.6151	-0.0160516,0.00304954,-0.024613	0.00248751,0.00615435,0.0196366	9.95962,0.20744,0.677672	-6.45287858139264,0.495509680144938,-1.25342472729495	DLK1	rs10142367	0.987209	0.987209	1	|EpiMap=1			0	0.99517	0.245185	0.461088	6.4741e-09	0.246971	6.4741e-09	TRUE	FALSE	FALSE	FALSE	FALSE	FALSE	FALSE	TRUE	FALSE
A1C_Max_INT	qt	Labs	Labs	hemoglobin A1c (HbA1c, maximum, inv-norm transformed)	14_35423012-35656211	EUR,AFR,EAS	1	19	1	rs7158547	0.216536	35502163	A,A,G	G,G,A	0.6421,0.7156,0.6796	-0.0199669,-0.0244826,0.00868757	0.00253393,0.00498733,0.0204758	14.4843,6.03828,0.173046	-7.87981514880048,-4.90895930287348,0.424284765430411	FAM177A1	rs7158547,rs17102982,rs35768136,rs12887073,rs12881501,rs2383694,rs10147046,rs8012308,rs10143040,rs12590905,rs4386037,rs8015200,rs35523754,rs2250579,rs9322942,rs2383691,rs2383692,rs55670220,rs7144898	0.216536,0.0702851,0.0552377,0.0544099,0.0499641,0.0482431,0.0444197,0.0391045,0.038938,0.038938,0.038938,0.038938,0.0388551,0.0380118,0.0318802,0.030455,0.0304279,0.0271366,0.0244096	0.955128	1,1,1,1,1,1,1,1,1,0.798,1,1,1,1,1,1,1,1,1	|GTeX_Finemapped=1,|GTeX_Finemapped=1|eQTLGen_Finemapped=1,|GTeX_Finemapped=1|eQTLGen_Finemapped=1,|GTeX_Finemapped=1|eQTLGen_Finemapped=1,|GTeX_Finemapped=1,|GTeX_Finemapped=1,|GTeX_Finemapped=1,|GTeX_Finemapped=1,|GTeX_Finemapped=1,|GTeX_Finemapped=1,|GTeX_Finemapped=1,|GTeX_Finemapped=1,|GTeX_Finemapped=1,|GTeX_Finemapped=1,|GTeX_Finemapped=1,|GTeX_Finemapped=1,|GTeX_Finemapped=1|eQTLGen_Finemapped=1,|eQTLGen_Finemapped=1,|GTeX_Finemapped=1|eQTLGen_Finemapped=1			0	1	0.999562	0.336522	0.00670825	0.00914198	0.0105813	TRUE	TRUE	FALSE	TRUE	FALSE	FALSE	FALSE	TRUE	TRUE
A1C_Max_INT	qt	Labs	Labs	hemoglobin A1c (HbA1c, maximum, inv-norm transformed)	14_35423012-35656211	EUR,AFR,EAS	2	1	1	rs147431627	0.997528	35450229	T,NA,NA	C,NA,NA	0.992048,NA,NA	-0.0606554,NA,NA	0.0136764,NA,NA	5.03595,NA,NA	-4.43504138515984,NA,NA	SRP54	rs147431627	0.997528	0.997528	1	|Promoter=1|ABC=1			0	0.988221	0.497388	0.499003	0.00670825	0.00914198	0.0105813	TRUE	FALSE	FALSE	FALSE	FALSE	FALSE	FALSE	TRUE	FALSE
A1C_Max_INT	qt	Labs	Labs	hemoglobin A1c (HbA1c, maximum, inv-norm transformed)	14_38758704-38851211	EUR,AFR,EAS	1	3	0.996159	rs1475516	0.856864	38799740	G,G,A	A,A,G	0.7247,0.8132,0.5377	0.0275549,0.0195084,0.00464604	0.00271953,0.00577273,0.0191638	23.4006,3.13881,0.0923519	10.1322287306998,3.37940627744585,0.24243834730064	CLEC14A	rs1475516,rs1952558	0.856864,0.0610122	0.917876	1,0.655	|ABC=1,|EpiMap=1	rs1952559	0.0636607	0.0636607	1	0.889191	0.331559	0.0425344	0.00173844	0.00692407	TRUE	TRUE	FALSE	TRUE	FALSE	FALSE	FALSE	TRUE	TRUE
A1C_Max_INT	qt	Labs	Labs	hemoglobin A1c (HbA1c, maximum, inv-norm transformed)	14_50655307-50852634	EUR,AFR,EAS	1	1	1	rs72681869	0.990894	50655357	G,NA,NA	C,NA,NA	0.994036,NA,NA	0.110156,NA,NA	0.0157764,NA,NA	11.5371,NA,NA	6.98232803427905,NA,NA	SOS2	rs72681869	0.990894	0.990894	1	|Exon=1			0	1	0.5	0.5	0.0253152	0.0143635	0.0219366	TRUE	FALSE	FALSE	FALSE	FALSE	FALSE	FALSE	TRUE	FALSE
A1C_Max_INT	qt	Labs	Labs	hemoglobin A1c (HbA1c, maximum, inv-norm transformed)	14_65258100-65283676	EUR,AFR,EAS	1	3	0.923424	rs230703	0.603647	65267469	T,C,T	C,T,C	0.6859,0.5893,0.8522	-0.0247818,0.0112801,-0.0535041	0.00261705,0.00457338,0.0269219	20.5504,1.86501,1.32901	-9.46936436063507,2.46646900104518,-1.98738201984258	SPTB	rs230703	0.603647	0.603647	1	|Exon=1	rs2285005,rs230704	0.0634923,0.315789	0.379281	1	0.662301	0.621838	0.0403359	0.0388189	0.00137941	TRUE	FALSE	FALSE	FALSE	FALSE	FALSE	FALSE	TRUE	FALSE
A1C_Max_INT	qt	Labs	Labs	hemoglobin A1c (HbA1c, maximum, inv-norm transformed)	14_77300033-77317762	EUR,AFR,EAS	1	2	0.993998	rs2056857	0.834983	77300863	C,C,T	T,T,C	0.5974,0.857,0.5446	0.0197398,0.0128758,0.00985582	0.00247689,0.00642702,0.0191857	14.7981,1.34547,0.216484	7.96959089826355,2.0033857059726,0.513706562700345	ANGEL1	rs2056857,rs12890660	0.834983,0.151773	0.986756	0.904,1	|GTeX_Finemapped=1|EpiMap=1,|GTeX_Finemapped=1			0	1	0.962959	0.317942	0.00407448	0.00876862	0.00972366	TRUE	TRUE	FALSE	TRUE	FALSE	FALSE	FALSE	TRUE	TRUE
A1C_Max_INT	qt	Labs	Labs	hemoglobin A1c (HbA1c, maximum, inv-norm transformed)	14_77300033-77317762	EUR,AFR,EAS	2	1	1	rs2037935	0.968765	77317762	A,A,G	G,G,A	0.5964,0.5923,0.5446	0.0135672,-0.0144225,0.00879481	0.0024759,0.00457854,0.0191857	7.37061,2.78712,0.189322	5.47970434993336,-3.15002162261332,0.458404436637704	ANGEL1	rs2037935	0.968765	0.968765	1	|GTeX_Finemapped=1			0	0.176953	0.972978	0.320001	0.00407448	0.00876862	0.00972366	FALSE	TRUE	FALSE	FALSE	FALSE	FALSE	FALSE	TRUE	FALSE
A1C_Max_INT	qt	Labs	Labs	hemoglobin A1c (HbA1c, maximum, inv-norm transformed)	14_89257187-89355721	EUR,AFR,EAS	1	8	0.944792	rs17124909	0.169903	89311519	T,T,G	G,G,T	0.6481,0.5976,0.502	-0.0188557,0.00112961,0.00452882	0.00254358,0.00458811,0.0191094	12.9085,0.0939209,0.0900904	-7.41305561452756,0.246203774538971,0.236994358797241	TTC8	rs17124909,rs12879875,rs17124903,rs10150833,rs3850391,rs10141094,rs10139108	0.169903,0.137627,0.13526,0.13524,0.118372,0.116657,0.0698612	0.88292	1,1,1,1,1,1,1	|GTeX_Finemapped=1,|GTeX_Finemapped=1,|GTeX_Finemapped=1,|GTeX_Finemapped=1,|EpiMap=1|ABC=1,|ABC=1,|ABC=1	rs61982739	0.0774814	0.0774814	1	0.28466	0.404736	0.0145446	0.0259932	0.00224169	TRUE	FALSE	FALSE	FALSE	FALSE	FALSE	FALSE	TRUE	FALSE
A1C_Max_INT	qt	Labs	Labs	hemoglobin A1c (HbA1c, maximum, inv-norm transformed)	14_91871672-92057960	EUR,AFR,EAS	1	8	0.997814	rs8006817	0.211467	91927717	G,A,A	A,G,G	0.5239,0.5265,0.5149	-0.0200836,0.00694034,0.0335971	0.00243222,0.00450618,0.0191177	15.8268,0.908277,1.10318	-8.25731224971425,1.54018259368245,1.75738190263473	SMEK1	rs8006817,rs10329,rs8014321,rs8003256	0.211467,0.142502,0.110549,0.0633592	0.527877	1,1,1,1	|Exon=1,|Exon=1,|EpiMap=1,|ABC=1	rs11621158,rs11623076,rs11624006,rs876561	0.101956,0.103123,0.103879,0.119118	0.428076	1	0.516122	0.539612	0.0734598	0.139607	0.015722	TRUE	FALSE	FALSE	FALSE	FALSE	FALSE	FALSE	TRUE	FALSE
A1C_Max_INT	qt	Labs	Labs	hemoglobin A1c (HbA1c, maximum, inv-norm transformed)	14_93514882-93522585	EUR,AFR,EAS	1	2	0.76813	rs72706423	0.648112	93522531	G,G,NA	A,A,NA	0.95726,0.990923,NA	-0.0375577,0.0178953,NA	0.00600544,0.0237234,NA	9.39773,0.34616,NA	-6.2539464219108,0.754331166696173,NA	C14orf142	rs72706423	0.648112	0.648112	0.882	|GTeX_Finemapped=1	rs12882460	0.351852	0.351852	0.999992	0.309587	0.499995	0.000659443	0.0003145	6.4741e-09	TRUE	FALSE	FALSE	FALSE	FALSE	FALSE	FALSE	TRUE	FALSE
A1C_Max_INT	qt	Labs	Labs	hemoglobin A1c (HbA1c, maximum, inv-norm transformed)	14_93514882-93522585	EUR,AFR,EAS	2	3	1	rs2180369	0.44829	93516465	T,T,T	C,C,C	0.8887,0.7912,0.91468	-0.0172075,-0.0196439,-0.0129348	0.00386235,0.00553554,0.0342022	5.07668,3.41213,0.151631	-4.45518919828602,-3.5486872102812,-0.378186198548631	ITPK1	rs2180369,rs36084521,rs28569861	0.44829,0.275052,0.263998	0.98734	0.721,0.817,1	|GTeX_Finemapped=1,|GTeX_Finemapped=1|ABC=1,|GTeX_Finemapped=1			0	0.209836	0.985962	0.424467	0.000659443	0.0003145	6.4741e-09	FALSE	TRUE	FALSE	FALSE	FALSE	FALSE	FALSE	TRUE	FALSE
A1C_Max_INT	qt	Labs	Labs	hemoglobin A1c (HbA1c, maximum, inv-norm transformed)	14_99667179-99712945	EUR,AFR,EAS	1	7	0.915439	rs4082793	0.66137	99700080	C,C,C	T,T,T	0.5696,0.91906,0.96131	0.0190124,0.0167255,-0.00319175	0.00245333,0.00824925,0.049543	14.0355,1.3705,0.0229019	7.74963009460611,2.02751765311998,-0.0644238338413096	BCL11B	rs4082793,rs4905807,rs4905808,rs4905809,rs10129264,rs10129812,rs10136429	0.66137,0.0955037,0.0951928,0.0461307,0.0175961,0.0174452,0.0173137	0.950552	1,1,1,1,1,1,1	|Cicero=1,|EpiMap=1|Cicero=1,|EpiMap=1|Cicero=1,|EpiMap=1,|Cicero=1,|Cicero=1,|ABC=1|Cicero=1			0	1	0.619144	0.348857	0.00886395	0.0250911	0.0097235	TRUE	FALSE	FALSE	FALSE	FALSE	FALSE	FALSE	TRUE	FALSE
A1C_Max_INT	qt	Labs	Labs	hemoglobin A1c (HbA1c, maximum, inv-norm transformed)	15_38852386-38873115	EUR,AFR,EAS	1	1	1	rs12912777	1	38852386	C,NA,NA	T,NA,NA	0.8777,NA,NA	-0.0268153,NA,NA	0.00370758,NA,NA	12.3243,NA,NA	-7.23256140123747,NA,NA	RASGRP1	rs12912777	1	1	0.99	|Exon=1|EpiMap=1			0	1	0.5	0.5	0.128414	6.4741e-09	0.000871848	FALSE	FALSE	FALSE	FALSE	FALSE	FALSE	FALSE	FALSE	FALSE
A1C_Max_INT	qt	Labs	Labs	hemoglobin A1c (HbA1c, maximum, inv-norm transformed)	15_38852386-38873115	EUR,AFR,EAS	2	1	1	rs17651741	0.960289	38869666	G,G,G	A,A,A	0.8121,0.94327,0.97619	-0.0165662,-0.0116144,0.0793824	0.00310963,0.00972621,0.062671	7.00161,0.633713,0.687654	-5.32738621636658,-1.19413420026917,1.26665283783568	C15orf53	rs17651741	0.960289	0.960289	0.706	|eQTLGen_Finemapped=1			0	0.999999	0.400268	0.49853	0.128414	6.4741e-09	0.000871848	FALSE	FALSE	FALSE	FALSE	FALSE	FALSE	FALSE	FALSE	FALSE
A1C_Max_INT	qt	Labs	Labs	hemoglobin A1c (HbA1c, maximum, inv-norm transformed)	15_40606868-40636457	EUR,AFR,EAS	1	5	0.924157	rs1077476	0.353562	40619743	T,T,G	G,G,T	0.9006,0.823,0.5714	0.02999,0.00924924,-0.0296256	0.00405992,0.00589497,0.0193071	12.8229,0.933128,0.903361	7.38684506098642,1.56900544023125,-1.53444069798157	C15orf52	rs1077476,rs12081,rs7164564,rs2289334,rs4924455	0.353562,0.314232,0.204413,0.0581908,0.0248878	0.955286	0.817,1,1,1,1	|GTeX_Finemapped=1|ABC=1,|GTeX_Finemapped=1,|GTeX_Finemapped=1,|GTeX_Finemapped=1,|Exon=1|GTeX_Finemapped=1|ABC=1			0	1	0.360389	0.561549	0.0283946	0.0302657	0.00417633	TRUE	FALSE	FALSE	FALSE	FALSE	FALSE	FALSE	TRUE	FALSE
A1C_Max_INT	qt	Labs	Labs	hemoglobin A1c (HbA1c, maximum, inv-norm transformed)	15_40606868-40636457	EUR,AFR,EAS	2	4	0.88852	rs934935	0.510862	40635177	A,A,A	G,G,G	0.6382,0.6967,0.8978	0.0121227,0.00418509,0.01894	0.00252792,0.00489451,0.0315427	5.78977,0.40614,0.26106	4.79552359251875,0.855058013978927,0.60045588995235	C15orf52	rs934935,rs2118960,rs7171143	0.510862,0.141772,0.0744019	0.727036	1,0.932,1	|EpiMap=1|ABC=1,|eQTLGen_Finemapped=1|ABC=1,|ABC=1	rs2004251	0.268441	0.268441	0.999753	0.272263	0.403368	0.0283946	0.0302657	0.00417633	TRUE	FALSE	FALSE	FALSE	FALSE	FALSE	FALSE	TRUE	FALSE
A1C_Max_INT	qt	Labs	Labs	hemoglobin A1c (HbA1c, maximum, inv-norm transformed)	15_40606868-40636457	EUR,AFR,EAS	3	3	1	rs58452154	0.885449	40632368	T,T,T	G,G,G	0.94433,0.8449,0.8829	-0.0370771,-0.0157831,-0.0448016	0.00529791,0.00621526,0.0297153	11.587,1.95452,0.880639	-6.99843900708015,-2.53941106244952,-1.50769468926782	C15orf52	rs58452154,rs77582559,rs73397306	0.885449,0.0574831,0.0542877	0.99722	1,1,1	|Promoter=1|GTeX_Finemapped=1|ABC=1,|Promoter=1|GTeX_Finemapped=1|ABC=1,|Promoter=1|GTeX_Finemapped=1|ABC=1			0	0.99996	0.731324	0.363255	0.0283946	0.0302657	0.00417633	TRUE	FALSE	FALSE	FALSE	FALSE	FALSE	FALSE	TRUE	FALSE
A1C_Max_INT	qt	Labs	Labs	hemoglobin A1c (HbA1c, maximum, inv-norm transformed)	15_41491955-41796498	EUR,AFR,EAS	1	67	0.647191	rs28728213	0.195345	41653602	T,T,T	A,A,A	0.7147,0.6399,0.990079	-0.0196991,-0.00333627,-0.116329	0.00269007,0.00468706,0.0964053	12.6149,0.321859,0.642899	-7.28705944454977,-0.763256719973883,-1.19195728865529	NDUFAF1	rs28557159,rs8023530,rs66538814,rs11854632,rs28477406,rs28555198,rs316611,rs8027626,rs3743038,rs316606,rs11630191,rs113967548,rs11635906,rs111371454,rs11854820,rs28584379,rs11858068,rs2730056,rs72739644,rs55725658,rs28576457,rs7164684	0.150493,0.105055,0.0362128,0.0073793,0.00681434,0.00451117,0.00442479,0.00432809,0.00427198,0.00352271,0.00326687,0.00321145,0.00311999,0.00298665,0.00270393,0.00260476,0.00250057,0.00223212,0.0019375,0.00193419,0.00186019,0.0016697	0.357041	1,1,1,1,1,1,1,1,1,1,0.882,1,0.798,1,1,1,1,1,1,1,1,1	|GTeX_Finemapped=1,|GTeX_Finemapped=1,|GTeX_Finemapped=1,|GTeX_Finemapped=1,|GTeX_Finemapped=1,|GTeX_Finemapped=1,|GTeX_Finemapped=1,|GTeX_Finemapped=1,|Promoter=1|GTeX_Finemapped=1|ABC=1|Cicero=1,|GTeX_Finemapped=1,|GTeX_Finemapped=1,|GTeX_Finemapped=1,|GTeX_Finemapped=1,|GTeX_Finemapped=1,|GTeX_Finemapped=1|ABC=1,|GTeX_Finemapped=1,|GTeX_Finemapped=1,|GTeX_Finemapped=1,|GTeX_Finemapped=1,|GTeX_Finemapped=1,|GTeX_Finemapped=1,|GTeX_Finemapped=1	rs10518717,rs112547435,rs113387571,rs11629979,rs11630656,rs11635269,rs11852609,rs13379756,rs16971767,rs16971798,rs1757459,rs1757460,rs1866399,rs2015781,rs2026945,rs28377562,rs28448670,rs28458941,rs28463309,rs28526381,rs28578057,rs28673484,rs28712264,rs28728213,rs28897479,rs316610,rs56400990,rs59000092,rs61037359,rs6493000,rs6493002,rs7163649,rs7163989,rs7168307,rs7168431,rs7176505,rs7176588,rs7182324,rs72739630,rs8030228,rs8034840,rs8035381,rs8037574,rs919961,rs9302109	0.00417063,0.00936499,0.00377248,0.0547317,0.00193034,0.00226354,0.00179772,0.0185773,0.00164891,0.00897473,0.00208136,0.00412693,0.00491067,0.00296363,0.00233438,0.00546387,0.00963006,0.00653382,0.00914857,0.00241624,0.0025077,0.00179704,0.00315249,0.195345,0.0025042,0.00554597,0.00185427,0.0681441,0.00211041,0.00575076,0.00491494,0.00197717,0.0527976,0.00592937,0.00292671,0.00186329,0.00229581,0.0114625,0.0040791,0.00650781,0.00310078,0.0020844,0.0432755,0.00289756,0.00166696	0.593333	1	0.316833	0.445025	0.0171129	0.0534622	0.0349812	TRUE	FALSE	FALSE	FALSE	FALSE	FALSE	FALSE	TRUE	FALSE
A1C_Max_INT	qt	Labs	Labs	hemoglobin A1c (HbA1c, maximum, inv-norm transformed)	15_46300580-46571621	EUR,AFR,EAS	1	4	0.961246	rs10519044	0.597144	46381874	T,T,T	C,C,C	0.7177,0.8873,0.6528	-0.0142602,-0.0191708,-0.0236782	0.00269867,0.00711493,0.0200694	6.89862,2.15177,0.623289	-5.28415849288724,-2.69444674789492,-1.17981603834694	SLC30A4	rs10519044,rs12443079,rs7167476	0.597144,0.067168,0.0528304	0.717142	1,1,1	|ABC=1,|ABC=1,|ABC=1	rs17647146	0.263409	0.263409	0.999858	0.852517	0.474444	0.0143332	0.0442733	3.27877e-05	TRUE	TRUE	FALSE	TRUE	FALSE	FALSE	FALSE	TRUE	TRUE
A1C_Max_INT	qt	Labs	Labs	hemoglobin A1c (HbA1c, maximum, inv-norm transformed)	15_52502160-52591752	EUR,AFR,EAS	1	1	1	rs113204516	0.980735	52591752	A,A,A	G,G,G	0.97515,0.97504,0.8581	0.0753176,0.0329804,0.00148836	0.00780329,0.0144223,0.0273813	21.317,1.65346,0.0192466	9.65203138676122,2.28676424703411,0.0543568055570773	MYO5C	rs113204516	0.980735	0.980735	1	|GTeX_Finemapped=1			0	1	0.762489	0.301548	0.0919858	0.0395661	0.00535005	TRUE	FALSE	FALSE	FALSE	FALSE	FALSE	FALSE	TRUE	FALSE
A1C_Max_INT	qt	Labs	Labs	hemoglobin A1c (HbA1c, maximum, inv-norm transformed)	15_57060530-57586642	EUR,AFR,EAS	1	3	0.984806	rs17239187	0.63215	57374657	C,NA,NA	G,NA,NA	0.97018,NA,NA	-0.0594663,NA,NA	0.00714162,NA,NA	16.0803,NA,NA	-8.32672418862947,NA,NA	TCF12	rs17239187	0.63215	0.63215	1	|EpiMap=1	rs12441892,rs17819694	0.306611,0.0594194	0.36603	1	0.499998	0.499776	0.122693	0.116438	0.0108412	FALSE	FALSE	FALSE	FALSE	FALSE	FALSE	FALSE	FALSE	FALSE
A1C_Max_INT	qt	Labs	Labs	hemoglobin A1c (HbA1c, maximum, inv-norm transformed)	15_57060530-57586642	EUR,AFR,EAS	2	10	0.975375	rs11634352	0.252031	57576475	A,G,G	G,A,A	0.5219,0.97579,0.631	0.0128176,-0.0586541,0.0040469	0.00243178,0.0146384,0.0198009	6.8672,4.21093,0.0767263	5.30583881578947,-3.8270178083339,0.179104892419327	TCF12	rs12911297,rs11635440,rs2414492,rs3794613,rs3803454	0.211247,0.146519,0.0530464,0.0314507,0.0176746	0.459938	0.972,0.98,1,1,1	|Exon=1,|Exon=1,|EpiMap=1,|Promoter=1,|EpiMap=1	rs1037956,rs11634352,rs12912353,rs12916958,rs978274	0.0498586,0.252031,0.0517881,0.0162387,0.122176	0.492092	1	0.997653	0.359385	0.122693	0.116438	0.0108412	FALSE	FALSE	FALSE	FALSE	FALSE	FALSE	FALSE	FALSE	FALSE
A1C_Max_INT	qt	Labs	Labs	hemoglobin A1c (HbA1c, maximum, inv-norm transformed)	15_62383155-62399541	EUR,AFR,EAS	1	4	0.986091	rs4775467	0.330771	62397398	G,A,G	A,G,A	0.5915,0.6316,0.629	0.02594,-0.00662004,0.00450587	0.00247117,0.00466431,0.0197789	25.05,0.807398,0.0862962	10.4970520037067,-1.41929674485615,0.227811961231413	C2CD4A	rs4775467,rs4775466,rs7173964,rs7163757	0.330771,0.270159,0.200586,0.198485	1	1,1,1,1	|ABC=1,|ABC=1,|ABC=1,|ABC=1			0	1	0.438389	0.447113	0.0247577	4.49973e-05	0.00595546	TRUE	FALSE	FALSE	FALSE	FALSE	FALSE	FALSE	TRUE	FALSE
A1C_Max_INT	qt	Labs	Labs	hemoglobin A1c (HbA1c, maximum, inv-norm transformed)	15_74336633-74353561	EUR,AFR,EAS	1	1	1	rs5742915	0.999882	74336633	T,T,NA	C,C,NA	0.5616,0.95461,NA	0.0166829,0.0136626,NA	0.00244809,0.0108087,NA	11.0245,0.68567,NA	6.81465959176337,1.26403730328347,NA	PML	rs5742915	0.999882	0.999882	1	|Exon=1|EpiMap=1			0	1	0.464437	0.499986	0.0246978	4.41374e-05	0.000612065	TRUE	FALSE	FALSE	FALSE	FALSE	FALSE	FALSE	TRUE	FALSE
A1C_Max_INT	qt	Labs	Labs	hemoglobin A1c (HbA1c, maximum, inv-norm transformed)	15_75595357-75932777	EUR,AFR,EAS	1	52	0.927438	rs13380103	0.129723	75875924	T,C,T	C,T,C	0.7157,0.587,0.5526	0.0167344,-0.0148944,-0.020882	0.00269292,0.00456956,0.0192159	9.28752,2.95229,0.557258	6.0434264393429,-3.07209787725375,-1.79915022610943	MAN2C1	rs4886716,rs8024244,rs6495182,rs4393535,rs4886707,rs11634863,rs4886712,rs8027546,rs12916964,rs7402293,rs4545784,rs4381565,rs4886443,rs28610581,rs12708518,rs8036758,rs7163907,rs4297648,rs10220738,rs7495610,rs4451914,rs4886703,rs7171507,rs8038760	0.0523611,0.0350912,0.0313864,0.0304878,0.0203191,0.0202535,0.0178192,0.0172983,0.0156846,0.0154397,0.0152312,0.0148156,0.0130224,0.0121149,0.0117056,0.0114174,0.0105509,0.00793147,0.007073,0.00693895,0.00658987,0.00608854,0.00507409,0.00490178	0.389597	1,1,1,1,1,1,1,1,1,1,1,1,1,1,1,0.769,1,1,1,1,1,1,1,1	|GTeX_Finemapped=1,|GTeX_Finemapped=1|eQTLGen_Finemapped=1,|GTeX_Finemapped=1,|GTeX_Finemapped=1,|GTeX_Finemapped=1,|GTeX_Finemapped=1,|GTeX_Finemapped=1,|eQTLGen_Finemapped=1,|GTeX_Finemapped=1,|GTeX_Finemapped=1,|GTeX_Finemapped=1,|eQTLGen_Finemapped=1,|GTeX_Finemapped=1,|GTeX_Finemapped=1,|GTeX_Finemapped=1,|eQTLGen_Finemapped=1,|GTeX_Finemapped=1,|GTeX_Finemapped=1|eQTLGen_Finemapped=1,|GTeX_Finemapped=1,|GTeX_Finemapped=1,|GTeX_Finemapped=1,|GTeX_Finemapped=1,|GTeX_Finemapped=1|eQTLGen_Finemapped=1,|GTeX_Finemapped=1	rs111534199,rs11636031,rs11636199,rs11637068,rs12708520,rs12909863,rs12910672,rs13380103,rs28623700,rs4075522,rs4886446,rs4886696,rs4886715,rs4886722,rs5745920,rs60972074,rs62027181,rs62027209,rs7163451,rs7170787,rs7175223,rs7184046,rs7402844,rs8027365,rs8027802,rs8029112,rs8036884,rs9944207	0.00484411,0.0169134,0.0394568,0.0281209,0.00785438,0.00846606,0.0063222,0.129723,0.00705822,0.0420321,0.00627206,0.0092723,0.0154262,0.00891703,0.0114636,0.00730312,0.00806067,0.0281262,0.0128785,0.0219492,0.00584871,0.0210179,0.00814652,0.0601449,0.00663597,0.0168872,0.0129905,0.00911094	0.561243	1	0.88897	0.507161	0.0567707	0.0252181	0.00658446	TRUE	TRUE	FALSE	TRUE	FALSE	FALSE	FALSE	TRUE	TRUE
A1C_Max_INT	qt	Labs	Labs	hemoglobin A1c (HbA1c, maximum, inv-norm transformed)	15_75595357-75932777	EUR,AFR,EAS	2	1	1	rs118028692	0.963976	75847217	C,NA,NA	A,NA,NA	0.97813,NA,NA	-0.0432171,NA,NA	0.00830528,NA,NA	6.70888,NA,NA	-5.20356929567697,NA,NA	IMP3	rs118028692	0.963976	0.963976	0.655	|EpiMap=1			0	0.933036	0.479416	0.482263	0.0567707	0.0252181	0.00658446	TRUE	FALSE	FALSE	FALSE	FALSE	FALSE	FALSE	TRUE	FALSE
A1C_Max_INT	qt	Labs	Labs	hemoglobin A1c (HbA1c, maximum, inv-norm transformed)	15_77384002-77840714	EUR,AFR,EAS	1	11	0.997636	rs62007299	0.178728	77711719	A,G,G	G,A,A	0.6918,0.5045,0.6319	0.0356846,-0.0211677,-0.0484785	0.00263069,0.00450003,0.019811	41.1881,5.59303,1.84154	13.5340538033748,-4.71679077695038,-2.45491871581595	HMG20A	rs34591043,rs6495240,rs8034133,rs12324627,rs2055901,rs8024485,rs7178572,rs952472,rs965480,rs952471	0.128321,0.107463,0.0934574,0.0927075,0.0857261,0.0816275,0.0811086,0.0383802,0.0341563,0.0339636	0.776911	1,1,1,0.769,0.798,1,1,1,1,1	|Promoter=1|GTeX_Finemapped=1|ABC=1,|GTeX_Finemapped=1,|GTeX_Finemapped=1,|GTeX_Finemapped=1|ABC=0.500,|GTeX_Finemapped=1,|GTeX_Finemapped=1,|GTeX_Finemapped=1,|Exon=1|GTeX_Finemapped=1,|GTeX_Finemapped=1,|Exon=1|GTeX_Finemapped=1	rs62007299	0.178728	0.178728	1	0.999498	0.604783	0.119107	0.0704682	0.0145185	FALSE	TRUE	FALSE	FALSE	FALSE	FALSE	FALSE	TRUE	FALSE
A1C_Max_INT	qt	Labs	Labs	hemoglobin A1c (HbA1c, maximum, inv-norm transformed)	15_77384002-77840714	EUR,AFR,EAS	2	33	0.959628	rs62009071	0.0796822	77817886	C,C,C	G,G,G	0.6958,0.94932,0.876	-0.0258054,-0.0187907,-0.0617712	0.00264031,0.0102575,0.0289902	21.8353,1.17414,1.48006	-9.71212311104528,-2.80377625110867,-2.08286593400528	PEAK1	rs12904348,rs11630926,rs11635606,rs34020536,rs12911854,rs12910513,rs11630557,rs8040318,rs11635567,rs11634174,rs12917175,rs11632602,rs12914098,rs11630916,rs12902912,rs12902896,rs8040702,rs12902698,rs12902852,rs12901338,rs12898370,rs35284122,rs62007350	0.0730096,0.046904,0.046904,0.046904,0.038021,0.0378473,0.0336945,0.0288494,0.0273207,0.0231563,0.0184974,0.0174262,0.0170978,0.0137809,0.012944,0.0128716,0.0112352,0.0100709,0.0100709,0.00784166,0.0076963,0.00736521,0.00736521	0.556874	1,0.721,0.721,0.721,1,1,1,1,0.721,1,1,1,1,1,1,1,1,1,1,1,1,1,1	|GTeX_Finemapped=1,|GTeX_Finemapped=1,|GTeX_Finemapped=1,|GTeX_Finemapped=1,|EpiMap=1,|EpiMap=1,|GTeX_Finemapped=1|EpiMap=1,|GTeX_Finemapped=1|EpiMap=1,|GTeX_Finemapped=1,|GTeX_Finemapped=1,|GTeX_Finemapped=1,|GTeX_Finemapped=1,|EpiMap=1,|GTeX_Finemapped=1,|EpiMap=1,|EpiMap=1,|EpiMap=1,|EpiMap=1,|EpiMap=1,|GTeX_Finemapped=1,|EpiMap=1,|GTeX_Finemapped=1,|GTeX_Finemapped=1	rs12901471,rs12901732,rs12902925,rs12916833,rs62009069,rs62009070,rs62009071,rs7180732,rs8032405,rs8033067	0.0264829,0.0264829,0.0270417,0.0158563,0.038433,0.0474895,0.0796822,0.0686233,0.0411329,0.0271665	0.398391	0.999997	0.229603	0.38363	0.119107	0.0704682	0.0145185	FALSE	FALSE	FALSE	FALSE	FALSE	FALSE	FALSE	FALSE	FALSE
A1C_Max_INT	qt	Labs	Labs	hemoglobin A1c (HbA1c, maximum, inv-norm transformed)	15_80756282-81256282	EUR,AFR,EAS	1	4	0.965074	rs80188222	0.274945	81024964	A,A,NA	G,G,NA	0.8817,0.993192,NA	0.0206761,0.0147246,NA	0.00376118,0.0273616,NA	7.41364,0.228798,NA	5.49723756906077,0.538148353897433,NA	ABHD17C	rs80188222,rs75839672,rs75615067,rs77919991	0.274945,0.267824,0.243219,0.209235	0.995223	1,1,1,1	|ABC=1,|Exon=1,|EpiMap=1,|Exon=1|EpiMap=1			0	0.99965	0.238036	0.500626	0.134417	0.0896026	0.026588	FALSE	FALSE	FALSE	FALSE	FALSE	FALSE	FALSE	FALSE	FALSE
A1C_Max_INT	qt	Labs	Labs	hemoglobin A1c (HbA1c, maximum, inv-norm transformed)	15_82519384-82549656	EUR,AFR,EAS	1	6	0.566867	rs1948741	0.563147	82528013	A,A,A	T,T,T	0.8131,0.705,0.8304	0.0211961,0.00106306,0.0182865	0.00311602,0.00493358,0.0254599	10.9873,0.0812374,0.3255	6.80229908665541,0.215474361417064,0.71824712587245	FAM154B	rs1948741,rs8033313,rs7167504,rs8030250	0.563147,0.130559,0.0385808,0.0232683	0.755555	1,1,1,1	|GTeX_Finemapped=1,|ABC=1,|GTeX_Finemapped=1,|GTeX_Finemapped=1	rs113434979,rs117095191	0.174126,0.0253162	0.199442	0.999968	0.32594	0.412196	0.0150582	0.0877522	0.130231	TRUE	FALSE	FALSE	FALSE	FALSE	FALSE	FALSE	TRUE	FALSE
A1C_Max_INT	qt	Labs	Labs	hemoglobin A1c (HbA1c, maximum, inv-norm transformed)	15_82519384-82549656	EUR,AFR,EAS	2	1	1	rs118094378	0.996092	82547193	G,NA,NA	A,NA,NA	0.98907,NA,NA	-0.0576755,NA,NA	0.011683,NA,NA	6.09992,NA,NA	-4.93670290165197,NA,NA	WHAMM	rs118094378	0.996092	0.996092	1	|GTeX_Finemapped=1			0	0.998887	0.499861	0.499942	0.0150582	0.0877522	0.130231	TRUE	FALSE	FALSE	FALSE	FALSE	FALSE	FALSE	TRUE	FALSE
A1C_Max_INT	qt	Labs	Labs	hemoglobin A1c (HbA1c, maximum, inv-norm transformed)	15_86323263-86341282	EUR,AFR,EAS	1	4	0.980094	rs2542607	0.401896	86329428	C,C,C	T,T,T	0.7127,0.8169,0.6508	0.0194781,-0.000502781,-0.00317197	0.00268445,0.00581754,0.0200425	12.399,0.0309904,0.0583641	7.25589971875058,-0.086425018134813,-0.158262192840215	KLHL25	rs2542607,rs2430836,rs2430835,rs2455560	0.401896,0.270099,0.174019,0.106128	0.952142	1,1,1,1	|GTeX_Finemapped=1|EpiMap=1|ABC=1,|GTeX_Finemapped=1|ABC=1,|GTeX_Finemapped=1|ABC=1,|GTeX_Finemapped=1			0	0.999999	0.303259	0.267383	0.0461836	0.00262395	0.0136118	TRUE	FALSE	FALSE	FALSE	FALSE	FALSE	FALSE	TRUE	FALSE
A1C_Max_INT	qt	Labs	Labs	hemoglobin A1c (HbA1c, maximum, inv-norm transformed)	15_90368067-90449523	EUR,AFR,EAS	1	20	0.937836	rs12912009	0.221228	90429148	A,A,A	G,G,G	0.7346,0.6377,0.8006	-0.0348728,-0.0192235,0.0346162	0.00275106,0.00468086,0.0239135	36.0957,4.39673,0.8305	-12.676132109078,-4.1068307960503,1.44755891023899	AP3S2	rs12912009,rs1866476,rs8034631,rs8026131,rs986505,rs11638138,rs4932261,rs2165069,rs1866475,rs3759831,rs2118847,rs4932264,rs12594774,rs11629791,rs2043880,rs28678152,rs8027198,rs7174878,rs12440156	0.221228,0.102111,0.0840035,0.0746752,0.0720408,0.0592278,0.0558423,0.051978,0.0481359,0.0261597,0.0214663,0.0179518,0.0179233,0.0170713,0.0160962,0.014228,0.0129112,0.0125764,0.0108109	0.936438	1,1,1,1,0.97,1,1,1,0.882,1,0.974,1,0.798,0.798,1,0.727,1,1,1	|GTeX_Finemapped=1|eQTLGen_Finemapped=1,|GTeX_Finemapped=1,|GTeX_Finemapped=1|eQTLGen_Finemapped=1,|GTeX_Finemapped=1|eQTLGen_Finemapped=1,|GTeX_Finemapped=1|eQTLGen_Finemapped=1,|GTeX_Finemapped=1,|GTeX_Finemapped=1,|GTeX_Finemapped=1|eQTLGen_Finemapped=1,|GTeX_Finemapped=1,|GTeX_Finemapped=1,|Exon=1|GTeX_Finemapped=1,|GTeX_Finemapped=1,|GTeX_Finemapped=1,|GTeX_Finemapped=1,|GTeX_Finemapped=1,|eQTLGen_Finemapped=1,|GTeX_Finemapped=1,|GTeX_Finemapped=1,|Exon=1|GTeX_Finemapped=1|eQTLGen_Finemapped=1	rs4932263	0.0141528	0.0141528	1	0.911381	0.510292	0.0283615	0.024681	0.0198318	TRUE	TRUE	FALSE	TRUE	FALSE	FALSE	FALSE	TRUE	TRUE
A1C_Max_INT	qt	Labs	Labs	hemoglobin A1c (HbA1c, maximum, inv-norm transformed)	15_90368067-90449523	EUR,AFR,EAS	2	7	0.943296	rs4932252	0.258659	90393808	G,G,G	C,C,C	0.7455,0.9705,0.8433	0.0254082,0.0291308,-0.0148714	0.00278875,0.0132972,0.0262838	19.0881,1.54561,0.242962	9.11096369341103,2.19074692416449,-0.565800987680625	C15orf38	rs4932252,rs12437883,rs35878743	0.258659,0.154649,0.0655225	0.47883	1,1,1	|GTeX_Finemapped=1,|GTeX_Finemapped=1,|GTeX_Finemapped=1	rs16943673,rs4932255,rs56171612,rs8030258	0.141067,0.0322162,0.0556371,0.243492	0.472412	0.999929	0.518122	0.321535	0.0283615	0.024681	0.0198318	TRUE	FALSE	FALSE	FALSE	FALSE	FALSE	FALSE	TRUE	FALSE
A1C_Max_INT	qt	Labs	Labs	hemoglobin A1c (HbA1c, maximum, inv-norm transformed)	15_91482935-91566862	EUR,AFR,EAS	1	11	0.940111	rs12593261	0.205248	91520319	T,C,NA	C,T,NA	0.666,0.8956,NA	-0.0263445,0.01154,NA	0.00257553,0.00735802,NA	23.8316,0.932566,NA	-10.2287684476593,1.56835670465696,NA	MAN2A2	rs12593261,rs12595029,rs8031915,rs12898311,rs7167128,rs1443256,rs4508401	0.205248,0.120318,0.0872048,0.0849997,0.07233,0.0581562,0.0534896	0.681746	1,1,1,1,1,1,1	|GTeX_Finemapped=1,|GTeX_Finemapped=1,|GTeX_Finemapped=1,|GTeX_Finemapped=1,|GTeX_Finemapped=1,|GTeX_Finemapped=1,|GTeX_Finemapped=1	rs1867219,rs1867220,rs6496747,rs8042680	0.0463067,0.0586486,0.101967,0.103297	0.310219	1	0.326246	0.499914	0.018189	0.0267012	0.0838315	TRUE	FALSE	FALSE	FALSE	FALSE	FALSE	FALSE	TRUE	FALSE
A1C_Max_INT	qt	Labs	Labs	hemoglobin A1c (HbA1c, maximum, inv-norm transformed)	15_91482935-91566862	EUR,AFR,EAS	2	14	0.979031	rs79253100	0.115498	91551876	C,C,T	T,T,C	0.8598,0.8631,0.505	-0.0332847,-0.0201158,0.0445633	0.00349868,0.00654539,0.0191102	20.7344,2.67423,1.70542	-9.51350223512868,-3.0732775281534,2.33191175393245	RCCD1	rs79253100,rs112770790,rs2890156,rs12595025,rs8026714,rs8037137,rs76119208	0.115498,0.110674,0.0784849,0.0681085,0.0562195,0.0555719,0.0329314	0.517488	1,1,0.769,1,1,0.882,0.882	|GTeX_Finemapped=1,|GTeX_Finemapped=1,|eQTLGen_Finemapped=1,|GTeX_Finemapped=1,|GTeX_Finemapped=1|eQTLGen_Finemapped=1,|GTeX_Finemapped=1,|GTeX_Finemapped=1	rs12594752,rs12594925,rs150333865,rs2290202,rs2301825,rs78029804,rs8028409	0.0316778,0.111191,0.0588543,0.0791691,0.0382294,0.0379291,0.0799872	0.437038	0.999995	0.94571	0.74113	0.018189	0.0267012	0.0838315	TRUE	TRUE	FALSE	TRUE	FALSE	FALSE	FALSE	TRUE	TRUE
A1C_Max_INT	qt	Labs	Labs	hemoglobin A1c (HbA1c, maximum, inv-norm transformed)	15_97417525-97484233	EUR,AFR,EAS	1	1	1	rs72633220	0.999864	97418557	C,C,C	T,T,T	0.93439,0.8351,0.8899	0.0237291,-0.00894651,-0.0240029	0.004906,0.00606301,0.0305246	5.8795,0.853703,0.364854	4.83675091724419,-1.4755888576796,-0.786346094625319	LINC00923	rs72633220	0.999864	0.999864	1	|GTeX_Finemapped=1			0	0.999554	0.557374	0.463839	6.4741e-09	1	1	TRUE	FALSE	FALSE	FALSE	FALSE	FALSE	FALSE	TRUE	FALSE
A1C_Max_INT	qt	Labs	Labs	hemoglobin A1c (HbA1c, maximum, inv-norm transformed)	16_11344903-11460272	EUR,AFR,EAS	1	7	0.599866	rs11643024	0.838193	11443183	G,G,G	A,A,A	0.6849,0.6959,0.6845	-0.018096,6.98556e-05,-0.00899545	0.0026148,0.00489087,0.0205602	11.3471,0.00497749,0.179315	-6.92060578246902,0.0142828576510928,-0.437517631151448	SOCS1	rs11643024	0.838193	0.838193	0.746	|eQTLGen_Finemapped=1	rs181694,rs2032929,rs2032931,rs2032933,rs918737,rs918739	0.0159938,0.00492999,0.00504732,0.00528409,0.0477348,0.0369702	0.11596	0.999998	0.263775	0.339082	0.0301175	0.0357447	0.017669	TRUE	FALSE	FALSE	FALSE	FALSE	FALSE	FALSE	TRUE	FALSE
A1C_Max_INT	qt	Labs	Labs	hemoglobin A1c (HbA1c, maximum, inv-norm transformed)	16_236038-304803	EUR,AFR,EAS	1	1	1	rs9788833	1	292772	T,C,C	C,T,T	0.6859,0.91906,0.6141	0.0317809,0.0205166,0.00774492	0.00261705,0.00824925,0.0196271	33.2084,1.89011,0.159182	12.1437878527349,2.48708670485196,0.394603380020482	HBM	rs9788833	1	1	0.769	|eQTLGen_Finemapped=1			0	1	1	0.347831	0.113257	0.111231	0.00831252	FALSE	FALSE	FALSE	FALSE	FALSE	FALSE	FALSE	FALSE	FALSE
A1C_Max_INT	qt	Labs	Labs	hemoglobin A1c (HbA1c, maximum, inv-norm transformed)	16_236038-304803	EUR,AFR,EAS	2	1	1	rs112148649	1	260336	NA,C,NA	NA,A,NA	NA,0.82,NA	NA,-0.0481507,NA	NA,0.00585632,NA	NA,15.6987,NA	NA,-8.22200631113054,NA	LUC7L	rs112148649	1	1	0.93	|Promoter=1			0	0.5	1	0.5	0.113257	0.111231	0.00831252	FALSE	FALSE	FALSE	FALSE	FALSE	FALSE	FALSE	FALSE	FALSE
A1C_Max_INT	qt	Labs	Labs	hemoglobin A1c (HbA1c, maximum, inv-norm transformed)	16_236038-304803	EUR,AFR,EAS	3	1	1	rs112832450	1	284986	NA,C,NA	NA,T,NA	NA,0.90847,NA	NA,-0.0475874,NA	NA,0.00780245,NA	NA,8.97177,NA	NA,-6.09903299604611,NA	ITFG3	rs112832450	1	1	1	|Promoter=1|ABC=1			0	0.5	1	0.5	0.113257	0.111231	0.00831252	FALSE	FALSE	FALSE	FALSE	FALSE	FALSE	FALSE	FALSE	FALSE
A1C_Max_INT	qt	Labs	Labs	hemoglobin A1c (HbA1c, maximum, inv-norm transformed)	16_28370522-28952638	EUR,AFR,EAS	1	46	0.98426	rs80275162	0.047685	28863517	T,T,T	A,A,A	0.671,0.8011,0.8671	-0.0219287,-0.0179568,0.00840749	0.00258534,0.00563647,0.028146	16.6546,2.84061,0.116247	-8.48809054128277,-3.12454685580835,0.113764539578565	TUFM	rs78613234,rs55991577,rs56358680,rs72793809,rs12325278,rs62036620,rs56040780,rs4788099,rs61737565,rs28403629,rs3088215,rs12325014,rs113079736,rs62037365,rs7205323	0.042193,0.0363732,0.0363732,0.0351564,0.0338184,0.0333618,0.0250901,0.0246427,0.0235035,0.0229483,0.0227623,0.0213822,0.0210941,0.0178013,0.0177224	0.414223	1,1,1,0.727,1,0.782,1,1,1,1,1,0.769,0.769,1,1	|eQTLGen_Finemapped=1,|eQTLGen_Finemapped=1,|eQTLGen_Finemapped=1,|eQTLGen_Finemapped=1,|eQTLGen_Finemapped=1,|eQTLGen_Finemapped=1|EpiMap=1,|eQTLGen_Finemapped=1,|Exon=1,|Promoter=1,|Promoter=1|eQTLGen_Finemapped=1,|Exon=1,|eQTLGen_Finemapped=1,|eQTLGen_Finemapped=1,|ABC=1,|eQTLGen_Finemapped=1	rs113029997,rs11860513,rs11863370,rs11864107,rs11864750,rs12444171,rs147684209,rs1987472,rs2008514,rs4451951,rs4788095,rs4788102,rs55719896,rs55830740,rs56186137,rs56404918,rs62036617,rs62036621,rs62036622,rs62036626,rs62036657,rs62037367,rs62037371,rs7193733,rs7198606,rs72793818,rs7498665,rs80275162,rs8055138,rs8061590,rs8062405	0.00442338,0.00442338,0.0135822,0.0101868,0.0146552,0.0338184,0.0178167,0.00462144,0.00442338,0.0108222,0.0333618,0.0232282,0.0338184,0.0338184,0.00442338,0.0338184,0.00447021,0.0346287,0.00564611,0.0365596,0.0363732,0.0140746,0.00714267,0.0140746,0.0139492,0.00813196,0.00995543,0.047685,0.00716794,0.00694456,0.0108631	0.538909	1	0.948585	0.311879	0.11363	0.0303726	0.0137363	FALSE	TRUE	FALSE	FALSE	FALSE	FALSE	FALSE	TRUE	FALSE
A1C_Max_INT	qt	Labs	Labs	hemoglobin A1c (HbA1c, maximum, inv-norm transformed)	16_29924422-30117253	EUR,AFR,EAS	1	51	0.831042	rs3814883	0.22912	29994922	C,C,C	T,T,T	0.5398,0.8714,0.5556	-0.0187674,-0.000733486,-0.0225007	0.00243718,0.00672108,0.0192285	13.8679,0.0394828,0.616307	-7.70045708564817,-0.109132163283282,-1.17017448058871	TAOK2	rs3814883,rs9924686,rs11901,rs4318227,rs11150579,rs3814881,rs11150577	0.22912,0.0135036,0.0134868,0.0134375,0.0123658,0.0119783,0.00935157	0.303244	0.914,0.906,0.758,0.757,0.93,0.922,0.757	|Exon=1,|Exon=1,|Promoter=1|EpiMap=1,|Promoter=1|ABC=1,|Promoter=1,|Exon=1,|Promoter=1|ABC=1	rs11150576,rs11150580,rs11150581,rs1140239,rs11642046,rs11642430,rs11642612,rs11642740,rs11646127,rs11649274,rs12325400,rs12325539,rs12445982,rs12598856,rs12921753,rs12921996,rs12935701,rs2278557,rs35105141,rs35467921,rs3814880,rs3814884,rs3935873,rs4283241,rs4583255,rs4787486,rs4787489,rs4788196,rs4788197,rs4788198,rs4788200,rs4788201,rs4788202,rs4788209,rs4788210,rs4788218,rs6565173,rs7190185,rs7193532,rs9925102,rs9925915,rs9932196,rs9932702,rs9939774	0.0153938,0.0144016,0.012015,0.00897189,0.00731063,0.0157133,0.0118574,0.0246722,0.010685,0.0371609,0.012136,0.0326282,0.0174944,0.0136125,0.0180301,0.0199918,0.0127666,0.0117686,0.0150724,0.0211742,0.0168776,0.00986252,0.0169088,0.00918425,0.0148652,0.0167445,0.0123223,0.0106469,0.0188087,0.0188087,0.0137619,0.0116112,0.018637,0.0139206,0.0137403,0.021133,0.0116112,0.0110428,0.0155258,0.00915055,0.00747943,0.00719036,0.00934377,0.0109226	0.652957	0.999998	0.289587	0.423823	0.0278857	0.0471153	0.00285782	TRUE	FALSE	FALSE	FALSE	FALSE	FALSE	FALSE	TRUE	FALSE
A1C_Max_INT	qt	Labs	Labs	hemoglobin A1c (HbA1c, maximum, inv-norm transformed)	16_3566102-3719868	EUR,AFR,EAS	1	1	1	rs758747	1	3627358	C,T,C	T,C,T	0.7197,0.6324,0.6925	-0.0250404,0.0154243,0.00877049	0.00270452,0.00466643,0.0207053	19.6842,3.02297,0.172717	-9.25872243503468,3.30537477257775,0.423586714512709	NLRC3	rs758747	1	1	1	|Exon=1|eQTLGen_Finemapped=1|ABC=1|Cicero=1			0	1	0.923028	0.331507	0.0650578	0.0750861	0.015047	TRUE	TRUE	FALSE	TRUE	FALSE	FALSE	FALSE	TRUE	TRUE
A1C_Max_INT	qt	Labs	Labs	hemoglobin A1c (HbA1c, maximum, inv-norm transformed)	16_49347749-49368641	EUR,AFR,EAS	1	8	1	rs7195955	0.252595	49347749	C,C,C	T,T,T	0.5895,0.8835,0.98016	-0.0129133,-0.0186112,0.0800977	0.00246933,0.00701297,0.0685164	6.76956,2.09917,0.615483	-5.22947520177538,-2.65382569724382,1.16902960459102	CBLN1	rs7195955,rs152713,rs27791,rs152710,rs1894975,rs27920,rs27793,rs36507	0.252595,0.17153,0.12748,0.109303,0.0886204,0.0854557,0.0813638,0.0676947	0.984043	1,1,1,1,1,1,1,1	|GTeX_Finemapped=1,|GTeX_Finemapped=1,|GTeX_Finemapped=1,|GTeX_Finemapped=1,|GTeX_Finemapped=1,|Cicero=1,|GTeX_Finemapped=1,|GTeX_Finemapped=1			0	0.980104	0.423983	0.4636	0.0107294	0.00129932	0.053188	TRUE	FALSE	FALSE	FALSE	FALSE	FALSE	FALSE	TRUE	FALSE
A1C_Max_INT	qt	Labs	Labs	hemoglobin A1c (HbA1c, maximum, inv-norm transformed)	16_49347749-49368641	EUR,AFR,EAS	2	1	1	rs1120813	0.995556	49352181	T,T,NA	A,A,NA	0.92048,0.97201,NA	-0.0241302,-0.0341826,NA	0.00448985,0.0136405,NA	7.1144,1.91321,NA	-5.37438889940644,-2.50596385762985,NA	PAPD5	rs1120813	0.995556	0.995556	1	|GTeX_Finemapped=1			0	0.981784	0.686194	0.498324	0.0107294	0.00129932	0.053188	TRUE	FALSE	FALSE	FALSE	FALSE	FALSE	FALSE	TRUE	FALSE
A1C_Max_INT	qt	Labs	Labs	hemoglobin A1c (HbA1c, maximum, inv-norm transformed)	16_52224990-52311579	EUR,AFR,EAS	1	3	1	rs67753568	0.551696	52285658	T,T,T	C,C,C	0.8211,0.96823,0.6567	0.020176,-0.0001786,0.00890659	0.00316937,0.0128283,0.020123	9.71195,0.00485115,0.181741	6.36593392377665,-0.0139223435685165,0.442607464095811	TOX3	rs67753568,rs67505663,rs10521261	0.551696,0.236059,0.212245	1	1,1,1	|EpiMap=1,|EpiMap=1,|EpiMap=1			0	1	0.302804	0.471745	0.00549738	6.4741e-09	0.0041308	TRUE	FALSE	FALSE	FALSE	FALSE	FALSE	FALSE	TRUE	FALSE
A1C_Max_INT	qt	Labs	Labs	hemoglobin A1c (HbA1c, maximum, inv-norm transformed)	16_53797908-53845487	EUR,AFR,EAS	1	3	1	rs1421085	0.464071	53800954	T,T,T	C,C,C	0.5676,0.94402,0.8313	-0.0730144,-0.067747,-0.0239081	0.00245196,0.00978726,0.0255139	194.123,11.3512,0.457515	-29.7779735395357,-6.92195772872081,-0.93706175849243	RPGRIP1L	rs1421085,rs1558902,rs62048402	0.464071,0.27928,0.254466	0.997817	0.5,1,1	|ABC=0.500,|EpiMap=1,|EpiMap=1			0	1	1	0.456229	0.0184237	0.0425554	0.00827197	TRUE	TRUE	FALSE	TRUE	FALSE	FALSE	FALSE	TRUE	TRUE
A1C_Max_INT	qt	Labs	Labs	hemoglobin A1c (HbA1c, maximum, inv-norm transformed)	16_56128782-56334990	EUR,AFR,EAS	1	4	0.979811	rs12448100	0.446536	56292043	C,C,C	A,A,A	0.7167,0.8926,0.7827	0.0191797,-0.00261278,-0.00708514	0.00269578,0.0072667,0.0231679	11.9502,0.143163,0.119333	7.11471262491746,-0.359555231398021,-0.305817100384584	GNAO1	rs12448100,rs9923469,rs876245,rs2895070	0.446536,0.231986,0.162042,0.139218	0.979782	1,1,1,1	|GTeX_Finemapped=1|EpiMap=1,|GTeX_Finemapped=1,|GTeX_Finemapped=1|ABC=1,|GTeX_Finemapped=1|EpiMap=1			0	1	0.25109	0.311246	0.0384496	0.0418347	0.0098295	TRUE	FALSE	FALSE	FALSE	FALSE	FALSE	FALSE	TRUE	FALSE
A1C_Max_INT	qt	Labs	Labs	hemoglobin A1c (HbA1c, maximum, inv-norm transformed)	16_68702077-68836491	EUR,AFR,EAS	1	27	0.942396	rs2961	0.130386	68818903	T,T,T	C,C,C	0.7058,0.73,0.7669	-0.0246106,-0.0120826,-0.00620391	0.00266572,0.00506786,0.0225982	19.5768,1.76654,0.105863	-9.23225244961962,-2.38416215128279,-0.274531157348815	CDH1	rs2961,rs7186333,rs12922777,rs9929218,rs7199991,rs9928796,rs13333528,rs9929239,rs7198799,rs9646283,rs35069703,rs9936621,rs9929479,rs8056538,rs7200690,rs8045022,rs4783571,rs17772411,rs9928847,rs9282650,rs13334326,rs13334294,rs13339591,rs9939049,rs17772363,rs12930371	0.130386,0.106168,0.0986586,0.0950154,0.0796156,0.0716943,0.0363191,0.035699,0.0304548,0.0261324,0.0251443,0.0181784,0.0170959,0.0169726,0.0168431,0.0146286,0.0145677,0.0118723,0.0115718,0.0111101,0.0107358,0.0105954,0.0105781,0.00966602,0.00847665,0.00576405	0.923944	1,0.655,1,1,1,1,1,1,1,1,1,1,1,1,1,1,1,1,1,1,1,1,1,1,1,1	|EpiMap=1,|EpiMap=1,|ABC=1,|ABC=1,|GTeX_Finemapped=1|EpiMap=1,|GTeX_Finemapped=1|ABC=1,|EpiMap=1|ABC=1,|ABC=1,|EpiMap=1,|EpiMap=1|ABC=1,|EpiMap=1|ABC=1,|Promoter=1,|ABC=1,|EpiMap=1,|ABC=1,|EpiMap=1,|EpiMap=1,|EpiMap=1|ABC=1,|Promoter=1|EpiMap=1|ABC=1,|EpiMap=1,|EpiMap=1,|EpiMap=1,|EpiMap=1,|ABC=1,|EpiMap=1|ABC=1,|EpiMap=1|ABC=1	rs7186084	0.0312816	0.0312816	1	0.789001	0.354349	0.0237438	0.0428422	0.00918806	TRUE	FALSE	FALSE	FALSE	FALSE	FALSE	FALSE	TRUE	FALSE
A1C_Max_INT	qt	Labs	Labs	hemoglobin A1c (HbA1c, maximum, inv-norm transformed)	16_69551631-69939705	EUR,AFR,EAS	1	14	0.976457	rs4783721	0.19225	69561156	G,G,G	A,A,A	0.5765,0.7126,0.8462	0.0244423,-0.000804649,-0.0383345	0.00245839,0.00497166,0.0264849	22.5652,0.0597693,0.830376	9.87089135016805,0.118746835739523,-1.43929291766183	NFAT5	rs62052816,rs12599391,rs1364063,rs244420,rs4783722,rs35967356,rs244418,rs244417,rs244415	0.121769,0.0766883,0.0567996,0.0511529,0.0389047,0.0379206,0.0327902,0.0271759,0.0263803	0.469581	1,1,1,1,1,1,1,1,1	|ABC=1,|GTeX_Finemapped=1,|GTeX_Finemapped=1,|GTeX_Finemapped=1,|GTeX_Finemapped=1,|GTeX_Finemapped=1,|GTeX_Finemapped=1,|GTeX_Finemapped=1,|GTeX_Finemapped=1	rs12929503,rs2032912,rs2917677,rs4783721,rs6499240	0.185768,0.0613491,0.022684,0.19225,0.0249713	0.487022	1	0.302472	0.481427	0.07437	0.0277056	0.0471262	TRUE	FALSE	FALSE	FALSE	FALSE	FALSE	FALSE	TRUE	FALSE
A1C_Max_INT	qt	Labs	Labs	hemoglobin A1c (HbA1c, maximum, inv-norm transformed)	16_69551631-69939705	EUR,AFR,EAS	2	3	0.982218	rs78445076	0.453055	69594722	T,T,T	C,C,C	0.96322,0.95613,0.97718	-0.0295001,-0.0357127,-0.0869911	0.00645369,0.0109857,0.0639836	5.314,2.93907,0.759547	-4.57104385243171,-3.25083517663872,-1.35958433098481	SNTB2	rs78445076,rs77059733,rs149547382	0.453055,0.400615,0.107129	0.960799	1,1,1	|GTeX_Finemapped=1,|GTeX_Finemapped=1,|GTeX_Finemapped=1			0	0.916123	0.948292	0.488643	0.07437	0.0277056	0.0471262	TRUE	TRUE	FALSE	TRUE	FALSE	FALSE	FALSE	TRUE	TRUE
A1C_Max_INT	qt	Labs	Labs	hemoglobin A1c (HbA1c, maximum, inv-norm transformed)	16_69551631-69939705	EUR,AFR,EAS	3	13	0.87977	rs7196917	0.313464	69896527	A,A,G	G,G,A	0.5915,0.6241,0.5407	-0.0225644,0.011456,0.00137542	0.00247117,0.0046452,0.0191729	19.1685,1.86469,0.0255756	-9.1263432675249,-2.78320770927256,-0.166562174546969	WWP2	rs7200005,rs8059645,rs7206585,rs8044920,rs6499257	0.257451,0.0526102,0.046183,0.0344041,0.0204424	0.411091	1,1,1,1,1	|Promoter=1,|ABC=1,|Promoter=1,|GTeX_Finemapped=1,|Promoter=1	rs11075739,rs11075745,rs60941540,rs62051384,rs62051389,rs6499260,rs7194806,rs7196917	0.0248277,0.0226491,0.0245994,0.0411034,0.0272567,0.0481416,0.0476674,0.313464	0.549709	0.997991	0.961651	0.300827	0.07437	0.0277056	0.0471262	TRUE	TRUE	FALSE	TRUE	FALSE	FALSE	FALSE	TRUE	TRUE
A1C_Max_INT	qt	Labs	Labs	hemoglobin A1c (HbA1c, maximum, inv-norm transformed)	16_72022065-72239644	EUR,AFR,EAS	1	1	1	rs77303550	0.999692	72079657	C,C,C	T,T,T	0.7932,0.8472,0.7599	0.0215302,0.00476578,-0.0119854	0.00299923,0.00625336,0.0223686	12.1522,0.350674,0.227614	7.17857583446418,0.762115086929267,-0.535813595844174	HP	rs77303550	0.999692	0.999692	1	|EpiMap=1			0	1	0.165665	0.281949	0.0476983	0.0340919	0.0153099	TRUE	FALSE	FALSE	FALSE	FALSE	FALSE	FALSE	TRUE	FALSE
A1C_Max_INT	qt	Labs	Labs	hemoglobin A1c (HbA1c, maximum, inv-norm transformed)	16_72022065-72239644	EUR,AFR,EAS	2	2	1	rs34831115	0.751217	72158675	G,NA,NA	A,NA,NA	0.9841,NA,NA	0.0544524,NA,NA	0.00971088,NA,NA	7.68733,NA,NA	5.60735999209134,NA,NA	PMFBP1	rs34831115	0.751217	0.751217	0.99	|Exon=1|EpiMap=1	rs138910759	0.236306	0.236306	0.999994	0.499997	0.499999	0.0476983	0.0340919	0.0153099	TRUE	FALSE	FALSE	FALSE	FALSE	FALSE	FALSE	TRUE	FALSE
A1C_Max_INT	qt	Labs	Labs	hemoglobin A1c (HbA1c, maximum, inv-norm transformed)	16_72022065-72239644	EUR,AFR,EAS	3	53	0.806696	rs7202158	0.0458275	72108292	NA,C,NA	NA,G,NA	NA,0.789,NA	NA,-0.0294323,NA	NA,0.00551427,NA	NA,7.0257,NA	NA,-5.33747894100216,NA	HPR	rs7202158,rs7202157,rs9924249,rs8052025,rs112702694,rs13334681,rs35184823,rs111329476,rs16973723,rs78413266,rs73578560,rs112688299,rs113792984,rs13335854,rs9940996,rs7194569,rs7203195,rs1049933,rs73580679	0.0458275,0.0449356,0.0446124,0.0248421,0.0246414,0.0243602,0.0232064,0.019468,0.0171822,0.0171438,0.0168978,0.0134906,0.0134457,0.0120651,0.011092,0.00854484,0.00805299,0.00775193,0.00694204	0.384503	1,1,1,1,1,0.904,0.465,1,0.882,1,1,1,1,1,1,1,1,0.93,1	|Exon=1|GTeX_Finemapped=1|EpiMap=1,|Exon=1|GTeX_Finemapped=1|EpiMap=1,|GTeX_Finemapped=1,|GTeX_Finemapped=1|EpiMap=1,|GTeX_Finemapped=1,|GTeX_Finemapped=1|EpiMap=1,|Promoter=0.500,|GTeX_Finemapped=1,|GTeX_Finemapped=1,|GTeX_Finemapped=1,|GTeX_Finemapped=1|EpiMap=1,|GTeX_Finemapped=1,|GTeX_Finemapped=1,|GTeX_Finemapped=1,|GTeX_Finemapped=1,|GTeX_Finemapped=1,|GTeX_Finemapped=1,|Exon=1,|GTeX_Finemapped=1	rs111786995,rs111810095,rs112506454,rs112852097,rs12325171,rs13333207,rs16970697,rs16973640,rs182289896,rs28455724,rs28483075,rs28557204,rs28639994,rs56978453,rs57024912,rs7184834,rs7186117,rs7188150,rs7189506,rs7189654,rs7191270,rs7191499,rs8045316,rs8051438,rs8056752,rs8057379,rs8061439,rs9921752,rs9923961,rs9925476,rs9925493,rs9932236,rs9934521,rs9972770	0.00664107,0.0198445,0.0188095,0.0247252,0.0130555,0.0352841,0.00798848,0.0178333,0.0166493,0.0131077,0.0134228,0.0126411,0.0197685,0.0195762,0.0117381,0.012672,0.0240351,0.0132698,0.01492,0.0237184,0.016818,0.0221498,0.0213436,0.00670345,0.0232551,0.00660753,0.0178689,0.0179134,0.0179134,0.0189925,0.0121151,0.0223445,0.0135164,0.0136069	0.570849	0.496077	0.999526	0.497608	0.0476983	0.0340919	0.0153099	FALSE	TRUE	FALSE	FALSE	FALSE	FALSE	FALSE	TRUE	FALSE
A1C_Max_INT	qt	Labs	Labs	hemoglobin A1c (HbA1c, maximum, inv-norm transformed)	16_75234872-75379533	EUR,AFR,EAS	1	1	1	rs72802342	0.97136	75234872	C,C,C	A,A,A	0.91948,0.993949,0.8661	0.0460475,0.0702076,-0.00647973	0.0044643,0.0290117,0.0280569	24.218,1.80907,0.0875899	10.3146069932576,2.41997538923951,-0.230949605979278	CTRB2	rs72802342	0.97136	0.97136	0.655	|EpiMap=1			0	1	0.742496	0.300529	0.0406125	0.0404489	0.0471164	TRUE	FALSE	FALSE	FALSE	FALSE	FALSE	FALSE	TRUE	FALSE
A1C_Max_INT	qt	Labs	Labs	hemoglobin A1c (HbA1c, maximum, inv-norm transformed)	16_75234872-75379533	EUR,AFR,EAS	2	3	0.974474	rs28368934	0.471718	75350840	C,T,C	T,C,T	0.7147,0.5348,0.9375	-0.0152765,0.00934488,-0.0718495	0.00269007,0.00451079,0.0394719	7.86775,1.41685,1.16293	-5.67884850580096,2.07167258950206,-1.82026960951968	TMEM170A	rs28368934,rs9319483,rs729109	0.471718,0.33956,0.158583	0.969861	1,0.798,1	|GTeX_Finemapped=1,|GTeX_Finemapped=1,|GTeX_Finemapped=1			0	1	0.625227	0.626926	0.0406125	0.0404489	0.0471164	TRUE	FALSE	FALSE	FALSE	FALSE	FALSE	FALSE	TRUE	FALSE
A1C_Max_INT	qt	Labs	Labs	hemoglobin A1c (HbA1c, maximum, inv-norm transformed)	16_81516383-81549708	EUR,AFR,EAS	1	1	1	rs2925979	0.999858	81534790	C,C,C	T,T,T	0.7117,0.7103,0.5833	-0.0199677,-0.0143571,-0.00418121	0.00268167,0.0049599,0.0193801	13.0167,2.42068,0.0813488	-7.44599447359295,-2.89463497247928,-0.215747596761627	CMIP	rs2925979	0.999858	0.999858	1	|ABC=1			0	1	0.929863	0.306597	0.0474022	0.00777729	0.00355312	TRUE	TRUE	FALSE	TRUE	FALSE	FALSE	FALSE	TRUE	TRUE
A1C_Max_INT	qt	Labs	Labs	hemoglobin A1c (HbA1c, maximum, inv-norm transformed)	16_83979317-83990466	EUR,AFR,EAS	1	2	0.975898	rs11149612	0.888499	83980965	C,C,T	T,T,C	0.5348,0.8986,0.7976	-0.0171117,-0.0108366,0.00948802	0.00243535,0.0074536,0.0237802	11.6737,0.8357,0.161213	-7.02638224485187,-1.45387463775894,0.398988233908882	OSGIN1	rs11149612	0.888499	0.888499	0.931	|Promoter=1|EpiMap=1	rs4782568	0.105635	0.105635	1	0.467054	0.283603	0.0225732	0.000660436	0.0192073	TRUE	FALSE	FALSE	FALSE	FALSE	FALSE	FALSE	TRUE	FALSE
A1C_Max_INT	qt	Labs	Labs	hemoglobin A1c (HbA1c, maximum, inv-norm transformed)	16_83979317-83990466	EUR,AFR,EAS	2	1	1	rs150934697	0.961867	83981724	G,NA,NA	A,NA,NA	0.994036,NA,NA	0.0696988,NA,NA	0.0157764,NA,NA	5.00151,NA,NA	4.41791536725742,NA,NA	OSGIN1	rs150934697	0.961867	0.961867	1	|Promoter=1|EpiMap=1|ABC=1			0	0.893943	0.478626	0.485008	0.0225732	0.000660436	0.0192073	TRUE	FALSE	FALSE	FALSE	FALSE	FALSE	FALSE	TRUE	FALSE
A1C_Max_INT	qt	Labs	Labs	hemoglobin A1c (HbA1c, maximum, inv-norm transformed)	16_86443965-86472019	EUR,AFR,EAS	1	7	0.895146	rs7195744	0.212841	86454376	C,C,C	G,G,G	0.5348,0.92133,0.746	0.0182463,0.001452,0.0168612	0.00243535,0.00835711,0.0219496	13.1695,0.0644592,0.354202	7.48369016650391,0.157923447586144,0.521575459945475	LINC01082	rs4843944,rs4843945	0.17661,0.161194	0.337804	1,1	|ABC=1,|ABC=1	rs12935150,rs17181663,rs17266666,rs4843946,rs7195744	0.0524577,0.097415,0.114187,0.183841,0.212841	0.660742	1	0.287353	0.393547	0.00790893	0.0126239	0.0304022	TRUE	FALSE	FALSE	FALSE	FALSE	FALSE	FALSE	TRUE	FALSE
A1C_Max_INT	qt	Labs	Labs	hemoglobin A1c (HbA1c, maximum, inv-norm transformed)	16_88837243-88864102	EUR,AFR,EAS	1	3	0.982875	rs2968478	0.690941	88858646	G,G,G	T,T,T	0.5934,0.708,0.626	0.0353793,0.0171268,0.0423678	0.00247297,0.00494835,0.0197465	45.6999,3.26926,1.49612	14.3064008055092,3.46111330039306,2.14558529359633	PIEZO1	rs2968478,rs551118	0.690941,0.257016	0.947957	1,0.895	|GTeX_Finemapped=1|ABC=1,|GTeX_Finemapped=1|ABC=1	rs2926776	0.0305257	0.0305257	1	0.787713	0.621725	0.0563592	0.0136012	0.0116853	TRUE	FALSE	FALSE	FALSE	FALSE	FALSE	FALSE	TRUE	FALSE
A1C_Max_INT	qt	Labs	Labs	hemoglobin A1c (HbA1c, maximum, inv-norm transformed)	16_88837243-88864102	EUR,AFR,EAS	2	9	0.826575	rs2968482	0.385281	88844433	T,T,T	C,C,C	0.6958,0.6543,0.7976	-0.0200187,-0.0172794,-0.0388749	0.00264031,0.00473075,0.0237802	13.468,3.58563,0.990975	-7.5819506042851,-3.65257094541035,-1.63475916939302	CDT1	rs2968482,rs2926770	0.385281,0.288094	0.673375	0.655,0.487	|EpiMap=1,|EpiMap=1	rs56825100,rs57258486,rs57374020,rs61203850,rs62048221,rs73251033,rs73251038	0.0508186,0.0200015,0.0196819,0.0229834,0.1355,0.0250828,0.0188521	0.29292	0.991586	0.929578	0.358875	0.0563592	0.0136012	0.0116853	TRUE	TRUE	FALSE	TRUE	FALSE	FALSE	FALSE	TRUE	TRUE
A1C_Max_INT	qt	Labs	Labs	hemoglobin A1c (HbA1c, maximum, inv-norm transformed)	17_17649172-17967397	EUR,AFR,EAS	1	4	0.995713	rs11657423	0.658798	17728574	C,T,T	T,C,C	0.5885,0.7965,0.92163	-0.0293835,0.0151487,0.0250864	0.00246842,0.00558847,0.0355517	31.9466,2.17303,0.318381	-11.9037684024599,2.71070615034169,0.705631516917616	RASD1	rs11657423	0.658798	0.658798	0.655	|EpiMap=1	rs11078399,rs12936927,rs9899634	0.0723358,0.171226,0.0724827	0.316045	1	0.992402	0.353146	0.0749704	0.0494715	0.00814757	TRUE	TRUE	FALSE	TRUE	FALSE	FALSE	FALSE	TRUE	TRUE
A1C_Max_INT	qt	Labs	Labs	hemoglobin A1c (HbA1c, maximum, inv-norm transformed)	17_17649172-17967397	EUR,AFR,EAS	2	1	1	rs35985348	0.988986	17814827	G,NA,NA	A,NA,NA	0.96918,NA,NA	0.0422778,NA,NA	0.00702843,NA,NA	8.7457,NA,NA	6.01525518501287,NA,NA	FOXO3B	rs35985348	0.988986	0.988986	0.798	|GTeX_Finemapped=1			0	0.981409	0.498726	0.498426	0.0749704	0.0494715	0.00814757	TRUE	FALSE	FALSE	FALSE	FALSE	FALSE	FALSE	TRUE	FALSE
A1C_Max_INT	qt	Labs	Labs	hemoglobin A1c (HbA1c, maximum, inv-norm transformed)	17_17649172-17967397	EUR,AFR,EAS	3	13	0.813191	rs28366007	0.167517	17876217	G,G,G	A,A,A	0.98807,0.93722,0.7222	-0.0606025,0.0116921,0.0162705	0.0111883,0.00927549,0.0213314	7.21654,0.683035,0.351044	-5.41659590822556,1.26053717916789,0.762748811611052	LRRC48	rs28366007,rs77735858,rs143995433,rs80246972,rs75000772,rs76852760,rs74528549,rs77574734,rs79572919,rs12602500	0.167517,0.1305,0.109636,0.106315,0.103136,0.0508435,0.0484728,0.0480832,0.0476906,0.012944	0.825138	0.52,1,1,1,1,1,1,1,1,1	|Exon=1|GTeX_Finemapped=1|ABC=1,|GTeX_Finemapped=1,|GTeX_Finemapped=1,|GTeX_Finemapped=1,|GTeX_Finemapped=1,|GTeX_Finemapped=1,|GTeX_Finemapped=1,|GTeX_Finemapped=1,|GTeX_Finemapped=1,|GTeX_Finemapped=1	rs3737123,rs78195988,rs79165753	0.0165744,0.10742,0.00483372	0.128828	0.957573	0.410685	0.399354	0.0749704	0.0494715	0.00814757	TRUE	FALSE	FALSE	FALSE	FALSE	FALSE	FALSE	TRUE	FALSE
A1C_Max_INT	qt	Labs	Labs	hemoglobin A1c (HbA1c, maximum, inv-norm transformed)	17_21240282-21276114	EUR,AFR,EAS	1	10	0.790714	rs9906072	0.233899	21245687	C,C,C	T,T,T	0.5179,0.7663,0.6022	-0.0161927,-0.00586375,0.0358123	0.002431,0.00531667,0.0195214	10.5652,0.568523,1.17667	-6.66092143150967,-1.10289899504765,1.83451494257584	KCNJ12	rs9906072,rs9893621,rs9896018,rs4986045,rs2139258,rs8078675,rs4986044,rs3853548,rs1317867	0.233899,0.137723,0.134682,0.075737,0.0713918,0.069581,0.0614814,0.0474598,0.040807	0.872762	1,1,1,1,1,1,1,1,1	|ABC=1,|ABC=1,|ABC=1,|GTeX_Finemapped=1,|EpiMap=1|ABC=1,|EpiMap=1|ABC=1,|ABC=1,|ABC=1,|GTeX_Finemapped=1|ABC=1	rs1344385	0.0873175	0.0873175	0.998965	0.492029	0.486149	0.0175865	0.0109421	0.00338973	TRUE	FALSE	FALSE	FALSE	FALSE	FALSE	FALSE	TRUE	FALSE
A1C_Max_INT	qt	Labs	Labs	hemoglobin A1c (HbA1c, maximum, inv-norm transformed)	17_27072463-27225399	EUR,AFR,EAS	1	55	0.935679	rs34901720	0.0449474	27179518	A,A,A	G,G,G	0.8002,0.5946,0.7629	0.0307728,0.00287247,-0.0137798	0.00303794,0.00458262,0.0224654	23.3884,0.275087,0.267908	10.0622407991862,-1.45222352298669,0.330938183534366	ERAL1	rs2242345,rs9892502,rs9303621,rs62066838,rs34693224,rs12325788,rs9279,rs4795468,rs59068724,rs2087354,rs9895443,rs4262997,rs9905510,rs11656272,rs7215310,rs6803,rs7215000,rs901975,rs2320587,rs4794836	0.0270853,0.024386,0.0232707,0.0226005,0.0217441,0.0213552,0.0188945,0.0181519,0.0181282,0.0160618,0.0151347,0.0137787,0.0137749,0.0137708,0.0131804,0.0128206,0.0127364,0.0120734,0.0114403,0.00879333	0.339182	0.985,1,1,0.983,0.896,0.798,1,0.93,0.93,1,0.6,1,0.929,0.929,0.963,1,0.9,1,1,0.798	|Exon=1|eQTLGen_Finemapped=1|ABC=1,|Promoter=1|ABC=1,|eQTLGen_Finemapped=1,|Promoter=1|GTeX_Finemapped=1,|eQTLGen_Finemapped=1,|GTeX_Finemapped=1,|Exon=1|GTeX_Finemapped=1|eQTLGen_Finemapped=1|ABC=1,|Promoter=1,|Promoter=1,|eQTLGen_Finemapped=1,|Promoter=0.500|eQTLGen_Finemapped=1,|EpiMap=1,|eQTLGen_Finemapped=1,|eQTLGen_Finemapped=1,|eQTLGen_Finemapped=1|ABC=1,|Exon=1|GTeX_Finemapped=1|eQTLGen_Finemapped=1,|eQTLGen_Finemapped=1|ABC=1,|GTeX_Finemapped=1|eQTLGen_Finemapped=1|ABC=1,|GTeX_Finemapped=1|ABC=1,|GTeX_Finemapped=1	rs1035989,rs11650788,rs11651867,rs12943058,rs12943388,rs12948575,rs2043031,rs2043032,rs2046759,rs2070265,rs2874255,rs3181215,rs34463441,rs34901720,rs4313850,rs4795457,rs4795463,rs4795464,rs4795465,rs66588554,rs7212348,rs7212367,rs9890212,rs9891925,rs9892942,rs9894335,rs9898892,rs9902953,rs9907178,rs9907256,rs9908881,rs9913801,rs9914988,rs9915673,rs9916866	0.0160525,0.0348358,0.0160538,0.0129283,0.0231995,0.0137771,0.0131418,0.0098652,0.0164624,0.0207972,0.0190834,0.0143589,0.0149513,0.0449474,0.0124952,0.0127616,0.0169313,0.0158004,0.0160538,0.019719,0.0136618,0.0137812,0.0227739,0.0127132,0.0259798,0.0158729,0.0161514,0.0125176,0.0137729,0.0251701,0.0137749,0.0164235,0.0151726,0.016053,0.0151357	0.61317	1	0.231527	0.364406	0.0317774	0.114087	0.00146709	TRUE	FALSE	FALSE	FALSE	FALSE	FALSE	FALSE	TRUE	FALSE
A1C_Max_INT	qt	Labs	Labs	hemoglobin A1c (HbA1c, maximum, inv-norm transformed)	17_30196860-30428639	EUR,AFR,EAS	1	3	0.894905	rs7406734	0.625328	30360705	A,NA,NA	T,NA,NA	0.8718,NA,NA	-0.021585,NA,NA	0.00363349,NA,NA	8.54658,NA,NA	-5.94056953507509,NA,NA	LRRC37B	rs7406734,rs491530,rs2627088	0.625328,0.2939,0.0803537	0.999582	1,1,1	|GTeX_Finemapped=1,|GTeX_Finemapped=1,|GTeX_Finemapped=1			0	0.999994	0.499999	0.5	0.0599474	0.0260096	0.0272596	TRUE	FALSE	FALSE	FALSE	FALSE	FALSE	FALSE	TRUE	FALSE
A1C_Max_INT	qt	Labs	Labs	hemoglobin A1c (HbA1c, maximum, inv-norm transformed)	17_30196860-30428639	EUR,AFR,EAS	2	6	0.911017	rs148207851	0.685813	30313851	G,NA,NA	A,NA,NA	0.99006,NA,NA	0.066094,NA,NA	0.0122448,NA,NA	7.1707,NA,NA	5.39771984842545,NA,NA	RHOT1	rs148207851	0.685813	0.685813	1	|GTeX_Finemapped=1	rs142224060,rs146428117,rs564178785,rs73280114,rs73280117	0.138827,0.0463634,0.0378324,0.0214193,0.019994	0.264436	0.9992	0.479461	0.499969	0.0599474	0.0260096	0.0272596	TRUE	FALSE	FALSE	FALSE	FALSE	FALSE	FALSE	TRUE	FALSE
A1C_Max_INT	qt	Labs	Labs	hemoglobin A1c (HbA1c, maximum, inv-norm transformed)	17_34838547-34961051	EUR,AFR,EAS	1	16	0.752649	rs12603391	0.230136	34914149	A,A,G	G,G,A	0.5298,0.5363,0.5109	0.0173582,0.00260546,-0.00282824	0.00243377,0.00451176,0.0191138	12.0054,0.249019,0.0543505	7.08964820239352,0.992852826967849,-0.126441628561563	GGNBP2	rs6607326,rs12603276,rs7223633,rs1483544,rs12951079,rs8070260,rs3744593	0.213967,0.139765,0.111468,0.0177999,0.0142502,0.0102257,0.00834285	0.515819	1,1,1,1,1,1,1	|eQTLGen_Finemapped=1,|eQTLGen_Finemapped=1,|eQTLGen_Finemapped=1,|eQTLGen_Finemapped=1,|Promoter=1,|eQTLGen_Finemapped=1,|Exon=1	rs11263764,rs12603391,rs2285640,rs2285642,rs2306589,rs62070730,rs7222903,rs8078390,rs9903355	0.0564401,0.230136,0.0138925,0.0546525,0.0118937,0.020323,0.0166578,0.0135937,0.0177255	0.435315	1	0.370335	0.376332	0.0422909	0.0105287	0.015412	TRUE	FALSE	FALSE	FALSE	FALSE	FALSE	FALSE	TRUE	FALSE
A1C_Max_INT	qt	Labs	Labs	hemoglobin A1c (HbA1c, maximum, inv-norm transformed)	17_36046451-36049552	EUR,AFR,EAS	1	1	1	rs10962	1	36046451	G,G,G	C,C,C	0.8022,0.8162,0.7063	-0.0291492,-0.00974063,-0.0259098	0.00304946,0.00580894,0.0209781	20.9241,1.02884,0.663944	-9.55880713306618,-1.67683432777753,-1.23508802036409	HNF1B	rs10962	1	1	1	|Exon=1			0	1	0.351966	0.524101	6.4741e-09	6.4741e-09	1	TRUE	FALSE	FALSE	FALSE	FALSE	FALSE	FALSE	TRUE	FALSE
A1C_Max_INT	qt	Labs	Labs	hemoglobin A1c (HbA1c, maximum, inv-norm transformed)	17_36046451-36049552	EUR,AFR,EAS	2	1	1	rs2229295	0.998295	36047276	G,T,G	T,G,T	0.8012,0.553,0.8958	0.024056,-0.0109897,-0.0332705	0.00304367,0.00452535,0.0312733	14.5671,1.81924,0.541526	7.90361635788374,-2.42847514556885,-1.06386278390832	HNF1B	rs2229295	0.998295	0.998295	1	|Exon=1			0	0.999989	0.785679	0.495076	6.4741e-09	6.4741e-09	1	TRUE	FALSE	FALSE	FALSE	FALSE	FALSE	FALSE	TRUE	FALSE
A1C_Max_INT	qt	Labs	Labs	hemoglobin A1c (HbA1c, maximum, inv-norm transformed)	17_37396201-37846521	EUR,AFR,EAS	1	36	0.695002	rs11078918	0.385998	37761185	C,G,C	G,C,G	0.7455,0.764,0.5169	-0.0237921,0.00936683,-0.00427289	0.00278875,0.00529865,0.0191202	16.8401,1.11295,0.0845128	-8.53145674585388,1.76777669783813,-0.22347517285384	NEUROD2	rs11078918,rs7503069,rs7219909	0.385998,0.0357626,0.0201037	0.441864	1,1,0.655	|Exon=1,|EpiMap=1,|EpiMap=1	rs10445307,rs11078896,rs11078904,rs113414512,rs11654935,rs11658219,rs11659010,rs12450559,rs12947620,rs12952384,rs1495099,rs2303316,rs2338801,rs34473775,rs35112839,rs35335692,rs3744348,rs412430,rs4462633,rs4794814,rs4795355,rs4795359,rs4795360,rs4795382,rs4795384,rs4795389,rs6503515,rs6503519,rs7212715,rs7216086,rs7405770,rs7503514,rs7503705	0.00484418,0.0114322,0.0153573,0.0059671,0.0322572,0.042322,0.0054592,0.040374,0.0052381,0.0265295,0.00710739,0.0136762,0.00617239,0.00449154,0.010053,0.0193671,0.00473561,0.010217,0.00679475,0.0264801,0.00445764,0.00489709,0.005113,0.0369954,0.0112103,0.00458198,0.00614917,0.0223814,0.0049352,0.011975,0.0230084,0.0498612,0.0264566	0.510898	1	0.488131	0.351761	0.0701512	0.0186584	0.0394087	TRUE	FALSE	FALSE	FALSE	FALSE	FALSE	FALSE	TRUE	FALSE
A1C_Max_INT	qt	Labs	Labs	hemoglobin A1c (HbA1c, maximum, inv-norm transformed)	17_3880546-4069735	EUR,AFR,EAS	1	4	0.984185	rs9892466	0.659595	3969527	T,A,T	A,T,A	0.672,0.5643,0.8165	-0.0318902,0.011807,-0.0666947	0.00258735,0.00453753,0.0246841	34.1798,2.03311,2.16154	-12.3254294934972,2.60207646010054,-2.70192958220069	ANKFY1	rs9892466	0.659595	0.659595	1	|GTeX_Finemapped=1	rs8068804,rs8074454,rs8081968	0.126644,0.124229,0.089383	0.340256	1	0.656296	0.879216	0.0751054	0.0642674	0.012804	TRUE	FALSE	TRUE	FALSE	TRUE	FALSE	FALSE	TRUE	TRUE
A1C_Max_INT	qt	Labs	Labs	hemoglobin A1c (HbA1c, maximum, inv-norm transformed)	17_3880546-4069735	EUR,AFR,EAS	2	2	0.911468	rs117428590	0.945084	3918779	C,C,NA	G,G,NA	0.8608,0.990923,NA	0.0219674,0.0672856,NA	0.00350918,0.0237234,NA	9.41452,2.3406,NA	6.25998096421386,2.83625449977659,NA	ATP2A3	rs117428590,rs75375654	0.945084,0.0136578	0.958742	1,1	|GTeX_Finemapped=1,|GTeX_Finemapped=1			0	0.824712	0.758451	0.482822	0.0751054	0.0642674	0.012804	TRUE	FALSE	FALSE	FALSE	FALSE	FALSE	FALSE	TRUE	FALSE
A1C_Max_INT	qt	Labs	Labs	hemoglobin A1c (HbA1c, maximum, inv-norm transformed)	17_40571284-40824834	EUR,AFR,EAS	1	17	0.931099	rs6963	0.13322	40731597	T,T,T	A,A,A	0.7336,0.8056,0.5486	-0.0238093,-0.0119643,-0.00700284	0.00274777,0.00568539,0.0192002	17.3453,1.45168,0.145503	-8.59243346201101,-2.36686211529393,-0.31817637316278	MLX	rs12601457,rs35635959,rs12938909,rs74322397,rs192567807,rs10454087,rs12951632,rs665268,rs676387	0.0756793,0.0733048,0.0483555,0.047285,0.0447051,0.044095,0.0439537,0.0300913,0.0267619	0.434232	0.769,0.769,0.769,1,0.769,0.769,0.769,0.936,0.746	|eQTLGen_Finemapped=1,|eQTLGen_Finemapped=1,|eQTLGen_Finemapped=1,|eQTLGen_Finemapped=1,|eQTLGen_Finemapped=1,|eQTLGen_Finemapped=1,|eQTLGen_Finemapped=1,|Exon=1|eQTLGen_Finemapped=1,|eQTLGen_Finemapped=1	rs112581665,rs112666141,rs2271730,rs2292749,rs60929812,rs668799,rs66918837,rs6963	0.125266,0.0400371,0.0311687,0.022957,0.049822,0.0845002,0.0300579,0.13322	0.517029	1	0.748096	0.339649	0.0343499	0.0213331	0.0310949	TRUE	FALSE	FALSE	FALSE	FALSE	FALSE	FALSE	TRUE	FALSE
A1C_Max_INT	qt	Labs	Labs	hemoglobin A1c (HbA1c, maximum, inv-norm transformed)	17_40571284-40824834	EUR,AFR,EAS	2	34	0.907875	rs8071056	0.127907	40822308	A,A,NA	C,C,NA	0.95328,0.98487,NA	0.0278002,0.000336397,NA	0.00575592,0.0184314,NA	5.86443,0.00637051,NA	4.82984475114317,0.0182512994129583,NA	PLEKHH3	rs8071056,rs7225374,rs12948045,rs607795	0.127907,0.0646914,0.0391905,0.022347	0.254136	0.931,0.769,0.769,0.706	|Exon=1|ABC=1,|eQTLGen_Finemapped=1,|eQTLGen_Finemapped=1,|eQTLGen_Finemapped=1	rs11079049,rs1878388,rs2854973,rs2854977,rs2855484,rs4028640,rs4270219,rs4306571,rs4793069,rs4793078,rs592502,rs604204,rs607740,rs621141,rs629286,rs630539,rs6503710,rs6503711,rs6503712,rs6503713,rs6503714,rs6503716,rs675733,rs681553,rs7207936,rs7218686,rs7220074,rs7225185,rs9284362,rs9916569	0.0212862,0.0163981,0.0135004,0.0141796,0.0259777,0.0289995,0.0162759,0.0502969,0.0441723,0.0232031,0.00904296,0.0088543,0.00887826,0.0257357,0.00997409,0.0148465,0.0124481,0.0298474,0.0291451,0.0165549,0.0420849,0.0164926,0.0226491,0.00986233,0.018965,0.0534239,0.0389416,0.018965,0.0434498,0.0167594	0.701211	0.98546	0.291421	0.498583	0.0343499	0.0213331	0.0310949	TRUE	FALSE	FALSE	FALSE	FALSE	FALSE	FALSE	TRUE	FALSE
A1C_Max_INT	qt	Labs	Labs	hemoglobin A1c (HbA1c, maximum, inv-norm transformed)	17_40571284-40824834	EUR,AFR,EAS	3	32	0.694176	rs7224647	0.069712	40610565	C,C,C	T,T,T	0.92247,0.6619,0.8522	-0.0317913,0.00581642,-0.0422721	0.00454219,0.00475608,0.0269219	11.589,0.654918,0.934143	-6.99911276278623,1.22294410522952,-1.57017521051635	ATP6V0A1	rs7224647,rs6416924,rs7220372,rs938672,rs72628303,rs2676533,rs115341059,rs117512511,rs66774412,rs72823083,rs72626001,rs67560218,rs3760387,rs145289234,rs72626002,rs7406488,rs9913501,rs67275416,rs141865395,rs146392775,rs144967292,rs116971005,rs16967794,rs8067384,rs938671,rs147198705	0.069712,0.0669996,0.0471854,0.0424559,0.037672,0.0331043,0.0310525,0.0310525,0.0310525,0.0310525,0.030992,0.0309268,0.0300397,0.029681,0.0294657,0.0283876,0.0283741,0.0268108,0.0255039,0.0248404,0.0225518,0.0219156,0.0219156,0.0204167,0.0183553,0.0144456	0.825962	1,1,1,1,1,0.962,1,1,1,1,1,1,1,1,1,1,1,1,1,1,0.985,1,1,0.977,1,1	|Promoter=1|GTeX_Finemapped=1|eQTLGen_Finemapped=1|ABC=1,|GTeX_Finemapped=1,|eQTLGen_Finemapped=1,|Promoter=1|GTeX_Finemapped=1|eQTLGen_Finemapped=1,|eQTLGen_Finemapped=1,|eQTLGen_Finemapped=1,|eQTLGen_Finemapped=1,|eQTLGen_Finemapped=1,|eQTLGen_Finemapped=1|EpiMap=1|ABC=1,|eQTLGen_Finemapped=1,|eQTLGen_Finemapped=1,|eQTLGen_Finemapped=1,|EpiMap=1|ABC=1,|Promoter=1,|Promoter=1|eQTLGen_Finemapped=1|EpiMap=1,|GTeX_Finemapped=1|eQTLGen_Finemapped=1,|GTeX_Finemapped=1|eQTLGen_Finemapped=1,|eQTLGen_Finemapped=1,|eQTLGen_Finemapped=1,|eQTLGen_Finemapped=1,|Promoter=1|eQTLGen_Finemapped=1,|eQTLGen_Finemapped=1,|eQTLGen_Finemapped=1|EpiMap=1|ABC=1,|Promoter=1|eQTLGen_Finemapped=1,|Exon=1|eQTLGen_Finemapped=1,|eQTLGen_Finemapped=1	rs141580568,rs28392888,rs66954133,rs743591,rs79677630,rs8069457	0.0335901,0.0104084,0.0164558,0.0175866,0.022791,0.0317136	0.132546	0.994726	0.28789	0.50135	0.0343499	0.0213331	0.0310949	TRUE	FALSE	FALSE	FALSE	FALSE	FALSE	FALSE	TRUE	FALSE
A1C_Max_INT	qt	Labs	Labs	hemoglobin A1c (HbA1c, maximum, inv-norm transformed)	17_44891301-44904049	EUR,AFR,EAS	1	3	0.951139	rs3851782	0.478439	44901654	G,G,A	A,A,G	0.5765,0.9062,0.6895	0.0177239,-0.00146581,0.0203645	0.00245839,0.00771711,0.0206498	12.2507,0.0709115,0.489399	7.20955584752623,-0.189942867213244,0.986183885558214	WNT3	rs3851782,rs11079738,rs72836354	0.478439,0.394428,0.127132	0.999999	1,1,1	|GTeX_Finemapped=1,|GTeX_Finemapped=1,|GTeX_Finemapped=1|ABC=1			0	1	0.352002	0.463053	0.0273771	6.4741e-09	6.4741e-09	TRUE	FALSE	FALSE	FALSE	FALSE	FALSE	FALSE	TRUE	FALSE
A1C_Max_INT	qt	Labs	Labs	hemoglobin A1c (HbA1c, maximum, inv-norm transformed)	17_47055622-47145848	EUR,AFR,EAS	1	6	0.989244	rs9912906	0.309867	47104432	A,A,A	T,T,T	0.7137,0.5643,0.94841	0.0298554,0.0166657,0.0205061	0.00268725,0.00453753,0.0431949	27.9503,3.62006,0.197242	11.1100195367011,3.67285725934594,0.474734285760587	IGF2BP1	rs9912906,rs4794019,rs9899580,rs11655950,rs9916472	0.309867,0.286851,0.284736,0.0477087,0.0135803	0.942743	0.981,1,1,1,0.655	|Promoter=1,|EpiMap=1,|EpiMap=1,|Exon=1,|EpiMap=1	rs11079852	0.0190442	0.0190442	1	0.996311	0.34641	0.0420105	0.0124393	0.0203175	TRUE	TRUE	FALSE	TRUE	FALSE	FALSE	FALSE	TRUE	TRUE
A1C_Max_INT	qt	Labs	Labs	hemoglobin A1c (HbA1c, maximum, inv-norm transformed)	17_48626389-48634564	EUR,AFR,EAS	1	10	0.904162	rs8077755	0.825527	48634564	T,G,T	G,T,G	0.7654,0.5643,0.95635	0.0199358,-0.000977123,0.0277113	0.00286661,0.00453753,0.0467642	11.4512,0.0811835,0.25691	6.9544863096131,-0.215342488093743,0.592575089491534	CACNA1G-AS1	rs8077755	0.825527	0.825527	0.906	|Exon=1	rs1132414,rs7214956,rs73338243,rs8076628,rs8077316,rs8077323,rs8077587,rs873839,rs898453	0.0146019,0.0161479,0.0057756,0.0136718,0.0134379,0.0147456,0.0136549,0.0153705,0.0215545	0.128961	1	0.437611	0.419044	0.010173	0.000914925	0.00870043	TRUE	FALSE	FALSE	FALSE	FALSE	FALSE	FALSE	TRUE	FALSE
A1C_Max_INT	qt	Labs	Labs	hemoglobin A1c (HbA1c, maximum, inv-norm transformed)	17_57496417-57524778	EUR,AFR,EAS	1	2	0.993583	rs12600858	0.671179	57504920	G,G,A	A,A,G	0.7227,0.7799,0.6419	0.0222303,0.000548429,-0.01024	0.00271346,0.00543048,0.0199286	15.5925,0.036421,0.216547	8.19260280232618,0.100990888466581,-0.513834388767901	SKA2	rs12600858	0.671179	0.671179	0.655	|EpiMap=1	rs2060779	0.320485	0.320485	1	0.281764	0.383552	0.0063843	0.0257564	0.00421148	TRUE	FALSE	FALSE	FALSE	FALSE	FALSE	FALSE	TRUE	FALSE
A1C_Max_INT	qt	Labs	Labs	hemoglobin A1c (HbA1c, maximum, inv-norm transformed)	17_57496417-57524778	EUR,AFR,EAS	2	1	1	rs149463887	0.951344	57516787	A,NA,NA	G,NA,NA	0.9831,NA,NA	0.0463863,NA,NA	0.00942398,NA,NA	6.06755,NA,NA	4.9221560317403,NA,NA	YPEL2	rs149463887	0.951344	0.951344	1	|EpiMap=1|ABC=1			0	0.935553	0.490974	0.497906	0.0063843	0.0257564	0.00421148	TRUE	FALSE	FALSE	FALSE	FALSE	FALSE	FALSE	TRUE	FALSE
A1C_Max_INT	qt	Labs	Labs	hemoglobin A1c (HbA1c, maximum, inv-norm transformed)	17_61639694-62013474	EUR,AFR,EAS	1	92	0.812329	rs2854215	0.0742898	61943869	C,C,C	T,T,T	0.7366,0.7738,0.9494	0.0198128,0.00533425,0.0559032	0.00275774,0.00537783,0.0435927	12.1708,0.493159,0.699616	6.95849467791417,-2.2385274352933,1.23261692898123	SMARCD2	rs9904067,rs28655477,rs67018565,rs11658175,rs2854219,rs2854218,rs56383601,rs9902275,rs7209758,rs7220892,rs28463311,rs752621,rs11657081,rs7221143,rs2016172,rs11654651,rs11079511,rs11651586,rs113140273,rs78172786,rs11870815,rs8069210,rs16947014	0.0392066,0.0383165,0.0302017,0.0271077,0.0205532,0.0181046,0.0171307,0.0145392,0.0115472,0.0101539,0.00716269,0.00619775,0.0058043,0.00379522,0.0037709,0.00375274,0.00332982,0.00306002,0.00300299,0.00300299,0.00290349,0.00237414,0.0022333	0.277252	0.769,0.769,0.769,0.769,1,0.929,1,0.769,0.769,0.782,1,0.727,0.769,1,1,1,1,1,1,1,0.798,0.769,0.725	|eQTLGen_Finemapped=1,|eQTLGen_Finemapped=1,|eQTLGen_Finemapped=1,|eQTLGen_Finemapped=1,|eQTLGen_Finemapped=1,|eQTLGen_Finemapped=1,|eQTLGen_Finemapped=1,|eQTLGen_Finemapped=1,|eQTLGen_Finemapped=1,|eQTLGen_Finemapped=1|EpiMap=1,|Promoter=1|GTeX_Finemapped=1|eQTLGen_Finemapped=1|ABC=1,|eQTLGen_Finemapped=1,|eQTLGen_Finemapped=1,|GTeX_Finemapped=1,|GTeX_Finemapped=1,|GTeX_Finemapped=1|eQTLGen_Finemapped=1,|GTeX_Finemapped=1,|GTeX_Finemapped=1,|GTeX_Finemapped=1,|GTeX_Finemapped=1,|GTeX_Finemapped=1,|eQTLGen_Finemapped=1,|eQTLGen_Finemapped=1	rs11079508,rs111729849,rs11651075,rs11651693,rs11654335,rs11656575,rs11657120,rs11658740,rs11659013,rs11870797,rs2006123,rs2013288,rs2584597,rs2665826,rs2665828,rs2665838,rs2727293,rs2727310,rs2727314,rs2727315,rs2727316,rs2727317,rs2854153,rs2854185,rs2854201,rs2854207,rs2854215,rs2854222,rs2854223,rs2874121,rs2955250,rs3020608,rs34699959,rs55868506,rs59122310,rs61360320,rs6504182,rs6504186,rs7207569,rs7207768,rs7210550,rs7214312,rs7217982,rs7222060,rs7223412,rs7223966,rs7225092,rs72848797,rs8066719,rs8067064,rs8069687,rs8074771,rs8075061,rs8075273,rs8075422,rs8075521,rs8076717,rs8078462,rs8078862,rs8081541,rs9747164,rs9891018,rs9895920,rs9899491,rs9901112,rs9909992,rs9912201,rs9914206,rs992416	0.00211656,0.00672256,0.00269725,0.00666491,0.00548399,0.00565586,0.00533888,0.00239546,0.0065732,0.00598895,0.0050042,0.00420633,0.0622193,0.012344,0.00751973,0.00275145,0.0286648,0.00531613,0.0102799,0.0206881,0.0147301,0.0144461,0.003345,0.0146331,0.00882504,0.00465727,0.0742898,0.031659,0.031659,0.00210002,0.00467194,0.00389002,0.00748337,0.00537881,0.00220227,0.0061635,0.00689893,0.00655585,0.006363,0.006363,0.00327959,0.00639957,0.0052722,0.00636766,0.00656693,0.00854287,0.00437318,0.0176688,0.00396017,0.00332629,0.00766966,0.00199816,0.00599778,0.0020364,0.00952948,0.00752796,0.00316422,0.0052866,0.00411336,0.00643482,0.0037596,0.00506981,0.00753986,0.0236884,0.00245511,0.00212143,0.00277212,0.0395427,0.00212808	0.673539	1	0.439845	0.459735	0.159265	0.0431659	0.00231686	FALSE	FALSE	FALSE	FALSE	FALSE	FALSE	FALSE	FALSE	FALSE
A1C_Max_INT	qt	Labs	Labs	hemoglobin A1c (HbA1c, maximum, inv-norm transformed)	17_61639694-62013474	EUR,AFR,EAS	2	4	0.952469	rs72845888	0.504621	61667008	C,NA,NA	T,NA,NA	0.94235,NA,NA	0.0349758,NA,NA	0.0052116,NA,NA	10.7142,NA,NA	6.71114437025098,NA,NA	DCAF7	rs72845888,rs72845886,rs78369934,rs75646162	0.504621,0.170935,0.150743,0.136452	0.962751	1,1,1,0.945	|Exon=1|GTeX_Finemapped=1|eQTLGen_Finemapped=1,|Exon=1|GTeX_Finemapped=1|eQTLGen_Finemapped=1,|GTeX_Finemapped=1,|GTeX_Finemapped=1|eQTLGen_Finemapped=1			0	0.980681	0.495271	0.497918	0.159265	0.0431659	0.00231686	FALSE	FALSE	FALSE	FALSE	FALSE	FALSE	FALSE	FALSE	FALSE
A1C_Max_INT	qt	Labs	Labs	hemoglobin A1c (HbA1c, maximum, inv-norm transformed)	17_65825248-66098154	EUR,AFR,EAS	1	6	0.997664	rs62084208	0.367884	65827443	C,C,T	T,T,C	0.7843,0.90015,0.6786	-0.0258247,-0.0221949,-0.0159817	0.00295332,0.00750476,0.020459	17.649,2.50835,0.3618	-8.74429455663457,-2.9574430095033,-0.781157436824869	BPTF	rs62084208,rs12602556,rs8079291,rs12452511,rs8079754,rs1976052	0.367884,0.177082,0.159247,0.155195,0.0833191,0.0373909	0.980118	1,1,1,1,0.981,1	|EpiMap=1,|EpiMap=1|ABC=1,|Promoter=1,|ABC=1,|Promoter=1,|EpiMap=1			0	1	0.888676	0.298934	0.038192	0.0217903	0.00364932	TRUE	TRUE	FALSE	TRUE	FALSE	FALSE	FALSE	TRUE	TRUE
A1C_Max_INT	qt	Labs	Labs	hemoglobin A1c (HbA1c, maximum, inv-norm transformed)	17_7531965-7557834	EUR,AFR,EAS	1	2	0.960845	rs858519	0.849601	7531965	C,T,C	T,C,T	0.5736,0.8517,0.5456	-0.023866,0.0306578,-0.00236918	0.0024562,0.00633074,0.0191892	21.5917,5.89247,0.0449189	-9.71663545313899,4.84268821654341,-0.123464240301836	SHBG	rs858519,rs858518	0.849601,0.119887	0.969488	0.465,0.755	|Promoter=0.500,|Promoter=1			0	1	0.939738	0.352635	0.0185261	0.00230192	0.00541505	TRUE	TRUE	FALSE	TRUE	FALSE	FALSE	FALSE	TRUE	TRUE
A1C_Max_INT	qt	Labs	Labs	hemoglobin A1c (HbA1c, maximum, inv-norm transformed)	17_7531965-7557834	EUR,AFR,EAS	2	1	1	rs7210750	0.986369	7540735	G,G,G	A,A,A	0.8748,0.8116,0.7331	-0.0148188,-0.0296567,-0.026927	0.00367046,0.00575382,0.0216002	4.26706,6.59409,0.672556	-4.03731412411523,-5.1542627332798,-1.24660882769604	ATP1B2	rs7210750	0.986369	0.986369	1	|GTeX_Finemapped=1			0	0.090877	0.989622	0.495017	0.0185261	0.00230192	0.00541505	FALSE	TRUE	FALSE	FALSE	FALSE	FALSE	FALSE	TRUE	FALSE
A1C_Max_INT	qt	Labs	Labs	hemoglobin A1c (HbA1c, maximum, inv-norm transformed)	17_76120065-76126204	EUR,AFR,EAS	1	2	1	rs2748425	0.87029	76124846	G,G,G	C,C,C	0.8091,0.5159,0.7837	-0.062932,-0.0109447,-0.0786427	0.00309081,0.00450213,0.0232065	91.4306,1.82226,3.15369	-20.3610056910648,-2.4310048799124,-3.38882209725723	TMC6	rs2748425,rs2748424	0.87029,0.12971	1	1,1	|Exon=1|GTeX_Finemapped=1|ABC=1|Cicero=1,|Exon=1|GTeX_Finemapped=1|ABC=1|Cicero=1			0	1	0.927094	0.86478	0.0168073	0.0611442	0.00909094	TRUE	TRUE	TRUE	TRUE	TRUE	TRUE	TRUE	TRUE	TRUE
A1C_Max_INT	qt	Labs	Labs	hemoglobin A1c (HbA1c, maximum, inv-norm transformed)	17_76120065-76126204	EUR,AFR,EAS	2	1	1	rs12449858	1	76121318	G,G,G	A,A,A	0.90755,0.991679,0.7937	0.0470359,0.0258933,0.0179288	0.00419361,0.0247682,0.0236122	28.4685,0.528963,0.349041	11.2160882867029,1.04542518229019,0.759302394524864	TMC6	rs12449858	1	1	0.982	|Exon=1|ABC=1			0	1	0.294878	0.281064	0.0168073	0.0611442	0.00909094	TRUE	FALSE	FALSE	FALSE	FALSE	FALSE	FALSE	TRUE	FALSE
A1C_Max_INT	qt	Labs	Labs	hemoglobin A1c (HbA1c, maximum, inv-norm transformed)	17_76120065-76126204	EUR,AFR,EAS	3	1	1	rs1061590	1	76124440	C,C,C	T,T,T	0.8648,0.94629,0.8859	0.0347917,0.0167554,0.102243	0.00355247,0.00997995,0.0300524	21.9212,1.03072,3.17487	9.79366468963848,1.67890620694492,3.40215756478684	TMC6	rs1061590	1	1	1	|Promoter=1|ABC=1			0	1	0.398495	0.960438	0.0168073	0.0611442	0.00909094	TRUE	FALSE	TRUE	FALSE	TRUE	FALSE	FALSE	TRUE	TRUE
A1C_Max_INT	qt	Labs	Labs	hemoglobin A1c (HbA1c, maximum, inv-norm transformed)	17_76120065-76126204	EUR,AFR,EAS	4	3	1	rs117892474	0.459363	76120533	C,C,C	T,T,T	0.98111,0.994705,0.994048	-0.0412084,-0.0344525,0.0946841	0.00892282,0.0310019,0.124216	5.41243,0.574404,0.350753	-4.61831573426338,-1.11130285563143,0.762253654923681	TMC6	rs117892474,rs141458473,rs147617056	0.459363,0.254363,0.254143	0.967869	0.982,0.982,0.982	|Promoter=1|ABC=1,|Promoter=1|ABC=1,|Promoter=1|ABC=1			0	0.96571	0.459181	0.258672	0.0168073	0.0611442	0.00909094	TRUE	FALSE	FALSE	FALSE	FALSE	FALSE	FALSE	TRUE	FALSE
A1C_Max_INT	qt	Labs	Labs	hemoglobin A1c (HbA1c, maximum, inv-norm transformed)	17_76661207-76789754	EUR,AFR,EAS	1	1	1	rs7221314	0.970347	76758251	A,A,A	G,G,G	0.6948,0.96142,0.6319	0.0206261,0.0252453,0.0129004	0.00263788,0.0116824,0.019811	14.2744,1.5129,0.288249	7.81919571777336,2.16096863658152,0.651173590429559	CYTH1	rs7221314	0.970347	0.970347	1	|GTeX_Finemapped=1|EpiMap=1|ABC=1|Cicero=1			0	1	0.61125	0.30533	0.0359265	0.0568837	0.0122122	TRUE	FALSE	FALSE	FALSE	FALSE	FALSE	FALSE	TRUE	FALSE
A1C_Max_INT	qt	Labs	Labs	hemoglobin A1c (HbA1c, maximum, inv-norm transformed)	17_80679042-80901020	EUR,AFR,EAS	1	2	1	rs113373052	0.557731	80697458	C,C,T	T,T,C	0.6521,0.7141,0.5298	-0.0601598,-0.0296256,0.0371099	0.00255031,0.00497945,0.0191433	122.304,8.5705,1.27936	-23.5892107234023,-5.94957274397775,1.93853201903538	FN3K	rs113373052,rs7208565	0.557731,0.430668	0.988399	1,1	|GTeX_Finemapped=1|eQTLGen_Finemapped=1,|GTeX_Finemapped=1|eQTLGen_Finemapped=1|EpiMap=1|ABC=1			0	1	1	0.666699	0.202932	0.0714267	0.00442111	FALSE	TRUE	FALSE	FALSE	FALSE	FALSE	FALSE	TRUE	FALSE
A1C_Max_INT	qt	Labs	Labs	hemoglobin A1c (HbA1c, maximum, inv-norm transformed)	17_9753370-9806678	EUR,AFR,EAS	1	12	0.974553	rs56346556	0.169092	9777596	G,G,NA	T,T,NA	0.7197,0.97958,NA	-0.0227753,-0.0229719,NA	0.00270452,0.0159082,NA	16.4288,0.827603,NA	-8.42119858607072,-1.44402886561647,NA	GLP2R	rs55673552,rs56346556,rs17681684,rs17681708,rs17681738,rs62066058,rs55789050,rs73257187,rs62066057,rs74449008,rs62066054	0.169092,0.169092,0.0788813,0.0788002,0.0783322,0.0763248,0.0685098,0.0613271,0.0430684,0.0394764,0.034459	0.897363	1,1,1,1,1,1,1,1,0.655,1,1	|EpiMap=1,|EpiMap=1,|Exon=1,|Exon=1,|Exon=1,|EpiMap=1,|Exon=1,|EpiMap=1,|EpiMap=1,|EpiMap=1,|EpiMap=1	rs12150503	0.053044	0.053044	1	0.426713	0.499998	0.0284799	0.0170526	0.0235645	TRUE	FALSE	FALSE	FALSE	FALSE	FALSE	FALSE	TRUE	FALSE
A1C_Max_INT	qt	Labs	Labs	hemoglobin A1c (HbA1c, maximum, inv-norm transformed)	18_21074255-21165163	EUR,AFR,EAS	1	22	0.906192	rs1429934	0.236578	21162288	T,T,T	C,C,C	0.6541,0.7564,0.93056	-0.026404,0.00149467,-0.0344916	0.00255376,0.00524148,0.0375869	24.3296,0.110407,0.445145	-10.1971132921096,1.25388033607874,-0.149935496705509	C18orf8	rs1788820,rs303753,rs1788762,rs1788763,rs303760,rs303757,rs4800489,rs1652349,rs891389,rs303762,rs1788785,rs8094509,rs1624695,rs1652340,rs1652342,rs1788819	0.070344,0.0627619,0.0445099,0.0445099,0.0361058,0.0295214,0.0267877,0.023742,0.0218095,0.0190357,0.0189752,0.0186116,0.0180429,0.015719,0.015719,0.015719	0.481915	1,1,1,1,1,1,1,1,0.769,1,1,1,1,1,1,0.945	|GTeX_Finemapped=1,|GTeX_Finemapped=1|EpiMap=1|ABC=1,|GTeX_Finemapped=1,|GTeX_Finemapped=1,|Promoter=1|GTeX_Finemapped=1|ABC=1,|GTeX_Finemapped=1|eQTLGen_Finemapped=1|EpiMap=1|ABC=1,|GTeX_Finemapped=1,|GTeX_Finemapped=1,|eQTLGen_Finemapped=1,|GTeX_Finemapped=1|eQTLGen_Finemapped=1,|GTeX_Finemapped=1,|GTeX_Finemapped=1|eQTLGen_Finemapped=1,|GTeX_Finemapped=1,|GTeX_Finemapped=1|eQTLGen_Finemapped=1|EpiMap=1|ABC=1,|GTeX_Finemapped=1|eQTLGen_Finemapped=1,|GTeX_Finemapped=1|eQTLGen_Finemapped=1	rs1429934,rs1623003,rs1788760,rs1788799,rs1788821,rs8083301	0.236578,0.0903888,0.0200316,0.0226795,0.016445,0.0841512	0.470274	1	0.312325	0.274855	0.0182592	0.0109708	0.00993519	TRUE	FALSE	FALSE	FALSE	FALSE	FALSE	FALSE	TRUE	FALSE
A1C_Max_INT	qt	Labs	Labs	hemoglobin A1c (HbA1c, maximum, inv-norm transformed)	18_3217622-3257799	EUR,AFR,EAS	1	1	1	rs79971000	1	3257799	A,NA,NA	G,NA,NA	0.95427,NA,NA	0.0440461,NA,NA	0.00581488,NA,NA	13.4438,NA,NA	7.57472209228737,NA,NA	NDC80	rs79971000	1	1	0.655	|EpiMap=1			0	1	0.5	0.5	0.206011	0.00150462	0.0229276	FALSE	FALSE	FALSE	FALSE	FALSE	FALSE	FALSE	FALSE	FALSE
A1C_Max_INT	qt	Labs	Labs	hemoglobin A1c (HbA1c, maximum, inv-norm transformed)	18_36461338-36503359	EUR,AFR,EAS	1	1	1	rs7232389	1	36467615	C,C,C	T,T,T	0.5815,0.6407,0.5298	-0.0148264,-0.00297274,-0.00675294	0.00246237,0.00468934,0.0191433	8.76156,0.278913,0.140099	-6.02119096642665,-0.63393569244286,-0.352757361583426	CELF4	rs7232389	1	1	1	|ABC=1			0	1	0.33046	0.486908	1	6.4741e-09	1	FALSE	FALSE	FALSE	FALSE	FALSE	FALSE	FALSE	FALSE	FALSE
A1C_Max_INT	qt	Labs	Labs	hemoglobin A1c (HbA1c, maximum, inv-norm transformed)	18_43715506-43862893	EUR,AFR,EAS	1	36	0.741258	rs6507693	0.0673549	43829137	A,A,A	G,G,G	0.7475,0.5386,0.6022	0.0195279,0.00398744,0.0194915	0.00279602,0.00451332,0.0195214	11.5428,0.423686,0.497502	6.95388791656249,1.05271030475413,1.1030538458779	C18orf25	rs9963153,rs6507677,rs73425119,rs9967220,rs4890317,rs718513,rs13381525,rs13381529,rs7239351,rs9944767,rs9944715,rs4890628,rs12962307,rs56136614,rs9949494,rs8086610,rs12607898,rs4890321,rs7231820,rs4890632,rs6507692,rs7227847,rs11082518,rs3744858,rs4542747,rs9945783,rs4627465,rs7234695,rs8094706,rs6507680,rs8095142	0.0655443,0.0500315,0.0421705,0.0394675,0.0359212,0.0336515,0.0312325,0.0312154,0.0301512,0.0285331,0.0256055,0.0239577,0.0214022,0.0209433,0.0189813,0.0167424,0.0166573,0.0165298,0.0154202,0.015361,0.0150953,0.0145011,0.0135546,0.0128253,0.0123519,0.0115358,0.0103564,0.0100726,0.00902867,0.00839857,0.00806592	0.705306	1,1,1,1,1,1,1,1,1,1,1,1,1,1,1,0.985,0.932,1,1,1,1,1,1,0.977,1,1,1,1,1,1,1	|ABC=1,|ABC=1,|Promoter=1|ABC=1,|ABC=1,|GTeX_Finemapped=1,|eQTLGen_Finemapped=1,|ABC=1,|ABC=1,|eQTLGen_Finemapped=1,|ABC=1,|GTeX_Finemapped=1|eQTLGen_Finemapped=1|ABC=1,|GTeX_Finemapped=1|eQTLGen_Finemapped=1,|GTeX_Finemapped=1|eQTLGen_Finemapped=1,|ABC=1,|eQTLGen_Finemapped=1,|Exon=1|eQTLGen_Finemapped=1|ABC=1,|eQTLGen_Finemapped=1|ABC=1,|eQTLGen_Finemapped=1,|GTeX_Finemapped=1|eQTLGen_Finemapped=1,|GTeX_Finemapped=1|eQTLGen_Finemapped=1,|GTeX_Finemapped=1|eQTLGen_Finemapped=1,|GTeX_Finemapped=1|eQTLGen_Finemapped=1,|eQTLGen_Finemapped=1|ABC=1,|Exon=1|eQTLGen_Finemapped=1,|eQTLGen_Finemapped=1,|eQTLGen_Finemapped=1,|eQTLGen_Finemapped=1,|eQTLGen_Finemapped=1,|GTeX_Finemapped=1|eQTLGen_Finemapped=1,|GTeX_Finemapped=1|eQTLGen_Finemapped=1,|eQTLGen_Finemapped=1	rs12605945,rs6507693,rs78908156,rs8095799,rs9951624	0.0388115,0.0673549,0.0310435,0.0449364,0.0631553	0.245302	1	0.40038	0.421666	0.0661775	0.0116859	0.00373268	TRUE	FALSE	FALSE	FALSE	FALSE	FALSE	FALSE	TRUE	FALSE
A1C_Max_INT	qt	Labs	Labs	hemoglobin A1c (HbA1c, maximum, inv-norm transformed)	18_53048885-53091039	EUR,AFR,EAS	1	3	1	rs72926954	0.421488	53070168	C,NA,NA	T,NA,NA	0.93241,NA,NA	-0.0554898,NA,NA	0.00483874,NA,NA	29.718,NA,NA	-11.4678201349938,NA,NA	TCF4	rs72926954,rs72926982,rs72926972	0.421488,0.301269,0.277243	1	0.99,1,1	|Promoter=1,|ABC=1,|EpiMap=1			0	1	0.5	0.5	0.0586432	0.0120706	0.0244743	TRUE	FALSE	FALSE	FALSE	FALSE	FALSE	FALSE	TRUE	FALSE
A1C_Max_INT	qt	Labs	Labs	hemoglobin A1c (HbA1c, maximum, inv-norm transformed)	18_56876228-56883319	EUR,AFR,EAS	1	2	0.926368	rs9957145	0.939007	56876228	G,G,G	A,A,A	0.828,0.8775,0.8194	0.0280745,0.0184613,-0.0302094	0.00321883,0.00686241,0.0248374	17.5632,2.14626,0.64999	8.72195797852014,2.69020650179747,-1.21628672888467	GRP	rs9957145,rs7243357	0.939007,0.0546236	0.993631	1,1	|ABC=1,|GTeX_Finemapped=1			0	1	0.732632	0.428544	0.0333619	6.4741e-09	6.4741e-09	TRUE	FALSE	FALSE	FALSE	FALSE	FALSE	FALSE	TRUE	FALSE
A1C_Max_INT	qt	Labs	Labs	hemoglobin A1c (HbA1c, maximum, inv-norm transformed)	18_56876228-56883319	EUR,AFR,EAS	2	3	0.926368	rs7243357	0.51586	56883319	T,T,T	G,G,G	0.8121,0.8744,0.8155	0.0263788,0.0126755,-0.0304003	0.00310963,0.00678919,0.0246322	16.6584,1.20832,0.663258	8.48293848464287,1.86701211779314,-1.23416909573648	GRP	rs7243357,rs9957145,rs72956142	0.51586,0.383559,0.100581	1	1,1,1	|GTeX_Finemapped=1,|ABC=1,|GTeX_Finemapped=1			0	0.783952	0.291727	0.431266	0.0333619	6.4741e-09	6.4741e-09	FALSE	FALSE	FALSE	FALSE	FALSE	FALSE	FALSE	FALSE	FALSE
A1C_Max_INT	qt	Labs	Labs	hemoglobin A1c (HbA1c, maximum, inv-norm transformed)	18_57862913-58104907	EUR,AFR,EAS	1	4	1	rs34974495	0.313072	58040789	G,G,NA	A,A,NA	0.993042,0.98033,NA	0.0998416,0.0195256,NA	0.0146134,0.0162024,NA	11.0777,0.641753,NA	6.83219510859896,1.20510541648151,NA	MC4R	rs34974495,rs111752134,rs113790619,rs2229616	0.313072,0.277306,0.265357,0.143389	0.999124	1,1,1,1	|Promoter=1|Cicero=1,|EpiMap=1,|ABC=1,|Exon=1			0	1	0.376518	0.448827	0.154766	0.0077345	0.033268	FALSE	FALSE	FALSE	FALSE	FALSE	FALSE	FALSE	FALSE	FALSE
A1C_Max_INT	qt	Labs	Labs	hemoglobin A1c (HbA1c, maximum, inv-norm transformed)	18_57862913-58104907	EUR,AFR,EAS	2	2	0.993113	rs17175643	0.631505	57896742	C,C,C	T,T,T	0.7306,0.8782,0.8165	-0.0154433,-0.00152484,-0.0491297	0.00273803,0.00687935,0.0246841	7.77021,0.0837657,1.33204	-5.64029612531638,-0.221654662141045,-1.99033790982859	MC4R	rs17175643,rs656384	0.631505,0.355431	0.986936	1,1	|EpiMap=1,|ABC=1			0	0.993387	0.280084	0.657349	0.154766	0.0077345	0.033268	FALSE	FALSE	FALSE	FALSE	FALSE	FALSE	FALSE	FALSE	FALSE
A1C_Max_INT	qt	Labs	Labs	hemoglobin A1c (HbA1c, maximum, inv-norm transformed)	18_57862913-58104907	EUR,AFR,EAS	3	5	0.882916	rs9953008	0.413701	57962981	A,A,A	G,G,G	0.7197,0.7988,0.90079	-0.0159038,-0.0105263,-0.0134796	0.00270452,0.00561222,0.0319613	8.38818,1.21675,0.17185	-5.8804519840859,-1.87560359358685,-0.421747550944423	MC4R	rs9953008,rs8092350,rs9963410,rs17773430,rs9960448	0.413701,0.231905,0.181486,0.105507,0.0487339	0.981333	1,1,1,1,1	|ABC=1,|EpiMap=1,|ABC=1,|ABC=1,|ABC=1			0	0.988522	0.413021	0.296667	0.154766	0.0077345	0.033268	FALSE	FALSE	FALSE	FALSE	FALSE	FALSE	FALSE	FALSE	FALSE
A1C_Max_INT	qt	Labs	Labs	hemoglobin A1c (HbA1c, maximum, inv-norm transformed)	18_60595884-61095884	EUR,AFR,EAS	1	1	1	rs12454712	0.999999	60845884	T,T,T	C,C,C	0.6143,0.795,0.5417	0.0181663,0.00909571,-0.00902165	0.00249552,0.00557324,0.0191761	12.475,0.988547,0.195163	7.27956498044496,1.63203271346649,-0.470463232878427	BCL2	rs12454712	0.999999	0.999999	1	|GTeX_Finemapped=1|EpiMap=1|ABC=1			0	1	0.451521	0.314833	0.0980634	0.184472	0.0159731	TRUE	FALSE	FALSE	FALSE	FALSE	FALSE	FALSE	TRUE	FALSE
A1C_Max_INT	qt	Labs	Labs	hemoglobin A1c (HbA1c, maximum, inv-norm transformed)	18_60595884-61095884	EUR,AFR,EAS	2	3	0.724352	rs4987768	0.623515	60904517	C,C,C	A,A,A	0.7346,0.6377,0.747	-0.0137713,0.000683658,-0.0194872	0.00275106,0.00468086,0.0219782	6.25473,0.0536072,0.425664	-5.00581594003766,0.146053930260679,-0.886660418050614	BCL2	rs4987768,rs3810027,rs8083946	0.623515,0.324315,0.0334136	0.981244	1,1,1	|EpiMap=1|ABC=1,|EpiMap=1|ABC=1,|EpiMap=1|ABC=1			0	0.999912	0.286487	0.359937	0.0980634	0.184472	0.0159731	TRUE	FALSE	FALSE	FALSE	FALSE	FALSE	FALSE	TRUE	FALSE
A1C_Max_INT	qt	Labs	Labs	hemoglobin A1c (HbA1c, maximum, inv-norm transformed)	18_74505929-74591145	EUR,AFR,EAS	1	10	0.97134	rs2658746	0.25643	74582340	T,T,C	C,C,T	0.6292,0.6165,0.5218	-0.0157662,-0.0115857,-0.00764105	0.00251485,0.00462721,0.0191274	9.44025,1.91059,0.161441	-6.26924071018152,-2.50381979637838,-0.399481895082447	ZNF236	rs2658746,rs1943249,rs6565922,rs10469087,rs9958878,rs12457906,rs11663079,rs62113100,rs7236466,rs2658747	0.25643,0.13668,0.110847,0.0911763,0.0754147,0.0710576,0.0665837,0.0656874,0.0560564,0.0473133	0.977246	1,1,1,1,1,1,1,1,1,1	|GTeX_Finemapped=1|eQTLGen_Finemapped=1,|GTeX_Finemapped=1|eQTLGen_Finemapped=1,|GTeX_Finemapped=1,|GTeX_Finemapped=1|eQTLGen_Finemapped=1,|GTeX_Finemapped=1,|GTeX_Finemapped=1,|Promoter=1|GTeX_Finemapped=1|EpiMap=1|ABC=1,|GTeX_Finemapped=1|eQTLGen_Finemapped=1,|GTeX_Finemapped=1|eQTLGen_Finemapped=1,|GTeX_Finemapped=1			0	0.999996	0.765623	0.385063	0.0520203	0.0163908	0.0103003	TRUE	FALSE	FALSE	FALSE	FALSE	FALSE	FALSE	TRUE	FALSE
A1C_Max_INT	qt	Labs	Labs	hemoglobin A1c (HbA1c, maximum, inv-norm transformed)	19_12999458-13076186	EUR,AFR,EAS	1	21	0.914476	rs2965220	0.202381	13053125	C,C,C	T,T,T	0.6879,0.8192,0.8482	0.028734,0.00359925,0.0652174	0.0026216,0.0058462,0.0266274	27.2277,0.26912,1.84421	10.9604821483064,0.615656323765865,2.44925903392746	CALR	rs2965220,rs1010222,rs56349703	0.202381,0.1531,0.0234413	0.378922	0.906,0.931,1	|Promoter=1,|Promoter=1|ABC=1,|GTeX_Finemapped=1	rs10412055,rs10451496,rs116374652,rs11667681,rs11673346,rs12971339,rs17706531,rs2009218,rs2009222,rs2293683,rs2965214,rs2965215,rs2967897,rs2974749,rs2974750,rs7508225,rs7508226,rs9384	0.0205856,0.0168828,0.0181433,0.0369327,0.0146917,0.0196664,0.0180374,0.0380007,0.0197855,0.0235043,0.0993792,0.0900501,0.0193061,0.037327,0.0228586,0.0233669,0.022791,0.0408934	0.582203	1	0.350226	0.832014	0.0266837	0.0505192	0.0224207	TRUE	FALSE	TRUE	FALSE	TRUE	FALSE	FALSE	TRUE	TRUE
A1C_Max_INT	qt	Labs	Labs	hemoglobin A1c (HbA1c, maximum, inv-norm transformed)	19_15312318-15323059	EUR,AFR,EAS	1	2	0.99415	rs10426725	0.540326	15312369	T,T,T	A,A,A	0.90159,0.7829,0.7609	0.0212145,0.00660297,0.0323491	0.00407805,0.00545739,0.0224006	6.7055,0.645292,0.827671	5.20211865965351,1.20991353009406,1.44411756827942	NOTCH3	rs10426725,rs77071715	0.540326,0.454717	0.995043	1,1	|Promoter=1,|ABC=1			0	0.999987	0.321329	0.538432	0.0631653	0.0734559	0.00254531	TRUE	FALSE	FALSE	FALSE	FALSE	FALSE	FALSE	TRUE	FALSE
A1C_Max_INT	qt	Labs	Labs	hemoglobin A1c (HbA1c, maximum, inv-norm transformed)	19_17252151-17257802	EUR,AFR,EAS	1	2	1	rs35365035	0.924225	17252151	T,C,T	C,T,C	0.5905,0.7421,0.6399	-0.0394877,0.00193681,-0.0229796	0.00247024,0.00514294,0.0199043	56.7914,0.150904,0.605038	-15.9853698426064,0.376595877066425,-1.15450430309029	MYO9B	rs35365035,rs17533945	0.924225,0.075775	1	1,1	|GTeX_Finemapped=1,|GTeX_Finemapped=1			0	1	0.322209	0.458272	0.00324911	0.0159372	0.00197256	TRUE	FALSE	FALSE	FALSE	FALSE	FALSE	FALSE	TRUE	FALSE
A1C_Max_INT	qt	Labs	Labs	hemoglobin A1c (HbA1c, maximum, inv-norm transformed)	19_17252151-17257802	EUR,AFR,EAS	2	1	1	rs112501363	0.995701	17254470	G,G,G	A,A,A	0.7853,0.7156,0.92659	-0.037683,-0.00950718,-0.00725429	0.00295831,0.00498733,0.0366347	36.4395,1.24706,0.0741561	-12.738015961816,-1.90626647925844,-0.19801690746751	MYO9B	rs112501363	0.995701	0.995701	1	|EpiMap=1			0	0.98468	0.6447	0.396723	0.00324911	0.0159372	0.00197256	TRUE	FALSE	FALSE	FALSE	FALSE	FALSE	FALSE	TRUE	FALSE
A1C_Max_INT	qt	Labs	Labs	hemoglobin A1c (HbA1c, maximum, inv-norm transformed)	19_19329924-19746151	EUR,AFR,EAS	1	7	0.853316	rs56255430	0.4389	19477877	A,A,A	C,C,C	0.92545,0.9879,0.90575	-0.0465301,-0.0182776,0.0326097	0.00462462,0.0205787,0.0327016	23.087,0.426613,0.496656	-10.0613888276226,-0.888180497310326,0.997189739951562	GMIP	rs56255430	0.4389	0.4389	0.487	|EpiMap=1	rs150268548,rs17217098,rs58542926,rs72999033,rs73001065,rs73004967	0.0625907,0.0813475,0.106272,0.0421703,0.190128,0.0331305	0.515639	1	0.256597	0.302341	0.0738018	0.0356828	0.00762322	TRUE	FALSE	FALSE	FALSE	FALSE	FALSE	FALSE	TRUE	FALSE
A1C_Max_INT	qt	Labs	Labs	hemoglobin A1c (HbA1c, maximum, inv-norm transformed)	19_19329924-19746151	EUR,AFR,EAS	2	72	0.803658	rs2965200	0.303552	19476365	A,G,A	G,A,G	0.666,0.671,0.6706	-0.0234717,0.0146311,0.0199567	0.00257553,0.0047886,0.0203292	19.0975,2.64828,0.486438	-9.11334754400065,3.05540241406674,0.981676603112764	TM6SF2	rs2965200,rs4808191,rs2905424,rs2965198,rs2965199,rs2905427,rs2905426,rs2082421,rs4808964,rs2074298,rs2301784	0.303552,0.0903821,0.0220428,0.0186372,0.0166263,0.0140169,0.0133228,0.00815354,0.00650639,0.00467447,0.00320559	0.50112	1,1,1,0.798,1,0.789,0.789,1,1,1,1	|GTeX_Finemapped=1,|ABC=1,|GTeX_Finemapped=1,|GTeX_Finemapped=1,|GTeX_Finemapped=1,|GTeX_Finemapped=1,|GTeX_Finemapped=1,|GTeX_Finemapped=1,|GTeX_Finemapped=1,|GTeX_Finemapped=1,|GTeX_Finemapped=1	rs1000237,rs1009136,rs10282,rs10402627,rs10405625,rs10414830,rs10419912,rs10422819,rs10426780,rs1047361,rs1054284,rs1054930,rs1063966,rs12459854,rs12460764,rs12975119,rs13964,rs1469712,rs1469713,rs15622,rs1808653,rs1858999,rs2017964,rs2074090,rs2099334,rs2285627,rs2301669,rs2304098,rs2315610,rs2905421,rs2905435,rs2916068,rs2916069,rs2916073,rs2916076,rs2965180,rs2965182,rs2965183,rs2965188,rs2965189,rs2965191,rs2965193,rs2965197,rs3752151,rs3934667,rs4808202,rs4808208,rs4808957,rs4808959,rs4808961,rs6511030,rs6626,rs6909,rs7245983,rs7246748,rs7250893,rs7256149,rs747050,rs8101499,rs892022,rs9917108	0.0032324,0.00837625,0.0139551,0.0166603,0.00699149,0.00808012,0.00949055,0.0060788,0.00329591,0.01038,0.00981922,0.0129202,0.0103319,0.00466403,0.00662856,0.00430275,0.0113568,0.00544284,0.00363493,0.010867,0.00518052,0.00546776,0.0035177,0.00466129,0.00699149,0.00402473,0.00670334,0.0146197,0.011555,0.00328394,0.0037985,0.00333564,0.0034869,0.004758,0.00378819,0.00689318,0.00461194,0.0046214,0.00535219,0.00449605,0.00670334,0.005374,0.00863051,0.0100394,0.00676597,0.00526103,0.0114285,0.00526103,0.00388767,0.00365865,0.0119529,0.0134835,0.0133862,0.00696097,0.00314543,0.016335,0.00526103,0.00783576,0.0115711,0.0102456,0.00650459	0.451349	0.999999	0.796107	0.293117	0.0738018	0.0356828	0.00762322	TRUE	FALSE	FALSE	FALSE	FALSE	FALSE	FALSE	TRUE	FALSE
A1C_Max_INT	qt	Labs	Labs	hemoglobin A1c (HbA1c, maximum, inv-norm transformed)	19_2542094-2543657	EUR,AFR,EAS	1	5	0.965838	rs8113423	0.638905	2542673	A,G,A	G,A,G	0.5467,0.6036,0.6875	-0.0165081,0.0135135,0.00867473	0.00244011,0.00459967,0.0206135	10.8761,2.48095,0.171417	-6.76530976062555,2.93792815571552,0.420827612972081	ZNF554	rs8113423	0.638905	0.638905	0.655	|EpiMap=1	rs11881492,rs11881494,rs11881511,rs11881553	0.102773,0.0766937,0.0917885,0.0529712	0.324226	0.999999	0.911925	0.47401	0.000377683	6.4741e-09	0.000219008	TRUE	TRUE	FALSE	TRUE	FALSE	FALSE	FALSE	TRUE	TRUE
A1C_Max_INT	qt	Labs	Labs	hemoglobin A1c (HbA1c, maximum, inv-norm transformed)	19_2542094-2543657	EUR,AFR,EAS	2	1	1	rs79543130	0.998455	2542573	C,NA,NA	T,NA,NA	0.992048,NA,NA	0.0672651,NA,NA	0.0136764,NA,NA	6.05906,NA,NA	4.91833377204527,NA,NA	ZNF554	rs79543130	0.998455	0.998455	0.655	|EpiMap=1			0	0.991178	0.497773	0.499796	0.000377683	6.4741e-09	0.000219008	TRUE	FALSE	FALSE	FALSE	FALSE	FALSE	FALSE	TRUE	FALSE
A1C_Max_INT	qt	Labs	Labs	hemoglobin A1c (HbA1c, maximum, inv-norm transformed)	19_33067367-33169979	EUR,AFR,EAS	1	1	1	rs405858	0.957294	33106621	T,C,C	C,T,T	0.662,0.5635,0.6825	0.0248686,-0.00898322,-0.0259438	0.00256797,0.00453658,0.0205253	21.4534,1.32163,0.685639	9.68414740047586,-1.98017449267951,-1.26399126931153	ANKRD27	rs405858	0.957294	0.957294	1	|Exon=1			0	1	0.571443	0.460003	0.0927439	0.0169434	0.00298476	TRUE	FALSE	FALSE	FALSE	FALSE	FALSE	FALSE	TRUE	FALSE
A1C_Max_INT	qt	Labs	Labs	hemoglobin A1c (HbA1c, maximum, inv-norm transformed)	19_33067367-33169979	EUR,AFR,EAS	2	6	1	rs553143285	0.269395	33083185	C,C,NA	T,T,NA	0.96918,0.990923,NA	0.0547361,0.0580735,NA	0.00702843,0.0237234,NA	14.1664,1.84262,NA	7.78781321006256,2.44794169469806,NA	PDCD5	rs553143285,rs148665539,rs34943133,rs34156998,rs71351178,rs71351177	0.269395,0.226324,0.145726,0.140244,0.113231,0.0682896	0.96321	1,1,1,1,1,1	|GTeX_Finemapped=1,|GTeX_Finemapped=1,|GTeX_Finemapped=1,|GTeX_Finemapped=1,|Promoter=1|GTeX_Finemapped=1|ABC=1,|Promoter=1|GTeX_Finemapped=1|ABC=1			0	0.999998	0.818225	0.499632	0.0927439	0.0169434	0.00298476	TRUE	TRUE	FALSE	TRUE	FALSE	FALSE	FALSE	TRUE	TRUE
A1C_Max_INT	qt	Labs	Labs	hemoglobin A1c (HbA1c, maximum, inv-norm transformed)	19_33890838-33918423	EUR,AFR,EAS	1	2	1	rs10415756	0.778831	33894615	G,G,G	A,A,A	0.7634,0.6573,0.7192	0.0216991,0.0217998,0.0102451	0.0028582,0.00474056,0.0212613	13.5012,5.3712,0.200728	7.59187600587782,4.59857063300538,0.48186611354903	CEBPA	rs10415756	0.778831	0.778831	0.655	|EpiMap=1	rs3786900	0.218523	0.218523	0.999954	0.983981	0.375271	0.0215075	0.00975057	0.00368331	TRUE	TRUE	FALSE	TRUE	FALSE	FALSE	FALSE	TRUE	TRUE
A1C_Max_INT	qt	Labs	Labs	hemoglobin A1c (HbA1c, maximum, inv-norm transformed)	19_33890838-33918423	EUR,AFR,EAS	2	1	1	rs62102718	0.997012	33891013	A,A,A	T,T,T	0.7207,0.93192,0.7808	-0.0199963,-0.0303727,-0.03119	0.00270747,0.00893242,0.0230953	12.8188,3.17187,0.752374	-7.38560353392651,-3.40027674471196,-1.35049122548744	CEBPA	rs62102718	0.997012	0.997012	0.964	|eQTLGen_Finemapped=1|EpiMap=1			0	0.999976	0.893425	0.5082	0.0215075	0.00975057	0.00368331	TRUE	TRUE	FALSE	TRUE	FALSE	FALSE	FALSE	TRUE	TRUE
A1C_Max_INT	qt	Labs	Labs	hemoglobin A1c (HbA1c, maximum, inv-norm transformed)	19_39430035-39469248	EUR,AFR,EAS	1	2	0.957346	rs73930239	0.748441	39469063	A,A,A	T,T,T	0.7883,0.5651,0.6935	-0.0196517,-0.00687032,-0.0013098	0.00297352,0.00453848,0.0207241	10.4121,0.885794,0.0224566	-6.60890123490005,-1.5137931642312,-0.0632017795706448	FBXO17	rs73930239,rs77875289	0.748441,0.229724	0.978165	1,1	|GTeX_Finemapped=1|EpiMap=1|Cicero=1,|GTeX_Finemapped=1			0	0.999974	0.319047	0.291293	0.0291742	0.00390198	0.00670684	TRUE	FALSE	FALSE	FALSE	FALSE	FALSE	FALSE	TRUE	FALSE
A1C_Max_INT	qt	Labs	Labs	hemoglobin A1c (HbA1c, maximum, inv-norm transformed)	19_41597737-42097737	EUR,AFR,EAS	1	1	1	rs11466334	1	41847737	NA,G,NA	NA,A,NA	NA,0.90923,NA	NA,-0.0740541,NA	NA,0.00783177,NA	NA,20.4933,NA	NA,-9.45560199035467,NA	TGFB1	rs11466334	1	1	0.932	|Promoter=1|EpiMap=1|ABC=1			0	0.5	1	0.5	0.201644	0.0856504	0.0153983	FALSE	TRUE	FALSE	FALSE	FALSE	FALSE	FALSE	TRUE	FALSE
A1C_Max_INT	qt	Labs	Labs	hemoglobin A1c (HbA1c, maximum, inv-norm transformed)	19_41597737-42097737	EUR,AFR,EAS	2	1	1	rs180958600	0.986149	41806550	A,NA,NA	G,NA,NA	0.994036,NA,NA	0.0961226,NA,NA	0.0157764,NA,NA	8.95492,NA,NA	6.09280951294338,NA,NA	BCKDHA	rs180958600	0.986149	0.986149	1	|Cicero=1			0	0.99783	0.499567	0.499772	0.201644	0.0856504	0.0153983	FALSE	FALSE	FALSE	FALSE	FALSE	FALSE	FALSE	FALSE	FALSE
A1C_Max_INT	qt	Labs	Labs	hemoglobin A1c (HbA1c, maximum, inv-norm transformed)	19_41597737-42097737	EUR,AFR,EAS	3	7	0.979574	rs73047219	0.738981	41875919	C,C,NA	G,G,NA	0.92843,0.8585,NA	0.0248018,0.0249278,NA	0.00471234,0.00645535,NA	6.84893,3.94822,NA	5.26316012851365,3.86157218431224,NA	EXOSC5	rs73047219,rs8106870,rs112489472,rs58479032,rs8106999	0.738981,0.0405041,0.0398204,0.0398204,0.0357104	0.894836	1,1,1,1,1	|GTeX_Finemapped=1,|GTeX_Finemapped=1,|GTeX_Finemapped=1,|GTeX_Finemapped=1,|GTeX_Finemapped=1	rs11466321,rs1800471	0.0453147,0.0314316	0.0767463	0.999477	0.307846	0.499895	0.201644	0.0856504	0.0153983	FALSE	FALSE	FALSE	FALSE	FALSE	FALSE	FALSE	FALSE	FALSE
A1C_Max_INT	qt	Labs	Labs	hemoglobin A1c (HbA1c, maximum, inv-norm transformed)	19_45392254-45424514	EUR,AFR,EAS	1	1	1	rs429358	1	45411941	T,T,T	C,C,C	0.8449,0.7322,0.91369	0.0483091,0.0179901,0.0267817	0.00335558,0.00508099,0.0340239	46.265,3.39892,0.365324	14.3966467793943,3.54066825559586,0.787143743074721	APOE	rs429358	1	1	1	|Exon=1|EpiMap=1			0	1	0.995663	0.31868	0.0601429	0.0207046	0.0275438	TRUE	TRUE	FALSE	TRUE	FALSE	FALSE	FALSE	TRUE	TRUE
A1C_Max_INT	qt	Labs	Labs	hemoglobin A1c (HbA1c, maximum, inv-norm transformed)	19_4934292-5018217	EUR,AFR,EAS	1	2	1	rs12185518	0.506285	4967701	C,C,C	G,G,G	0.7714,0.96293,0.97321	-0.0212546,-0.0161457,-0.1213	0.00289267,0.0119086,0.0591731	12.6955,0.756562,1.39392	-7.34774447137074,-1.35580168953529,-2.04991795258318	KDM4B	rs12185518,rs12185519	0.506285,0.486107	0.992392	1,1	|GTeX_Finemapped=1,|GTeX_Finemapped=1			0	1	0.433672	0.708407	0.172892	0.0151146	0.00794401	FALSE	FALSE	FALSE	FALSE	FALSE	FALSE	FALSE	FALSE	FALSE
A1C_Max_INT	qt	Labs	Labs	hemoglobin A1c (HbA1c, maximum, inv-norm transformed)	19_4934292-5018217	EUR,AFR,EAS	2	1	1	rs197161	0.984807	4981097	G,NA,NA	C,NA,NA	0.9841,NA,NA	0.0520766,NA,NA	0.00971088,NA,NA	7.08627,NA,NA	5.36270657242186,NA,NA	KDM4B	rs197161	0.984807	0.984807	1	|ABC=1			0	0.970242	0.495824	0.496169	0.172892	0.0151146	0.00794401	FALSE	FALSE	FALSE	FALSE	FALSE	FALSE	FALSE	FALSE	FALSE
A1C_Max_INT	qt	Labs	Labs	hemoglobin A1c (HbA1c, maximum, inv-norm transformed)	19_50121274-50161265	EUR,AFR,EAS	1	1	1	rs61743199	1	50161091	A,NA,NA	G,NA,NA	0.93042,NA,NA	-0.0330551,NA,NA	0.00477414,NA,NA	11.3568,NA,NA	-6.92378103700352,NA,NA	SCAF1	rs61743199	1	1	1	|Exon=1|Roadmap=1			0	1	0.5	0.5	0.00278234	0.0119735	0.00686158	TRUE	FALSE	FALSE	FALSE	FALSE	FALSE	FALSE	TRUE	FALSE
A1C_Max_INT	qt	Labs	Labs	hemoglobin A1c (HbA1c, maximum, inv-norm transformed)	19_51736383-51738917	EUR,AFR,EAS	1	1	1	rs35112940	0.999977	51738917	G,G,NA	A,A,NA	0.7883,0.97504,NA	0.0246203,-0.0164004,NA	0.00297352,0.0144223,NA	15.9089,0.592653,NA	8.27985014393715,-1.1371556547846,NA	CD33	rs35112940	0.999977	0.999977	1	|Exon=1			0	1	0.480558	0.499999	6.4741e-09	1	1	TRUE	FALSE	FALSE	FALSE	FALSE	FALSE	FALSE	TRUE	FALSE
A1C_Max_INT	qt	Labs	Labs	hemoglobin A1c (HbA1c, maximum, inv-norm transformed)	19_54752217-54759666	EUR,AFR,EAS	1	1	1	rs10405357	0.999976	54759666	T,C,T	C,T,C	0.5417,0.6936,0.7996	-0.0195152,-0.00157344,-0.0264181	0.00243794,0.00488055,0.0238687	14.9221,0.126587,0.571257	-8.0047909300475,-0.322389894581553,-1.10680933607612	LILRB2	rs10405357	0.999976	0.999976	0.963	|eQTLGen_Finemapped=1|Cicero=1			0	1	0.282543	0.457369	0.150004	0.0119075	0.00950746	FALSE	FALSE	FALSE	FALSE	FALSE	FALSE	FALSE	FALSE	FALSE
A1C_Max_INT	qt	Labs	Labs	hemoglobin A1c (HbA1c, maximum, inv-norm transformed)	19_55447712-55947712	EUR,AFR,EAS	1	1	1	rs147881000	1	55697712	G,NA,NA	A,NA,NA	0.994036,NA,NA	-0.119837,NA,NA	0.0157764,NA,NA	13.5151,NA,NA	-7.59596612661951,NA,NA	PTPRH	rs147881000	1	1	1	|Exon=1			0	1	0.5	0.5	0.300255	0.164732	0.0281266	FALSE	FALSE	FALSE	FALSE	FALSE	FALSE	FALSE	FALSE	FALSE
A1C_Max_INT	qt	Labs	Labs	hemoglobin A1c (HbA1c, maximum, inv-norm transformed)	19_55447712-55947712	EUR,AFR,EAS	2	7	0.840202	rs34965439	0.67526	55563906	G,G,NA	A,A,NA	0.6829,0.8956,NA	-0.0134173,0.0137914,NA	0.00261036,0.00735802,NA	6.56117,1.2155,NA	-5.14001900121056,1.87433575880468,NA	GP6	rs34965439,rs113083084,rs6509913,rs6509914,rs7257961,rs146127234	0.67526,0.0514151,0.0492286,0.0449527,0.0449527,0.0390542	0.904863	0.769,1,1,0.962,0.962,0.962	|eQTLGen_Finemapped=1,|eQTLGen_Finemapped=1,|eQTLGen_Finemapped=1,|eQTLGen_Finemapped=1,|eQTLGen_Finemapped=1,|eQTLGen_Finemapped=1	rs7257966	0.0525029	0.0525029	0.999816	0.36143	0.325363	0.300255	0.164732	0.0281266	FALSE	FALSE	FALSE	FALSE	FALSE	FALSE	FALSE	FALSE	FALSE
A1C_Max_INT	qt	Labs	Labs	hemoglobin A1c (HbA1c, maximum, inv-norm transformed)	19_55447712-55947712	EUR,AFR,EAS	3	1	1	rs45493898	0.993519	55715359	A,NA,NA	G,NA,NA	0.94632,NA,NA	-0.0278268,NA,NA	0.00538954,NA,NA	6.61461,NA,NA	-5.16311225076723,NA,NA	PTPRH	rs45493898	0.993519	0.993519	1	|Exon=1			0	0.997488	0.499482	0.499913	0.300255	0.164732	0.0281266	FALSE	FALSE	FALSE	FALSE	FALSE	FALSE	FALSE	FALSE	FALSE
A1C_Max_INT	qt	Labs	Labs	hemoglobin A1c (HbA1c, maximum, inv-norm transformed)	19_789863-829723	EUR,AFR,EAS	1	2	0.925921	rs351988	0.812535	815086	G,G,A	A,A,G	0.5835,0.94175,0.5506	-0.0250694,0.0062588,0.00621083	0.00246405,0.00960621,0.0192079	23.587,0.288446,0.12701	-10.1740630263185,0.65153687042028,0.323347685067082	LPPR3	rs351988	0.812535	0.812535	0.915	|Exon=1|ABC=1	rs351978	0.184141	0.184141	1	0.30096	0.275819	0.118593	0.024508	0.0336435	FALSE	FALSE	FALSE	FALSE	FALSE	FALSE	FALSE	FALSE	FALSE
A1C_Max_INT	qt	Labs	Labs	hemoglobin A1c (HbA1c, maximum, inv-norm transformed)	19_7954240-7978430	EUR,AFR,EAS	1	4	0.837224	rs3679	0.42744	7978430	C,C,C	T,T,T	0.6362,0.5212,0.5744	-0.0202544,-0.0152545,0.00788293	0.00252493,0.0045039,0.0193244	14.982,3.15073,0.165371	-8.02176694007359,-3.38695352916361,0.407926248680425	MAP2K7	rs3679,rs2115107,rs2303700	0.42744,0.232727,0.116424	0.776591	0.981,0.931,0.906	|Exon=1,|Promoter=1|ABC=1,|Promoter=1	rs4804833	0.219193	0.219193	1	0.442713	0.374876	0.0107198	0.00570372	0.0116822	TRUE	FALSE	FALSE	FALSE	FALSE	FALSE	FALSE	TRUE	FALSE
A1C_Max_INT	qt	Labs	Labs	hemoglobin A1c (HbA1c, maximum, inv-norm transformed)	1_109856306-110040680	EUR,AFR,EAS	1	1	1	rs2297797	0.977041	110040680	C,C,T	T,T,C	0.5328,0.91982,0.6567	-0.018408,0.00131704,-0.0203936	0.00243469,0.00828483,0.020123	13.3971,0.0586416,0.507455	-7.5607161486678,0.158970069391889,-1.01344729911047	CYB561D1	rs2297797	0.977041	0.977041	0.746	|Exon=1|ABC=1			0	1	0.2462	0.464889	0.0654407	0.0158588	0.00961652	TRUE	FALSE	FALSE	FALSE	FALSE	FALSE	FALSE	TRUE	FALSE
A1C_Max_INT	qt	Labs	Labs	hemoglobin A1c (HbA1c, maximum, inv-norm transformed)	1_112277597-112318484	EUR,AFR,EAS	1	1	1	rs12033257	0.988088	112318484	A,A,G	G,G,A	0.6183,0.792,0.6815	0.0179931,0.000242591,0.0031161	0.00250044,0.00554337,0.0205081	12.2075,0.0154305,0.0558973	7.19597350866248,0.0437623683788021,0.151944841306606	KCND3	rs12033257	0.988088	0.988088	0.93	|Exon=1			0	0.999991	0.286563	0.430221	0.00946625	0.00824494	0.0315976	TRUE	FALSE	FALSE	FALSE	FALSE	FALSE	FALSE	TRUE	FALSE
A1C_Max_INT	qt	Labs	Labs	hemoglobin A1c (HbA1c, maximum, inv-norm transformed)	1_112277597-112318484	EUR,AFR,EAS	2	3	0.755606	rs72692518	0.725701	112297774	G,G,G	A,A,A	0.92644,0.7398,0.96627	-0.0276137,0.00373217,0.0306064	0.00465315,0.00512811,0.0529244	8.53031,0.330922,0.249446	-5.93441002331754,0.727786650442366,0.578304147047487	DDX20	rs72692518,rs79290639,rs12139275	0.725701,0.131038,0.0936412	0.95038	0.505,0.505,1	|Promoter=0.500|ABC=1,|Promoter=0.500|ABC=1,|Promoter=1			0	0.996132	0.352255	0.445633	0.00946625	0.00824494	0.0315976	TRUE	FALSE	FALSE	FALSE	FALSE	FALSE	FALSE	TRUE	FALSE
A1C_Max_INT	qt	Labs	Labs	hemoglobin A1c (HbA1c, maximum, inv-norm transformed)	1_113055023-113247563	EUR,AFR,EAS	1	18	0.91638	rs2273368	0.118271	113063771	C,C,C	T,T,T	0.7883,0.93722,0.5724	0.0201059,0.0226845,0.042111	0.00297352,0.00927549,0.0193128	10.8651,1.83985,1.53428	6.78217059687915,2.35095011812104,2.20400405079068	ST7L	rs9308256,rs12122980,rs11102513,rs11102514,rs12049572,rs12029985,rs2887882,rs12140506	0.0947922,0.091982,0.0916522,0.0916522,0.0723808,0.0472325,0.037913,0.0207656	0.54837	1,0.5,0.99,0.985,1,1,0.5,1	|Promoter=1,|ABC=0.500,|Promoter=1,|Promoter=1|ABC=0.500,|Exon=1,|Exon=1,|ABC=0.500,|GTeX_Finemapped=1	rs12030612,rs12030641,rs12040988,rs12137269,rs12756815,rs17030613,rs2273368,rs35147679,rs3737136,rs61818802	0.0169844,0.0169844,0.0271373,0.0633878,0.0206721,0.0360237,0.118271,0.0223607,0.062441,0.0336585	0.417921	1	0.824571	0.731667	0.0366729	0.013335	0.00942262	TRUE	TRUE	FALSE	TRUE	FALSE	FALSE	FALSE	TRUE	TRUE
A1C_Max_INT	qt	Labs	Labs	hemoglobin A1c (HbA1c, maximum, inv-norm transformed)	1_117526905-117567526	EUR,AFR,EAS	1	3	0.976189	rs2806874	0.585263	117561863	C,C,C	A,A,A	0.5308,0.6369,0.6696	-0.0237056,-0.000403532,-0.00114845	0.00243407,0.00467864,0.0203136	21.6875,0.0309255,0.0200354	-9.73907899115473,-0.0862498503838722,-0.0565360152804033	CD101	rs2806874,rs2806872	0.585263,0.276133	0.861396	1,1	|GTeX_Finemapped=1|eQTLGen_Finemapped=1,|GTeX_Finemapped=1|eQTLGen_Finemapped=1|EpiMap=1|ABC=1|Cicero=1	rs2764850	0.135864	0.135864	1	0.304948	0.309388	0.00849857	0.00798325	0.0054436	TRUE	FALSE	FALSE	FALSE	FALSE	FALSE	FALSE	TRUE	FALSE
A1C_Max_INT	qt	Labs	Labs	hemoglobin A1c (HbA1c, maximum, inv-norm transformed)	1_118139053-118172538	EUR,AFR,EAS	1	1	1	rs320370	0.999957	118139053	G,G,G	C,C,C	0.672,0.8646,0.90675	-0.0298113,-0.0211033,0.0110784	0.00258735,0.00657584,0.0328583	29.9902,2.87584,0.133123	-11.5219433010609,-3.20921737755176,0.337156821868447	FAM46C	rs320370	0.999957	0.999957	1	|EpiMap=1|ABC=1			0	1	0.954017	0.373888	0.00974627	0.0245432	0.00225948	TRUE	TRUE	FALSE	TRUE	FALSE	FALSE	FALSE	TRUE	TRUE
A1C_Max_INT	qt	Labs	Labs	hemoglobin A1c (HbA1c, maximum, inv-norm transformed)	1_118139053-118172538	EUR,AFR,EAS	2	16	0.707354	rs2884587	0.152116	118166096	C,C,C	T,T,T	0.836,0.98411,0.8859	0.0136698,0.0595446,0.00771085	0.00328059,0.0179922,0.0300524	4.51034,3.02931,0.098268	4.16687242233866,3.30946743588889,0.256580173297307	FAM46C	rs2884587,rs11581122,rs12408825,rs11587735,rs17613339,rs1370297,rs17718103,rs34754277,rs11577386,rs67264349,rs12407159,rs10489819,rs11587409,rs2066411,rs11464707,rs1627787	0.152116,0.103624,0.0989595,0.0971601,0.0876817,0.0742485,0.0637867,0.0600696,0.0588041,0.0493558,0.031921,0.0283172,0.0176976,0.0112671,0.00957629,0.00556192	0.950147	1,1,1,1,1,1,1,1,1,1,1,1,1,1,1,1	|Exon=1|EpiMap=1|ABC=1,|Exon=1,|EpiMap=1|ABC=1|Cicero=1,|eQTLGen_Finemapped=1,|EpiMap=1,|eQTLGen_Finemapped=1|EpiMap=1|ABC=1,|eQTLGen_Finemapped=1|EpiMap=1|ABC=1,|Promoter=1|eQTLGen_Finemapped=1|ABC=1|Cicero=1,|EpiMap=1,|Promoter=1|ABC=1,|EpiMap=1,|ABC=1,|EpiMap=1|ABC=1,|Exon=1|GTeX_Finemapped=1|ABC=1,|eQTLGen_Finemapped=1,|Exon=1|GTeX_Finemapped=1|EpiMap=1|ABC=1			0	0.830692	0.830025	0.38098	0.00974627	0.0245432	0.00225948	TRUE	TRUE	FALSE	TRUE	FALSE	FALSE	FALSE	TRUE	TRUE
A1C_Max_INT	qt	Labs	Labs	hemoglobin A1c (HbA1c, maximum, inv-norm transformed)	1_120437718-120640515	EUR,AFR,EAS	1	6	0.968696	rs6668119	0.758009	120439109	G,G,G	C,C,C	0.8907,0.6263,0.95139	-0.0417335,-0.0208368,-0.144293	0.00389315,0.00465067,0.0444295	26.0849,5.12782,2.93425	-10.7197256720137,-4.48038669697054,-3.24768453392453	ADAM30	rs6668119,rs2027447,rs2641348	0.758009,0.0411614,0.0351792	0.83435	1,1,1	|Exon=1|EpiMap=1|ABC=1,|Promoter=1,|Exon=1|ABC=1	rs6685892,rs699779,rs835576	0.0319373,0.0673052,0.0400405	0.139283	1	0.99985	0.968165	0.124089	0.00410925	0.0201522	FALSE	TRUE	TRUE	FALSE	FALSE	TRUE	FALSE	TRUE	TRUE
A1C_Max_INT	qt	Labs	Labs	hemoglobin A1c (HbA1c, maximum, inv-norm transformed)	1_149729337-149997588	EUR,AFR,EAS	1	30	0.909062	rs186784247	0.0925592	149929245	G,NA,NA	A,NA,NA	0.91252,NA,NA	0.0320854,NA,NA	0.00429933,NA,NA	13.0724,NA,NA	7.55045553609516,0.420179908107977,NA	OTUD7B	rs77015846,rs111637156,rs72692840,rs72692842,rs72692843,rs72692834,rs72692835,rs115650695,rs16833149,rs112894754,rs73008195,rs72692849	0.0814761,0.0432713,0.0432713,0.0416657,0.0412829,0.0395824,0.0395824,0.0286938,0.020845,0.0198715,0.0147639,0.0110109	0.425317	0.8,1,1,0.932,0.932,0.932,0.929,1,1,1,1,1	|Exon=1,|eQTLGen_Finemapped=1,|eQTLGen_Finemapped=1,|eQTLGen_Finemapped=1|ABC=1,|eQTLGen_Finemapped=1|ABC=1,|eQTLGen_Finemapped=1|ABC=1,|eQTLGen_Finemapped=1,|Exon=1|ABC=1,|eQTLGen_Finemapped=1,|eQTLGen_Finemapped=1,|Exon=1,|eQTLGen_Finemapped=1	rs10494261,rs10494363,rs11205307,rs112852625,rs116055399,rs12077623,rs12081082,rs1804775,rs186784247,rs2044891,rs41302101,rs59054339,rs6687910,rs72692813,rs72692816,rs74676173,rs78420505,rs78964926	0.0151481,0.0466234,0.0151488,0.0905391,0.0191714,0.0149425,0.014697,0.00456788,0.0925592,0.014551,0.0398351,0.022031,0.00774242,0.00447481,0.00449821,0.0377548,0.0423733,0.0423733	0.529031	1	0.435565	0.5	0.0601879	0.101497	0.00614066	TRUE	FALSE	FALSE	FALSE	FALSE	FALSE	FALSE	TRUE	FALSE
A1C_Max_INT	qt	Labs	Labs	hemoglobin A1c (HbA1c, maximum, inv-norm transformed)	1_150618632-150871407	EUR,AFR,EAS	1	2	0.927852	rs41305070	0.658407	150666860	A,A,A	G,G,G	0.8191,0.993192,0.9127	0.022785,0.0932885,0.0342694	0.00315565,0.0273616,0.0338487	12.2854,3.18649,0.506773	7.22038248855228,3.40946801356646,1.01242883773971	ANXA9	rs41305070,rs78132593	0.658407,0.328627	0.987034	1,0.882	|GTeX_Finemapped=1,|GTeX_Finemapped=1			0	1	0.977168	0.409056	0.0158946	0.0114415	0.00410518	TRUE	TRUE	FALSE	TRUE	FALSE	FALSE	FALSE	TRUE	TRUE
A1C_Max_INT	qt	Labs	Labs	hemoglobin A1c (HbA1c, maximum, inv-norm transformed)	1_155053719-155142927	EUR,AFR,EAS	1	11	0.784062	rs11264331	0.614757	155100265	A,G,G	G,A,A	0.5348,0.7428,0.9127	-0.0221035,0.00644342,-0.0209813	0.00243535,0.0051475,0.0338487	18.9487,0.67642,0.271359	-9.07610815693843,1.25175716367169,-0.619855415422158	EFNA1	rs11264331,rs34815285,rs11264329,rs11264328,rs9330263,rs12040970,rs6665822	0.614757,0.0823059,0.0710212,0.0478113,0.0417214,0.0400466,0.0347275	0.932391	0.802,1,1,1,1,1,0.99	|Exon=1|ABC=1,|eQTLGen_Finemapped=1,|GTeX_Finemapped=1|eQTLGen_Finemapped=1,|GTeX_Finemapped=1|eQTLGen_Finemapped=1,|GTeX_Finemapped=1|eQTLGen_Finemapped=1,|GTeX_Finemapped=1|eQTLGen_Finemapped=1,|Promoter=1	rs11264337,rs11264338,rs4276914,rs4971085	0.0054453,0.00551021,0.00544569,0.00611578	0.022517	1	0.3939	0.373478	0.0258954	0.0078896	0.0136833	TRUE	FALSE	FALSE	FALSE	FALSE	FALSE	FALSE	TRUE	FALSE
A1C_Max_INT	qt	Labs	Labs	hemoglobin A1c (HbA1c, maximum, inv-norm transformed)	1_158441462-158631171	EUR,AFR,EAS	1	2	0.957539	rs857725	0.88704	158607935	T,T,T	G,G,G	0.7237,0.8964,0.5635	-0.0599212,0.000752045,-0.0132501	0.00271648,0.00738307,0.0192652	107.1,0.0367472,0.308391	-22.0583991047238,0.101860743566023,-0.687773809770986	SPTA1	rs857725	0.88704	0.88704	1	|Exon=1	rs857685	0.0719581	0.0719581	1	0.261457	0.406838	0.193524	0.00501272	0.028208	FALSE	FALSE	FALSE	FALSE	FALSE	FALSE	FALSE	FALSE	FALSE
A1C_Max_INT	qt	Labs	Labs	hemoglobin A1c (HbA1c, maximum, inv-norm transformed)	1_158441462-158631171	EUR,AFR,EAS	2	1	1	rs138055271	0.999956	158589105	T,NA,NA	C,NA,NA	0.9831,NA,NA	0.0609273,NA,NA	0.00942398,NA,NA	9.99478,NA,NA	6.4651346883164,NA,NA	SPTA1	rs138055271	0.999956	0.999956	1	|Exon=1			0	0.999907	0.499993	0.499996	0.193524	0.00501272	0.028208	FALSE	FALSE	FALSE	FALSE	FALSE	FALSE	FALSE	FALSE	FALSE
A1C_Max_INT	qt	Labs	Labs	hemoglobin A1c (HbA1c, maximum, inv-norm transformed)	1_15916897-16050470	EUR,AFR,EAS	1	35	0.901748	rs78649940	0.13279	16009024	G,G,G	T,T,T	0.8121,0.7867,0.96627	-0.0224183,-0.0225943,-0.0358623	0.00310963,0.00549247,0.0529244	12.25,4.40961,0.302756	-7.20931429141087,-4.11368655632165,-0.677613728261445	PLEKHM2	rs78649940,rs34320273,rs71631745,rs12757952,rs6678473,rs35324342,rs34897764,rs71631742,rs17448682,rs71631739,rs6429763,rs6429764,rs41378647,rs36014889,rs60702899,rs34385739,rs34782606,rs35369218,rs7535934,rs34958034,rs35757484,rs34822617,rs12745403,rs34859842	0.13279,0.0827092,0.0670654,0.0561018,0.0555978,0.0491495,0.0313196,0.0271777,0.0255472,0.0248948,0.0246027,0.0246027,0.0166069,0.0146158,0.0113875,0.0113606,0.0108478,0.0105448,0.0102398,0.0100157,0.00979086,0.00924426,0.00779304,0.00761028	0.731616	1,0.769,1,1,1,1,1,1,0.655,0.766,1,1,0.962,0.776,1,1,1,1,1,1,0.896,0.896,1,1	|GTeX_Finemapped=1|eQTLGen_Finemapped=1|EpiMap=1|ABC=1,|eQTLGen_Finemapped=1,|eQTLGen_Finemapped=1,|GTeX_Finemapped=1,|GTeX_Finemapped=1|eQTLGen_Finemapped=1,|GTeX_Finemapped=1|ABC=1,|GTeX_Finemapped=1,|eQTLGen_Finemapped=1|EpiMap=1,|EpiMap=1,|eQTLGen_Finemapped=1|EpiMap=1|ABC=1,|EpiMap=1,|EpiMap=1,|eQTLGen_Finemapped=1,|eQTLGen_Finemapped=1|ABC=1,|GTeX_Finemapped=1|eQTLGen_Finemapped=1,|GTeX_Finemapped=1|eQTLGen_Finemapped=1,|GTeX_Finemapped=1|eQTLGen_Finemapped=1,|eQTLGen_Finemapped=1,|EpiMap=1,|GTeX_Finemapped=1|eQTLGen_Finemapped=1,|eQTLGen_Finemapped=1,|eQTLGen_Finemapped=1,|eQTLGen_Finemapped=1,|eQTLGen_Finemapped=1	rs113384666,rs12748460,rs34355562,rs34729233,rs35951086,rs55913949,rs6697813,rs71631741,rs72647113,rs72647119,rs75354298	0.0109155,0.0317743,0.0349242,0.0197407,0.0323184,0.0126019,0.0236474,0.0192298,0.00952137,0.0181832,0.00952137	0.222378	1	0.977416	0.411818	0.0121452	0.0201285	0.0145881	TRUE	TRUE	FALSE	TRUE	FALSE	FALSE	FALSE	TRUE	TRUE
A1C_Max_INT	qt	Labs	Labs	hemoglobin A1c (HbA1c, maximum, inv-norm transformed)	1_15916897-16050470	EUR,AFR,EAS	2	2	0.937596	rs148254743	0.876191	16009750	C,NA,NA	G,NA,NA	0.97714,NA,NA	-0.0474484,NA,NA	0.00812756,NA,NA	8.27701,NA,NA	-5.83796366929312,NA,NA	PLEKHM2	rs148254743	0.876191	0.876191	1	|EpiMap=1|ABC=1	rs79767050	0.0880112	0.0880112	0.873428	0.460204	0.491668	0.0121452	0.0201285	0.0145881	TRUE	FALSE	FALSE	FALSE	FALSE	FALSE	FALSE	TRUE	FALSE
A1C_Max_INT	qt	Labs	Labs	hemoglobin A1c (HbA1c, maximum, inv-norm transformed)	1_162166043-162235019	EUR,AFR,EAS	1	2	0.997097	rs4431825	0.575003	162210471	G,A,A	A,G,G	0.5159,0.96369,0.8056	-0.0170916,0.00488542,0.0231567	0.00243067,0.0120278,0.0241438	11.6901,0.164555,0.471725	-7.03164148156681,0.406177355792414,0.959115797844581	C1orf226	rs4431825	0.575003	0.575003	1	|EpiMap=1	rs4145621	0.397115	0.397115	1	0.265879	0.432843	0.0126688	0.0810457	0.0556294	TRUE	FALSE	FALSE	FALSE	FALSE	FALSE	FALSE	TRUE	FALSE
A1C_Max_INT	qt	Labs	Labs	hemoglobin A1c (HbA1c, maximum, inv-norm transformed)	1_172308238-172368310	EUR,AFR,EAS	1	15	0.948691	rs7546252	0.0918472	172368310	G,A,G	A,G,A	0.5865,0.8593,0.871	-0.0185835,0.0191991,-0.0717912	0.00246664,0.00647066,0.0285043	13.3078,2.52198,1.92879	-7.53393279927351,2.96710072851919,-2.51860947295671	C1orf105	rs7546252,rs4916252,rs2301453,rs2001127,rs9425587,rs9425592,rs2227199,rs9425300,rs9425299,rs7539464,rs2227198,rs714515	0.0918472,0.0853116,0.0809383,0.0673582,0.0631888,0.063064,0.0628064,0.062384,0.0621488,0.0526326,0.0522301,0.0509456	0.794856	0.655,1,1,0.655,1,1,0.655,1,1,0.655,0.655,0.655	|EpiMap=1,|EpiMap=1,|EpiMap=1,|EpiMap=1,|EpiMap=1,|EpiMap=1,|EpiMap=1,|EpiMap=1,|EpiMap=1,|EpiMap=1,|EpiMap=1,|EpiMap=1	rs10752944,rs2001128,rs768019	0.0729123,0.065281,0.0419616	0.180155	1	0.886684	0.805977	0.00573955	0.00881821	0.0139234	TRUE	TRUE	TRUE	TRUE	TRUE	TRUE	TRUE	TRUE	TRUE
A1C_Max_INT	qt	Labs	Labs	hemoglobin A1c (HbA1c, maximum, inv-norm transformed)	1_172308238-172368310	EUR,AFR,EAS	2	1	1	rs146812250	0.971783	172352574	A,NA,NA	T,NA,NA	0.992048,NA,NA	-0.0749911,NA,NA	0.0136764,NA,NA	7.37924,NA,NA	-5.48324851569126,NA,NA	C1orf105	rs146812250	0.971783	0.971783	0.655	|EpiMap=1			0	0.974026	0.496731	0.49771	0.00573955	0.00881821	0.0139234	TRUE	FALSE	FALSE	FALSE	FALSE	FALSE	FALSE	TRUE	FALSE
A1C_Max_INT	qt	Labs	Labs	hemoglobin A1c (HbA1c, maximum, inv-norm transformed)	1_184006128-184136539	EUR,AFR,EAS	1	10	0.832023	rs10911505	0.275159	184049978	T,T,C	C,C,T	0.663,0.8676,0.5724	-0.0175027,-0.00327248,0.0177678	0.00256983,0.00663841,0.0193128	11.013,0.206182,0.446636	-6.810839627524,-0.49296141696581,0.920001242699143	TSEN15	rs10911505,rs10911518,rs1409814,rs10911517,rs10911512,rs971572,rs12137606,rs10797940,rs1148764,rs12409700	0.275159,0.151504,0.131433,0.0954233,0.0712029,0.0665057,0.0523968,0.0505152,0.0449063,0.0279317	0.966978	1,1,1,1,1,1,1,1,1,1	|GTeX_Finemapped=1,|GTeX_Finemapped=1,|GTeX_Finemapped=1,|GTeX_Finemapped=1,|GTeX_Finemapped=1,|GTeX_Finemapped=1,|GTeX_Finemapped=1,|GTeX_Finemapped=1,|GTeX_Finemapped=1,|GTeX_Finemapped=1			0	1	0.278394	0.306632	0.020119	0.00217516	0.0220822	TRUE	FALSE	FALSE	FALSE	FALSE	FALSE	FALSE	TRUE	FALSE
A1C_Max_INT	qt	Labs	Labs	hemoglobin A1c (HbA1c, maximum, inv-norm transformed)	1_201760981-201775746	EUR,AFR,EAS	1	8	0.943681	rs481530	0.223742	201763912	C,T,C	T,C,T	0.6352,0.8411,0.747	0.0190805,0.0113412,0.00283664	0.00252345,0.00615435,0.0219782	13.399,1.18469,0.0470596	7.56127523826507,1.84279412123132,0.129066074564796	NAV1	rs481530,rs10920254,rs564440,rs567185,rs651103,rs7551784,rs504988,rs704633	0.223742,0.167342,0.160461,0.150007,0.113873,0.0635853,0.0616595,0.0580725	0.998742	0.93,0.981,0.93,0.93,0.93,0.93,0.922,0.906	|Exon=1,|Exon=1,|Exon=1,|Exon=1,|Exon=1,|Exon=1,|Exon=1|Cicero=1,|Exon=1			0	1	0.582599	0.463068	0.0132559	0.00414586	0.00363978	TRUE	FALSE	FALSE	FALSE	FALSE	FALSE	FALSE	TRUE	FALSE
A1C_Max_INT	qt	Labs	Labs	hemoglobin A1c (HbA1c, maximum, inv-norm transformed)	1_205670369-205739266	EUR,AFR,EAS	1	9	0.931186	rs823152	0.574139	205736285	G,G,NA	A,A,NA	0.5934,0.98411,NA	0.018985,0.0704699,NA	0.00247297,0.0179922,NA	13.7881,4.04686,NA	7.67700376470398,3.9166916775047,NA	NUCKS1	rs823152,rs72750964,rs11580015,rs7536483,rs823110,rs864783,rs1772148,rs1775154	0.574139,0.204906,0.0636437,0.022255,0.0205709,0.0201903,0.0188749,0.016273	0.940853	0.798,1,0.658,1,1,1,1,1	|GTeX_Finemapped=1,|GTeX_Finemapped=1,|GTeX_Finemapped=1,|Promoter=1|GTeX_Finemapped=1|ABC=1,|eQTLGen_Finemapped=1,|eQTLGen_Finemapped=1,|GTeX_Finemapped=1|eQTLGen_Finemapped=1,|GTeX_Finemapped=1	rs823111	0.0176111	0.0176111	0.999564	0.989873	0.497243	0.010614	0.0567366	0.022867	TRUE	TRUE	FALSE	TRUE	FALSE	FALSE	FALSE	TRUE	TRUE
A1C_Max_INT	qt	Labs	Labs	hemoglobin A1c (HbA1c, maximum, inv-norm transformed)	1_205670369-205739266	EUR,AFR,EAS	2	8	0.950306	rs74728441	0.405864	205676212	A,NA,NA	G,NA,NA	0.98012,NA,NA	-0.04326,NA,NA	0.0087022,NA,NA	6.17684,NA,NA	-4.9711567189906,NA,NA	SLC45A3	rs74728441,rs150591927	0.405864,0.159454	0.565318	0.744,1	|EpiMap=1|ABC=1,|EpiMap=1	rs11809765,rs149020683,rs77521968,rs78874940,rs79375850,rs80002556	0.0348241,0.0348241,0.189289,0.0596748,0.0489667,0.049208	0.416787	0.998627	0.35244	0.499924	0.010614	0.0567366	0.022867	TRUE	FALSE	FALSE	FALSE	FALSE	FALSE	FALSE	TRUE	FALSE
A1C_Max_INT	qt	Labs	Labs	hemoglobin A1c (HbA1c, maximum, inv-norm transformed)	1_205670369-205739266	EUR,AFR,EAS	3	8	0.990951	rs1935025	0.219666	205692084	C,C,C	A,A,A	0.7465,0.90545,0.6567	-0.0216381,0.00643444,-0.00157851	0.00279237,0.00768962,0.020123	14.0334,0.394994,0.02804	-7.74900890641283,0.83676956728681,-0.0784430750882075	NUCKS1	rs1935025,rs12047038,rs3761919,rs11240559,rs12046305,rs7513645,rs11240561	0.219666,0.166656,0.132271,0.116836,0.109636,0.102323,0.101228	0.948616	1,0.813,1,1,1,1,1	|GTeX_Finemapped=1,|Promoter=1|GTeX_Finemapped=1|ABC=1,|GTeX_Finemapped=1,|GTeX_Finemapped=1,|GTeX_Finemapped=1,|GTeX_Finemapped=1,|GTeX_Finemapped=1|ABC=1	rs1891461	0.0225872	0.0225872	0.999997	0.30052	0.319753	0.010614	0.0567366	0.022867	TRUE	FALSE	FALSE	FALSE	FALSE	FALSE	FALSE	TRUE	FALSE
A1C_Max_INT	qt	Labs	Labs	hemoglobin A1c (HbA1c, maximum, inv-norm transformed)	1_206522026-206609320	EUR,AFR,EAS	1	1	1	rs2297539	1	206603535	G,G,A	A,A,G	0.5666,0.5825,0.7024	-0.0176618,-0.000159834,0.0497467	0.00245129,0.00456238,0.020898	12.2366,0.0123099,1.76217	-7.20510425123098,-0.035033031005747,2.38045267489712	SRGAP2	rs2297539	1	1	0.972	|Exon=1			0	1	0.292976	0.839989	0.0357126	0.34663	0.016928	TRUE	FALSE	TRUE	FALSE	TRUE	FALSE	FALSE	TRUE	TRUE
A1C_Max_INT	qt	Labs	Labs	hemoglobin A1c (HbA1c, maximum, inv-norm transformed)	1_2082868-2193121	EUR,AFR,EAS	1	1	1	rs113136033	0.978746	2111946	T,T,NA	C,C,NA	0.99006,0.98563,NA	0.0839669,0.0239594,NA	0.0122448,0.0189053,NA	11.1539,0.688175,NA	6.85735169214687,1.26733773068928,NA	C1orf86	rs113136033	0.978746	0.978746	1	|ABC=1			0	1	0.349048	0.5	0.03195	0.0624542	0.0150631	TRUE	FALSE	FALSE	FALSE	FALSE	FALSE	FALSE	TRUE	FALSE
A1C_Max_INT	qt	Labs	Labs	hemoglobin A1c (HbA1c, maximum, inv-norm transformed)	1_210068117-210352196	EUR,AFR,EAS	1	7	0.910368	rs227202	0.47312	210245708	T,C,C	C,T,T	0.5676,0.8699,0.5804	0.0167056,0.00449348,-0.0387904	0.00245196,0.00668798,0.0193612	11.0202,0.299588,1.34561	6.81316171552554,0.671874018762018,-2.00351217899717	SYT14	rs227202,rs9429829,rs12025114,rs9429830,rs6682334	0.47312,0.0887589,0.0753691,0.0434416,0.0313434	0.712033	1,1,1,1,1	|EpiMap=1,|EpiMap=1,|Promoter=1|ABC=1|Cicero=1,|EpiMap=1,|ABC=1	rs10863811,rs4844913	0.236879,0.029041	0.26592	1	0.365444	0.615984	0.0442085	0.0221017	0.00610899	TRUE	FALSE	FALSE	FALSE	FALSE	FALSE	FALSE	TRUE	FALSE
A1C_Max_INT	qt	Labs	Labs	hemoglobin A1c (HbA1c, maximum, inv-norm transformed)	1_210068117-210352196	EUR,AFR,EAS	2	1	1	rs116392437	0.998828	210297726	A,NA,NA	C,NA,NA	0.992048,NA,NA	0.0617295,NA,NA	0.0136764,NA,NA	5.19555,NA,NA	4.51357813459682,NA,NA	C1orf74	rs116392437	0.998828	0.998828	0.655	|EpiMap=1			0	0.995976	0.499615	0.499515	0.0442085	0.0221017	0.00610899	TRUE	FALSE	FALSE	FALSE	FALSE	FALSE	FALSE	TRUE	FALSE
A1C_Max_INT	qt	Labs	Labs	hemoglobin A1c (HbA1c, maximum, inv-norm transformed)	1_214145389-214163069	EUR,AFR,EAS	1	1	1	rs340879	0.955647	214156514	C,T,C	T,C,T	0.5954,0.7753,0.6131	0.0394544,-0.00842344,0.00395206	0.00247491,0.00539053,0.0196177	56.4878,0.92761,0.075543	15.9417514172233,-1.56263669806123,0.201453789180179	PROX1	rs340879	0.955647	0.955647	0.922	|Promoter=1|Cicero=1			0	1	0.691302	0.428662	0.00851396	0.0168109	0.00522873	TRUE	FALSE	FALSE	FALSE	FALSE	FALSE	FALSE	TRUE	FALSE
A1C_Max_INT	qt	Labs	Labs	hemoglobin A1c (HbA1c, maximum, inv-norm transformed)	1_214145389-214163069	EUR,AFR,EAS	2	2	1	rs17712208	0.5	214150445	T,NA,NA	A,NA,NA	0.9493,NA,NA	-0.077865,NA,NA	0.00553696,NA,NA	44.1918,NA,NA	-14.0627709067792,NA,NA	PROX1	rs17712208	0.5	0.5	0.655	|EpiMap=1	rs79687284	0.5	0.5	1	0.5	0.5	0.00851396	0.0168109	0.00522873	TRUE	FALSE	FALSE	FALSE	FALSE	FALSE	FALSE	TRUE	FALSE
A1C_Max_INT	qt	Labs	Labs	hemoglobin A1c (HbA1c, maximum, inv-norm transformed)	1_214145389-214163069	EUR,AFR,EAS	3	2	1	rs13376660	0.614714	214154985	G,G,G	A,A,A	0.97714,0.8843,0.8442	0.0602675,-0.00122505,-0.0113745	0.00812756,0.00703399,0.0263455	12.9156,0.0646244,0.176572	7.41520210247602,-0.174161464545727,-0.431743561519045	PROX1	rs13376660,rs3738430	0.614714,0.385219	0.999933	1,1	|EpiMap=1,|ABC=1			0	1	0.335498	0.434157	0.00851396	0.0168109	0.00522873	TRUE	FALSE	FALSE	FALSE	FALSE	FALSE	FALSE	TRUE	FALSE
A1C_Max_INT	qt	Labs	Labs	hemoglobin A1c (HbA1c, maximum, inv-norm transformed)	1_219622072-219686440	EUR,AFR,EAS	1	1	1	rs11118308	0.999733	219633869	G,A,A	A,G,G	0.504,0.97806,0.6974	0.0247756,-0.00291229,-0.0253678	0.00242952,0.0153591,0.0207988	23.6925,0.070779,0.652501	10.197734531924,-0.189613323697352,-1.21967613516164	LYPLAL1	rs11118308	0.999733	0.999733	1	|ABC=1			0	1	0.322252	0.459962	0.00421802	0.000596894	0.0142289	TRUE	FALSE	FALSE	FALSE	FALSE	FALSE	FALSE	TRUE	FALSE
A1C_Max_INT	qt	Labs	Labs	hemoglobin A1c (HbA1c, maximum, inv-norm transformed)	1_219622072-219686440	EUR,AFR,EAS	2	9	0.57609	rs2820439	0.793477	219633311	G,G,NA	A,A,NA	0.8101,0.98109,NA	0.0240743,0.0218079,NA	0.00309703,0.0165184,NA	14.1167,0.728713,NA	7.77335059718504,1.32021866524603,NA	LYPLAL1	rs2820439,rs12025282,rs6698475,rs6698625,rs6689100,rs7555150,rs12025220,rs12025363	0.793477,0.030069,0.0186637,0.0183739,0.0183486,0.0183423,0.018311,0.018081	0.933666	1,1,1,1,1,1,1,1	|ABC=1,|ABC=1,|ABC=1,|ABC=1,|ABC=1,|ABC=1,|ABC=1,|ABC=1	rs11118311	0.0192294	0.0192294	0.86055	0.427827	0.465477	0.00421802	0.000596894	0.0142289	TRUE	FALSE	FALSE	FALSE	FALSE	FALSE	FALSE	TRUE	FALSE
A1C_Max_INT	qt	Labs	Labs	hemoglobin A1c (HbA1c, maximum, inv-norm transformed)	1_229642499-229672955	EUR,AFR,EAS	1	1	1	rs348330	0.9886	229672955	A,G,G	G,A,A	0.6421,0.8616,0.6944	-0.0264403,0.0190725,0.0146163	0.00253393,0.00651549,0.0207411	24.7632,2.46601,0.31786	-10.4345029262845,2.927254895641,0.704702257835891	CCSAP	rs348330	0.9886	0.9886	1	|GTeX_Finemapped=1			0	1	0.894596	0.441068	0.0073514	0.00374847	0.00380232	TRUE	TRUE	FALSE	TRUE	FALSE	FALSE	FALSE	TRUE	TRUE
A1C_Max_INT	qt	Labs	Labs	hemoglobin A1c (HbA1c, maximum, inv-norm transformed)	1_23429222-23590651	EUR,AFR,EAS	1	6	0.96554	rs34894021	0.259472	23533358	C,C,C	A,A,A	0.90557,0.8366,0.8125	-0.0296456,-0.0161695,-0.00755878	0.00415395,0.00608532,0.0244794	12.0197,2.10343,0.120624	-7.13672528557156,-2.65713224612674,-0.308781260978619	HTR1D	rs34894021,rs61780165,rs6300,rs12409886	0.259472,0.0969819,0.078742,0.0717953	0.506991	1,1,1,1	|EpiMap=1,|EpiMap=1,|Exon=1,|EpiMap=1|ABC=1	rs58272995,rs6426787	0.238055,0.253083	0.491138	1	0.684399	0.355606	0.0196064	0.00737383	0.0184105	TRUE	FALSE	FALSE	FALSE	FALSE	FALSE	FALSE	TRUE	FALSE
A1C_Max_INT	qt	Labs	Labs	hemoglobin A1c (HbA1c, maximum, inv-norm transformed)	1_248021747-248027609	EUR,AFR,EAS	1	1	1	rs12092099	0.977983	248022156	G,G,G	A,A,A	0.7545,0.6528,0.8016	0.0223109,0.00344464,0.0318901	0.00282242,0.00472594,0.0239587	14.5716,0.331544,0.737133	7.90488304362923,0.72887933405841,1.33104467270762	OR2W3	rs12092099	0.977983	0.977983	0.882	|GTeX_Finemapped=1			0	0.999997	0.395663	0.536297	0.0284959	6.4741e-09	0.0731568	TRUE	FALSE	FALSE	FALSE	FALSE	FALSE	FALSE	TRUE	FALSE
A1C_Max_INT	qt	Labs	Labs	hemoglobin A1c (HbA1c, maximum, inv-norm transformed)	1_248021747-248027609	EUR,AFR,EAS	2	1	1	rs12118065	0.953032	248027532	A,G,A	G,A,G	0.6054,0.798,0.6667	0.0194408,-0.00111041,-0.00924723	0.00248529,0.00560391,0.0202689	14.2853,0.0742092,0.188273	7.82234668791167,-0.198149149433164,-0.456227520980418	TRIM58	rs12118065	0.953032	0.953032	1	|GTeX_Finemapped=1			0	0.999158	0.338453	0.493667	0.0284959	6.4741e-09	0.0731568	TRUE	FALSE	FALSE	FALSE	FALSE	FALSE	FALSE	TRUE	FALSE
A1C_Max_INT	qt	Labs	Labs	hemoglobin A1c (HbA1c, maximum, inv-norm transformed)	1_25529038-25823740	EUR,AFR,EAS	1	2	1	rs9438866	0.52462	25543484	C,C,C	A,A,A	0.8439,0.96293,0.8075	-0.0320846,-0.0115935,-0.0368429	0.0033468,0.0119086,0.0242341	21.041,0.481112,0.891308	-9.58664993426557,-0.973540130661875,-1.52029165514709	TMEM57	rs9438866	0.52462	0.52462	0.798	|GTeX_Finemapped=1	rs2375279	0.464583	0.464583	1	0.368647	0.443225	0.420378	0.0190312	0.00124201	FALSE	FALSE	FALSE	FALSE	FALSE	FALSE	FALSE	FALSE	FALSE
A1C_Max_INT	qt	Labs	Labs	hemoglobin A1c (HbA1c, maximum, inv-norm transformed)	1_25529038-25823740	EUR,AFR,EAS	2	1	1	rs146335967	0.992933	25651253	G,NA,NA	A,NA,NA	0.98807,NA,NA	-0.0581236,NA,NA	0.0111883,NA,NA	6.68896,NA,NA	-5.19503409812036,NA,NA	STMN1	rs146335967	0.992933	0.992933	1	|GTeX_Finemapped=1			0	0.98347	0.496183	0.499141	0.420378	0.0190312	0.00124201	FALSE	FALSE	FALSE	FALSE	FALSE	FALSE	FALSE	FALSE	FALSE
A1C_Max_INT	qt	Labs	Labs	hemoglobin A1c (HbA1c, maximum, inv-norm transformed)	1_26747212-26900735	EUR,AFR,EAS	1	4	0.967386	rs389548	0.904502	26891697	A,A,A	C,C,C	0.7634,0.91528,0.7738	-0.025769,-0.0210312,0.00161963	0.0028582,0.00807975,0.0228377	18.709,2.0342,0.0252755	-9.01581414876496,-2.60295182400446,0.0709191380918394	DHDDS	rs389548	0.904502	0.904502	1	|GTeX_Finemapped=1	rs2278978,rs4970486,rs6685701	0.018032,0.0174464,0.0205432	0.0560216	1	0.834413	0.336874	0.0459913	0.0215437	0.00701255	TRUE	TRUE	FALSE	TRUE	FALSE	FALSE	FALSE	TRUE	TRUE
A1C_Max_INT	qt	Labs	Labs	hemoglobin A1c (HbA1c, maximum, inv-norm transformed)	1_33225668-33440811	EUR,AFR,EAS	1	26	0.913199	rs544855	0.0824818	33393776	A,A,A	T,T,T	0.7654,0.97504,0.6716	0.0223555,-0.00968467,0.0212599	0.00286661,0.0144223,0.020345	14.2034,0.299385,0.528654	7.77160850755523,-0.688465085319263,0.982837100238428	RNF19B	rs543811,rs660066,rs194637,rs552107,rs514249,rs194650,rs194653,rs499556,rs194655,rs9425965,rs194643,rs523283,rs194645,rs8040	0.0684309,0.0545164,0.0459363,0.0372212,0.037066,0.0330104,0.0330102,0.0328672,0.0328609,0.031435,0.027153,0.0168184,0.0154463,0.0141134	0.479886	1,1,1,1,1,1,1,1,1,1,1,0.798,1,1	|GTeX_Finemapped=1,|ABC=1,|EpiMap=1|ABC=1,|GTeX_Finemapped=1,|GTeX_Finemapped=1,|ABC=1,|ABC=1,|GTeX_Finemapped=1,|EpiMap=1,|GTeX_Finemapped=1,|ABC=1,|GTeX_Finemapped=1,|Exon=1,|Exon=1	rs171837,rs194641,rs194651,rs194656,rs472701,rs494656,rs495475,rs527504,rs544855,rs547860,rs560000,rs9425969	0.0229239,0.0148748,0.0183802,0.0290186,0.062334,0.0773491,0.0267373,0.0248264,0.0824818,0.0754128,0.0175096,0.0300497	0.481898	1	0.263751	0.440581	0.0396422	0.0156055	0.0166608	TRUE	FALSE	FALSE	FALSE	FALSE	FALSE	FALSE	TRUE	FALSE
A1C_Max_INT	qt	Labs	Labs	hemoglobin A1c (HbA1c, maximum, inv-norm transformed)	1_33225668-33440811	EUR,AFR,EAS	2	1	1	rs149346049	0.996973	33396163	C,NA,NA	G,NA,NA	0.991054,NA,NA	0.0775552,NA,NA	0.0129007,NA,NA	8.73615,NA,NA	6.01170479121288,NA,NA	ZSCAN20	rs149346049	0.996973	0.996973	1	|GTeX_Finemapped=1			0	0.992455	0.499046	0.499719	0.0396422	0.0156055	0.0166608	TRUE	FALSE	FALSE	FALSE	FALSE	FALSE	FALSE	TRUE	FALSE
A1C_Max_INT	qt	Labs	Labs	hemoglobin A1c (HbA1c, maximum, inv-norm transformed)	1_3684954-3781096	EUR,AFR,EAS	1	14	0.768618	rs1175549	0.306149	3691727	A,C,NA	C,A,NA	0.7833,0.6006,NA	0.0205584,-0.0026269,NA	0.00294838,0.00459379,NA	11.5077,0.246086,NA	6.97277827145755,-0.571837197608075,NA	SMIM1	rs1175549,rs1891934,rs7527973,rs1175550,rs1175546,rs1175552	0.306149,0.140929,0.134024,0.103849,0.014149,0.00830696	0.707407	1,0.788,0.706,1,0.788,1	|GTeX_Finemapped=1|eQTLGen_Finemapped=1|ABC=1,|eQTLGen_Finemapped=1|EpiMap=1|ABC=1,|eQTLGen_Finemapped=1,|GTeX_Finemapped=1|ABC=1,|eQTLGen_Finemapped=1|EpiMap=1|ABC=1,|GTeX_Finemapped=1|eQTLGen_Finemapped=1|EpiMap=1|ABC=1	rs111640545,rs12120684,rs12127399,rs12135894,rs2996428,rs6424052,rs7511793,rs7545274	0.00643418,0.0250682,0.0267426,0.0138185,0.128737,0.0240045,0.0110241,0.0108987	0.246728	0.999585	0.263231	0.495744	0.0178308	0.0185766	0.0372102	TRUE	FALSE	FALSE	FALSE	FALSE	FALSE	FALSE	TRUE	FALSE
A1C_Max_INT	qt	Labs	Labs	hemoglobin A1c (HbA1c, maximum, inv-norm transformed)	1_3684954-3781096	EUR,AFR,EAS	2	2	0.967358	rs6673829	0.943935	3691490	G,G,NA	A,A,NA	0.6869,0.9531,NA	-0.0167409,-0.00353693,NA	0.00261932,0.0106417,NA	9.7839,0.130995,NA	-6.39131530320847,-0.332365129631544,NA	LRRC47	rs6673829,rs8520	0.943935,0.0420803	0.986015	0.882,1	|GTeX_Finemapped=1,|Exon=1|GTeX_Finemapped=1			0	0.991317	0.25765	0.498124	0.0178308	0.0185766	0.0372102	TRUE	FALSE	FALSE	FALSE	FALSE	FALSE	FALSE	TRUE	FALSE
A1C_Max_INT	qt	Labs	Labs	hemoglobin A1c (HbA1c, maximum, inv-norm transformed)	1_39551488-40064961	EUR,AFR,EAS	1	20	0.987	rs16825887	0.0703205	39643382	G,G,G	A,A,A	0.8062,0.98714,0.8304	-0.0410702,-0.0394155,-0.0201004	0.00307311,0.0199691,0.0254599	40.0102,1.31514,0.366709	-13.3546472466004,-1.96997360922625,-0.786555382768056	MACF1	rs16825921,rs112824904,rs41270799,rs72661925,rs4660543,rs4660546,rs72637905,rs111701080,rs41270803,rs3818806,rs41270807,rs2296172,rs3768302	0.0628503,0.0620292,0.0604679,0.0554408,0.0547516,0.0547516,0.0545507,0.0534589,0.04616,0.0434631,0.0384175,0.0358423,0.0224154	0.644599	0.962,1,1,1,1,0.896,1,1,1,1,1,0.99,0.5	|eQTLGen_Finemapped=1,|eQTLGen_Finemapped=1,|Exon=1,|Promoter=1,|eQTLGen_Finemapped=1,|eQTLGen_Finemapped=1,|eQTLGen_Finemapped=1,|eQTLGen_Finemapped=1,|Exon=1,|Exon=1,|Exon=1,|Exon=1,|Promoter=1	rs16825887,rs16825939,rs16825942,rs16826036,rs17343193,rs3768299,rs67408364	0.0703205,0.0542502,0.0541296,0.0482165,0.0225828,0.0284564,0.0318045	0.30976	1	0.659534	0.304247	0.142198	0.0532345	0.0289581	FALSE	FALSE	FALSE	FALSE	FALSE	FALSE	FALSE	FALSE	FALSE
A1C_Max_INT	qt	Labs	Labs	hemoglobin A1c (HbA1c, maximum, inv-norm transformed)	1_39551488-40064961	EUR,AFR,EAS	2	1	1	rs2230007	0.998314	39991483	A,A,NA	G,G,NA	0.991054,0.90998,NA	0.0589378,0.0112757,NA	0.0129007,0.00786109,NA	5.30886,0.819683,NA	4.56857379832102,1.43436851632534,NA	BMP8A	rs2230007	0.998314	0.998314	1	|Exon=1|ABC=1			0	0.995286	0.455141	0.499582	0.142198	0.0532345	0.0289581	FALSE	FALSE	FALSE	FALSE	FALSE	FALSE	FALSE	FALSE	FALSE
A1C_Max_INT	qt	Labs	Labs	hemoglobin A1c (HbA1c, maximum, inv-norm transformed)	1_39551488-40064961	EUR,AFR,EAS	3	10	0.975921	rs2695319	0.273243	40056700	G,C,G	C,G,C	0.6501,0.5787,0.879	-0.0272219,-0.000106762,-0.0792684	0.00254692,0.00455665,0.0292972	25.937,0.00819495,2.16642	-10.7226572455898,0.180933480451881,-2.67479144764687	PABPC4	rs11206390,rs2695324,rs9729677,rs7539261	0.258625,0.0778629,0.0498778,0.0496052	0.435971	1,1,1,1	|GTeX_Finemapped=1,|GTeX_Finemapped=1|ABC=1,|GTeX_Finemapped=1,|GTeX_Finemapped=1	rs1180333,rs12037073,rs12740105,rs2695319,rs4660846,rs7539279	0.0426726,0.0559398,0.0492846,0.273243,0.0500559,0.0496052	0.520801	0.999898	0.294206	0.939822	0.142198	0.0532345	0.0289581	FALSE	FALSE	TRUE	FALSE	FALSE	FALSE	FALSE	TRUE	FALSE
A1C_Max_INT	qt	Labs	Labs	hemoglobin A1c (HbA1c, maximum, inv-norm transformed)	1_50942784-51532590	EUR,AFR,EAS	1	1	1	rs3176468	0.971171	51438881	T,T,T	C,C,C	0.90159,0.7731,0.92163	0.0438153,0.0340503,0.061665	0.00407805,0.00537196,0.0355517	26.1999,9.63456,1.08183	10.7441792032957,6.3385244864072,1.7345162116017	CDKN2C	rs3176468	0.971171	0.971171	1	|ABC=1			0	1	1	0.561973	0.071488	0.0147449	0.018434	TRUE	TRUE	FALSE	TRUE	FALSE	FALSE	FALSE	TRUE	TRUE
A1C_Max_INT	qt	Labs	Labs	hemoglobin A1c (HbA1c, maximum, inv-norm transformed)	1_65943471-66017718	EUR,AFR,EAS	1	2	0.990514	rs12138493	0.933819	66003765	T,T,T	A,A,A	0.94135,0.96218,0.94048	-0.0331761,-0.0315013,0.0111323	0.00516972,0.0117945,0.0403838	9.8581,2.12113,0.106345	-6.41738817576194,-2.67084658103353,0.275662518138461	LEPR	rs12138493,rs12135802	0.933819,0.0661807	1	1,1	|Cicero=1,|Promoter=1			0	1	0.883349	0.305649	0.0443919	0.00611301	0.0144348	TRUE	TRUE	FALSE	TRUE	FALSE	FALSE	FALSE	TRUE	TRUE
A1C_Max_INT	qt	Labs	Labs	hemoglobin A1c (HbA1c, maximum, inv-norm transformed)	1_6651728-6790946	EUR,AFR,EAS	1	1	1	rs1556036	0.974874	6651728	C,C,C	T,T,T	0.6571,0.7874,0.8442	-0.0263068,-0.00673384,-0.00457481	0.00255904,0.00549906,0.0263455	24.0617,0.656104,0.0644205	-10.279948730774,-1.2245438311275,-0.173646732838625	KLHL21	rs1556036	0.974874	0.974874	0.99	|Exon=1|EpiMap=1			0	1	0.388529	0.386637	0.0299992	0.0408528	0.0109712	TRUE	FALSE	FALSE	FALSE	FALSE	FALSE	FALSE	TRUE	FALSE
A1C_Max_INT	qt	Labs	Labs	hemoglobin A1c (HbA1c, maximum, inv-norm transformed)	1_72662344-72940273	EUR,AFR,EAS	1	13	1	rs2815752	0.131994	72812440	A,A,A	G,G,G	0.6412,0.531,0.93353	0.0213663,0.0069678,0.0310958	0.00253253,0.00450852,0.0383563	16.4864,0.912816,0.379309	8.43674112448816,1.54547390274414,0.810709062135816	NEGR1	rs2815752,rs1460943,rs3101336,rs3101337,rs2568952,rs2568960,rs11209948,rs2568958,rs2568956,rs1432639,rs2815765,rs11209943,rs3101339	0.131994,0.121826,0.0879109,0.0879109,0.0824679,0.0823727,0.0774384,0.0685378,0.0626441,0.0552733,0.0490932,0.0328719,0.0202098	0.960551	1,1,1,1,1,1,1,1,1,1,1,1,1	|GTeX_Finemapped=1|eQTLGen_Finemapped=1,|GTeX_Finemapped=1,|GTeX_Finemapped=1|eQTLGen_Finemapped=1|ABC=1,|GTeX_Finemapped=1|eQTLGen_Finemapped=1|ABC=1,|GTeX_Finemapped=1|ABC=1,|eQTLGen_Finemapped=1,|eQTLGen_Finemapped=1,|GTeX_Finemapped=1|eQTLGen_Finemapped=1,|GTeX_Finemapped=1,|GTeX_Finemapped=1,|GTeX_Finemapped=1|EpiMap=1,|GTeX_Finemapped=1|eQTLGen_Finemapped=1|ABC=1,|Promoter=1|GTeX_Finemapped=1|ABC=1|Cicero=1			0	1	0.402661	0.333735	0.00698846	0.00263219	0.0019158	TRUE	FALSE	FALSE	FALSE	FALSE	FALSE	FALSE	TRUE	FALSE
A1C_Max_INT	qt	Labs	Labs	hemoglobin A1c (HbA1c, maximum, inv-norm transformed)	1_72662344-72940273	EUR,AFR,EAS	2	7	0.889476	rs2613496	0.193583	72754788	C,C,NA	T,T,NA	0.826,0.6475,NA	0.0240877,0.00508321,NA	0.00320414,0.00470943,NA	13.2536,0.552185,NA	7.51768025117504,1.07936841613529,NA	NEGR1	rs2613496,rs992956,rs61765650,rs2613498,rs2613499,rs34361149,rs34874247	0.193583,0.191658,0.187651,0.121484,0.121452,0.107598,0.0682777	0.991704	1,1,1,1,1,1,1	|EpiMap=1|ABC=1,|ABC=1,|EpiMap=1,|EpiMap=1,|ABC=1,|ABC=1,|EpiMap=1			0	0.995484	0.28669	0.368986	0.00698846	0.00263219	0.0019158	TRUE	FALSE	FALSE	FALSE	FALSE	FALSE	FALSE	TRUE	FALSE
A1C_Max_INT	qt	Labs	Labs	hemoglobin A1c (HbA1c, maximum, inv-norm transformed)	1_77919310-77951460	EUR,AFR,EAS	1	2	0.870326	rs1909204	0.870354	77942001	G,G,G	C,C,C	0.5855,0.7511,0.6339	-0.0155837,-0.00534854,-0.0217226	0.00246576,0.00520363,0.0198337	9.5825,0.517095,0.563182	-6.32003925767309,-1.02784786773848,-1.0952368947801	AK5	rs1909204,rs1532508	0.870354,0.107376	0.97773	1,1	|ABC=1,|ABC=1			0	0.999997	0.437891	0.437144	0.0133539	0.00112556	0.00269649	TRUE	FALSE	FALSE	FALSE	FALSE	FALSE	FALSE	TRUE	FALSE
A1C_Max_INT	qt	Labs	Labs	hemoglobin A1c (HbA1c, maximum, inv-norm transformed)	1_85515990-86015990	EUR,AFR,EAS	1	1	1	rs11161591	0.994871	85765990	C,C,C	T,T,T	0.6153,0.93722,0.6746	0.0178626,-0.0153476,-0.00147218	0.00249673,0.00927549,0.020393	12.0755,1.00879,0.0257415	7.1543979525219,-1.65464034784146,-0.0721904575099299	BCL10	rs11161591	0.994871	0.994871	1	|eQTLGen_Finemapped=1			0	0.999147	0.488941	0.26448	0.0708493	0.0668587	0.00381585	TRUE	FALSE	FALSE	FALSE	FALSE	FALSE	FALSE	TRUE	FALSE
A1C_Max_INT	qt	Labs	Labs	hemoglobin A1c (HbA1c, maximum, inv-norm transformed)	1_85515990-86015990	EUR,AFR,EAS	2	1	1	rs72722664	0.998508	85779606	G,NA,NA	A,NA,NA	0.94732,NA,NA	-0.0355001,NA,NA	0.00543758,NA,NA	10.1781,NA,NA	-6.52865796917011,NA,NA	BCL10	rs72722664	0.998508	0.998508	0.655	|EpiMap=1			0	0.997618	0.499594	0.499458	0.0708493	0.0668587	0.00381585	TRUE	FALSE	FALSE	FALSE	FALSE	FALSE	FALSE	TRUE	FALSE
A1C_Max_INT	qt	Labs	Labs	hemoglobin A1c (HbA1c, maximum, inv-norm transformed)	1_96882019-96972973	EUR,AFR,EAS	1	1	1	rs1536023	0.985128	96882019	C,C,C	A,A,A	0.7684,0.615,0.96032	0.0194091,0.00768877,0.0281856	0.00287948,0.00462381,0.0489463	10.8018,1.01619,0.248168	6.74048786586467,1.66286460732599,0.575847408282138	PTBP2	rs1536023	0.985128	0.985128	1	|ABC=1			0	0.999819	0.404731	0.303569	0.00276558	0.00414762	0.0051286	TRUE	FALSE	FALSE	FALSE	FALSE	FALSE	FALSE	TRUE	FALSE
A1C_Max_INT	qt	Labs	Labs	hemoglobin A1c (HbA1c, maximum, inv-norm transformed)	1_96882019-96972973	EUR,AFR,EAS	2	1	1	rs114021195	0.99977	96953106	C,NA,NA	G,NA,NA	0.994036,NA,NA	-0.0817245,NA,NA	0.0157764,NA,NA	6.6543,NA,NA	-5.18017418422454,NA,NA	PTBP2	rs114021195	0.99977	0.99977	1	|ABC=1			0	0.998708	0.499645	0.49981	0.00276558	0.00414762	0.0051286	TRUE	FALSE	FALSE	FALSE	FALSE	FALSE	FALSE	TRUE	FALSE
A1C_Max_INT	qt	Labs	Labs	hemoglobin A1c (HbA1c, maximum, inv-norm transformed)	1_99969487-100040100	EUR,AFR,EAS	1	5	0.996366	rs10875234	0.298603	100016179	C,C,C	T,T,T	0.841,0.8079,0.6875	0.0235476,0.00793916,0.0196848	0.00332185,0.00571118,0.0206135	11.8684,0.783846,0.469024	7.08870057347562,1.39010852398278,0.954947000751934	PALMD	rs10875234,rs11166273,rs10875229,rs6657921,rs11166264	0.298603,0.195447,0.190815,0.153719,0.146085	0.984669	1,1,1,1,1	|GTeX_Finemapped=1,|GTeX_Finemapped=1,|ABC=1,|GTeX_Finemapped=1,|GTeX_Finemapped=1			0	1	0.442638	0.452768	0.0448344	0.00414821	0.00435111	TRUE	FALSE	FALSE	FALSE	FALSE	FALSE	FALSE	TRUE	FALSE
A1C_Max_INT	qt	Labs	Labs	hemoglobin A1c (HbA1c, maximum, inv-norm transformed)	20_10547805-10619014	EUR,AFR,EAS	1	1	1	rs1232605	0.978243	10611063	A,A,A	G,G,G	0.5477,0.5272,0.5367	-0.0172251,-0.00924945,0.00267237	0.00244057,0.00450652,0.0191609	11.7718,1.39658,0.0510597	-7.05781846044162,-2.05245954750007,0.139469962266908	JAG1	rs1232605	0.978243	0.978243	1	|EpiMap=1|ABC=1			0	1	0.515051	0.266515	0.00576367	0.00780596	0.0268912	TRUE	FALSE	FALSE	FALSE	FALSE	FALSE	FALSE	TRUE	FALSE
A1C_Max_INT	qt	Labs	Labs	hemoglobin A1c (HbA1c, maximum, inv-norm transformed)	20_2768094-2796007	EUR,AFR,EAS	1	11	0.795185	rs544415572	0.245125	2780788	C,NA,C	T,NA,T	0.93936,NA,0.8631	0.0334193,NA,-0.0683515	0.00508957,NA,0.0277959	10.2873,NA,1.85603	6.5662325108015,NA,-2.4590497159653	CPXM1	rs544415572,rs556111060,rs573944920,rs11698364,rs35416652,rs11696181,rs67630216,rs11697717,rs34211052,rs13036662,rs2073130	0.245125,0.225294,0.1647,0.0594714,0.0573518,0.0484888,0.0423331,0.0381865,0.0316306,0.0188517,0.0187588	0.950192	1,1,1,1,1,1,1,1,1,1,0.946	|Promoter=1|Roadmap=1|ABC=1,|Promoter=1|ABC=1,|Promoter=1|Roadmap=1|ABC=1,|GTeX_Finemapped=1,|GTeX_Finemapped=1,|GTeX_Finemapped=1,|GTeX_Finemapped=1,|GTeX_Finemapped=1,|Promoter=1|GTeX_Finemapped=1|ABC=1|Cicero=1,|GTeX_Finemapped=1|eQTLGen_Finemapped=1,|GTeX_Finemapped=1|eQTLGen_Finemapped=1|ABC=1			0	0.999954	0.490592	0.752138	0.0380015	0.0127679	0.00348391	TRUE	FALSE	FALSE	FALSE	FALSE	FALSE	FALSE	TRUE	FALSE
A1C_Max_INT	qt	Labs	Labs	hemoglobin A1c (HbA1c, maximum, inv-norm transformed)	20_2768094-2796007	EUR,AFR,EAS	2	2	0.987141	rs41306788	0.856166	2775872	T,NA,NA	C,NA,NA	0.91252,NA,NA	-0.0222537,NA,NA	0.00429933,NA,NA	6.64477,NA,NA	-5.17608557612465,NA,NA	CPXM1	rs41306788,rs117416842	0.856166,0.140583	0.996749	1,1	|ABC=1,|EpiMap=1|ABC=1			0	0.989987	0.498259	0.498472	0.0380015	0.0127679	0.00348391	TRUE	FALSE	FALSE	FALSE	FALSE	FALSE	FALSE	TRUE	FALSE
A1C_Max_INT	qt	Labs	Labs	hemoglobin A1c (HbA1c, maximum, inv-norm transformed)	20_2768094-2796007	EUR,AFR,EAS	3	1	1	rs138132866	0.962194	2784094	C,NA,NA	T,NA,NA	0.993042,NA,NA	0.0766013,NA,NA	0.0146134,NA,NA	6.7987,NA,NA	5.24185336745726,NA,NA	EBF4	rs138132866	0.962194	0.962194	1	|GTeX_Finemapped=1			0	0.89794	0.485002	0.48592	0.0380015	0.0127679	0.00348391	TRUE	FALSE	FALSE	FALSE	FALSE	FALSE	FALSE	TRUE	FALSE
A1C_Max_INT	qt	Labs	Labs	hemoglobin A1c (HbA1c, maximum, inv-norm transformed)	20_31760550-32067945	EUR,AFR,EAS	1	4	0.577702	rs721970	0.327226	31903533	G,NA,NA	A,NA,NA	0.95924,NA,NA	0.0469624,NA,NA	0.00614322,NA,NA	13.6786,NA,NA	7.64459029629413,NA,NA	ASIP	rs721970	0.327226	0.327226	1	|GTeX_Finemapped=1	rs11699072,rs17396317,rs4911315	0.166543,0.181982,0.315253	0.663778	1	0.5	0.5	0.184133	0.0343495	0.0106211	FALSE	FALSE	FALSE	FALSE	FALSE	FALSE	FALSE	FALSE	FALSE
A1C_Max_INT	qt	Labs	Labs	hemoglobin A1c (HbA1c, maximum, inv-norm transformed)	20_31760550-32067945	EUR,AFR,EAS	2	1	1	rs2065703	0.999993	31966698	C,C,C	T,T,T	0.8151,0.992436,0.9881	-0.0236766,-0.0312922,0.0836614	0.00312898,0.0259682,0.0881129	13.4176,0.641695,0.465495	-7.56687482821878,-1.20501998598286,0.949479588119333	CBFA2T2	rs2065703	0.999993	0.999993	1	|GTeX_Finemapped=1			0	1	0.335222	0.403112	0.184133	0.0343495	0.0106211	FALSE	FALSE	FALSE	FALSE	FALSE	FALSE	FALSE	FALSE	FALSE
A1C_Max_INT	qt	Labs	Labs	hemoglobin A1c (HbA1c, maximum, inv-norm transformed)	20_39620847-39942516	EUR,AFR,EAS	1	3	0.85635	rs17265513	0.937129	39832628	T,T,NA	C,C,NA	0.8052,0.98865,NA	-0.0277251,-0.0325056,NA	0.00306712,0.0212397,NA	18.8028,0.899926,NA	-9.0394572106732,-1.53041709628667,NA	ZHX3	rs17265513	0.937129	0.937129	1	|Exon=1	rs17263588,rs76162575	0.00700133,0.0110637	0.018065	1	0.524015	0.498776	0.0428343	0.0561806	0.0110387	TRUE	FALSE	FALSE	FALSE	FALSE	FALSE	FALSE	TRUE	FALSE
A1C_Max_INT	qt	Labs	Labs	hemoglobin A1c (HbA1c, maximum, inv-norm transformed)	20_42975023-43012278	EUR,AFR,EAS	1	2	1	rs1884614	0.892807	42980519	C,C,C	T,T,T	0.8419,0.91982,0.5833	-0.0255448,-0.0292711,-0.0189508	0.00332951,0.00828483,0.0193801	13.772,3.38645,0.483928	-7.67224005934807,-3.5330960321455,-0.977848411514904	HNF4A	rs1884614,rs1884613	0.892807,0.107185	0.999992	1,1	|EpiMap=1|ABC=1,|EpiMap=1|ABC=1			0	1	0.979043	0.33638	0.00369697	0.00132492	0.000520682	TRUE	TRUE	FALSE	TRUE	FALSE	FALSE	FALSE	TRUE	TRUE
A1C_Max_INT	qt	Labs	Labs	hemoglobin A1c (HbA1c, maximum, inv-norm transformed)	20_42975023-43012278	EUR,AFR,EAS	2	1	1	rs6103716	0.985853	42999630	A,A,C	C,C,A	0.6402,0.5923,0.504	-0.0157642,-0.00601445,0.0222476	0.00253098,0.00457854,0.0191099	9.327,0.723595,0.611995	-6.22849647172242,-1.31361744136777,1.16419238195909	HNF4A	rs6103716	0.985853	0.985853	1	|ABC=1			0	0.985982	0.22681	0.389015	0.00369697	0.00132492	0.000520682	TRUE	FALSE	FALSE	FALSE	FALSE	FALSE	FALSE	TRUE	FALSE
A1C_Max_INT	qt	Labs	Labs	hemoglobin A1c (HbA1c, maximum, inv-norm transformed)	20_44616397-44663475	EUR,AFR,EAS	1	2	0.998024	rs6130997	0.600972	44650818	A,G,G	G,A,A	0.5318,0.5711,0.7778	0.0171485,0.00417821,-0.0263166	0.00243437,0.00454605,0.022983	11.7297,0.446056,0.598271	7.04432769053184,0.919085799760231,-1.14504633859809	SLC12A5	rs6130997	0.600972	0.600972	0.931	|Promoter=1|ABC=1	rs6073990	0.398116	0.398116	1	0.402547	0.43759	0.0295869	0.0183457	0.00841119	TRUE	FALSE	FALSE	FALSE	FALSE	FALSE	FALSE	TRUE	FALSE
A1C_Max_INT	qt	Labs	Labs	hemoglobin A1c (HbA1c, maximum, inv-norm transformed)	20_45520152-45558831	EUR,AFR,EAS	1	1	1	rs6066121	0.997979	45557469	A,A,G	G,G,A	0.5626,0.6914,0.8244	-0.0207982,-0.00632021,-0.0170735	0.00244871,0.00487086,0.0251121	16.6981,0.711214,0.304017	-8.49353332979405,-1.29755525718251,-0.679891367109879	EYA2	rs6066121	0.997979	0.997979	1	|EpiMap=1|ABC=1			0	1	0.505424	0.395549	0.044885	0.000883982	0.00829832	TRUE	FALSE	FALSE	FALSE	FALSE	FALSE	FALSE	TRUE	FALSE
A1C_Max_INT	qt	Labs	Labs	hemoglobin A1c (HbA1c, maximum, inv-norm transformed)	20_45520152-45558831	EUR,AFR,EAS	2	2	0.987853	rs7274151	0.812724	45528825	G,G,NA	A,A,NA	0.95726,0.90923,NA	0.0299675,0.0106061,NA	0.00600544,0.00783177,NA	6.21923,0.755328,NA	4.9900590131614,1.35424048459033,NA	TP53RK	rs7274151	0.812724	0.812724	0.882	|GTeX_Finemapped=1	rs6090578	0.159132	0.159132	0.889425	0.426881	0.492746	0.044885	0.000883982	0.00829832	TRUE	FALSE	FALSE	FALSE	FALSE	FALSE	FALSE	TRUE	FALSE
A1C_Max_INT	qt	Labs	Labs	hemoglobin A1c (HbA1c, maximum, inv-norm transformed)	20_50153344-50158473	EUR,AFR,EAS	1	2	0.997843	rs3787186	0.707086	50153344	C,C,C	T,T,T	0.659,0.8654,0.6766	-0.0321983,-0.0145595,-0.0448622	0.00256246,0.0065923,0.0204257	35.485,1.56534,1.55181	-12.5653863865192,-2.20856150357235,-2.19636046745032	NFATC2	rs3787186,rs6021276	0.707086,0.279942	0.987028	1,1	|EpiMap=1|ABC=1,|EpiMap=1			0	1	0.661583	0.780457	0.0116547	6.4741e-09	0.00206494	TRUE	FALSE	FALSE	FALSE	FALSE	FALSE	FALSE	TRUE	FALSE
A1C_Max_INT	qt	Labs	Labs	hemoglobin A1c (HbA1c, maximum, inv-norm transformed)	20_50153344-50158473	EUR,AFR,EAS	2	1	1	rs3787184	0.989883	50157837	A,A,A	G,G,G	0.8121,0.8442,0.5923	0.0255536,0.0133545,0.0221972	0.00310963,0.00620386,0.0194434	15.6827,1.50377,0.595838	8.21756929280976,2.15261143868495,1.14163160764064	NFATC2	rs3787184	0.989883	0.989883	1	|ABC=1			0	0.969124	0.618496	0.294708	0.0116547	6.4741e-09	0.00206494	TRUE	FALSE	FALSE	FALSE	FALSE	FALSE	FALSE	TRUE	FALSE
A1C_Max_INT	qt	Labs	Labs	hemoglobin A1c (HbA1c, maximum, inv-norm transformed)	20_50914231-51239611	EUR,AFR,EAS	1	6	0.97898	rs4811348	0.285807	51033910	T,T,T	G,G,G	0.6352,0.5651,0.7302	0.0216101,0.00470993,0.0267815	0.00252345,0.00453848,0.0215264	16.9615,0.523785,0.670696	8.51287568129761,-0.718387637374522,1.56899259159353	ZFP64	rs4140429,rs6013454	0.198439,0.15001	0.348449	0.5,1	|Cicero=1,|ABC=1	rs4809905,rs4811347,rs4811348,rs6096940	0.129589,0.177983,0.285807,0.0355711	0.62895	1	0.374983	0.451686	0.0154421	0.00115989	0.000998538	TRUE	FALSE	FALSE	FALSE	FALSE	FALSE	FALSE	TRUE	FALSE
A1C_Max_INT	qt	Labs	Labs	hemoglobin A1c (HbA1c, maximum, inv-norm transformed)	20_55989808-55991637	EUR,AFR,EAS	1	2	0.987966	rs737092	0.670832	55990405	C,C,T	T,T,C	0.5258,0.8011,0.5139	0.0181975,0.0112617,-0.0161552	0.00243268,0.00563647,0.0191166	13.1303,1.33994,0.400047	7.48043310258645,1.99800584408326,-0.845087515562391	RBM38	rs737092,rs6014993	0.670832,0.329168	1	0.963,1	|eQTLGen_Finemapped=1|ABC=1,|eQTLGen_Finemapped=1			0	1	0.693596	0.459557	0.0145117	6.4741e-09	0.00293485	TRUE	FALSE	FALSE	FALSE	FALSE	FALSE	FALSE	TRUE	FALSE
A1C_Max_INT	qt	Labs	Labs	hemoglobin A1c (HbA1c, maximum, inv-norm transformed)	20_57607363-57806102	EUR,AFR,EAS	1	2	0.967253	rs140896965	0.754734	57648366	C,NA,NA	T,NA,NA	0.98509,NA,NA	0.0702345,NA,NA	0.0100231,NA,NA	11.6145,NA,NA	7.00726322195728,NA,NA	NPEPL1	rs140896965	0.754734	0.754734	1	|EpiMap=1	rs45551238	0.225914	0.225914	1	0.5	0.5	0.0653135	0.0410579	0.00931779	TRUE	FALSE	FALSE	FALSE	FALSE	FALSE	FALSE	TRUE	FALSE
A1C_Max_INT	qt	Labs	Labs	hemoglobin A1c (HbA1c, maximum, inv-norm transformed)	20_61264220-61298967	EUR,AFR,EAS	1	6	0.952101	rs34885433	0.408235	61273960	A,G,A	G,A,G	0.6103,0.91906,0.752	-0.0242118,0.0128066,-0.00679382	0.00249081,0.00824925,0.0221248	21.6079,0.918821,0.119878	-9.72045238295976,1.5524562839046,-0.307068086491177	SLCO4A1	rs34885433,rs6122141,rs2427364,rs2427363,rs2427362,rs3843758	0.408235,0.217131,0.167148,0.0659256,0.0524127,0.0435051	0.954357	0.99,0.99,1,1,1,1	|Promoter=1|ABC=1,|Promoter=1|ABC=1,|EpiMap=1,|EpiMap=1,|ABC=1,|ABC=1			0	1	0.379266	0.364252	0.0649078	0.0523426	0.0160172	TRUE	FALSE	FALSE	FALSE	FALSE	FALSE	FALSE	TRUE	FALSE
A1C_Max_INT	qt	Labs	Labs	hemoglobin A1c (HbA1c, maximum, inv-norm transformed)	20_61264220-61298967	EUR,AFR,EAS	2	6	0.831132	rs35989912	0.330696	61286069	C,C,C	T,T,T	0.8181,0.8555,0.90873	-0.0268313,0.00675247,0.0331766	0.00314889,0.00639918,0.0331766	16.8004,0.535615,0.498516	-8.52087561013563,1.0552086361065,1	SLCO4A1	rs35989912,rs6011438,rs7347500,rs35552404,rs6062723,rs2427365	0.330696,0.182083,0.177121,0.164196,0.0560367,0.055654	0.965787	1,1,1,1,1,0.971	|GTeX_Finemapped=1,|GTeX_Finemapped=1|eQTLGen_Finemapped=1|ABC=1,|GTeX_Finemapped=1|eQTLGen_Finemapped=1|EpiMap=1|ABC=1,|GTeX_Finemapped=1|EpiMap=1|ABC=1,|eQTLGen_Finemapped=1,|GTeX_Finemapped=1|eQTLGen_Finemapped=1|ABC=1			0	0.999069	0.302548	0.459638	0.0649078	0.0523426	0.0160172	TRUE	FALSE	FALSE	FALSE	FALSE	FALSE	FALSE	TRUE	FALSE
A1C_Max_INT	qt	Labs	Labs	hemoglobin A1c (HbA1c, maximum, inv-norm transformed)	20_62688359-62689037	EUR,AFR,EAS	1	3	0.932794	rs816953	0.677727	62688359	C,C,C	T,T,T	0.5785,0.8306,0.6736	-0.017719,0.000542294,0.0249023	0.00245995,0.00599812,0.0203769	12.2298,0.0324703,0.654282	-7.2029919307303,0.090410662007429,1.22208481172308	TCEA2	rs816953,rs816955,rs816956	0.677727,0.245107,0.0581558	0.98099	0.983,1,1	|Promoter=1|GTeX_Finemapped=1|ABC=1,|Exon=1|GTeX_Finemapped=1|ABC=1|Cicero=1,|Promoter=1|GTeX_Finemapped=1|ABC=1|Cicero=1			0	1	0.409746	0.445322	0.0327499	6.4741e-09	0.0518418	TRUE	FALSE	FALSE	FALSE	FALSE	FALSE	FALSE	TRUE	FALSE
A1C_Max_INT	qt	Labs	Labs	hemoglobin A1c (HbA1c, maximum, inv-norm transformed)	21_38432325-38589732	EUR,AFR,EAS	1	74	0.967948	rs60447195	0.0317145	38448600	T,A,A	A,T,T	0.5258,0.6384,0.621	0.0178314,0.000523704,-0.00734526	0.00243268,0.00468282,0.0196946	12.6378,0.0405035,0.149243	7.32994064159692,0.111835176239958,-0.372958069724696	TTC3	rs60447195,rs1543749,rs1543750,rs1015549,rs1015551,rs1155785,rs1155787,rs4817845,rs6517402,rs1543748,rs4817844,rs2251161,rs9984911,rs8130846,rs8127182,rs9981136,rs2835584,rs2835595,rs59637309,rs9984861,rs2835587,rs2835590,rs3787787,rs3787786,rs2835602,rs2835600,rs2835586,rs2835598,rs10154032,rs4816560,rs2835605,rs4399800,rs2835575,rs2835589,rs11911508,rs2835588,rs4817849,rs3787783,rs9981207,rs9981706,rs2835582,rs3787782,rs9975361,rs2835577,rs61701101,rs7275582,rs7276917,rs9975168,rs2835585,rs2156076,rs2835579,rs2835576,rs9977232,rs9976621,rs9981226,rs7280371,rs7277657,rs11701556,rs2835574,rs2835578,rs13046924,rs9974286,rs9977602,rs9979811,rs8131234,rs9974374	0.0317145,0.030961,0.030948,0.0309437,0.0309437,0.0309437,0.0309437,0.0309345,0.030265,0.0301212,0.0294916,0.0140421,0.0108337,0.0107192,0.0107121,0.010667,0.0105749,0.0105529,0.0102303,0.010168,0.010077,0.010056,0.010056,0.0100548,0.0100115,0.00994337,0.00993016,0.00993016,0.00963034,0.00942603,0.00941912,0.00941912,0.00938192,0.00938009,0.00935458,0.00932063,0.00927803,0.00926498,0.00923883,0.00923883,0.00917462,0.00910623,0.00903788,0.00896286,0.00888297,0.00888297,0.00888297,0.00888297,0.00887717,0.00882197,0.00875689,0.00873902,0.00864643,0.00854438,0.00851828,0.00843796,0.00843411,0.008285,0.00827503,0.00815731,0.00800422,0.00796998,0.00793243,0.00792657,0.00740694,0.00739658	0.850066	1,0.941,0.941,1,1,1,1,1,1,0.926,1,1,1,1,1,0.882,0.995,1,1,1,1,1,1,1,1,1,1,1,1,1,1,1,1,1,1,1,1,1,0.882,0.882,1,1,1,1,1,1,1,1,1,1,1,1,1,1,1,1,1,1,0.995,1,1,1,1,1,1,1	|GTeX_Finemapped=1,|GTeX_Finemapped=1|ABC=0.500,|GTeX_Finemapped=1|ABC=0.500,|GTeX_Finemapped=1,|GTeX_Finemapped=1,|GTeX_Finemapped=1,|GTeX_Finemapped=1,|GTeX_Finemapped=1,|GTeX_Finemapped=1,|Promoter=1|ABC=0.500,|GTeX_Finemapped=1,|GTeX_Finemapped=1,|GTeX_Finemapped=1,|Promoter=1|GTeX_Finemapped=1,|GTeX_Finemapped=1,|GTeX_Finemapped=1,|Exon=1|GTeX_Finemapped=1|ABC=0.500,|GTeX_Finemapped=1,|GTeX_Finemapped=1,|GTeX_Finemapped=1,|GTeX_Finemapped=1,|GTeX_Finemapped=1,|GTeX_Finemapped=1,|GTeX_Finemapped=1,|GTeX_Finemapped=1,|Exon=1|GTeX_Finemapped=1,|GTeX_Finemapped=1,|GTeX_Finemapped=1,|Promoter=1|GTeX_Finemapped=1,|GTeX_Finemapped=1,|GTeX_Finemapped=1,|GTeX_Finemapped=1,|Exon=1|GTeX_Finemapped=1,|GTeX_Finemapped=1,|Exon=1|GTeX_Finemapped=1,|GTeX_Finemapped=1,|GTeX_Finemapped=1,|GTeX_Finemapped=1,|GTeX_Finemapped=1,|GTeX_Finemapped=1,|Exon=1,|GTeX_Finemapped=1,|GTeX_Finemapped=1,|Promoter=1|GTeX_Finemapped=1,|GTeX_Finemapped=1,|GTeX_Finemapped=1,|GTeX_Finemapped=1,|GTeX_Finemapped=1,|Exon=1,|GTeX_Finemapped=1,|Promoter=1|GTeX_Finemapped=1,|Promoter=1|GTeX_Finemapped=1,|Exon=1|GTeX_Finemapped=1,|Exon=1|GTeX_Finemapped=1,|GTeX_Finemapped=1,|GTeX_Finemapped=1,|GTeX_Finemapped=1,|Exon=1|GTeX_Finemapped=1,|Exon=1|GTeX_Finemapped=1|ABC=0.500,|Promoter=1|GTeX_Finemapped=1,|Exon=1,|Promoter=1|GTeX_Finemapped=1,|GTeX_Finemapped=1,|GTeX_Finemapped=1,|GTeX_Finemapped=1,|Promoter=1	rs11088381,rs13050757,rs2006941,rs2040341,rs2835594,rs34273703,rs4817843,rs7277150	0.00961127,0.00993016,0.0116291,0.00989121,0.00907408,0.0117267,0.0309437,0.0103159	0.103122	1	0.322315	0.339001	0.0331357	0.0114721	0.0109705	TRUE	FALSE	FALSE	FALSE	FALSE	FALSE	FALSE	TRUE	FALSE
A1C_Max_INT	qt	Labs	Labs	hemoglobin A1c (HbA1c, maximum, inv-norm transformed)	21_47714684-47790771	EUR,AFR,EAS	1	22	0.909633	rs11700435	0.22833	47716701	T,G,G	G,T,T	0.6561,0.6483,0.5486	0.0172402,0.00116381,-0.0388365	0.00255726,0.00471188,0.0192002	10.8052,0.0942516,1.3655	6.74166881740613,0.246994830089051,-2.02271330506974	YBEY	rs11700435,rs73388637,rs1888539,rs12626184,rs2839202,rs4818835,rs2839203,rs66870056,rs11700648,rs2839207,rs11701707,rs4818834,rs1556336,rs1974171,rs11909164	0.22833,0.0493335,0.0385429,0.0379811,0.0325893,0.0300652,0.0284676,0.027319,0.0249978,0.0235093,0.0230033,0.0228611,0.0226712,0.02265,0.0195211	0.631842	0.882,0.655,0.882,0.706,0.882,1,0.721,0.655,0.97,0.882,1,1,1,1,1	|GTeX_Finemapped=1,|EpiMap=1,|GTeX_Finemapped=1,|eQTLGen_Finemapped=1,|GTeX_Finemapped=1,|GTeX_Finemapped=1,|GTeX_Finemapped=1,|EpiMap=1,|GTeX_Finemapped=1|eQTLGen_Finemapped=1,|GTeX_Finemapped=1,|GTeX_Finemapped=1,|GTeX_Finemapped=1,|GTeX_Finemapped=1,|GTeX_Finemapped=1,|GTeX_Finemapped=1	rs11089055,rs11089056,rs111935772,rs11909236,rs11909906,rs1556337,rs3747007	0.0511973,0.0250614,0.0565234,0.0511879,0.0890543,0.02265,0.0268876	0.322562	0.999731	0.394184	0.788868	0.0512049	0.00562803	0.00695693	TRUE	FALSE	FALSE	FALSE	FALSE	FALSE	FALSE	TRUE	FALSE
A1C_Max_INT	qt	Labs	Labs	hemoglobin A1c (HbA1c, maximum, inv-norm transformed)	21_47714684-47790771	EUR,AFR,EAS	2	19	0.758921	rs6518289	0.14791	47787002	C,C,C	T,T,T	0.8708,0.8911,0.8006	0.0186918,0.0223784,-0.0200837	0.00362148,0.00722256,0.0239135	6.61056,2.71092,0.396863	5.16137048941317,3.09840278239295,-0.83984778472411	PCNT	rs6518289,rs75756987,rs4819241,rs2249060,rs2839228,rs7275341,rs2839224,rs3788261,rs2276258,rs9979185,rs2839223,rs75895001,rs8131546,rs9983528,rs35370178,rs7277438	0.14791,0.12962,0.129296,0.118282,0.113933,0.0863629,0.034992,0.0206377,0.0142255,0.0133102,0.0109902,0.0106831,0.0103544,0.00947154,0.00943002,0.0080372	0.867536	1,1,1,1,1,1,0.655,1,1,1,0.991,1,1,1,1,1	|Exon=1,|EpiMap=1,|EpiMap=1,|Exon=1|EpiMap=1,|Exon=1,|GTeX_Finemapped=1,|EpiMap=1,|EpiMap=1,|Exon=1|GTeX_Finemapped=1|ABC=1,|GTeX_Finemapped=1,|Exon=1|GTeX_Finemapped=1|EpiMap=1,|GTeX_Finemapped=1,|Exon=1|GTeX_Finemapped=1|EpiMap=1,|GTeX_Finemapped=1,|GTeX_Finemapped=1,|GTeX_Finemapped=1	rs3788258,rs4819236,rs4989913	0.0256413,0.0109666,0.0458712	0.0824791	0.760312	0.900436	0.455262	0.0512049	0.00562803	0.00695693	FALSE	TRUE	FALSE	FALSE	FALSE	FALSE	FALSE	TRUE	FALSE
A1C_Max_INT	qt	Labs	Labs	hemoglobin A1c (HbA1c, maximum, inv-norm transformed)	22_19948337-19952168	EUR,AFR,EAS	1	3	0.997545	rs4633	0.434076	19950235	C,C,C	T,T,T	0.501,0.7065,0.7302	-0.0191244,-0.0143036,-0.0156766	0.00242945,0.00494092,0.0215264	14.4568,2.42108,0.331186	-7.87190516372018,-2.89492645094436,-0.728249962836331	COMT	rs4633,rs165722,rs165656	0.434076,0.421987,0.123668	0.979731	0.974,0.798,1	|Exon=1|GTeX_Finemapped=1,|GTeX_Finemapped=1,|GTeX_Finemapped=1|ABC=1			0	1	0.774685	0.297626	0.000568766	6.4741e-09	1.47891e-05	TRUE	FALSE	FALSE	FALSE	FALSE	FALSE	FALSE	TRUE	FALSE
A1C_Max_INT	qt	Labs	Labs	hemoglobin A1c (HbA1c, maximum, inv-norm transformed)	22_30135928-30637884	EUR,AFR,EAS	1	26	0.93472	rs7284365	0.141326	30309231	G,G,NA	A,A,NA	0.93539,0.92587,NA	0.0412509,0.00652112,NA	0.00494118,0.00858808,NA	16.1599,0.349052,NA	8.34839046543538,0.759322223360751,NA	MTMR3	rs7284365,rs41281623,rs11552852,rs4823062,rs737938,rs76113237,rs73883344,rs5752979,rs41278853	0.141326,0.0596938,0.0512644,0.0345587,0.0345587,0.0326268,0.0259802,0.0238863,0.0200906	0.423986	1,1,1,1,1,1,1,1,1	|EpiMap=1|ABC=1,|Exon=1,|Exon=1,|ABC=1,|ABC=1,|EpiMap=1,|Exon=1,|EpiMap=1|ABC=1,|Exon=1|EpiMap=1	rs16988291,rs2107674,rs2412980,rs55645000,rs5753039,rs5763855,rs5763856,rs5763870,rs5763878,rs6518681,rs6519802,rs713916,rs7284951,rs7286205,rs73883359,rs73883370,rs962322	0.0278563,0.0283439,0.0378446,0.0271402,0.0282916,0.0213628,0.0201457,0.0307691,0.0343,0.0706217,0.0295787,0.0322442,0.0265767,0.0259906,0.0473913,0.0299618,0.0224737	0.540893	1	0.26502	0.5	0.069336	0.0388148	0.0200281	TRUE	FALSE	FALSE	FALSE	FALSE	FALSE	FALSE	TRUE	FALSE
A1C_Max_INT	qt	Labs	Labs	hemoglobin A1c (HbA1c, maximum, inv-norm transformed)	22_32405578-32411660	EUR,AFR,EAS	1	1	1	rs12484925	1	32411660	C,C,C	T,T,T	0.8907,0.991679,0.97421	0.0258447,-0.0438519,-0.134897	0.00389315,0.0247682,0.0602784	10.4991,1.11551,1.59813	6.63850609403696,-1.77049200184107,-2.23789947974731	SLC5A1	rs12484925	1	1	1	|GTeX_Finemapped=1			0	0.639322	0.372377	0.353613	1	1	1	FALSE	FALSE	FALSE	FALSE	FALSE	FALSE	FALSE	FALSE	FALSE
A1C_Max_INT	qt	Labs	Labs	hemoglobin A1c (HbA1c, maximum, inv-norm transformed)	22_36324296-36440240	EUR,AFR,EAS	1	1	1	rs78630440	0.983699	36357789	C,C,NA	T,T,NA	0.9165,0.993192,NA	-0.0315753,0.00752319,NA	0.00439104,0.0273616,NA	12.1912,0.106043,NA	-7.19084772627897,0.274954315537103,NA	RBFOX2	rs78630440	0.983699	0.983699	0.99	|Promoter=1|EpiMap=1			0	1	0.309743	0.5	0.116876	0.0357895	0.0120613	FALSE	FALSE	FALSE	FALSE	FALSE	FALSE	FALSE	FALSE	FALSE
A1C_Max_INT	qt	Labs	Labs	hemoglobin A1c (HbA1c, maximum, inv-norm transformed)	22_37445668-37470604	EUR,AFR,EAS	1	1	1	rs855791	1	37462936	G,G,A	A,A,G	0.6123,0.8994,0.5655	-0.039853,-0.0118606,0.0327378	0.00249314,0.00747985,0.0192754	56.7894,0.947636,1.04853	-15.9850630129074,-1.58567350949551,1.69842389781794	TMPRSS6	rs855791	1	1	1	|Exon=1			0	1	0.436425	0.51737	0.027854	0.00127761	0.00674043	TRUE	FALSE	FALSE	FALSE	FALSE	FALSE	FALSE	TRUE	FALSE
A1C_Max_INT	qt	Labs	Labs	hemoglobin A1c (HbA1c, maximum, inv-norm transformed)	22_43187900-43410447	EUR,AFR,EAS	1	25	0.957649	rs5759013	0.117288	43289473	G,G,G	A,A,A	0.5696,0.8419,0.90675	-0.0163526,-0.0224473,0.0196467	0.00245333,0.00616697,0.0328583	10.5787,3.56428,0.259722	-6.57414623994646,-3.76783221976012,0.55367321476625	ARFGAP3	rs738537,rs4374465,rs8141676,rs4822204,rs4820491,rs4822200,rs9607961,rs1807591,rs5758956,rs2024645,rs9611930,rs9611914,rs8139278,rs5751371,rs8141176,rs9607948,rs9611904,rs4820483,rs9607969	0.0971688,0.0927501,0.0814733,0.0660355,0.0458901,0.0373449,0.0237638,0.0235282,0.0206482,0.020173,0.019078,0.0190334,0.0185432,0.0160222,0.0132466,0.0121469,0.0105085,0.0101927,0.00719057	0.634738	1,1,1,1,1,0.817,1,1,1,1,1,1,1,1,1,0.798,1,1,1	|ABC=1,|EpiMap=1|ABC=1,|GTeX_Finemapped=1,|GTeX_Finemapped=1,|GTeX_Finemapped=1,|GTeX_Finemapped=1|ABC=1,|GTeX_Finemapped=1,|GTeX_Finemapped=1,|GTeX_Finemapped=1,|GTeX_Finemapped=1,|GTeX_Finemapped=1,|GTeX_Finemapped=1,|GTeX_Finemapped=1,|GTeX_Finemapped=1,|GTeX_Finemapped=1,|GTeX_Finemapped=1,|GTeX_Finemapped=1,|GTeX_Finemapped=1,|GTeX_Finemapped=1	rs2006040,rs4820494,rs5759013,rs5759032,rs738384,rs8569	0.0265863,0.0548603,0.117288,0.0200318,0.0132544,0.086065	0.318086	1	0.983241	0.394659	0.06172	0.0321455	0.00832508	TRUE	TRUE	FALSE	TRUE	FALSE	FALSE	FALSE	TRUE	TRUE
A1C_Max_INT	qt	Labs	Labs	hemoglobin A1c (HbA1c, maximum, inv-norm transformed)	22_44324727-44379565	EUR,AFR,EAS	1	2	1	rs738408	0.541563	44324730	C,C,C	T,T,T	0.7744,0.882,0.6498	-0.0235999,-0.0169182,0.00116512	0.00290619,0.00697417,0.0200293	15.3335,1.81607,0.0206281	-8.12056334926485,-2.42583705301133,0.0581707798075819	PNPLA3	rs738408,rs738409	0.541563,0.458403	0.999966	1,1	|Exon=1,|Exon=1			0	1	0.813629	0.461953	0.0146289	0.00702612	0.00210005	TRUE	TRUE	FALSE	TRUE	FALSE	FALSE	FALSE	TRUE	TRUE
A1C_Max_INT	qt	Labs	Labs	hemoglobin A1c (HbA1c, maximum, inv-norm transformed)	22_50359904-50859904	EUR,AFR,EAS	1	8	0.944975	rs73187249	0.190423	50634526	G,G,G	A,A,A	0.8668,0.93268,0.96925	-0.018314,-0.0120257,0.0138331	0.00357491,0.00897904,0.0553443	6.52169,0.743598,0.095485	-5.12292617156796,-1.33930798838183,0.249946245593494	TRABD	rs73187249,rs56036086,rs73187247,rs73187250,rs6712	0.190423,0.159146,0.157179,0.0994439,0.0193348	0.625527	0.93,0.991,1,0.93,0.906	|Promoter=1,|Promoter=1|GTeX_Finemapped=1|ABC=1,|Promoter=1|GTeX_Finemapped=1|ABC=1,|Promoter=1,|Exon=1	rs11912397,rs55958053,rs73187269	0.112648,0.11533,0.101006	0.328984	0.999761	0.457618	0.308512	0.164912	0.123397	0.018952	FALSE	FALSE	FALSE	FALSE	FALSE	FALSE	FALSE	FALSE	FALSE
A1C_Max_INT	qt	Labs	Labs	hemoglobin A1c (HbA1c, maximum, inv-norm transformed)	22_50359904-50859904	EUR,AFR,EAS	2	1	1	rs554827225	0.994259	50553815	G,G,NA	A,A,NA	0.98708,0.993192,NA	0.0572163,-0.0458449,NA	0.0107565,0.0273616,NA	6.98216,1.02765,NA	5.31923023288244,-1.67551970644992,NA	MOV10L1	rs554827225	0.994259	0.994259	1	|Promoter=1|ABC=1			0	0.985686	0.542552	0.498493	0.164912	0.123397	0.018952	FALSE	FALSE	FALSE	FALSE	FALSE	FALSE	FALSE	FALSE	FALSE
A1C_Max_INT	qt	Labs	Labs	hemoglobin A1c (HbA1c, maximum, inv-norm transformed)	22_50359904-50859904	EUR,AFR,EAS	3	5	0.977002	rs17013247	0.243089	50659380	G,NA,NA	A,NA,NA	0.97813,NA,NA	-0.0387043,NA,NA	0.00830528,NA,NA	5.50046,NA,NA	-4.66020411111967,NA,NA	TUBGCP6	rs17013247,rs144625530,rs61745994	0.243089,0.23571,0.0511984	0.529997	1,0.962,1	|Exon=1|EpiMap=1,|Promoter=1,|Exon=1|EpiMap=1	rs137919095,rs143407472	0.232952,0.213164	0.446116	0.976683	0.4974	0.497013	0.164912	0.123397	0.018952	FALSE	FALSE	FALSE	FALSE	FALSE	FALSE	FALSE	FALSE	FALSE
A1C_Max_INT	qt	Labs	Labs	hemoglobin A1c (HbA1c, maximum, inv-norm transformed)	2_111861838-112024305	EUR,AFR,EAS	1	7	0.855219	rs72836346	0.795123	111876613	G,NA,NA	C,NA,NA	0.90755,NA,NA	0.0349199,NA,NA	0.00419361,NA,NA	16.0811,NA,NA	8.32693073509458,NA,NA	BCL2L11	rs72836346,rs17484848,rs72836345,rs72836352,rs77004761,rs144569746,rs72836344	0.795123,0.0354433,0.0324713,0.0317797,0.0247668,0.0227618,0.0195604	0.961906	1,1,1,1,1,1,1	|Promoter=1|eQTLGen_Finemapped=1|ABC=1,|eQTLGen_Finemapped=1,|Promoter=1|eQTLGen_Finemapped=1|ABC=1,|eQTLGen_Finemapped=1,|eQTLGen_Finemapped=1,|GTeX_Finemapped=1|eQTLGen_Finemapped=1,|eQTLGen_Finemapped=1|ABC=1			0	1	0.492283	0.499987	0.0762947	0.0182602	0.00990016	TRUE	FALSE	FALSE	FALSE	FALSE	FALSE	FALSE	TRUE	FALSE
A1C_Max_INT	qt	Labs	Labs	hemoglobin A1c (HbA1c, maximum, inv-norm transformed)	2_111861838-112024305	EUR,AFR,EAS	2	1	1	rs13020669	0.951732	111906139	T,NA,NA	G,NA,NA	0.992048,NA,NA	-0.064338,NA,NA	0.0136764,NA,NA	5.59391,NA,NA	-4.70430815126788,NA,NA	BCL2L11	rs13020669	0.951732	0.951732	1	|ABC=1			0	0.902291	0.480787	0.493938	0.0762947	0.0182602	0.00990016	TRUE	FALSE	FALSE	FALSE	FALSE	FALSE	FALSE	TRUE	FALSE
A1C_Max_INT	qt	Labs	Labs	hemoglobin A1c (HbA1c, maximum, inv-norm transformed)	2_111861838-112024305	EUR,AFR,EAS	3	12	0.994287	rs60286362	0.309196	111877493	G,G,G	C,C,C	0.5338,0.6483,0.5357	0.0177078,0.00629012,0.00254783	0.00243501,0.00471188,0.0191581	12.4512,0.740185,0.0485644	7.27216726009339,1.33494910736267,0.132989701483968	BCL2L11	rs60286362,rs56952027,rs7577824,rs2241844,rs4302219,rs7593638,rs1054873,rs1821968,rs1837366,rs2241841,rs2241842	0.309196,0.116766,0.0906678,0.0408353,0.0397969,0.03586,0.025933,0.0234784,0.0232537,0.0193559,0.0162065	0.741349	1,1,1,1,1,1,1,1,1,1,1	|Promoter=1|ABC=1,|Exon=1|ABC=1,|Promoter=1|ABC=1,|Promoter=1|ABC=1,|Exon=1|ABC=1,|Promoter=1|ABC=1,|Promoter=1|ABC=1,|Promoter=1|ABC=1,|ABC=1,|Promoter=1|ABC=1,|Promoter=1|ABC=1	rs2008009	0.214249	0.214249	0.999485	0.546089	0.319581	0.0762947	0.0182602	0.00990016	TRUE	FALSE	FALSE	FALSE	FALSE	FALSE	FALSE	TRUE	FALSE
A1C_Max_INT	qt	Labs	Labs	hemoglobin A1c (HbA1c, maximum, inv-norm transformed)	2_121097612-121597612	EUR,AFR,EAS	1	1	1	rs11688682	1	121347612	G,G,G	C,C,C	0.7326,0.94478,0.94147	0.0206353,0.0148381,0.00804967	0.0027445,0.00985042,0.0407025	13.2574,0.879493,0.0740559	7.51878302058663,1.50634186156529,0.197768441741908	INHBB	rs11688682	1	1	0.721	|GTeX_Finemapped=1			0	1	0.993169	0.281407	0.306086	0.198351	0.0175026	FALSE	FALSE	FALSE	FALSE	FALSE	FALSE	FALSE	FALSE	FALSE
A1C_Max_INT	qt	Labs	Labs	hemoglobin A1c (HbA1c, maximum, inv-norm transformed)	2_121097612-121597612	EUR,AFR,EAS	2	2	1	rs62166999	0.94127	121437744	C,C,C	T,T,T	0.93936,0.97201,0.91567	0.0366126,0.0268281,0.048396	0.00508957,0.0136405,0.0343837	12.2001,1.30797,0.797862	7.19365290191509,1.96679740478721,1.40752740397339	GLI2	rs62166999,rs58924947	0.94127,0.0555768	0.996847	1,1	|EpiMap=1,|EpiMap=1			0	1	0.883666	0.472507	0.306086	0.198351	0.0175026	FALSE	FALSE	FALSE	FALSE	FALSE	FALSE	FALSE	FALSE	FALSE
A1C_Max_INT	qt	Labs	Labs	hemoglobin A1c (HbA1c, maximum, inv-norm transformed)	2_121097612-121597612	EUR,AFR,EAS	3	2	1	rs7578604	0.727755	121308660	G,G,G	T,T,T	0.7763,0.8026,0.7034	-0.0152991,-0.0028595,0.00698485	0.00291494,0.00565256,0.0209183	6.81441,0.21258,0.131681	-5.24851283388337,-0.505876983172226,0.333910977469488	LINC01101	rs7578604	0.727755	0.727755	1	|ABC=1	rs954244	0.272244	0.272244	1	0.515828	0.307855	0.306086	0.198351	0.0175026	FALSE	FALSE	FALSE	FALSE	FALSE	FALSE	FALSE	FALSE	FALSE
A1C_Max_INT	qt	Labs	Labs	hemoglobin A1c (HbA1c, maximum, inv-norm transformed)	2_145255500-145270592	EUR,AFR,EAS	1	1	1	rs7564469	0.993774	145258445	T,T,T	C,C,C	0.835,0.6467,0.6101	-0.0329138,-0.0143596,0.00783295	0.00327259,0.00470701,0.0195901	23.0696,2.64145,0.161609	-10.0574162971836,-3.05068397985133,0.39984226726765	ZEB2	rs7564469	0.993774	0.993774	1	|EpiMap=1			0	1	0.928329	0.442246	0.000966217	0.00938559	0.0911653	TRUE	TRUE	FALSE	TRUE	FALSE	FALSE	FALSE	TRUE	TRUE
A1C_Max_INT	qt	Labs	Labs	hemoglobin A1c (HbA1c, maximum, inv-norm transformed)	2_152930124-153197298	EUR,AFR,EAS	1	19	0.844983	rs72864765	0.56858	153032693	C,C,C	T,T,T	0.8072,0.8707,0.97917	0.021165,0.011739,-0.0697198	0.00307916,0.00670555,0.0669021	11.2034,1.09686,0.526721	6.87362787253667,1.75063939572444,-1.04211676464565	STAM2	rs72864765,rs72859836,rs67135983,rs11684622,rs67157738,rs72864741,rs68008008,rs188311020,rs17398399,rs6745311,rs11695538,rs17398253,rs111560221,rs17398246,rs67942461,rs58761402,rs17326195	0.56858,0.0268746,0.0256961,0.0215043,0.0210733,0.0208827,0.0208818,0.0208807,0.020806,0.0168067,0.01491,0.01491,0.0149021,0.0149021,0.00853517,0.00754757,0.00727371	0.846967	1,1,1,1,1,1,1,1,1,1,1,1,1,1,1,1,1	|Promoter=1|GTeX_Finemapped=1|ABC=1,|eQTLGen_Finemapped=1,|eQTLGen_Finemapped=1,|eQTLGen_Finemapped=1,|GTeX_Finemapped=1,|Exon=1,|GTeX_Finemapped=1,|GTeX_Finemapped=1,|eQTLGen_Finemapped=1,|GTeX_Finemapped=1|eQTLGen_Finemapped=1,|eQTLGen_Finemapped=1,|eQTLGen_Finemapped=1,|eQTLGen_Finemapped=1,|eQTLGen_Finemapped=1,|GTeX_Finemapped=1,|GTeX_Finemapped=1,|GTeX_Finemapped=1|eQTLGen_Finemapped=1	rs11683326,rs67874818	0.082765,0.0269241	0.109689	1	0.485075	0.407091	0.0166885	0.00498565	0.00363953	TRUE	FALSE	FALSE	FALSE	FALSE	FALSE	FALSE	TRUE	FALSE
A1C_Max_INT	qt	Labs	Labs	hemoglobin A1c (HbA1c, maximum, inv-norm transformed)	2_161087411-161277857	EUR,AFR,EAS	1	12	0.919151	rs10181181	0.344123	161087411	C,C,C	T,T,T	0.7237,0.6165,0.8244	0.0210306,-0.000363866,-0.0101117	0.00271648,0.00462721,0.0251121	14.0088,0.0281112,0.16292	7.74185710920014,-0.0786361543997355,-0.402662461522533	ITGB6	rs10181181,rs1563575,rs3772071,rs6743795,rs7583157,rs3772070,rs10929973,rs7572970,rs10170600,rs764729,rs1020731,rs6757491	0.344123,0.10266,0.0752696,0.0663973,0.0631708,0.0563873,0.0532833,0.0527109,0.0499322,0.0376297,0.0341649,0.0265412	0.96227	1,0.798,0.798,1,1,1,1,0.798,1,1,1,1	|GTeX_Finemapped=1,|GTeX_Finemapped=1,|GTeX_Finemapped=1,|GTeX_Finemapped=1,|Exon=1|GTeX_Finemapped=1|ABC=1,|GTeX_Finemapped=1,|GTeX_Finemapped=1,|GTeX_Finemapped=1,|GTeX_Finemapped=1,|GTeX_Finemapped=1|ABC=1,|GTeX_Finemapped=1,|GTeX_Finemapped=1|EpiMap=1			0	1	0.289131	0.405895	0.0175095	0.0828792	0.0143663	TRUE	FALSE	FALSE	FALSE	FALSE	FALSE	FALSE	TRUE	FALSE
A1C_Max_INT	qt	Labs	Labs	hemoglobin A1c (HbA1c, maximum, inv-norm transformed)	2_165501849-165557318	EUR,AFR,EAS	1	6	0.975755	rs3923113	0.363578	165501849	A,C,A	C,A,C	0.5915,0.7602,0.878	0.0341433,-0.0224048,0.0097202	0.00247117,0.00526962,0.0291935	42.6939,4.67331,0.131258	13.8166536498905,-4.2516917728413,0.332957678935379	SCN2A	rs3923113,rs6713419,rs6754919,rs10930133,rs7592412,rs10179126	0.363578,0.186619,0.164981,0.158358,0.0627706,0.0486172	0.984924	1,1,1,1,1,1	|GTeX_Finemapped=1,|GTeX_Finemapped=1,|GTeX_Finemapped=1,|GTeX_Finemapped=1,|GTeX_Finemapped=1,|GTeX_Finemapped=1			0	1	0.991767	0.368704	0.0215912	0.014047	0.00517227	TRUE	TRUE	FALSE	TRUE	FALSE	FALSE	FALSE	TRUE	TRUE
A1C_Max_INT	qt	Labs	Labs	hemoglobin A1c (HbA1c, maximum, inv-norm transformed)	2_165501849-165557318	EUR,AFR,EAS	2	3	1	rs78343493	0.38289	165502911	G,G,NA	A,A,NA	0.8459,0.8079,NA	0.0387495,0.0235562,NA	0.00336446,0.00571118,NA	29.9667,4.43015,NA	11.5173014391611,4.12457670744049,NA	GRB14	rs78343493,rs13391980,rs75265117	0.38289,0.30808,0.289897	0.980867	1,1,1	|GTeX_Finemapped=1,|GTeX_Finemapped=1,|GTeX_Finemapped=1|ABC=1			0	1	0.980868	0.5	0.0215912	0.014047	0.00517227	TRUE	TRUE	FALSE	TRUE	FALSE	FALSE	FALSE	TRUE	TRUE
A1C_Max_INT	qt	Labs	Labs	hemoglobin A1c (HbA1c, maximum, inv-norm transformed)	2_165501849-165557318	EUR,AFR,EAS	3	8	0.930641	rs6744100	0.204788	165530072	C,C,C	A,A,A	0.837,0.93041,0.96429	0.0239915,0.010476,0.0710237	0.00328867,0.00884214,0.051489	12.5255,0.626896,0.775277	7.20426819407404,1.33354990889702,1.13766435549341	SCN2A	rs62173901,rs62173905,rs62173903	0.197693,0.157178,0.144195	0.499066	1,1,1	|GTeX_Finemapped=1,|GTeX_Finemapped=1,|GTeX_Finemapped=1	rs11558902,rs17184917,rs41357247,rs62173904,rs6744100	0.0232961,0.0258422,0.0166655,0.195917,0.204788	0.466509	0.999956	0.305915	0.506107	0.0215912	0.014047	0.00517227	TRUE	FALSE	FALSE	FALSE	FALSE	FALSE	FALSE	TRUE	FALSE
A1C_Max_INT	qt	Labs	Labs	hemoglobin A1c (HbA1c, maximum, inv-norm transformed)	2_166551808-166621236	EUR,AFR,EAS	1	7	0.93819	rs13426965	0.257105	166564299	G,A,A	A,G,G	0.505,0.8268,0.631	-0.0179952,0.00116765,-0.0104013	0.00242956,0.00594558,0.0198009	12.888,0.0735006,0.222299	-7.40677324289172,0.196389586886393,-0.525294304804327	GALNT3	rs13426965,rs13415101,rs12185748,rs12185719	0.257105,0.216527,0.0977412,0.0882042	0.659577	1,1,1,1	|ABC=1,|ABC=1,|ABC=1,|ABC=1	rs1346003,rs1863196,rs777355	0.0433854,0.228073,0.0400354	0.311494	1	0.326538	0.290027	0.00124504	0.0138511	0.00288551	TRUE	FALSE	FALSE	FALSE	FALSE	FALSE	FALSE	TRUE	FALSE
A1C_Max_INT	qt	Labs	Labs	hemoglobin A1c (HbA1c, maximum, inv-norm transformed)	2_169754485-169807362	EUR,AFR,EAS	1	1	1	rs1402837	0.999994	169757354	C,C,C	T,T,T	0.7704,0.6725,0.5913	-0.0451025,-0.0100921,0.00748058	0.00288824,0.0047942,0.019436	54.2464,1.4524,0.154701	-15.6159114201036,-2.10506445288056,0.384882691911916	G6PC2	rs1402837	0.999994	0.999994	1	|Promoter=1			0	1	0.706505	0.304802	0.0490918	0.0527148	0.0174524	TRUE	FALSE	FALSE	FALSE	FALSE	FALSE	FALSE	TRUE	FALSE
A1C_Max_INT	qt	Labs	Labs	hemoglobin A1c (HbA1c, maximum, inv-norm transformed)	2_169754485-169807362	EUR,AFR,EAS	2	1	1	rs557462	0.981417	169777595	T,T,T	C,C,C	0.6441,0.98714,0.97421	0.0324593,0.0506893,0.0578558	0.00253709,0.0199691,0.0602784	36.7513,1.95325,0.472176	12.7939095578005,2.53838680761777,0.959809815788077	SPC25	rs557462	0.981417	0.981417	1	|EpiMap=1			0	1	0.787212	0.375798	0.0490918	0.0527148	0.0174524	TRUE	FALSE	FALSE	FALSE	FALSE	FALSE	FALSE	TRUE	FALSE
A1C_Max_INT	qt	Labs	Labs	hemoglobin A1c (HbA1c, maximum, inv-norm transformed)	2_175254759-175330938	EUR,AFR,EAS	1	6	0.75131	rs12151707	0.655868	175330938	T,T,T	C,C,C	0.7863,0.95688,0.8929	0.0217259,-0.0142564,0.0481125	0.00296333,0.0110764,0.0308971	12.6431,0.703197,0.922901	7.33158305014966,-1.2870968906865,1.55718497852549	SCRN3	rs12151707,rs71417478,rs4972661,rs13005017,rs13031216,rs200240117	0.655868,0.144531,0.043631,0.0419545,0.0400283,0.0364529	0.962466	0.769,1,1,1,1,1	|eQTLGen_Finemapped=1,|GTeX_Finemapped=1,|GTeX_Finemapped=1|eQTLGen_Finemapped=1,|GTeX_Finemapped=1|eQTLGen_Finemapped=1,|GTeX_Finemapped=1|eQTLGen_Finemapped=1,|GTeX_Finemapped=1			0	1	0.29529	0.461118	0.00868483	0.0189786	0.0108363	TRUE	FALSE	FALSE	FALSE	FALSE	FALSE	FALSE	TRUE	FALSE
A1C_Max_INT	qt	Labs	Labs	hemoglobin A1c (HbA1c, maximum, inv-norm transformed)	2_175254759-175330938	EUR,AFR,EAS	2	38	0.699146	rs12613658	0.0392982	175291749	C,C,C	T,T,T	0.6173,0.91679,0.7867	-0.0166668,-0.0253231,0.00239243	0.00249919,0.00814602,0.0233246	10.5888,2.72596,0.0370139	-6.68552611045979,-3.0524354224517,0.101469192480964	SCRN3	rs1045661,rs3739151,rs12995528,rs72919553,rs12993286,rs2290158,rs13009735,rs34008293,rs34657811,rs35989916,rs35360976,rs12994738,rs13033440,rs36192302,rs35155300,rs12618374,rs13009117,rs13018651,rs12053053	0.0360927,0.0353779,0.0348573,0.0307277,0.0285563,0.0283011,0.0206982,0.0200459,0.0200061,0.019448,0.0193397,0.0191608,0.0191534,0.0186142,0.017355,0.0172619,0.0161709,0.0151633,0.0093253	0.425656	0.8,0.8,0.5,1,1,1,0.5,0.995,1,0.995,1,1,1,1,1,1,1,1,1	|Exon=1,|Exon=1,|ABC=0.500,|GTeX_Finemapped=1,|EpiMap=1,|Exon=1,|Promoter=0.500,|Promoter=1|ABC=0.500,|Promoter=1,|Promoter=1|ABC=0.500,|Promoter=1,|Exon=1,|Promoter=1,|Exon=1,|GTeX_Finemapped=1,|Promoter=1,|GTeX_Finemapped=1,|GTeX_Finemapped=1,|GTeX_Finemapped=1	rs1056035,rs10930663,rs10930664,rs10930665,rs10930671,rs11686160,rs11688663,rs11745,rs12052656,rs12612661,rs12612779,rs12613658,rs12617100,rs12619175,rs12997466,rs17256082,rs34291465,rs34452289,rs6757461	0.0372009,0.0228846,0.0232588,0.0241644,0.0294154,0.0387867,0.022119,0.0340567,0.0131901,0.023468,0.0221253,0.0392982,0.0344941,0.0234792,0.018933,0.035855,0.024381,0.0351899,0.0225479	0.524848	0.995663	0.746449	0.356188	0.00868483	0.0189786	0.0108363	TRUE	FALSE	FALSE	FALSE	FALSE	FALSE	FALSE	TRUE	FALSE
A1C_Max_INT	qt	Labs	Labs	hemoglobin A1c (HbA1c, maximum, inv-norm transformed)	2_179689856-179693712	EUR,AFR,EAS	1	1	1	rs2366912	0.999998	179693712	G,G,G	T,T,T	0.6909,0.8601,0.93651	0.0176524,-0.00028287,-0.0204398	0.00262857,0.00648612,0.0391836	10.7275,0.0153764,0.220462	6.71559060629924,-0.0436115890547816,-0.521641707244868	TTN	rs2366912	0.999998	0.999998	1	|EpiMap=1			0	1	0.420177	0.339874	5.16412e-09	3.28321e-05	0.00433846	TRUE	FALSE	FALSE	FALSE	FALSE	FALSE	FALSE	TRUE	FALSE
A1C_Max_INT	qt	Labs	Labs	hemoglobin A1c (HbA1c, maximum, inv-norm transformed)	2_183003887-183131315	EUR,AFR,EAS	1	3	0.985375	rs10930993	0.442592	183084726	A,A,A	C,C,C	0.83,0.7632,0.6806	0.0254298,0.0152022,0.00549742	0.0032338,0.00529247,0.0204927	14.4285,2.39005,0.103199	7.86375162347702,2.87242062779761,0.268262356839265	PDE1A	rs10930993,rs4666818,rs13420620	0.442592,0.286212,0.226059	0.954863	1,1,1	|ABC=1,|EpiMap=1|ABC=1,|EpiMap=1			0	1	0.77805	0.438979	0.0280074	0.00125981	0.00881769	TRUE	FALSE	FALSE	FALSE	FALSE	FALSE	FALSE	TRUE	FALSE
A1C_Max_INT	qt	Labs	Labs	hemoglobin A1c (HbA1c, maximum, inv-norm transformed)	2_18701627-18722424	EUR,AFR,EAS	1	4	0.703922	rs12623763	0.584742	18702682	C,T,T	T,C,C	0.5099,0.5961,0.874	-0.0184507,0.0054064,0.00527288	0.00242992,0.00458534,0.0287921	13.5054,0.622742,0.0681909	-7.5931306380457,1.17906196705152,0.183136346428361	MSGN1	rs12623763,rs11096542,rs7579323,rs4637120	0.584742,0.19186,0.127672,0.0956894	0.999963	0.655,1,0.655,0.655	|EpiMap=1,|EpiMap=1,|EpiMap=1,|EpiMap=1			0	1	0.436165	0.397404	0.000948227	0.00519122	0.0231037	TRUE	FALSE	FALSE	FALSE	FALSE	FALSE	FALSE	TRUE	FALSE
A1C_Max_INT	qt	Labs	Labs	hemoglobin A1c (HbA1c, maximum, inv-norm transformed)	2_198261596-198954774	EUR,AFR,EAS	1	30	0.942799	rs2217837	0.100614	198746259	A,A,G	G,G,A	0.5229,0.6755,0.7728	0.0165194,-0.00394876,-0.0543331	0.002432,0.0048056,0.0228022	10.9578,0.385896,1.76495	6.79251644736842,-0.821699683702347,-2.38280078238065	PLCL1	rs2217837,rs6753450,rs770658,rs700665,rs1878732,rs1518360,rs1914690,rs1518364,rs10497809,rs57669318,rs1401090,rs10931797	0.100614,0.0790625,0.0697956,0.0598187,0.0341975,0.029903,0.0280441,0.0268908,0.0209364,0.0207267,0.0185133,0.00897823	0.497481	1,1,1,1,1,1,1,1,1,1,1,1	|EpiMap=1,|ABC=1,|Exon=1|ABC=1,|EpiMap=1,|EpiMap=1,|EpiMap=1,|EpiMap=1,|EpiMap=1,|eQTLGen_Finemapped=1|EpiMap=1,|EpiMap=1,|EpiMap=1,|EpiMap=1	rs10460393,rs10497807,rs1065953,rs1065955,rs12472359,rs12622674,rs13029495,rs13034353,rs2341510,rs4286272,rs4347833,rs4618045,rs4850438,rs4850808,rs6743671,rs700640,rs7340470,rs771018	0.0117584,0.0129607,0.0449346,0.0446022,0.0681716,0.0147893,0.0200185,0.0197046,0.0152563,0.0171032,0.016672,0.0127017,0.012756,0.0103318,0.0203428,0.0573449,0.0129408,0.0469282	0.459318	1	0.307269	0.745879	0.0586835	0.0831704	0.0117698	TRUE	FALSE	FALSE	FALSE	FALSE	FALSE	FALSE	TRUE	FALSE
A1C_Max_INT	qt	Labs	Labs	hemoglobin A1c (HbA1c, maximum, inv-norm transformed)	2_202123430-202204741	EUR,AFR,EAS	1	10	0.989422	rs6735641	0.182935	202180491	C,T,C	T,C,T	0.6143,0.6188,0.6835	0.0210444,-0.00572148,0.000446356	0.00249552,0.00463251,0.0205427	16.472,0.663932,0.00759462	8.43287170609733,-1.23507126805986,0.0217282051531688	CASP8	rs6735641,rs10804112,rs10180658,rs9288316,rs10804111,rs3185378,rs6712091,rs2080304	0.182935,0.177028,0.107171,0.102048,0.0925257,0.070117,0.020245,0.0186629	0.770733	0.769,0.769,1,1,0.782,1,1,1	|eQTLGen_Finemapped=1,|eQTLGen_Finemapped=1,|GTeX_Finemapped=1,|GTeX_Finemapped=1|eQTLGen_Finemapped=1|EpiMap=1,|eQTLGen_Finemapped=1|EpiMap=1,|Exon=1|GTeX_Finemapped=1|eQTLGen_Finemapped=1,|GTeX_Finemapped=1,|GTeX_Finemapped=1	rs1035142,rs7560328	0.0909063,0.0909757	0.181882	1	0.365449	0.25582	0.00443659	0.00871172	0.0155029	TRUE	FALSE	FALSE	FALSE	FALSE	FALSE	FALSE	TRUE	FALSE
A1C_Max_INT	qt	Labs	Labs	hemoglobin A1c (HbA1c, maximum, inv-norm transformed)	2_202123430-202204741	EUR,AFR,EAS	2	1	1	rs144531787	0.959701	202127531	G,NA,NA	T,NA,NA	0.98708,NA,NA	0.0491406,NA,NA	0.0107565,NA,NA	5.30867,NA,NA	4.56845628224794,NA,NA	CASP8	rs144531787	0.959701	0.959701	1	|Promoter=1			0	0.759825	0.463803	0.471754	0.00443659	0.00871172	0.0155029	FALSE	FALSE	FALSE	FALSE	FALSE	FALSE	FALSE	FALSE	FALSE
A1C_Max_INT	qt	Labs	Labs	hemoglobin A1c (HbA1c, maximum, inv-norm transformed)	2_205375133-205384416	EUR,AFR,EAS	1	1	1	rs4482463	1	205375909	A,A,A	C,C,C	0.91948,0.5983,0.6756	-0.0390971,-0.00760809,-0.0125314	0.0044643,0.00458942,0.0204093	17.7006,1.01158,0.26824	-8.7577223752884,-1.65774542316894,-0.614004399954923	PARD3B	rs4482463	1	1	1	|EpiMap=1			0	1	0.558927	0.434841	6.4741e-09	0.863905	1	TRUE	FALSE	FALSE	FALSE	FALSE	FALSE	FALSE	TRUE	FALSE
A1C_Max_INT	qt	Labs	Labs	hemoglobin A1c (HbA1c, maximum, inv-norm transformed)	2_208834260-208958639	EUR,AFR,EAS	1	3	0.994892	rs17537670	0.443316	208834260	T,T,NA	C,C,NA	0.8797,0.94024,NA	-0.0249418,-0.018308,NA	0.00373402,0.00949169,NA	10.6206,1.26963,NA	-6.67733434743253,-1.89766278632325,NA	CRYGB	rs113236761,rs72969822	0.415396,0.137901	0.553297	0.655,0.655	|EpiMap=1,|EpiMap=1	rs17537670	0.443316	0.443316	1	0.549317	0.5	0.0330783	0.000361913	0.0023641	TRUE	FALSE	FALSE	FALSE	FALSE	FALSE	FALSE	TRUE	FALSE
A1C_Max_INT	qt	Labs	Labs	hemoglobin A1c (HbA1c, maximum, inv-norm transformed)	2_227020653-227181683	EUR,AFR,EAS	1	3	0.998205	rs2176040	0.474721	227092802	G,G,G	A,A,A	0.6262,0.6846,0.93155	0.0505464,0.0222664,0.0244254	0.00251073,0.00484193,0.0378376	89.4132,5.37137,0.285183	20.1321528001816,4.59866210374788,0.645532486204199	IRS1	rs2176040,rs2943641,rs2972145	0.474721,0.327144,0.148597	0.950462	1,1,1	|GTeX_Finemapped=1,|GTeX_Finemapped=1,|GTeX_Finemapped=1			0	1	0.999977	0.347531	0.000313794	4.41888e-05	0.00152963	TRUE	TRUE	FALSE	TRUE	FALSE	FALSE	FALSE	TRUE	TRUE
A1C_Max_INT	qt	Labs	Labs	hemoglobin A1c (HbA1c, maximum, inv-norm transformed)	2_234105471-234115739	EUR,AFR,EAS	1	3	0.905166	rs9247	0.601605	234113301	C,C,C	T,T,T	0.8032,0.8064,0.6518	0.0260335,0.0134533,0.00645406	0.00305529,0.0056943,0.0200559	16.8001,1.74118,0.12633	8.52079508000877,2.36259066083627,0.321803559052448	INPP5D	rs9247,rs7346,rs1057258	0.601605,0.32972,0.0680912	0.999416	1,1,1	|Exon=1|EpiMap=1,|Exon=1,|Exon=1			0	1	0.46921	0.39711	0.00580565	0.0153669	0.0244153	TRUE	FALSE	FALSE	FALSE	FALSE	FALSE	FALSE	TRUE	FALSE
A1C_Max_INT	qt	Labs	Labs	hemoglobin A1c (HbA1c, maximum, inv-norm transformed)	2_23882520-24679243	EUR,AFR,EAS	1	1	1	rs11887523	0.9998	24236236	NA,G,NA	NA,A,NA	NA,0.90469,NA	NA,0.0928067,NA	NA,0.00766212,NA	NA,33.0419,NA	NA,12.1124049218754,NA	MFSD2B	rs11887523	0.9998	0.9998	0.981	|Exon=1			0	0.5	1	0.5	0.029396	0.0534547	0.0171974	FALSE	TRUE	FALSE	FALSE	FALSE	FALSE	FALSE	TRUE	FALSE
A1C_Max_INT	qt	Labs	Labs	hemoglobin A1c (HbA1c, maximum, inv-norm transformed)	2_23882520-24679243	EUR,AFR,EAS	2	24	0.911232	rs113362373	0.111237	24227357	A,A,A	G,G,G	0.8519,0.92209,0.94544	-0.020453,-0.0236712,-0.0015998	0.00341983,0.00839431,0.0420687	8.65329,2.31843,0.0133782	-5.76489596349872,-2.22784292118572,-0.349860573674836	ATAD2B	rs141663745,rs201165754,rs113530757,rs72796329,rs72796337,rs72796339,rs56104215,rs6710426,rs112313489,rs17711825	0.0658102,0.0615143,0.0325727,0.0325727,0.0325727,0.0325727,0.0296785,0.0283012,0.0238856,0.0207942	0.360275	1,1,1,1,1,1,1,1,1,1	|GTeX_Finemapped=1,|ABC=1,|ABC=1,|ABC=1,|ABC=1,|ABC=1,|GTeX_Finemapped=1,|GTeX_Finemapped=1,|GTeX_Finemapped=1,|GTeX_Finemapped=1	rs113362373,rs11553491,rs12616899,rs17712391,rs17762609,rs56339200,rs72781665,rs72781667,rs72781671,rs72781675,rs72781680,rs72782137,rs72782138,rs74704838	0.111237,0.0693791,0.0328437,0.0738478,0.00814893,0.032228,0.0626845,0.0740721,0.0311985,0.0133043,0.0390551,0.0122754,0.0123382,0.0239941	0.596607	0.999997	0.180108	0.310566	0.029396	0.0534547	0.0171974	TRUE	FALSE	FALSE	FALSE	FALSE	FALSE	FALSE	TRUE	FALSE
A1C_Max_INT	qt	Labs	Labs	hemoglobin A1c (HbA1c, maximum, inv-norm transformed)	2_23882520-24679243	EUR,AFR,EAS	3	8	0.796951	rs11693860	0.349402	24369674	T,T,T	C,C,C	0.93837,0.5923,0.92361	0.0254875,0.0291458,0.0234094	0.00505119,0.00457854,0.0359709	6.34532,9.71142,0.288039	5.67632855945311,2.11111460375713,0.696650230509371	ITSN2	rs2543663,rs2551122,rs2303295,rs17789849,rs2551151	0.166251,0.131018,0.0741301,0.0235546,0.0195289	0.414483	1,1,1,1,1	|Exon=1,|EpiMap=1|ABC=1,|Exon=1,|EpiMap=1,|Promoter=1|ABC=1	rs11693860,rs2042467,rs4665669	0.349402,0.111507,0.0791238	0.540033	0.999929	0.197512	0.346609	0.029396	0.0534547	0.0171974	TRUE	FALSE	FALSE	FALSE	FALSE	FALSE	FALSE	TRUE	FALSE
A1C_Max_INT	qt	Labs	Labs	hemoglobin A1c (HbA1c, maximum, inv-norm transformed)	2_23882520-24679243	EUR,AFR,EAS	4	6	0.907759	rs56189707	0.859214	24234693	G,G,NA	A,A,NA	0.8519,0.8744,NA	-0.00752505,-0.0326014,NA	0.00341983,0.00678919,NA	1.55631,5.80375,NA	-2.200416394967,-4.80195722906562,NA	MFSD2B	rs56189707,rs148013851	0.859214,0.0154913	0.874705	1,1	|EpiMap=1|ABC=1,|eQTLGen_Finemapped=1	rs13419385,rs76146692,rs77724890,rs867733	0.0311811,0.0161906,0.0184543,0.0164219	0.0822479	0.992147	0.432168	0.497815	0.029396	0.0534547	0.0171974	TRUE	FALSE	FALSE	FALSE	FALSE	FALSE	FALSE	TRUE	FALSE
A1C_Max_INT	qt	Labs	Labs	hemoglobin A1c (HbA1c, maximum, inv-norm transformed)	2_25342918-25842918	EUR,AFR,EAS	1	2	1	rs56185549	0.532879	25570476	C,C,C	T,T,T	0.5934,0.621,0.8472	0.0162481,0.00151889,0.0459264	0.00247297,0.0046377,0.0265558	10.2991,0.128846,1.07711	6.57027784404987,0.327509325743364,1.7294301056643	EPT1	rs56185549,rs13023418	0.532879,0.442639	0.975518	0.721,1	|GTeX_Finemapped=1,|GTeX_Finemapped=1			0	0.999997	0.232231	0.512055	0.139706	0.144508	0.0114457	FALSE	FALSE	FALSE	FALSE	FALSE	FALSE	FALSE	FALSE	FALSE
A1C_Max_INT	qt	Labs	Labs	hemoglobin A1c (HbA1c, maximum, inv-norm transformed)	2_25342918-25842918	EUR,AFR,EAS	2	1	1	rs6546060	0.995387	25513316	T,T,T	C,C,C	0.838,0.8941,0.6111	-0.0196312,-0.0193733,-0.0260135	0.00329684,0.00731185,0.0195992	8.5837,2.0937,0.734196	-5.954550417976,-2.64957568877917,-1.32727356218621	DNMT3A	rs6546060	0.995387	0.995387	1	|ABC=1			0	0.998845	0.891736	0.358955	0.139706	0.144508	0.0114457	FALSE	FALSE	FALSE	FALSE	FALSE	FALSE	FALSE	FALSE	FALSE
A1C_Max_INT	qt	Labs	Labs	hemoglobin A1c (HbA1c, maximum, inv-norm transformed)	2_27598097-27752871	EUR,AFR,EAS	1	2	0.962929	rs1260326	0.926433	27730940	C,C,C	T,T,T	0.5895,0.9062,0.5188	0.03638,0.0240492,0.0366196	0.00246933,0.00771711,0.0191228	48.4011,2.7373,1.25574	14.7327412698991,3.11634795927491,1.91497061099839	GCKR	rs1260326	0.926433	0.926433	0.931	|Exon=1|EpiMap=1	rs780094	0.0568559	0.0568559	1	0.962254	0.638108	0.0201334	0.0138059	0.00312489	TRUE	TRUE	FALSE	TRUE	FALSE	FALSE	FALSE	TRUE	TRUE
A1C_Max_INT	qt	Labs	Labs	hemoglobin A1c (HbA1c, maximum, inv-norm transformed)	2_43449385-43850357	EUR,AFR,EAS	1	1	1	rs6743071	0.999998	43586287	T,T,NA	G,G,NA	0.91948,0.8797,NA	0.106262,0.0394208,NA	0.0044643,0.00691621,NA	124.502,7.92092,NA	23.8026118316421,5.69976909318832,NA	PLEKHH2	rs6743071	0.999998	0.999998	1	|EpiMap=1			0	1	1	0.5	0.161194	0.0545867	0.0901451	FALSE	TRUE	FALSE	FALSE	FALSE	FALSE	FALSE	TRUE	FALSE
A1C_Max_INT	qt	Labs	Labs	hemoglobin A1c (HbA1c, maximum, inv-norm transformed)	2_43449385-43850357	EUR,AFR,EAS	2	4	0.814029	rs11899892	0.720574	43766972	A,A,NA	T,T,NA	0.991054,0.94024,NA	0.062108,0.00444573,NA	0.0129007,0.00949169,NA	5.83058,0.194151,NA	4.81431240165262,0.468381289317287,NA	THADA	rs11899892,rs141334913,rs10495898	0.720574,0.179322,0.0363946	0.936291	1,1,1	|ABC=1,|ABC=1,|Exon=1	rs7568141	0.0233472	0.0233472	0.999843	0.452833	0.499984	0.161194	0.0545867	0.0901451	FALSE	FALSE	FALSE	FALSE	FALSE	FALSE	FALSE	FALSE	FALSE
A1C_Max_INT	qt	Labs	Labs	hemoglobin A1c (HbA1c, maximum, inv-norm transformed)	2_43449385-43850357	EUR,AFR,EAS	3	1	1	rs72875566	0.981793	43454038	G,G,NA	C,C,NA	0.8936,0.6793,NA	0.0866677,0.0192434,NA	0.00393944,0.00482045,NA	106.541,4.1837,NA	22.0000050768637,3.99203393874016,NA	ZFP36L2	rs72875566	0.981793	0.981793	1	|Promoter=1|ABC=1			0	1	0.999998	0.5	0.161194	0.0545867	0.0901451	FALSE	TRUE	FALSE	FALSE	FALSE	FALSE	FALSE	TRUE	FALSE
A1C_Max_INT	qt	Labs	Labs	hemoglobin A1c (HbA1c, maximum, inv-norm transformed)	2_48050686-48166268	EUR,AFR,EAS	1	12	0.979411	rs80226210	0.379919	48123386	T,T,NA	C,C,NA	0.83,0.8926,NA	-0.0229703,-0.0169371,NA	0.0032338,0.0072667,NA	11.9139,1.7041,NA	-7.10319129197848,-2.33078288631704,NA	MSH6	rs80226210,rs74646951,rs115106737,rs76789493,rs79403657,rs77099778,rs77969729,rs184204326,rs77503991	0.379919,0.243522,0.0441879,0.0417223,0.0235091,0.0205797,0.015585,0.0138007,0.00834431	0.79117	1,0.882,1,1,1,1,1,1,1	|GTeX_Finemapped=1,|GTeX_Finemapped=1,|GTeX_Finemapped=1,|GTeX_Finemapped=1,|GTeX_Finemapped=1,|GTeX_Finemapped=1,|GTeX_Finemapped=1,|eQTLGen_Finemapped=1,|GTeX_Finemapped=1	rs17037038,rs6723441,rs77322801	0.0624217,0.0473387,0.0552129	0.164973	1	0.64862	0.5	0.0479083	0.0844055	0.0180716	TRUE	FALSE	FALSE	FALSE	FALSE	FALSE	FALSE	TRUE	FALSE
A1C_Max_INT	qt	Labs	Labs	hemoglobin A1c (HbA1c, maximum, inv-norm transformed)	2_48050686-48166268	EUR,AFR,EAS	2	3	0.879715	rs13430439	0.53017	48118896	T,T,T	C,C,C	0.8201,0.8601,0.8919	0.0196079,0.00537673,0.0362291	0.00316248,0.00648612,0.0307711	9.24867,0.39027,0.621519	6.20016569274746,0.828959377871516,1.17737422451586	FBXO11	rs13430439	0.53017	0.53017	1	|ABC=1	rs10182633,rs6739262	0.172681,0.28936	0.462041	0.999759	0.329512	0.476466	0.0479083	0.0844055	0.0180716	TRUE	FALSE	FALSE	FALSE	FALSE	FALSE	FALSE	TRUE	FALSE
A1C_Max_INT	qt	Labs	Labs	hemoglobin A1c (HbA1c, maximum, inv-norm transformed)	2_55323803-55368882	EUR,AFR,EAS	1	4	0.813843	rs2968811	0.546556	55327091	A,A,T	T,T,A	0.5845,0.562,0.6835	-0.017026,-0.0107477,0.00264374	0.0024649,0.00453485,0.0205427	11.3066,1.74991,0.0469176	-6.90737960972048,-2.37002326427555,0.128694864842499	RTN4	rs2968811,rs7596128,rs2920875,rs11681508	0.546556,0.169356,0.157741,0.104969	0.978622	1,1,0.817,1	|GTeX_Finemapped=1|ABC=1|Cicero=1,|GTeX_Finemapped=1,|GTeX_Finemapped=1|ABC=1,|EpiMap=1			0	1	0.74158	0.344771	0.010397	0.0130858	0.0045993	TRUE	FALSE	FALSE	FALSE	FALSE	FALSE	FALSE	TRUE	FALSE
A1C_Max_INT	qt	Labs	Labs	hemoglobin A1c (HbA1c, maximum, inv-norm transformed)	2_600575-653874	EUR,AFR,EAS	1	29	0.987061	rs13396119	0.0939538	637508	C,C,C	T,T,T	0.826,0.90469,0.9127	0.0212011,0.0146513,-0.0345067	0.00320414,0.00766212,0.0338487	10.4352,1.25294,0.511456	6.61678328662293,1.91217313224016,-1.01943944671435	TMEM18	rs13387939,rs13396119,rs6749375,rs6548239,rs6734363,rs6548238,rs6746275,rs6751993,rs6751994,rs4854342,rs10865550	0.0939538,0.0939538,0.0620533,0.0606285,0.0606285,0.0530419,0.0514009,0.0514009,0.0514009,0.0435362,0.013903	0.635902	1,1,1,1,1,1,1,1,1,1,1	|ABC=1,|ABC=1,|EpiMap=1,|EpiMap=1|ABC=1,|EpiMap=1|ABC=1,|EpiMap=1|ABC=1,|EpiMap=1,|EpiMap=1,|EpiMap=1,|ABC=1,|EpiMap=1	rs10173167,rs10190052,rs1320336,rs1320337,rs13386517,rs13386627,rs13386964,rs2867109,rs35142762,rs35796073,rs4613321,rs4854348,rs4854349,rs6548240,rs6739303,rs7571957,rs7571967,rs7571970	0.0127124,0.0127124,0.0119062,0.0164612,0.0119062,0.0119062,0.0125677,0.0132259,0.0517964,0.0517343,0.0119113,0.012558,0.0127481,0.0243365,0.0167461,0.0155445,0.0126141,0.0125364	0.325924	0.999983	0.507175	0.457353	0.0723989	0.00599283	0.00643116	TRUE	FALSE	FALSE	FALSE	FALSE	FALSE	FALSE	TRUE	FALSE
A1C_Max_INT	qt	Labs	Labs	hemoglobin A1c (HbA1c, maximum, inv-norm transformed)	2_600575-653874	EUR,AFR,EAS	2	4	0.967046	rs6728411	0.363676	628902	G,G,A	A,A,G	0.6759,0.7617,0.5556	-0.01535,0.00772105,0.00945083	0.00259535,0.00528097,0.0192285	8.47753,0.84246,0.205462	-6.18808913429304,0.89927535827648,0.409514380450487	SNTG2	rs11901382,rs57965407	0.206305,0.199525	0.40583	1,1	|EpiMap=1,|EpiMap=1	rs56963225,rs6728411	0.217093,0.363676	0.580769	0.986496	0.417701	0.414798	0.0723989	0.00599283	0.00643116	TRUE	FALSE	FALSE	FALSE	FALSE	FALSE	FALSE	TRUE	FALSE
A1C_Max_INT	qt	Labs	Labs	hemoglobin A1c (HbA1c, maximum, inv-norm transformed)	2_60565568-60586707	EUR,AFR,EAS	1	2	0.997889	rs243021	0.716602	60584819	G,G,A	A,A,G	0.5527,0.6067,0.6518	-0.0329121,-0.00487488,-0.0173388	0.00244305,0.00460595,0.0200559	40.6393,0.537784,0.411952	-13.471725916375,-1.0583875204898,-0.864523656380417	BCL11A	rs243021,rs243019	0.716602,0.283376	0.999978	1,1	|EpiMap=1,|EpiMap=1|Cicero=1			0	1	0.158005	0.430143	0.0428659	0.0224314	0.00141208	TRUE	FALSE	FALSE	FALSE	FALSE	FALSE	FALSE	TRUE	FALSE
A1C_Max_INT	qt	Labs	Labs	hemoglobin A1c (HbA1c, maximum, inv-norm transformed)	2_60565568-60586707	EUR,AFR,EAS	2	1	1	rs7573677	0.997235	60581079	T,T,NA	C,C,NA	0.992048,0.7126,NA	0.00465739,-0.0263064,NA	0.0136764,0.00497166,NA	0.13463,6.91553,NA	0.340542101722676,-5.29127092359494,NA	BCL11A	rs7573677	0.997235	0.997235	1	|EpiMap=1|ABC=1			0	0.0910364	0.999984	0.499703	0.0428659	0.0224314	0.00141208	FALSE	TRUE	FALSE	FALSE	FALSE	FALSE	FALSE	TRUE	FALSE
A1C_Max_INT	qt	Labs	Labs	hemoglobin A1c (HbA1c, maximum, inv-norm transformed)	2_60565568-60586707	EUR,AFR,EAS	3	1	1	rs12614158	0.99537	60580910	C,C,C	T,T,T	0.90557,0.97882,0.5585	-0.0300714,-0.0480638,0.00919867	0.00415395,0.0156262,0.0192414	12.3456,2.67798,0.198869	-7.23923013035785,-3.07584697495232,0.478066564802977	BCL11A	rs12614158	0.99537	0.99537	1	|EpiMap=1|ABC=1			0	1	0.980321	0.418039	0.0428659	0.0224314	0.00141208	TRUE	TRUE	FALSE	TRUE	FALSE	FALSE	FALSE	TRUE	TRUE
A1C_Max_INT	qt	Labs	Labs	hemoglobin A1c (HbA1c, maximum, inv-norm transformed)	2_60565568-60586707	EUR,AFR,EAS	4	3	1	rs11125837	0.545041	60582560	T,T,T	G,G,G	0.5646,0.8964,0.7837	-0.0202698,0.00101463,0.0155511	0.00244998,0.00738307,0.0232065	15.8857,0.0502718,0.298619	-8.2734552935126,0.137426571873218,0.670118285825092	BCL11A	rs11125837,rs6731582,rs968918	0.545041,0.271076,0.151887	0.968004	1,1,1	|eQTLGen_Finemapped=1|Cicero=1,|eQTLGen_Finemapped=1,|eQTLGen_Finemapped=1|EpiMap=1|ABC=1			0	0.999983	0.239521	0.435816	0.0428659	0.0224314	0.00141208	TRUE	FALSE	FALSE	FALSE	FALSE	FALSE	FALSE	TRUE	FALSE
A1C_Max_INT	qt	Labs	Labs	hemoglobin A1c (HbA1c, maximum, inv-norm transformed)	2_65276049-65382167	EUR,AFR,EAS	1	7	0.975471	rs2723065	0.287311	65279414	A,A,A	G,G,G	0.6133,0.5605,0.6905	0.0261635,0.0118568,0.024664	0.00249433,0.00453316,0.0206681	25.0139,2.05023,0.633131	10.4891894817446,2.61557059534629,1.1933365911719	CEP68	rs2723065,rs2723064,rs1009358,rs2540951,rs74181299,rs2540949,rs2723066	0.287311,0.200213,0.195691,0.187479,0.0367316,0.0344025,0.0206269	0.962455	1,1,1,1,1,1,1	|GTeX_Finemapped=1|eQTLGen_Finemapped=1,|GTeX_Finemapped=1|eQTLGen_Finemapped=1,|GTeX_Finemapped=1|eQTLGen_Finemapped=1|ABC=1,|GTeX_Finemapped=1|eQTLGen_Finemapped=1|ABC=1,|Promoter=1|GTeX_Finemapped=1|ABC=1,|Promoter=1|GTeX_Finemapped=1|eQTLGen_Finemapped=1|ABC=1,|GTeX_Finemapped=1			0	1	0.792518	0.411564	0.0349471	0.0204913	0.00391139	TRUE	FALSE	FALSE	FALSE	FALSE	FALSE	FALSE	TRUE	FALSE
A1C_Max_INT	qt	Labs	Labs	hemoglobin A1c (HbA1c, maximum, inv-norm transformed)	2_65276049-65382167	EUR,AFR,EAS	2	1	1	rs143654431	0.99935	65360489	G,NA,NA	A,NA,NA	0.95924,NA,NA	-0.0386077,NA,NA	0.00614322,NA,NA	9.48319,NA,NA	-6.28460318855584,NA,NA	RAB1A	rs143654431	0.99935	0.99935	1	|GTeX_Finemapped=1			0	0.997137	0.4996	0.499783	0.0349471	0.0204913	0.00391139	TRUE	FALSE	FALSE	FALSE	FALSE	FALSE	FALSE	TRUE	FALSE
A1C_Max_INT	qt	Labs	Labs	hemoglobin A1c (HbA1c, maximum, inv-norm transformed)	3_113026691-113309549	EUR,AFR,EAS	1	6	0.961982	rs28446408	0.399847	113292417	T,T,G	G,G,T	0.7584,0.5817,0.5962	-0.020994,-0.0133936,-0.0170741	0.00283778,0.00456115,0.0194731	12.8594,2.47889,0.419541	-7.3980364933152,-2.93645242976004,-0.876804412240475	SIDT1	rs28446408,rs3821683,rs2292511,rs28530478	0.399847,0.108282,0.0950155,0.035019	0.638163	1,1,1,1	|ABC=1,|ABC=1,|Exon=1,|Promoter=1	rs1567781,rs3821682	0.219002,0.105932	0.324934	0.999932	0.849726	0.343744	0.0328646	0.0280971	0.00877483	TRUE	TRUE	FALSE	TRUE	FALSE	FALSE	FALSE	TRUE	TRUE
A1C_Max_INT	qt	Labs	Labs	hemoglobin A1c (HbA1c, maximum, inv-norm transformed)	3_113026691-113309549	EUR,AFR,EAS	2	4	1	rs13078317	0.390757	113073689	C,C,C	G,G,G	0.6779,0.97504,0.96032	0.0191038,0.017164,-0.0179797	0.00259955,0.0144223,0.0489463	12.6992,0.630774,0.146686	7.34888730741859,1.19010144013091,-0.367335222478512	SIDT1	rs13078317,rs3928555,rs6771972,rs35350834	0.390757,0.236051,0.21356,0.142549	0.982917	1,1,1,0.813	|GTeX_Finemapped=1,|GTeX_Finemapped=1|eQTLGen_Finemapped=1,|GTeX_Finemapped=1|eQTLGen_Finemapped=1,|Promoter=1|GTeX_Finemapped=1|ABC=1			0	0.998847	0.330111	0.301326	0.0328646	0.0280971	0.00877483	TRUE	FALSE	FALSE	FALSE	FALSE	FALSE	FALSE	TRUE	FALSE
A1C_Max_INT	qt	Labs	Labs	hemoglobin A1c (HbA1c, maximum, inv-norm transformed)	3_115048122-115099017	EUR,AFR,EAS	1	2	1	rs9839774	0.744581	115082070	T,G,G	G,T,T	0.8668,0.612,0.6726	-0.0231266,0.00226791,0.0118939	0.00357491,0.00461718,0.0203608	10.0063,0.205308,0.252497	-6.46914188049489,0.491189427312775,0.584156811127264	GAP43	rs9839774,rs1599116	0.744581,0.255419	1	1,1	|GTeX_Finemapped=1,|GTeX_Finemapped=1			0	0.918926	0.448504	0.46802	0.00423378	6.4741e-09	0.000455993	TRUE	FALSE	FALSE	FALSE	FALSE	FALSE	FALSE	TRUE	FALSE
A1C_Max_INT	qt	Labs	Labs	hemoglobin A1c (HbA1c, maximum, inv-norm transformed)	3_122818817-123318817	EUR,AFR,EAS	1	2	0.99045	rs11708067	0.931564	123065778	A,A,NA	G,G,NA	0.829,0.8691,NA	0.0469857,0.0511447,NA	0.00322628,0.00667058,NA	47.319,13.755,NA	14.5634290886098,7.66720435104594,NA	ADCY5	rs11708067,rs11720108	0.931564,0.0388791	0.970443	1,1	|EpiMap=1|ABC=1,|EpiMap=1			0	1	1	0.5	0.149986	0.0939569	0.0194629	FALSE	TRUE	FALSE	FALSE	FALSE	FALSE	FALSE	TRUE	FALSE
A1C_Max_INT	qt	Labs	Labs	hemoglobin A1c (HbA1c, maximum, inv-norm transformed)	3_122818817-123318817	EUR,AFR,EAS	2	15	0.562744	rs4596093	0.246853	123068286	T,C,T	C,T,C	0.5736,0.7905,0.6716	0.0242726,-0.0273931,0.013395	0.0024562,0.00552873,0.020345	22.3033,6.13996,0.292187	9.88217571858969,-4.95468217836646,0.658392725485377	ADCY5	rs4596093,rs4450740,rs6438788,rs9289218,rs4630884,rs9861425,rs2332510,rs13078718,rs4677884,rs4467388,rs11924387,rs6794886,rs9858150,rs11707746,rs2062432	0.246853,0.157627,0.113825,0.112689,0.0602093,0.055968,0.0453751,0.0352212,0.0319881,0.0315247,0.0199521,0.0177982,0.0113537,0.00879913,0.00737284	0.956556	1,1,1,1,1,1,1,1,1,1,1,1,1,1,1	|EpiMap=1,|EpiMap=1,|GTeX_Finemapped=1|EpiMap=1,|GTeX_Finemapped=1,|EpiMap=1,|EpiMap=1,|EpiMap=1,|GTeX_Finemapped=1|EpiMap=1,|GTeX_Finemapped=1|EpiMap=1,|EpiMap=1,|EpiMap=1|ABC=1,|EpiMap=1,|GTeX_Finemapped=1,|EpiMap=1,|EpiMap=1			0	0.912702	0.937229	0.296048	0.149986	0.0939569	0.0194629	FALSE	TRUE	FALSE	FALSE	FALSE	FALSE	FALSE	TRUE	FALSE
A1C_Max_INT	qt	Labs	Labs	hemoglobin A1c (HbA1c, maximum, inv-norm transformed)	3_12358230-12396588	EUR,AFR,EAS	1	1	1	rs6442310	0.992938	12358230	A,A,T	T,T,A	0.5855,0.879,0.5327	-0.0364156,-0.0285657,0.0093945	0.00246576,0.00689892,0.0191502	48.631,4.46045,0.205002	-14.7685095061969,-4.14060461637474,0.490569289093586	PPARG	rs6442310	0.992938	0.992938	1	|ABC=1			0	1	0.993555	0.41307	0.0539944	0.00997628	0.00633444	TRUE	TRUE	FALSE	TRUE	FALSE	FALSE	FALSE	TRUE	TRUE
A1C_Max_INT	qt	Labs	Labs	hemoglobin A1c (HbA1c, maximum, inv-norm transformed)	3_12358230-12396588	EUR,AFR,EAS	2	9	1	rs7647481	0.166985	12391813	G,G,G	A,A,A	0.8787,0.8207,0.97421	0.0444775,0.0182642,0.0699147	0.00372071,0.00586524,0.0602784	32.2086,2.73379,0.60888	11.9441988222678,3.10623394896454,1.16396752402187	PPARG	rs17036342,rs2197423,rs7649970,rs1801282,rs13064760,rs2012444,rs1899951,rs4684848	0.157117,0.15702,0.153586,0.148584,0.0491672,0.0491672,0.0388712,0.0388415	0.792354	1,0.744,0.99,1,1,1,1,0.895	|Promoter=1,|EpiMap=1|ABC=1,|Promoter=1,|Exon=1|GTeX_Finemapped=1|ABC=1,|GTeX_Finemapped=1,|GTeX_Finemapped=1,|GTeX_Finemapped=1|ABC=1,|GTeX_Finemapped=1|ABC=1	rs7647481	0.166985	0.166985	1	0.413616	0.464876	0.0539944	0.00997628	0.00633444	TRUE	FALSE	FALSE	FALSE	FALSE	FALSE	FALSE	TRUE	FALSE
A1C_Max_INT	qt	Labs	Labs	hemoglobin A1c (HbA1c, maximum, inv-norm transformed)	3_124918879-124927968	EUR,AFR,EAS	1	1	1	rs4679370	1	124919777	C,T,T	T,C,C	0.5457,0.6989,0.6409	0.0287279,-0.00993147,-0.0311586	0.00243966,0.00490462,0.0199164	31.2818,1.36779,0.929196	11.7753703384898,-2.02492140063858,-1.56446948243659	SLC12A8	rs4679370	1	1	1	|EpiMap=1|ABC=1			0	1	0.630201	0.74031	0.00167182	0.00723827	1.33755e-05	TRUE	FALSE	FALSE	FALSE	FALSE	FALSE	FALSE	TRUE	FALSE
A1C_Max_INT	qt	Labs	Labs	hemoglobin A1c (HbA1c, maximum, inv-norm transformed)	3_124918879-124927968	EUR,AFR,EAS	2	14	0.669615	rs9870956	0.124143	124925881	C,T,T	T,C,C	0.5755,0.646,0.5724	0.0253287,0.00875554,0.0194271	0.00245762,0.0047049,0.0193128	24.18,1.20237,0.502443	10.3061905420692,1.86094072137559,1.00591835466634	SLC12A8	rs9870956,rs9815815,rs9816151,rs9833435,rs9833476,rs11710930,rs569255,rs11711022,rs11718913,rs11718838,rs9872582,rs9838559,rs649961,rs5852449	0.124143,0.0804662,0.0787964,0.076551,0.0762522,0.0723401,0.072021,0.0651245,0.0651245,0.064582,0.0619903,0.0607017,0.0481617,0.0129721	0.959227	1,1,1,1,1,1,1,1,1,1,1,1,1,1	|GTeX_Finemapped=1|ABC=1,|GTeX_Finemapped=1|ABC=1,|GTeX_Finemapped=1|EpiMap=1|ABC=1,|GTeX_Finemapped=1|ABC=1,|GTeX_Finemapped=1|EpiMap=1,|GTeX_Finemapped=1|EpiMap=1|ABC=1,|GTeX_Finemapped=1|ABC=1,|GTeX_Finemapped=1|EpiMap=1|ABC=1,|GTeX_Finemapped=1|EpiMap=1|ABC=1,|GTeX_Finemapped=1|EpiMap=1|ABC=1,|GTeX_Finemapped=1|EpiMap=1|ABC=1,|GTeX_Finemapped=1|ABC=1,|GTeX_Finemapped=1|EpiMap=1|ABC=1,|ABC=1			0	0.996068	0.349794	0.456167	0.00167182	0.00723827	1.33755e-05	TRUE	FALSE	FALSE	FALSE	FALSE	FALSE	FALSE	TRUE	FALSE
A1C_Max_INT	qt	Labs	Labs	hemoglobin A1c (HbA1c, maximum, inv-norm transformed)	3_129299265-129342873	EUR,AFR,EAS	1	7	0.952524	rs9867668	0.314522	129326715	C,C,NA	T,T,NA	0.90159,0.8752,NA	0.0299449,0.00784484,NA	0.00407805,0.00680781,NA	12.68,0.603477,NA	7.34294577065019,1.15232945690317,NA	PLXND1	rs9867668,rs9828772,rs77643021,rs28510853,rs78252470,rs56184290,rs28593605	0.314522,0.304858,0.157145,0.0785576,0.0422128,0.0387266,0.0334324	0.969454	1,1,1,1,1,1,1	|ABC=1,|ABC=1,|EpiMap=1|ABC=1,|EpiMap=1|ABC=1,|ABC=1,|ABC=1|Cicero=1,|ABC=1			0	1	0.442179	0.481487	0.070311	0.0121566	0.0174892	TRUE	FALSE	FALSE	FALSE	FALSE	FALSE	FALSE	TRUE	FALSE
A1C_Max_INT	qt	Labs	Labs	hemoglobin A1c (HbA1c, maximum, inv-norm transformed)	3_135833005-136507818	EUR,AFR,EAS	1	4	0.961844	rs1711161	0.644066	136080537	T,T,T	G,G,G	0.7276,0.6664,0.8442	0.0213181,-0.00454643,0.00125546	0.00272852,0.00477186,0.0263455	14.2533,0.467612,0.0168284	7.81306349229619,-0.952758463156924,0.047653678996413	PCCB	rs1711161,rs1394092,rs655720	0.644066,0.0919605,0.0698682	0.805895	1,1,1	|GTeX_Finemapped=1,|GTeX_Finemapped=1,|GTeX_Finemapped=1	rs1964675	0.172006	0.172006	1	0.435807	0.294417	0.0332483	0.0227063	0.0112958	TRUE	FALSE	FALSE	FALSE	FALSE	FALSE	FALSE	TRUE	FALSE
A1C_Max_INT	qt	Labs	Labs	hemoglobin A1c (HbA1c, maximum, inv-norm transformed)	3_135833005-136507818	EUR,AFR,EAS	2	10	0.977105	rs6769762	0.259072	135908178	G,G,NA	A,A,NA	0.7813,0.98563,NA	-0.0196243,-0.0429945,NA	0.00293862,0.0189053,NA	10.616,1.63915,NA	-6.6780665754674,-2.27420353022697,NA	PPP2R3A	rs6769762,rs1393787,rs9881400,rs28535121,rs13068210,rs6439629,rs12695644,rs13081671	0.259072,0.224315,0.217311,0.0610366,0.0461439,0.0209079,0.0202097,0.0186074	0.867603	0.929,0.865,0.896,1,0.655,1,1,1	|eQTLGen_Finemapped=1,|eQTLGen_Finemapped=1,|eQTLGen_Finemapped=1,|eQTLGen_Finemapped=1,|EpiMap=1,|eQTLGen_Finemapped=1,|GTeX_Finemapped=1,|GTeX_Finemapped=1	rs12330335,rs1393786	0.0472399,0.0467862	0.0940261	0.999138	0.58984	0.463785	0.0332483	0.0227063	0.0112958	TRUE	FALSE	FALSE	FALSE	FALSE	FALSE	FALSE	TRUE	FALSE
A1C_Max_INT	qt	Labs	Labs	hemoglobin A1c (HbA1c, maximum, inv-norm transformed)	3_138005082-138042669	EUR,AFR,EAS	1	7	0.8291	rs13087441	0.541948	138042669	G,G,G	A,A,A	0.7435,0.98563,0.8552	-0.0204317,-0.0285613,0.0567424	0.00278159,0.0189053,0.0271516	12.6878,0.883225,1.43613	-7.34533126736866,-1.51075624295832,2.08983632640434	NME9	rs13087441,rs3856633,rs7638688,rs3856636,rs7637162,rs6805348,rs3732840	0.541948,0.101315,0.0894047,0.0858108,0.0683194,0.0466041,0.0419525	0.975355	1,1,1,1,1,1,1	|GTeX_Finemapped=1|ABC=1,|GTeX_Finemapped=1,|GTeX_Finemapped=1,|GTeX_Finemapped=1,|Exon=1|GTeX_Finemapped=1,|GTeX_Finemapped=1,|GTeX_Finemapped=1			0	1	0.447691	0.647414	0.0114887	0.0760709	0.000564568	TRUE	FALSE	FALSE	FALSE	FALSE	FALSE	FALSE	TRUE	FALSE
A1C_Max_INT	qt	Labs	Labs	hemoglobin A1c (HbA1c, maximum, inv-norm transformed)	3_141036666-141169234	EUR,AFR,EAS	1	6	0.966738	rs55750762	0.19928	141128524	G,G,NA	A,A,NA	0.95427,0.95083,NA	0.0549596,0.0198571,NA	0.00581488,0.0104056,NA	20.4765,1.2491,NA	9.43918017224775,1.94555843858511,NA	ZBTB38	rs78060265,rs1344673	0.188961,0.164546	0.353507	1,1	|ABC=1,|EpiMap=1|ABC=1	rs55750762,rs6763780,rs73872719,rs75367758	0.19928,0.104393,0.13231,0.190164	0.626147	1	0.574274	0.49991	0.0832168	0.0222243	0.0363722	TRUE	FALSE	FALSE	FALSE	FALSE	FALSE	FALSE	TRUE	FALSE
A1C_Max_INT	qt	Labs	Labs	hemoglobin A1c (HbA1c, maximum, inv-norm transformed)	3_141036666-141169234	EUR,AFR,EAS	2	2	0.891691	rs568652489	0.555657	141121136	C,NA,NA	T,NA,NA	0.98807,NA,NA	-0.0514887,NA,NA	0.0111883,NA,NA	5.37842,NA,NA	-4.60201281696057,NA,NA	ZBTB38	rs568652489	0.555657	0.555657	1	|Promoter=1|ABC=1	rs145903488	0.437165	0.437165	0.977519	0.496048	0.4988	0.0832168	0.0222243	0.0363722	TRUE	FALSE	FALSE	FALSE	FALSE	FALSE	FALSE	TRUE	FALSE
A1C_Max_INT	qt	Labs	Labs	hemoglobin A1c (HbA1c, maximum, inv-norm transformed)	3_149192281-149207196	EUR,AFR,EAS	1	14	0.99214	rs4577407	0.100496	149195749	G,G,G	A,A,A	0.6014,0.7708,0.92956	-0.0214253,-0.00393366,0.0130783	0.002481,0.00535291,0.0373392	17.234,0.334961,0.138976	-8.63575171301894,-0.734863840415774,0.350256566825213	TM4SF4	rs4577407,rs3890113,rs34573045,rs11710088,rs1802837,rs4321472,rs66609533,rs4630883,rs66482463,rs34659397,rs4320033,rs6440617,rs11920457,rs34897827	0.100496,0.076955,0.0762337,0.0759812,0.0748761,0.0722154,0.0651395,0.0616901,0.0584075,0.0582697,0.0579207,0.0576949,0.0575849,0.0565981	0.950063	1,1,1,1,1,1,1,1,1,1,1,1,1,1	|GTeX_Finemapped=1,|Promoter=1|GTeX_Finemapped=1|EpiMap=1|ABC=1,|GTeX_Finemapped=1|ABC=1,|Promoter=1|GTeX_Finemapped=1|ABC=1,|Exon=1|GTeX_Finemapped=1|EpiMap=1,|GTeX_Finemapped=1,|GTeX_Finemapped=1,|GTeX_Finemapped=1|ABC=1,|GTeX_Finemapped=1,|GTeX_Finemapped=1,|GTeX_Finemapped=1|ABC=1,|GTeX_Finemapped=1|EpiMap=1,|GTeX_Finemapped=1,|EpiMap=1|ABC=1			0	1	0.375069	0.339398	0.0154036	0.000659927	0.0178634	TRUE	FALSE	FALSE	FALSE	FALSE	FALSE	FALSE	TRUE	FALSE
A1C_Max_INT	qt	Labs	Labs	hemoglobin A1c (HbA1c, maximum, inv-norm transformed)	3_151993809-152188327	EUR,AFR,EAS	1	4	0.989635	rs6440799	0.493224	152065515	C,C,C	T,T,T	0.5676,0.6112,0.5724	-0.0216696,-0.0157833,-0.0273993	0.00245196,0.00461544,0.0193128	18.01,3.20277,0.806923	-8.83766456222777,-3.41967396391243,-1.41871194233876	MBNL1	rs6440799,rs4472028,rs3872620	0.493224,0.351975,0.0463637	0.891563	1,1,1	|EpiMap=1,|EpiMap=1|ABC=1,|EpiMap=1	rs6807753	0.0751546	0.0751546	1	0.989318	0.499761	0.0550967	0.015865	0.0202622	TRUE	TRUE	FALSE	TRUE	FALSE	FALSE	FALSE	TRUE	TRUE
A1C_Max_INT	qt	Labs	Labs	hemoglobin A1c (HbA1c, maximum, inv-norm transformed)	3_151993809-152188327	EUR,AFR,EAS	2	11	0.908142	rs79130661	0.327694	152182300	T,T,NA	C,C,NA	0.8917,0.990923,NA	0.0329638,0.0357574,NA	0.00390889,0.0237234,NA	16.4726,0.88027,NA	8.43303341869431,1.50726287125791,NA	MBNL1	rs79130661,rs17437560,rs76176631,rs17371330,rs77923853,rs11919230,rs75976846,rs1369170,rs1995251,rs11928080	0.327694,0.138421,0.116551,0.0939115,0.0939115,0.0724834,0.0279534,0.0212864,0.019274,0.0191336	0.93062	1,1,1,1,1,1,1,1,1,1	|Exon=1,|Exon=1,|EpiMap=1,|EpiMap=1,|EpiMap=1,|Promoter=1,|EpiMap=1,|EpiMap=1|ABC=1,|EpiMap=1,|EpiMap=1|ABC=1	rs17370164	0.0212864	0.0212864	1	0.303031	0.5	0.0550967	0.015865	0.0202622	TRUE	FALSE	FALSE	FALSE	FALSE	FALSE	FALSE	TRUE	FALSE
A1C_Max_INT	qt	Labs	Labs	hemoglobin A1c (HbA1c, maximum, inv-norm transformed)	3_160004026-160309529	EUR,AFR,EAS	1	30	0.964616	rs4679885	0.159624	160154747	G,G,A	A,A,G	0.5129,0.5658,0.756	-0.0220722,-0.0151068,0.0167757	0.00243025,0.00453933,0.0222463	18.9734,3.05809,0.346021	-9.08227548606111,-3.32798012041425,0.754089444087331	TRIM59	rs4679885,rs7631792,rs10513551,rs9968151,rs55731730,rs4680579,rs4680585,rs869468,rs6808083,rs6441314,rs56394279,rs4680576,rs4679881,rs7611130,rs6441313,rs11918749,rs2279457	0.159624,0.134723,0.051788,0.0509135,0.0240664,0.0232831,0.0198981,0.0191633,0.018154,0.0178854,0.0147526,0.0121131,0.0120948,0.01173,0.0117,0.0114869,0.00888634	0.602263	1,1,1,1,1,1,0.944,1,1,1,1,1,1,1,1,1,0.802	|Exon=1|eQTLGen_Finemapped=1,|eQTLGen_Finemapped=1,|eQTLGen_Finemapped=1,|eQTLGen_Finemapped=1|EpiMap=1,|eQTLGen_Finemapped=1,|eQTLGen_Finemapped=1,|Promoter=1|eQTLGen_Finemapped=1|ABC=1,|eQTLGen_Finemapped=1,|GTeX_Finemapped=1,|eQTLGen_Finemapped=1,|GTeX_Finemapped=1,|eQTLGen_Finemapped=1,|eQTLGen_Finemapped=1,|eQTLGen_Finemapped=1,|eQTLGen_Finemapped=1,|eQTLGen_Finemapped=1,|Promoter=1|ABC=1	rs1451761,rs1451762,rs1953506,rs2305407,rs4680580,rs55687857,rs58665246,rs60009222,rs62272186,rs6792612,rs6803828,rs7634108,rs9798898	0.0282889,0.0600083,0.0117163,0.0600083,0.0245542,0.0129027,0.0114918,0.016623,0.010833,0.0251555,0.0191633,0.0509027,0.0209233	0.352571	1	0.956791	0.32549	0.0273486	0.0389117	0.0153068	TRUE	TRUE	FALSE	TRUE	FALSE	FALSE	FALSE	TRUE	TRUE
A1C_Max_INT	qt	Labs	Labs	hemoglobin A1c (HbA1c, maximum, inv-norm transformed)	3_169092995-169193637	EUR,AFR,EAS	1	2	0.883937	rs35239788	0.614442	169177876	C,C,C	T,T,T	0.5626,0.7209,0.8879	-0.0149568,-0.00255185,0.00134679	0.00244871,0.00501592,0.0302851	8.9962,0.21401,0.0156845	-6.10803239256588,-0.508750139555655,0.0444703831256955	MECOM	rs35239788,rs4245909	0.614442,0.356925	0.971367	1,1	|EpiMap=1,|EpiMap=1|ABC=1			0	0.999981	0.320823	0.355568	0.016258	0.000498222	0.00125193	TRUE	FALSE	FALSE	FALSE	FALSE	FALSE	FALSE	TRUE	FALSE
A1C_Max_INT	qt	Labs	Labs	hemoglobin A1c (HbA1c, maximum, inv-norm transformed)	3_170627909-170744815	EUR,AFR,EAS	1	4	0.979395	rs1604038	0.579139	170709193	C,T,C	T,C,T	0.7107,0.6309,0.756	0.0312756,-0.00556706,0.00892965	0.00267892,0.00466247,0.0222463	30.7653,0.633629,0.162332	11.6747047317576,-1.19401518937387,0.401399333821804	EIF5A2	rs1604038,rs8192675,rs1879442	0.579139,0.153638,0.144366	0.877143	1,0.769,0.769	|eQTLGen_Finemapped=1,|eQTLGen_Finemapped=1,|eQTLGen_Finemapped=1	rs5398	0.110076	0.110076	1	0.240379	0.397007	0.0421877	0.00602881	0.0246478	TRUE	FALSE	FALSE	FALSE	FALSE	FALSE	FALSE	TRUE	FALSE
A1C_Max_INT	qt	Labs	Labs	hemoglobin A1c (HbA1c, maximum, inv-norm transformed)	3_171314890-171483730	EUR,AFR,EAS	1	3	0.98936	rs7626797	0.903287	171391366	T,A,T	A,T,A	0.6193,0.5711,0.6796	0.0206032,-0.00658412,0.0353944	0.0025017,0.00454605,0.0204758	15.7483,0.831124,1.07634	8.23567973777831,-1.44831667051616,1.72859668486701	PLD1	rs7626797,rs2276794,rs9842562	0.903287,0.0324767,0.0239959	0.95976	1,1,1	|Promoter=1,|Promoter=1,|EpiMap=1			0	1	0.40099	0.702498	0.0407105	0.00300771	0.00233675	TRUE	FALSE	FALSE	FALSE	FALSE	FALSE	FALSE	TRUE	FALSE
A1C_Max_INT	qt	Labs	Labs	hemoglobin A1c (HbA1c, maximum, inv-norm transformed)	3_171314890-171483730	EUR,AFR,EAS	2	6	0.856691	rs360399	0.347985	171362977	G,G,G	A,A,A	0.832,0.96823,0.5843	-0.0184204,-0.0255261,0.00294002	0.00324908,0.0128283,0.0193868	7.84377,1.33152,0.0557828	-5.6694202666601,-1.98982717897149,0.151650607629934	PLD1	rs360399,rs6804852,rs416158,rs6769444,rs6773529,rs4378993	0.347985,0.199103,0.15161,0.146495,0.0730861,0.0600391	0.978318	1,1,1,1,1,1	|GTeX_Finemapped=1,|GTeX_Finemapped=1,|GTeX_Finemapped=1,|GTeX_Finemapped=1,|GTeX_Finemapped=1,|GTeX_Finemapped=1|eQTLGen_Finemapped=1|ABC=1			0	0.999649	0.547199	0.335716	0.0407105	0.00300771	0.00233675	TRUE	FALSE	FALSE	FALSE	FALSE	FALSE	FALSE	TRUE	FALSE
A1C_Max_INT	qt	Labs	Labs	hemoglobin A1c (HbA1c, maximum, inv-norm transformed)	3_182480230-182642134	EUR,AFR,EAS	1	32	0.715818	rs7617377	0.130741	182629859	G,A,A	A,G,G	0.669,0.8411,0.5833	0.017232,-0.000247299,0.000277063	0.00258137,0.00615435,0.0193801	10.6084,0.0141482,0.00498219	6.67552501191228,-0.0401827975334519,0.0142962626611834	ATP11B	rs7617221,rs7617377,rs6443834,rs7650888,rs1995805,rs59108404,rs4270530,rs4859144,rs55657715,rs2136333,rs7640162,rs675071,rs9637457,rs594199,rs9819180,rs1523061,rs9840844,rs9290746,rs600410,rs9832401,rs560647,rs9829133,rs1523063,rs9883484,rs12485254,rs2700855,rs9851230,rs9283650,rs587083,rs13067698,rs12492927,rs6790822	0.130741,0.130741,0.0781588,0.077312,0.0771664,0.0771122,0.0349874,0.0262881,0.0221291,0.0219304,0.0219304,0.0201248,0.0189939,0.0172846,0.017022,0.0161094,0.0160083,0.0157865,0.0135801,0.0133612,0.0131346,0.0107431,0.00910671,0.00884674,0.00881729,0.00865305,0.00850585,0.00809703,0.00736201,0.00706705,0.00666297,0.00645137	0.950215	0.798,0.798,1,1,1,1,1,1,1,1,1,1,1,1,1,1,1,1,1,1,1,1,1,1,1,1,1,1,1,1,1,1	|GTeX_Finemapped=1,|GTeX_Finemapped=1,|GTeX_Finemapped=1,|Promoter=1|GTeX_Finemapped=1,|GTeX_Finemapped=1,|Promoter=1|GTeX_Finemapped=1,|GTeX_Finemapped=1|ABC=1,|GTeX_Finemapped=1,|Promoter=1|GTeX_Finemapped=1,|GTeX_Finemapped=1,|GTeX_Finemapped=1,|GTeX_Finemapped=1,|GTeX_Finemapped=1,|GTeX_Finemapped=1,|GTeX_Finemapped=1,|GTeX_Finemapped=1,|GTeX_Finemapped=1,|GTeX_Finemapped=1,|GTeX_Finemapped=1,|GTeX_Finemapped=1,|GTeX_Finemapped=1,|GTeX_Finemapped=1,|GTeX_Finemapped=1,|GTeX_Finemapped=1,|GTeX_Finemapped=1,|GTeX_Finemapped=1,|GTeX_Finemapped=1,|GTeX_Finemapped=1|ABC=1|Cicero=1,|GTeX_Finemapped=1,|GTeX_Finemapped=1,|GTeX_Finemapped=1,|eQTLGen_Finemapped=1			0	0.999998	0.266133	0.445662	0.00977452	0.0130481	0.00338108	TRUE	FALSE	FALSE	FALSE	FALSE	FALSE	FALSE	TRUE	FALSE
A1C_Max_INT	qt	Labs	Labs	hemoglobin A1c (HbA1c, maximum, inv-norm transformed)	3_182480230-182642134	EUR,AFR,EAS	2	1	1	rs147657867	0.994949	182509949	A,NA,NA	G,NA,NA	0.98907,NA,NA	-0.055066,NA,NA	0.011683,NA,NA	5.61319,NA,NA	-4.71334417529744,NA,NA	ATP11B	rs147657867	0.994949	0.994949	1	|ABC=1			0	0.97548	0.495446	0.498967	0.00977452	0.0130481	0.00338108	TRUE	FALSE	FALSE	FALSE	FALSE	FALSE	FALSE	TRUE	FALSE
A1C_Max_INT	qt	Labs	Labs	hemoglobin A1c (HbA1c, maximum, inv-norm transformed)	3_183994536-184065800	EUR,AFR,EAS	1	3	0.995593	rs843371	0.598971	183994536	G,G,G	A,A,A	0.7913,0.93646,0.6786	-0.0235083,-0.0228765,0.0145638	0.00298913,0.00922359,0.020459	14.4314,1.88173,0.321888	-7.86459605303215,-2.48021648837383,0.711852974241165	ECE2	rs843371,rs843372,rs865809	0.598971,0.256524,0.138893	0.994388	1,1,1	|Promoter=1|GTeX_Finemapped=1|ABC=1,|Promoter=1|GTeX_Finemapped=1,|GTeX_Finemapped=1			0	1	0.670807	0.4366	0.105014	0.0599355	0.00620269	FALSE	FALSE	FALSE	FALSE	FALSE	FALSE	FALSE	FALSE	FALSE
A1C_Max_INT	qt	Labs	Labs	hemoglobin A1c (HbA1c, maximum, inv-norm transformed)	3_185488303-185547917	EUR,AFR,EAS	1	3	1	rs1470580	0.334752	185529174	T,A,T	A,T,A	0.6958,0.848,0.7361	-0.0651486,0.0576342,-0.0533112	0.00264031,0.00626684,0.0216783	133.698,19.4328,1.85621	-24.6746026034822,9.19669243191146,-2.45919652371265	IGF2BP2	rs1470580,rs9808924,rs73061095	0.334752,0.316575,0.315584	0.966911	1,1,1	|EpiMap=1,|ABC=1,|ABC=1			0	1	1	0.833205	0.0209143	0.0465726	0.00429027	TRUE	TRUE	TRUE	TRUE	TRUE	TRUE	TRUE	TRUE	TRUE
A1C_Max_INT	qt	Labs	Labs	hemoglobin A1c (HbA1c, maximum, inv-norm transformed)	3_185488303-185547917	EUR,AFR,EAS	2	1	1	rs189323430	0.983143	185512898	G,NA,NA	A,NA,NA	0.992048,NA,NA	0.0935276,NA,NA	0.0136764,NA,NA	11.0971,NA,NA	6.83861250036559,NA,NA	IGF2BP2	rs189323430	0.983143	0.983143	1	|Cicero=1			0	0.962323	0.464075	0.495544	0.0209143	0.0465726	0.00429027	TRUE	FALSE	FALSE	FALSE	FALSE	FALSE	FALSE	TRUE	FALSE
A1C_Max_INT	qt	Labs	Labs	hemoglobin A1c (HbA1c, maximum, inv-norm transformed)	3_186629289-186661006	EUR,AFR,EAS	1	1	1	rs1981767	0.999231	186649103	G,G,G	A,A,A	0.7068,0.96596,0.92063	-0.0308586,0.00071688,-0.0158782	0.00266837,0.0124078,0.0353462	30.2055,0.0204851,0.184905	-11.5645881193388,0.0577765599058657,-0.449219435186809	ST6GAL1	rs1981767	0.999231	0.999231	0.993	|Promoter=1|GTeX_Finemapped=1|eQTLGen_Finemapped=1|ABC=1			0	1	0.298304	0.39707	0.0648985	0.0204632	0.0106009	TRUE	FALSE	FALSE	FALSE	FALSE	FALSE	FALSE	TRUE	FALSE
A1C_Max_INT	qt	Labs	Labs	hemoglobin A1c (HbA1c, maximum, inv-norm transformed)	3_23454790-23457080	EUR,AFR,EAS	1	2	1	rs13067919	0.502674	23456889	G,G,G	C,C,C	0.7545,0.6218,0.6855	0.026823,0.0041385,0.0194616	0.00282242,0.00463962,0.0205778	20.6929,0.428994,0.463097	9.50354660185231,0.891991154447994,0.945757078016114	UBE2E2	rs13067919,rs35381236	0.502674,0.497326	1	1,1	|GTeX_Finemapped=1,|GTeX_Finemapped=1			0	1	0.469574	0.472945	6.4741e-09	6.4741e-09	1.26884e-07	TRUE	FALSE	FALSE	FALSE	FALSE	FALSE	FALSE	TRUE	FALSE
A1C_Max_INT	qt	Labs	Labs	hemoglobin A1c (HbA1c, maximum, inv-norm transformed)	3_43913653-44103239	EUR,AFR,EAS	1	2	0.992217	rs11708410	0.830455	44061718	G,G,A	A,A,G	0.7256,0.93343,0.5079	0.0194404,0.00924401,-0.0173802	0.0027223,0.00902585,0.0191116	12.0336,0.514627,0.43993	7.14116739521728,1.02417057673239,-0.909405805897989	ZNF660	rs11708410	0.830455	0.830455	1	|EpiMap=1	rs4682928	0.147233	0.147233	1	0.349622	0.406047	0.0275102	0.00514476	0.00168819	TRUE	FALSE	FALSE	FALSE	FALSE	FALSE	FALSE	TRUE	FALSE
A1C_Max_INT	qt	Labs	Labs	hemoglobin A1c (HbA1c, maximum, inv-norm transformed)	3_48509515-48977464	EUR,AFR,EAS	1	4	0.877581	rs73076400	0.54376	48562493	G,NA,NA	A,NA,NA	0.97416,NA,NA	0.061332,NA,NA	0.00765624,NA,NA	14.943,NA,NA	8.01072066706373,NA,NA	TREX1	rs73076400	0.54376	0.54376	1	|EpiMap=1	rs144790640,rs73076330,rs73078308	0.0738731,0.0978895,0.284473	0.456236	1	0.499997	0.5	0.120243	0.0678413	0.00632105	FALSE	FALSE	FALSE	FALSE	FALSE	FALSE	FALSE	FALSE	FALSE
A1C_Max_INT	qt	Labs	Labs	hemoglobin A1c (HbA1c, maximum, inv-norm transformed)	3_48509515-48977464	EUR,AFR,EAS	2	4	0.709252	rs62261476	0.488913	48768586	C,NA,C	T,NA,T	0.90258,NA,0.98115	-0.0276364,NA,0.0589843	0.00409647,NA,0.0702571	10.8194,NA,0.396681	-6.74639384640923,NA,0.83954931245383	APEH	rs62261476,rs79672978	0.488913,0.0508348	0.539748	1,1	|GTeX_Finemapped=1,|GTeX_Finemapped=1	rs12635454,rs62261468	0.382885,0.0547618	0.437647	1	0.5	0.301757	0.120243	0.0678413	0.00632105	FALSE	FALSE	FALSE	FALSE	FALSE	FALSE	FALSE	FALSE	FALSE
A1C_Max_INT	qt	Labs	Labs	hemoglobin A1c (HbA1c, maximum, inv-norm transformed)	3_48509515-48977464	EUR,AFR,EAS	3	3	0.687503	rs1264195	0.651842	48677895	A,NA,NA	T,NA,NA	0.95129,NA,NA	-0.0258373,NA,NA	0.00564302,NA,NA	5.32974,NA,NA	-4.5786298825806,NA,NA	CELSR3	rs1264195	0.651842	0.651842	0.906	|Exon=1	rs116684805,rs79895707	0.270344,0.0713073	0.341651	0.996232	0.496861	0.499283	0.120243	0.0678413	0.00632105	FALSE	FALSE	FALSE	FALSE	FALSE	FALSE	FALSE	FALSE	FALSE
A1C_Max_INT	qt	Labs	Labs	hemoglobin A1c (HbA1c, maximum, inv-norm transformed)	3_48509515-48977464	EUR,AFR,EAS	4	37	0.712103	rs28657585	0.120214	48736216	A,A,A	T,T,T	0.8757,0.7277,0.95139	-0.0154471,0.0158184,0.00154658	0.00368183,0.00505438,0.0444295	4.56499,2.75692,0.0122303	-4.19549517495376,3.12964201346159,0.0348097547800448	IP6K2	rs28657585,rs11557629,rs9882549,rs1048940,rs17080319,rs9854034,rs11708786,rs9834996	0.120214,0.0981367,0.0980512,0.0485688,0.0186338,0.0179824,0.0125452,0.00959745	0.42373	1,0.974,0.817,0.906,0.974,1,1,1	|GTeX_Finemapped=1,|Exon=1|GTeX_Finemapped=1,|GTeX_Finemapped=1|ABC=1,|Exon=1,|Exon=1|GTeX_Finemapped=1,|Promoter=1|GTeX_Finemapped=1,|Promoter=1|ABC=1,|Exon=1|ABC=1	rs11706203,rs11709092,rs12107252,rs12107418,rs13074318,rs13087930,rs2276852,rs2302295,rs2310996,rs28567949,rs34037363,rs35064573,rs4077495,rs55761431,rs67060340,rs73078349,rs73078362,rs73080312,rs73080361,rs740787,rs9811027,rs9811318,rs9812200,rs9812977,rs9821797,rs9841602,rs9877501,rs9877794,rs9878063	0.00892677,0.00422183,0.0500405,0.0434615,0.0266128,0.00272008,0.00385967,0.0130272,0.00798914,0.00676701,0.00295472,0.0127316,0.0127682,0.00422183,0.00342301,0.00469414,0.00524645,0.0485688,0.00454223,0.00439389,0.0137187,0.0263338,0.0308487,0.104085,0.0150414,0.0190588,0.0187853,0.0212602,0.00824463	0.528548	0.999954	0.715856	0.352767	0.120243	0.0678413	0.00632105	FALSE	FALSE	FALSE	FALSE	FALSE	FALSE	FALSE	FALSE	FALSE
A1C_Max_INT	qt	Labs	Labs	hemoglobin A1c (HbA1c, maximum, inv-norm transformed)	3_52849878-53172972	EUR,AFR,EAS	1	27	0.843401	rs11130335	0.155259	53023635	C,C,C	T,T,T	0.6819,0.8585,0.881	0.0229241,0.00723938,0.0183034	0.00260816,0.00645535,0.0295088	17.8227,0.581542,0.27158	8.78937641862462,1.12145429759812,0.620269207829529	SFMBT1	rs11130335,rs62255898,rs62253603,rs62255895,rs73079924,rs35671032,rs62253606,rs62253604,rs62253608,rs73087044,rs62253649,rs57916015,rs6781896,rs73082047,rs62255897,rs58492539,rs11130333,rs2336720,rs56155510,rs56129941,rs2336721,rs73082037,rs56026870	0.155259,0.0593662,0.0520197,0.0489261,0.0456685,0.0441183,0.0422775,0.040206,0.0401894,0.0354447,0.0348878,0.0344752,0.0332776,0.0283328,0.0281016,0.0252232,0.0206533,0.0205556,0.0185043,0.0183257,0.0175819,0.0166599,0.0137394	0.873794	1,1,1,1,1,1,1,1,1,1,1,1,1,1,1,1,1,1,1,1,1,1,1	|GTeX_Finemapped=1,|GTeX_Finemapped=1,|GTeX_Finemapped=1,|GTeX_Finemapped=1,|GTeX_Finemapped=1,|GTeX_Finemapped=1,|GTeX_Finemapped=1,|GTeX_Finemapped=1,|GTeX_Finemapped=1,|GTeX_Finemapped=1,|GTeX_Finemapped=1,|GTeX_Finemapped=1,|Promoter=1|GTeX_Finemapped=1,|GTeX_Finemapped=1,|GTeX_Finemapped=1,|GTeX_Finemapped=1,|GTeX_Finemapped=1,|GTeX_Finemapped=1,|GTeX_Finemapped=1,|GTeX_Finemapped=1,|GTeX_Finemapped=1,|GTeX_Finemapped=1,|GTeX_Finemapped=1	rs1811351,rs55950520,rs62255926,rs9758988	0.0163106,0.0155535,0.0351832,0.0134029	0.0804502	1	0.282922	0.329381	0.277069	0.0317172	0.00297943	FALSE	FALSE	FALSE	FALSE	FALSE	FALSE	FALSE	FALSE	FALSE
A1C_Max_INT	qt	Labs	Labs	hemoglobin A1c (HbA1c, maximum, inv-norm transformed)	3_57450988-57938822	EUR,AFR,EAS	1	18	0.972555	rs6907	0.152372	57557134	T,A,NA	A,T,NA	0.8479,0.5749,NA	-0.0218413,0.000239305,NA	0.00338252,0.0045512,NA	9.97176,0.0186046,NA	-6.45710890105602,0.0525806380734751,NA	ARF4	rs6907,rs6908,rs6906,rs6767123,rs6805269,rs9857460,rs57375057,rs62260496,rs28879486,rs9844780,rs7644731,rs9850535,rs57774469,rs6790418	0.152372,0.12736,0.114278,0.0886494,0.0856323,0.0575218,0.0516837,0.030898,0.0287469,0.01997,0.0170529,0.0165863,0.0132782,0.01166	0.815689	1,1,1,1,1,1,1,1,1,1,1,1,1,1	|Exon=1,|Exon=1|GTeX_Finemapped=1,|Exon=1,|EpiMap=1,|EpiMap=1,|GTeX_Finemapped=1,|GTeX_Finemapped=1,|GTeX_Finemapped=1,|GTeX_Finemapped=1,|Promoter=1|ABC=1,|EpiMap=1,|ABC=1,|GTeX_Finemapped=1,|GTeX_Finemapped=1	rs4681743,rs62260501,rs9818155,rs9859648	0.0110451,0.0182285,0.100126,0.0113434	0.140743	1	0.36709	0.5	0.065994	0.0493429	0.00683951	TRUE	FALSE	FALSE	FALSE	FALSE	FALSE	FALSE	TRUE	FALSE
A1C_Max_INT	qt	Labs	Labs	hemoglobin A1c (HbA1c, maximum, inv-norm transformed)	3_57450988-57938822	EUR,AFR,EAS	2	24	0.82641	rs140984288	0.0784256	57529783	T,NA,NA	C,NA,NA	0.96123,NA,NA	0.0312257,NA,NA	0.00629238,NA,NA	6.15734,NA,NA	4.83583866168014,NA,NA	DENND6A	rs148828920,rs4626068,rs115700881,rs116555680,rs146692566,rs115734153,rs140818104,rs143681465	0.0428181,0.0428181,0.0321479,0.0321479,0.0319543,0.0309224,0.0274499,0.0251059	0.265365	1,1,1,1,1,1,1,1	|ABC=1,|EpiMap=1|ABC=1,|EpiMap=1,|Promoter=1|ABC=1,|ABC=1,|EpiMap=1,|ABC=1,|Promoter=1|ABC=1	rs10510794,rs112311680,rs114006976,rs115182270,rs116019820,rs11964,rs140984288,rs141512265,rs142832098,rs144145645,rs149780972,rs150853169,rs17745496,rs6781076,rs76957848,rs79259729	0.0306263,0.0404885,0.00784317,0.0320612,0.0234095,0.0609243,0.0784256,0.0609243,0.0609243,0.0609243,0.0321479,0.0609243,0.00604598,0.0127432,0.0621463,0.0550738	0.685633	0.894714	0.413184	0.494317	0.065994	0.0493429	0.00683951	TRUE	FALSE	FALSE	FALSE	FALSE	FALSE	FALSE	TRUE	FALSE
A1C_Max_INT	qt	Labs	Labs	hemoglobin A1c (HbA1c, maximum, inv-norm transformed)	3_61171806-61277928	EUR,AFR,EAS	1	4	0.774662	rs4296587	0.430827	61233092	C,G,G	G,C,C	0.6093,0.95461,0.8492	0.0160122,-0.0437935,-0.00868124	0.00248966,0.0108087,0.0266998	9.8984,4.29368,0.127801	6.43148060377722,-4.05168984244174,-0.32514251043079	FHIT	rs4296587,rs843812,rs4688379,rs34045993	0.430827,0.31768,0.148,0.0946092	0.991116	1,1,1,1	|GTeX_Finemapped=1|EpiMap=1|ABC=1,|EpiMap=1,|EpiMap=1|ABC=1,|EpiMap=1			0	1	0.964715	0.375082	0.0162324	0.0120539	0.009576	TRUE	TRUE	FALSE	TRUE	FALSE	FALSE	FALSE	TRUE	TRUE
A1C_Max_INT	qt	Labs	Labs	hemoglobin A1c (HbA1c, maximum, inv-norm transformed)	3_63853423-64007214	EUR,AFR,EAS	1	6	0.910114	rs3733127	0.244714	63988174	C,C,C	T,T,T	0.834,0.5719,0.6756	0.0243418,0.00540282,0.0095694	0.00326467,0.00454711,0.0204093	13.0501,0.629377,0.194391	7.38101362702413,1.35705863412793,0.148484806302983	PSMD6	rs7617036,rs9828933,rs9809432,rs2578011,rs3774723	0.243619,0.188387,0.169269,0.094331,0.0310648	0.726671	1,1,1,1,0.882	|ABC=1,|EpiMap=1|ABC=1,|EpiMap=1|ABC=1,|Promoter=1|GTeX_Finemapped=1,|GTeX_Finemapped=1	rs3733127	0.244714	0.244714	1	0.727979	0.357893	0.0569917	0.0364038	0.00720367	TRUE	FALSE	FALSE	FALSE	FALSE	FALSE	FALSE	TRUE	FALSE
A1C_Max_INT	qt	Labs	Labs	hemoglobin A1c (HbA1c, maximum, inv-norm transformed)	3_64699445-64730121	EUR,AFR,EAS	1	5	0.964239	rs4611812	0.763813	64699445	C,T,T	T,C,C	0.5666,0.7035,0.75	0.0221377,-0.0158182,-0.0249427	0.00245129,0.00492633,0.0220655	18.7694,2.87846,0.587861	9.03104079892628,-3.21095013935323,-1.13039360087014	ADAMTS9	rs4611812,rs12108088,rs62247658,rs7428936,rs6445425	0.763813,0.0948882,0.0369949,0.0319892,0.0286853	0.956371	1,1,1,1,1	|GTeX_Finemapped=1,|EpiMap=1,|GTeX_Finemapped=1,|GTeX_Finemapped=1,|GTeX_Finemapped=1			0	1	0.545643	0.457394	0.0135038	0.0103807	0.00914642	TRUE	FALSE	FALSE	FALSE	FALSE	FALSE	FALSE	TRUE	FALSE
A1C_Max_INT	qt	Labs	Labs	hemoglobin A1c (HbA1c, maximum, inv-norm transformed)	3_66847033-66902921	EUR,AFR,EAS	1	1	1	rs10049470	0.999533	66868827	C,C,C	T,T,T	0.8131,0.705,0.9246	-0.0233928,-0.00634268,0.0339989	0.00311602,0.00493358,0.0361869	13.2192,0.702068,0.459101	-7.5072688878762,-1.28561409767349,0.939536130478156	LRIG1	rs10049470	0.999533	0.999533	1	|EpiMap=1|ABC=1			0	1	0.516271	0.406764	0.0221315	0.000682151	0.00147464	TRUE	FALSE	FALSE	FALSE	FALSE	FALSE	FALSE	TRUE	FALSE
A1C_Max_INT	qt	Labs	Labs	hemoglobin A1c (HbA1c, maximum, inv-norm transformed)	3_72773255-72865183	EUR,AFR,EAS	1	1	1	rs13080180	0.989224	72793712	C,C,NA	T,T,NA	0.92843,0.993949,NA	0.0473688,0.0438655,NA	0.00471234,0.0290117,NA	23.046,0.884274,NA	10.052076038656,1.51199343713054,NA	RYBP	rs13080180	0.989224	0.989224	0.721	|GTeX_Finemapped=1			0	1	0.410519	0.5	0.016467	0.0144842	0.0515867	TRUE	FALSE	FALSE	FALSE	FALSE	FALSE	FALSE	TRUE	FALSE
A1C_Max_INT	qt	Labs	Labs	hemoglobin A1c (HbA1c, maximum, inv-norm transformed)	3_72773255-72865183	EUR,AFR,EAS	2	23	0.936414	rs2322610	0.205549	72793651	C,A,C	A,C,A	0.7455,0.6944,0.96329	-0.0197397,0.014343,-0.0212189	0.00278875,0.00488412,0.0508093	11.836,2.47918,0.169908	-7.07833258628418,2.93666003292302,-0.417618428122411	SHQ1	rs2322610,rs9811830,rs1106310,rs35178407,rs62251650,rs62251646,rs62251645,rs113001746,rs62251639,rs62251647,rs62251648,rs68142603,rs9814497,rs9814945,rs62251640,rs62251649	0.205549,0.0380539,0.0372896,0.0295001,0.0203436,0.0182022,0.0161159,0.0138527,0.0123999,0.0121566,0.0116885,0.0104275,0.0103303,0.00977461,0.00874141,0.00857779	0.463004	1,0.798,1,0.981,1,1,1,1,1,1,1,1,1,1,1,0.929	|EpiMap=1|ABC=1,|GTeX_Finemapped=1,|GTeX_Finemapped=1,|Exon=1,|eQTLGen_Finemapped=1,|eQTLGen_Finemapped=1,|eQTLGen_Finemapped=1,|GTeX_Finemapped=1,|eQTLGen_Finemapped=1,|eQTLGen_Finemapped=1,|eQTLGen_Finemapped=1|ABC=1,|GTeX_Finemapped=1,|GTeX_Finemapped=1,|GTeX_Finemapped=1,|eQTLGen_Finemapped=1,|eQTLGen_Finemapped=1	rs11928067,rs2244246,rs2322613,rs6549483,rs6779684,rs868336,rs9841994	0.00994158,0.0325442,0.0316032,0.157782,0.00857709,0.110045,0.143501	0.493994	0.999997	0.682519	0.441324	0.016467	0.0144842	0.0515867	TRUE	FALSE	FALSE	FALSE	FALSE	FALSE	FALSE	TRUE	FALSE
A1C_Max_INT	qt	Labs	Labs	hemoglobin A1c (HbA1c, maximum, inv-norm transformed)	3_93883640-94091416	EUR,AFR,EAS	1	6	0.861679	rs930813	0.396374	93978062	C,C,C	G,G,G	0.5706,0.5946,0.751	-0.0149931,0.00404822,-0.0124867	0.00245403,0.00458262,0.022095	9.00046,0.423626,0.242619	-6.05549298741705,0.38899092695203,-0.0813708431353443	PROS1	rs9847884,rs1584922,rs6800536	0.144747,0.144629,0.114387	0.403763	1,1,1	|ABC=1,|ABC=1,|EpiMap=1	rs1108682,rs13082629,rs930813	0.0804288,0.11508,0.396374	0.591883	0.999996	0.260402	0.408877	0.00839699	0.090583	0.00139343	TRUE	FALSE	FALSE	FALSE	FALSE	FALSE	FALSE	TRUE	FALSE
A1C_Max_INT	qt	Labs	Labs	hemoglobin A1c (HbA1c, maximum, inv-norm transformed)	3_93883640-94091416	EUR,AFR,EAS	2	1	1	rs7648791	0.999971	93978200	C,C,C	T,T,T	0.97217,0.6157,0.8234	-0.0354639,-0.0076733,0.0118391	0.00738498,0.00462539,0.0250561	5.80421,1.01267,0.196155	-4.80216601805286,-1.65895200188525,0.4725037016934	NSUN3	rs7648791	0.999971	0.999971	0.5	|ABC=0.500			0	0.999944	0.480761	0.415681	0.00839699	0.090583	0.00139343	TRUE	FALSE	FALSE	FALSE	FALSE	FALSE	FALSE	TRUE	FALSE
A1C_Max_INT	qt	Labs	Labs	hemoglobin A1c (HbA1c, maximum, inv-norm transformed)	3_93883640-94091416	EUR,AFR,EAS	3	2	0.748124	rs149593574	0.851693	93953922	C,NA,NA	A,NA,NA	0.97813,NA,NA	-0.0393942,NA,NA	0.00830528,NA,NA	5.67717,NA,NA	-4.74327175001926,NA,NA	ARL13B	rs149593574,rs145282846	0.851693,0.130154	0.981847	1,1	|GTeX_Finemapped=1,|GTeX_Finemapped=1			0	0.949486	0.496351	0.497748	0.00839699	0.090583	0.00139343	TRUE	FALSE	FALSE	FALSE	FALSE	FALSE	FALSE	TRUE	FALSE
A1C_Max_INT	qt	Labs	Labs	hemoglobin A1c (HbA1c, maximum, inv-norm transformed)	3_9441073-9534336	EUR,AFR,EAS	1	7	0.989956	rs9842540	0.352214	9441073	C,C,C	T,T,T	0.83,0.5189,0.92361	-0.0219371,0.00547696,0.0707818	0.0032338,0.00450307,0.0359709	10.9312,0.649983,1.30895	-6.78369101366813,1.21627245412574,1.96775171041036	SETD5	rs9842540,rs7650141,rs9832810,rs34665459	0.352214,0.242187,0.107107,0.0565256	0.758034	1,1,1,1	|ABC=1,|GTeX_Finemapped=1,|Promoter=1,|Promoter=1|ABC=1	rs17746498,rs3885754,rs4308263	0.114565,0.0534674,0.0535014	0.221534	1	0.37375	0.635778	0.023392	0.00637122	0.02125	TRUE	FALSE	FALSE	FALSE	FALSE	FALSE	FALSE	TRUE	FALSE
A1C_Max_INT	qt	Labs	Labs	hemoglobin A1c (HbA1c, maximum, inv-norm transformed)	4_103618023-103975060	EUR,AFR,EAS	1	72	0.94483	rs3974603	0.050245	103849794	G,C,C	C,G,G	0.5109,0.8578,0.504	0.0237623,0.000597561,-0.023238	0.00243002,0.00644207,0.0191099	21.8567,0.0333445,0.649796	9.77864379717039,0.0927591597110867,-1.21601892212937	CISD2	rs3974603,rs223481,rs9685621,rs223439,rs223486,rs150896,rs223476,rs223482,rs223478,rs150898,rs223480,rs223473,rs223464,rs150897,rs150899,rs112015614,rs223477,rs223479,rs223462,rs223484,rs223474,rs223475,rs223472,rs7375679,rs4698864,rs6847093,rs223463,rs223333,rs4334755,rs223451,rs223435,rs4698865,rs223447,rs223455,rs223446,rs28811632,rs4642252,rs3774987,rs4698866,rs6533030,rs34667257,rs2850599,rs6847191,rs223419	0.050245,0.0433832,0.0260879,0.0254836,0.0239516,0.0238623,0.0238623,0.0235232,0.0232149,0.0225468,0.0220688,0.0217164,0.0196227,0.0192893,0.0139669,0.0122295,0.0114991,0.0113682,0.0112583,0.0109547,0.0103483,0.0101004,0.00922359,0.00870733,0.00831828,0.00831828,0.00684149,0.00631566,0.00600327,0.00564801,0.00554493,0.00547936,0.00528635,0.00515924,0.00454791,0.00454726,0.00429642,0.00352489,0.00327687,0.00325733,0.00313468,0.00305802,0.00294808,0.00283122	0.576852	1,1,1,1,1,1,1,1,1,1,1,1,0.655,1,1,1,1,1,0.655,1,1,1,1,1,1,1,0.904,0.505,1,1,1,1,1,1,1,1,1,1,1,1,1,1,1,1	|GTeX_Finemapped=1,|GTeX_Finemapped=1,|eQTLGen_Finemapped=1,|eQTLGen_Finemapped=1,|GTeX_Finemapped=1,|GTeX_Finemapped=1,|GTeX_Finemapped=1,|GTeX_Finemapped=1,|GTeX_Finemapped=1,|GTeX_Finemapped=1,|GTeX_Finemapped=1,|GTeX_Finemapped=1,|EpiMap=1,|GTeX_Finemapped=1,|GTeX_Finemapped=1,|eQTLGen_Finemapped=1,|GTeX_Finemapped=1,|GTeX_Finemapped=1,|EpiMap=1,|GTeX_Finemapped=1,|GTeX_Finemapped=1,|GTeX_Finemapped=1,|GTeX_Finemapped=1,|GTeX_Finemapped=1,|eQTLGen_Finemapped=1,|eQTLGen_Finemapped=1,|GTeX_Finemapped=1|EpiMap=1,|Promoter=0.500|ABC=1,|eQTLGen_Finemapped=1,|eQTLGen_Finemapped=1,|eQTLGen_Finemapped=1,|GTeX_Finemapped=1,|GTeX_Finemapped=1,|GTeX_Finemapped=1,|GTeX_Finemapped=1,|eQTLGen_Finemapped=1,|eQTLGen_Finemapped=1,|GTeX_Finemapped=1,|eQTLGen_Finemapped=1,|eQTLGen_Finemapped=1,|eQTLGen_Finemapped=1,|ABC=1,|GTeX_Finemapped=1,|GTeX_Finemapped=1	rs113764232,rs11722779,rs170565,rs223385,rs223386,rs223387,rs223388,rs223392,rs223399,rs223402,rs223403,rs223406,rs223412,rs223416,rs223417,rs223418,rs223426,rs223434,rs223441,rs223452,rs223459,rs223468,rs3974494,rs4698874,rs6842179,rs7676736,rs7695096,rs7698608	0.0093398,0.00422713,0.00651238,0.016119,0.016119,0.00890568,0.0151926,0.00315631,0.0176374,0.00317679,0.00321259,0.0357325,0.0347813,0.0281196,0.0281196,0.00509762,0.00633084,0.00436219,0.0493295,0.00877585,0.00816128,0.022464,0.0111961,0.00452499,0.00464649,0.00317886,0.0129584,0.00392572	0.375304	1	0.208525	0.526956	0.0665202	0.0321329	0.00219877	TRUE	FALSE	FALSE	FALSE	FALSE	FALSE	FALSE	TRUE	FALSE
A1C_Max_INT	qt	Labs	Labs	hemoglobin A1c (HbA1c, maximum, inv-norm transformed)	4_103618023-103975060	EUR,AFR,EAS	2	23	0.730193	rs4434256	0.0676815	103740467	NA,G,NA	NA,A,NA	NA,0.92511,NA	NA,-0.038429,NA	NA,0.0085479,NA	NA,5.15904,NA	NA,-4.49572409597679,NA	UBE2D3	rs4434256,rs72931871,rs3974625,rs79687305,rs17033351,rs17033306,rs112337299,rs75729414,rs77088187,rs77815994,rs376181441	0.0676815,0.0671568,0.0550156,0.0471793,0.0365709,0.0360283,0.0245548,0.0236915,0.0196963,0.0174295,0.0139061	0.408911	1,0.99,1,1,0.99,1,1,1,1,1,1	|EpiMap=1,|Exon=1|ABC=1,|ABC=1,|Exon=1|ABC=1,|Promoter=1|ABC=1,|EpiMap=1,|Exon=1|ABC=1,|ABC=1,|EpiMap=1,|Promoter=1,|Promoter=1|EpiMap=1	rs113642785,rs115071252,rs115292237,rs143584610,rs17033363,rs560567283,rs6819283,rs75083634,rs77794105,rs77950594,rs78035808,rs79799774	0.0482605,0.0508591,0.0442743,0.0529592,0.0529592,0.0254196,0.0447439,0.0508591,0.0541376,0.0541376,0.0458427,0.0252135	0.549666	0.49416	0.988774	0.498935	0.0665202	0.0321329	0.00219877	FALSE	TRUE	FALSE	FALSE	FALSE	FALSE	FALSE	TRUE	FALSE
A1C_Max_INT	qt	Labs	Labs	hemoglobin A1c (HbA1c, maximum, inv-norm transformed)	4_106048291-106196829	EUR,AFR,EAS	1	11	0.824159	rs11729069	0.186482	106066820	C,C,C	G,G,G	0.837,0.615,0.8234	-0.0298159,-0.01359,-0.0319933	0.00328867,0.00462381,0.0250561	18.9094,2.48265,0.695405	-9.06624866587405,-2.93913460976986,-1.27686671110029	TET2	rs11729069,rs11728350,rs17035311,rs763480,rs34402524,rs143875052,rs6825684,rs78632895,rs75625682,rs75321784,rs17430251	0.186482,0.126687,0.118872,0.0966062,0.0895545,0.0744351,0.0733593,0.0638933,0.059312,0.0481278,0.0453249	0.982654	1,1,1,1,1,1,1,1,1,1,1	|Promoter=1|ABC=1|Cicero=1,|eQTLGen_Finemapped=1,|Promoter=1|eQTLGen_Finemapped=1|ABC=1,|eQTLGen_Finemapped=1,|Exon=1,|eQTLGen_Finemapped=1,|eQTLGen_Finemapped=1,|Exon=1|eQTLGen_Finemapped=1,|eQTLGen_Finemapped=1,|eQTLGen_Finemapped=1,|ABC=1			0	0.999734	0.400342	0.366184	0.0350922	0.0135243	0.00660466	TRUE	FALSE	FALSE	FALSE	FALSE	FALSE	FALSE	TRUE	FALSE
A1C_Max_INT	qt	Labs	Labs	hemoglobin A1c (HbA1c, maximum, inv-norm transformed)	4_106048291-106196829	EUR,AFR,EAS	2	1	1	rs62331150	0.987208	106069013	G,G,T	T,T,G	0.7883,0.991679,0.6359	0.0166583,0.0910662,-0.042426	0.00297352,0.0247682,0.0198568	7.67443,3.62665,1.48638	5.60221555597407,3.67673872142505,-2.13659804198058	TET2	rs62331150	0.987208	0.987208	1	|Promoter=1|ABC=1			0	0.999229	0.97083	0.741009	0.0350922	0.0135243	0.00660466	TRUE	TRUE	FALSE	TRUE	FALSE	FALSE	FALSE	TRUE	TRUE
A1C_Max_INT	qt	Labs	Labs	hemoglobin A1c (HbA1c, maximum, inv-norm transformed)	4_106048291-106196829	EUR,AFR,EAS	3	2	0.97798	rs17253672	0.694996	106156187	C,NA,NA	T,NA,NA	0.93042,NA,NA	-0.0423918,NA,NA	0.00477414,NA,NA	18.1728,NA,NA	-8.87946310749161,NA,NA	TET2	rs17253672,rs114672787	0.694996,0.300053	0.995049	1,1	|Exon=1,|Exon=1			0	0.999677	0.498628	0.499144	0.0350922	0.0135243	0.00660466	TRUE	FALSE	FALSE	FALSE	FALSE	FALSE	FALSE	TRUE	FALSE
A1C_Max_INT	qt	Labs	Labs	hemoglobin A1c (HbA1c, maximum, inv-norm transformed)	4_144594291-145024799	EUR,AFR,EAS	1	6	1	rs7654746	0.190097	145006149	C,C,C	G,G,G	0.6571,0.8328,0.96627	-0.0328342,0.00636881,0.0250935	0.00255904,0.00602948,0.0529244	36.9571,0.536345,0.196952	-12.8306708765787,1.05627848504349,0.474138582581947	GYPE	rs7654746,rs13136943,rs62334579,rs6537249,rs3901420,rs35793856	0.190097,0.184756,0.17572,0.15963,0.156948,0.10655	0.973701	1,1,1,1,1,1	|GTeX_Finemapped=1,|GTeX_Finemapped=1,|GTeX_Finemapped=1,|GTeX_Finemapped=1,|GTeX_Finemapped=1,|GTeX_Finemapped=1			0	1	0.21957	0.406619	0.0353061	0.00908332	0.00686749	TRUE	FALSE	FALSE	FALSE	FALSE	FALSE	FALSE	TRUE	FALSE
A1C_Max_INT	qt	Labs	Labs	hemoglobin A1c (HbA1c, maximum, inv-norm transformed)	4_153252061-153520863	EUR,AFR,EAS	1	3	0.786833	rs4696326	0.761787	153511640	T,G,T	G,T,G	0.6471,0.8434,0.505	0.0210768,-0.01665,0.0347551	0.00254194,0.00619092,0.0191102	15.9519,2.14523,1.16139	8.29161978646231,-2.68942257370472,1.81866751787004	TMEM154	rs4696326	0.761787	0.761787	1	|ABC=1	rs4696138,rs7686797	0.0668972,0.170479	0.237376	1	0.911093	0.622022	0.0482293	0.0354435	0.0108183	TRUE	TRUE	FALSE	TRUE	FALSE	FALSE	FALSE	TRUE	TRUE
A1C_Max_INT	qt	Labs	Labs	hemoglobin A1c (HbA1c, maximum, inv-norm transformed)	4_157611769-157806758	EUR,AFR,EAS	1	10	0.904175	rs10018717	0.376686	157710700	A,G,A	G,A,G	0.6183,0.8623,0.6627	0.0201019,-0.0188753,0.0117706	0.00250044,0.00652938,0.0202091	15.0442,2.41541,0.251602	8.03934507526675,-2.89082577518846,0.582440583697443	PDGFC	rs10018717,rs2042637,rs10000702,rs13108763,rs10018865,rs1425486,rs10017970,rs9997958,rs1966534,rs9684910	0.376686,0.140382,0.122544,0.112291,0.0746824,0.0444555,0.0278394,0.026676,0.0197883,0.0118582	0.957203	1,1,1,1,1,1,1,1,1,1	|GTeX_Finemapped=1,|GTeX_Finemapped=1,|eQTLGen_Finemapped=1|ABC=1,|eQTLGen_Finemapped=1|ABC=1,|eQTLGen_Finemapped=1,|Exon=1,|eQTLGen_Finemapped=1,|ABC=1,|GTeX_Finemapped=1,|GTeX_Finemapped=1			0	1	0.888472	0.404499	0.0306648	0.0169649	0.00476445	TRUE	TRUE	FALSE	TRUE	FALSE	FALSE	FALSE	TRUE	TRUE
A1C_Max_INT	qt	Labs	Labs	hemoglobin A1c (HbA1c, maximum, inv-norm transformed)	4_17813711-18025484	EUR,AFR,EAS	1	11	0.806638	rs2724486	0.210576	17970263	T,T,T	C,C,C	0.7087,0.6634,0.5327	0.0178689,0.00471483,0.0148471	0.00267347,0.00476128,0.0191502	10.633,0.492071,0.358363	6.68378549226286,0.990244220041669,0.775297385928084	DCAF16	rs2724486,rs2724475,rs2286534,rs2724485,rs6842128,rs6844379,rs2658750,rs13108684,rs979532	0.210576,0.14595,0.127007,0.0834331,0.0659232,0.0617514,0.0440678,0.043405,0.0248649	0.806978	1,1,1,1,1,1,1,1,1	|GTeX_Finemapped=1,|GTeX_Finemapped=1,|GTeX_Finemapped=1,|GTeX_Finemapped=1,|GTeX_Finemapped=1|eQTLGen_Finemapped=1,|GTeX_Finemapped=1|eQTLGen_Finemapped=1,|GTeX_Finemapped=1,|GTeX_Finemapped=1,|GTeX_Finemapped=1	rs2061456,rs2610989	0.0378885,0.116501	0.154389	1	0.36622	0.382619	0.0186155	0.0270788	0.00619066	TRUE	FALSE	FALSE	FALSE	FALSE	FALSE	FALSE	TRUE	FALSE
A1C_Max_INT	qt	Labs	Labs	hemoglobin A1c (HbA1c, maximum, inv-norm transformed)	4_1781686-1784605	EUR,AFR,EAS	1	3	0.985137	rs56337234	0.644854	1784403	C,C,T	T,T,C	0.5288,0.8245,0.747	0.0227913,0.0118613,-0.0241425	0.00243348,0.00591472,0.0219782	20.1218,1.34755,0.565433	9.36572316189161,2.00538656098683,-1.0984748523537	FGFR3	rs56337234,rs6829631,rs35503308	0.644854,0.193586,0.161556	0.999996	1,1,1	|ABC=1,|EpiMap=1|ABC=1,|EpiMap=1			0	1	0.71255	0.486353	0.00790882	6.4741e-09	6.4741e-09	TRUE	FALSE	FALSE	FALSE	FALSE	FALSE	FALSE	TRUE	FALSE
A1C_Max_INT	qt	Labs	Labs	hemoglobin A1c (HbA1c, maximum, inv-norm transformed)	4_1781686-1784605	EUR,AFR,EAS	2	1	1	rs35612482	0.998835	1784354	C,C,C	T,T,T	0.827,0.93495,0.881	-0.0232266,-0.00079071,0.00239653	0.00321145,0.00912326,0.0295088	12.3239,0.0310811,0.0290622	-7.23243394728238,-0.0866696772864086,0.0812140785121726	FGFR3	rs35612482	0.998835	0.998835	1	|ABC=1			0	0.998011	0.30036	0.401504	0.00790882	6.4741e-09	6.4741e-09	TRUE	FALSE	FALSE	FALSE	FALSE	FALSE	FALSE	TRUE	FALSE
A1C_Max_INT	qt	Labs	Labs	hemoglobin A1c (HbA1c, maximum, inv-norm transformed)	4_185677363-185734163	EUR,AFR,EAS	1	28	0.972613	rs72695665	0.130207	185718300	A,A,NA	C,C,NA	0.8698,0.8328,NA	0.0442613,0.000246805,NA	0.00360962,0.00602948,NA	33.8393,0.0144167,NA	12.2620386633496,0.0409330489528118,NA	ACSL1	rs72695665,rs60175581,rs1996546,rs60150344,rs58055799,rs735948,rs72695645,rs72695650,rs72695652,rs111537480,rs115657925,rs72695656,rs72695653,rs72695654,rs735949,rs55881843,rs56092939,rs55691245,rs72695659,rs12500940,rs56292771,rs56851466,rs58515625,rs58898729,rs72695664,rs7686479,rs116401167,rs55818612	0.130207,0.0389191,0.0377205,0.0377085,0.0352628,0.0337395,0.0337392,0.0336147,0.0336147,0.0335989,0.0335989,0.0335598,0.0334819,0.0334819,0.0334819,0.0334376,0.0334376,0.0327683,0.0293699,0.0290609,0.0290609,0.0290609,0.0290609,0.0290609,0.0263557,0.017564,0.0129088,0.0110466	0.957922	1,1,1,1,1,1,1,1,1,1,1,1,1,1,1,1,1,1,1,1,1,1,1,1,1,1,1,1	|EpiMap=1,|EpiMap=1,|EpiMap=1|ABC=1,|EpiMap=1|ABC=1,|EpiMap=1|ABC=1,|EpiMap=1|ABC=1,|ABC=1,|EpiMap=1,|EpiMap=1,|EpiMap=1,|EpiMap=1,|EpiMap=1,|EpiMap=1,|EpiMap=1,|EpiMap=1,|EpiMap=1,|EpiMap=1,|EpiMap=1,|EpiMap=1,|EpiMap=1,|EpiMap=1,|EpiMap=1,|EpiMap=1,|EpiMap=1,|EpiMap=1,|EpiMap=1|ABC=1,|EpiMap=1,|ABC=1			0	1	0.280773	0.499999	0.105518	0.0142066	0.00879336	FALSE	FALSE	FALSE	FALSE	FALSE	FALSE	FALSE	FALSE	FALSE
A1C_Max_INT	qt	Labs	Labs	hemoglobin A1c (HbA1c, maximum, inv-norm transformed)	4_185677363-185734163	EUR,AFR,EAS	2	3	0.922381	rs6552828	0.702949	185725416	G,G,A	A,A,G	0.6034,0.7542,0.623	-0.0231538,-0.00578596,0.0158441	0.00248312,0.00522557,0.0197151	19.9525,0.571557,0.375101	-9.32447888140726,-1.1072399757347,0.803653037519465	ACSL1	rs6552828,rs4862423,rs10022124	0.702949,0.224774,0.0722427	0.999966	1,1,1	|ABC=1,|Promoter=1|ABC=1,|EpiMap=1|ABC=1			0	0.999998	0.339765	0.421996	0.105518	0.0142066	0.00879336	FALSE	FALSE	FALSE	FALSE	FALSE	FALSE	FALSE	FALSE	FALSE
A1C_Max_INT	qt	Labs	Labs	hemoglobin A1c (HbA1c, maximum, inv-norm transformed)	4_186572503-186584052	EUR,AFR,EAS	1	4	0.967106	rs62336097	0.784144	186580601	T,T,T	C,C,C	0.834,0.8661,0.746	0.0239218,-0.00302556,0.0440322	0.00326467,0.00660684,0.0219496	12.6298,0.189101,1.34824	7.32747873445096,-0.457943585738417,2.00605933593323	SORBS2	rs62336097,rs2306703,rs71624710,rs35901985	0.784144,0.084449,0.07278,0.040221	0.981594	1,1,1,1	|GTeX_Finemapped=1,|Promoter=1|GTeX_Finemapped=1|ABC=1,|GTeX_Finemapped=1,|GTeX_Finemapped=1			0	1	0.271663	0.629524	0.00600217	0.00330422	0.0504497	TRUE	FALSE	FALSE	FALSE	FALSE	FALSE	FALSE	TRUE	FALSE
A1C_Max_INT	qt	Labs	Labs	hemoglobin A1c (HbA1c, maximum, inv-norm transformed)	4_3241845-3385176	EUR,AFR,EAS	1	1	1	rs362307	0.994232	3241845	C,NA,NA	T,NA,NA	0.93738,NA,NA	-0.0366834,NA,NA	0.00501375,NA,NA	12.5945,NA,NA	-7.31655946148093,NA,NA	HTT	rs362307	0.994232	0.994232	0.906	|Exon=1			0	1	0.497752	0.499999	0.0559225	0.0253682	0.0753908	TRUE	FALSE	FALSE	FALSE	FALSE	FALSE	FALSE	TRUE	FALSE
A1C_Max_INT	qt	Labs	Labs	hemoglobin A1c (HbA1c, maximum, inv-norm transformed)	4_48668412-48797056	EUR,AFR,EAS	1	2	0.997286	rs2354937	0.794614	48794403	T,T,T	G,G,G	0.6292,0.8306,0.7599	0.0188892,0.000825975,0.0334757	0.00251485,0.00599812,0.0223686	13.2317,0.0503792,0.871243	7.51106427818757,0.137705647769634,1.49654873349248	FRYL	rs2354937,rs4695404	0.794614,0.203714	0.998328	1,1	|ABC=1,|ABC=1			0	1	0.339621	0.509701	0.00631622	0.0156256	0.00821804	TRUE	FALSE	FALSE	FALSE	FALSE	FALSE	FALSE	TRUE	FALSE
A1C_Max_INT	qt	Labs	Labs	hemoglobin A1c (HbA1c, maximum, inv-norm transformed)	4_52661579-52935681	EUR,AFR,EAS	1	28	0.892284	rs2319747	0.15168	52830650	T,C,C	C,T,T	0.7465,0.8366,0.622	-0.021109,0.0158687,0.0330126	0.00279237,0.00608532,0.0197048	13.393,2.04024,1.0275	-7.528283934438,2.48509272000524,1.8550962202103	DCUN1D4	rs10001218,rs13531,rs1316498,rs10020225,rs2271046,rs6554125,rs6824707,rs10009426,rs7676869,rs6554321,rs28767179,rs10434449	0.11644,0.088288,0.0486191,0.0375041,0.0274696,0.0256017,0.0206009,0.0167822,0.00748196,0.00677665,0.00636368,0.00350479	0.405433	1,1,1,1,1,1,1,1,1,1,1,0.991	|eQTLGen_Finemapped=1,|Exon=1,|EpiMap=1,|GTeX_Finemapped=1,|Exon=1,|GTeX_Finemapped=1,|Exon=1|ABC=1|Cicero=1,|Promoter=1|ABC=1|Cicero=1,|GTeX_Finemapped=1,|GTeX_Finemapped=1,|GTeX_Finemapped=1,|Exon=1|GTeX_Finemapped=1	rs11735705,rs1519587,rs1519588,rs170424,rs172817,rs2102278,rs225162,rs225166,rs225167,rs225172,rs2319747,rs61794246,rs6812882,rs6825315,rs6831688,rs885577	0.0890004,0.00609926,0.149425,0.00594565,0.00838258,0.0115885,0.00486979,0.00584986,0.0178772,0.00563405,0.15168,0.00543936,0.0438434,0.00722248,0.00887909,0.025582	0.547319	1	0.719129	0.562315	0.0380911	0.0288538	0.00434037	TRUE	FALSE	FALSE	FALSE	FALSE	FALSE	FALSE	TRUE	FALSE
A1C_Max_INT	qt	Labs	Labs	hemoglobin A1c (HbA1c, maximum, inv-norm transformed)	4_6263996-6321396	EUR,AFR,EAS	1	3	1	rs1046314	0.503755	6303955	A,G,A	G,A,G	0.6213,0.5129,0.90377	0.0466988,-0.0093834,0.0276616	0.00250425,0.00450135,0.0323988	76.8808,1.43053,0.405359	18.6478187081961,-2.08457462761172,0.853784708075608	WFS1	rs1046314,rs4689398,rs1801206	0.503755,0.259403,0.209589	0.972747	1,1,1	|Exon=1|GTeX_Finemapped=1,|GTeX_Finemapped=1,|Exon=1			0	1	0.713757	0.467245	0.0607311	0.0261854	0.0280963	TRUE	FALSE	FALSE	FALSE	FALSE	FALSE	FALSE	TRUE	FALSE
A1C_Max_INT	qt	Labs	Labs	hemoglobin A1c (HbA1c, maximum, inv-norm transformed)	4_6263996-6321396	EUR,AFR,EAS	2	4	1	rs10937714	0.305072	6279047	T,T,T	C,C,C	0.839,0.8343,0.91071	0.0368949,-0.00511718,0.00983562	0.00330509,0.00605126,0.033506	28.2088,0.400386,0.114015	11.1630545612979,-0.845638759531073,0.293548021249925	WFS1	rs10937714,rs6833959,rs10937713,rs4558932	0.305072,0.278821,0.209084,0.20512	0.998097	1,1,1,1	|EpiMap=1|ABC=1,|ABC=1,|ABC=1,|EpiMap=1|ABC=1			0	0.999999	0.304503	0.416239	0.0607311	0.0261854	0.0280963	TRUE	FALSE	FALSE	FALSE	FALSE	FALSE	FALSE	TRUE	FALSE
A1C_Max_INT	qt	Labs	Labs	hemoglobin A1c (HbA1c, maximum, inv-norm transformed)	4_71737376-71897912	EUR,AFR,EAS	1	6	0.988753	rs2035187	0.304869	71812805	T,G,T	G,T,G	0.95427,0.6044,0.8006	-0.0213327,0.0328496,-0.0157463	0.00581488,0.00460127,0.0239135	3.61289,12.0276,0.292228	-3.61654926670886,7.16148211940117,-0.548877819068487	MOB1B	rs1385985,rs6842838,rs10433674,rs11947917	0.287709,0.251843,0.0728373,0.0225069	0.634896	1,0.99,1,1	|Exon=1,|Exon=1,|EpiMap=1|ABC=1,|eQTLGen_Finemapped=1	rs2035187,rs7685105	0.304869,0.0279428	0.332812	0.975943	1	0.38286	0.035778	0.0505773	0.015728	TRUE	TRUE	FALSE	TRUE	FALSE	FALSE	FALSE	TRUE	TRUE
A1C_Max_INT	qt	Labs	Labs	hemoglobin A1c (HbA1c, maximum, inv-norm transformed)	4_95918993-96099367	EUR,AFR,EAS	1	11	0.984791	rs1434536	0.232707	96075965	T,C,C	C,T,T	0.5586,0.8177,0.6171	-0.0173163,0.0160089,-0.0179576	0.0024463,0.00582744,0.0196559	11.8367,2.22103,0.442581	-7.0785676327515,2.74715827189984,-0.913598461530635	BMPR1B	rs1434536,rs1369085,rs1863654,rs3857227,rs2162450,rs1434535,rs3857228,rs1434539	0.232707,0.120021,0.100447,0.0983478,0.0962779,0.0954477,0.0714265,0.0455182	0.860193	1,1,1,1,1,1,1,1	|Exon=1,|GTeX_Finemapped=1,|Exon=1|GTeX_Finemapped=1,|GTeX_Finemapped=1,|Exon=1|GTeX_Finemapped=1,|Exon=1|GTeX_Finemapped=1,|GTeX_Finemapped=1,|GTeX_Finemapped=1	rs1813074,rs965823,rs975608	0.0312782,0.0311057,0.0305831	0.092967	1	0.813476	0.376488	0.0134799	0.0221148	0.00351849	TRUE	TRUE	FALSE	TRUE	FALSE	FALSE	FALSE	TRUE	TRUE
A1C_Max_INT	qt	Labs	Labs	hemoglobin A1c (HbA1c, maximum, inv-norm transformed)	5_102301358-102754950	EUR,AFR,EAS	1	1	1	rs76160968	0.999318	102682145	A,NA,NA	G,NA,NA	0.96521,NA,NA	-0.100709,NA,NA	0.00662886,NA,NA	51.4016,NA,NA	-15.192506705527,NA,NA	C5orf30	rs76160968	0.999318	0.999318	1	|ABC=1			0	1	0.5	0.5	0.0391098	0.0510917	0.00533289	TRUE	FALSE	FALSE	FALSE	FALSE	FALSE	FALSE	TRUE	FALSE
A1C_Max_INT	qt	Labs	Labs	hemoglobin A1c (HbA1c, maximum, inv-norm transformed)	5_111136053-111445302	EUR,AFR,EAS	1	5	0.871339	rs26563	0.585115	111341445	G,G,A	A,A,G	0.6272,0.8109,0.5665	-0.0166995,-0.00675882,-0.0155938	0.00251209,0.00574564,0.0192805	10.5261,0.620767,0.378161	-6.64765195514492,-1.17633892830042,-0.808786079199191	NREP	rs26563,rs26562,rs26548	0.585115,0.233739,0.0773378	0.896192	0.655,1,1	|EpiMap=1,|EpiMap=1,|EpiMap=1	rs1507844,rs638424	0.0326804,0.0451648	0.0778452	1	0.436743	0.299246	0.0298394	0.0559914	0.00972338	TRUE	FALSE	FALSE	FALSE	FALSE	FALSE	FALSE	TRUE	FALSE
A1C_Max_INT	qt	Labs	Labs	hemoglobin A1c (HbA1c, maximum, inv-norm transformed)	5_131813204-131835395	EUR,AFR,EAS	1	4	0.993911	rs41525648	0.399024	131827775	G,A,A	A,G,G	0.5338,0.7216,0.7113	-0.0195432,0.00265593,0.0612964	0.00243501,0.00501979,0.0210845	14.9966,0.224213,2.43806	-8.02592186479727,0.529091854440126,2.90717825891057	IRF1	rs41525648,rs2070729,rs2070721,rs2548998	0.399024,0.26416,0.208757,0.080356	0.952297	0.783,1,0.944,1	|eQTLGen_Finemapped=1|ABC=1|Cicero=1,|eQTLGen_Finemapped=1|EpiMap=1,|Exon=1|eQTLGen_Finemapped=1|ABC=1,|eQTLGen_Finemapped=1|ABC=1			0	0.999705	0.293392	0.987014	0.0367801	0.00318769	0.00213223	TRUE	FALSE	TRUE	FALSE	TRUE	FALSE	FALSE	TRUE	TRUE
A1C_Max_INT	qt	Labs	Labs	hemoglobin A1c (HbA1c, maximum, inv-norm transformed)	5_131813204-131835395	EUR,AFR,EAS	2	46	0.981952	rs13170412	0.0403169	131823519	A,A,A	G,G,G	0.6581,0.652,0.6171	-0.0206707,-0.00776119,-0.00128895	0.00256083,0.0047234,0.0196559	15.1596,0.998462,0.0233219	-8.07187513423382,-1.64313630012279,-0.0655757304422591	C5orf56	rs13170412,rs61175929,rs2070731,rs2549001,rs10053046,rs10051145,rs2548997,rs2070723,rs9282763,rs2070725,rs2070726,rs9282761,rs10068129,rs17848418,rs10214312,rs11954400,rs10065633,rs10072571,rs7735073,rs7701588,rs7734334,rs2070728,rs3846731,rs2549003,rs3846732,rs2070727,rs2070730,rs2548999	0.0403169,0.029104,0.0269147,0.0245904,0.023703,0.0232818,0.02298,0.0190697,0.0190677,0.0190347,0.0190347,0.0189742,0.0189079,0.0189079,0.0188563,0.0172823,0.0172749,0.0172583,0.0172377,0.017231,0.0172211,0.0172209,0.0172209,0.0171466,0.0165586,0.0147753,0.0143133,0.012187	0.555672	0.798,0.721,0.798,0.789,0.721,1,0.798,0.798,0.798,0.798,0.798,0.798,0.721,0.721,0.798,0.882,0.658,0.658,0.658,0.798,0.721,0.798,0.658,0.721,0.789,0.798,0.798,0.721	|GTeX_Finemapped=1,|GTeX_Finemapped=1,|GTeX_Finemapped=1,|GTeX_Finemapped=1,|GTeX_Finemapped=1,|GTeX_Finemapped=1,|GTeX_Finemapped=1,|GTeX_Finemapped=1,|GTeX_Finemapped=1,|GTeX_Finemapped=1,|GTeX_Finemapped=1,|GTeX_Finemapped=1,|GTeX_Finemapped=1,|GTeX_Finemapped=1,|GTeX_Finemapped=1,|GTeX_Finemapped=1,|GTeX_Finemapped=1,|GTeX_Finemapped=1,|GTeX_Finemapped=1,|GTeX_Finemapped=1,|GTeX_Finemapped=1,|GTeX_Finemapped=1,|GTeX_Finemapped=1,|GTeX_Finemapped=1,|GTeX_Finemapped=1,|GTeX_Finemapped=1,|GTeX_Finemapped=1,|GTeX_Finemapped=1	rs10213701,rs11952031,rs11958503,rs2070722,rs2070724,rs2549004,rs2549005,rs2549006,rs2549007,rs2549009,rs2706384,rs6873269,rs6873426,rs6893937,rs6894655,rs839,rs9282762,rs960757	0.0348638,0.0172209,0.0182926,0.0173074,0.0181545,0.0173138,0.0354963,0.0372776,0.0171862,0.0345982,0.0168259,0.0199234,0.0150084,0.0196487,0.0149189,0.0175138,0.0189742,0.0283528	0.398877	0.999969	0.4907	0.482896	0.0367801	0.00318769	0.00213223	TRUE	FALSE	FALSE	FALSE	FALSE	FALSE	FALSE	TRUE	FALSE
A1C_Max_INT	qt	Labs	Labs	hemoglobin A1c (HbA1c, maximum, inv-norm transformed)	5_137049448-137210651	EUR,AFR,EAS	1	4	0.988014	rs4835734	0.409666	137140297	A,G,A	G,A,G	0.6213,0.7564,0.91766	0.0155303,-0.00162234,-0.0394712	0.00250425,0.00524148,0.034759	9.25251,0.120946,0.591528	6.20157731855845,-0.309519448705327,-1.13556776662159	KLHL3	rs4835734,rs17797119,rs10078851,rs10479165	0.409666,0.310405,0.229711,0.0475315	0.997313	1,1,1,1	|GTeX_Finemapped=1|eQTLGen_Finemapped=1,|GTeX_Finemapped=1|ABC=1,|GTeX_Finemapped=1|eQTLGen_Finemapped=1,|GTeX_Finemapped=1|eQTLGen_Finemapped=1			0	0.99999	0.29049	0.471729	0.118491	0.0283127	0.0202937	FALSE	FALSE	FALSE	FALSE	FALSE	FALSE	FALSE	FALSE	FALSE
A1C_Max_INT	qt	Labs	Labs	hemoglobin A1c (HbA1c, maximum, inv-norm transformed)	5_137755082-137837371	EUR,AFR,EAS	1	1	1	rs219282	1	137836024	C,C,C	G,G,G	0.8966,0.6808,0.994048	0.0195901,-4.99848e-05,-0.0529936	0.00398949,0.00482644,0.124216	6.04155,0.00360353,0.17415	4.91042714732961,-0.0103564532036035,-0.426624589424873	GFRA3	rs219282	1	1	1	|GTeX_Finemapped=1			0	1	0.241607	0.335186	0.0233835	0.0188946	0.00896028	TRUE	FALSE	FALSE	FALSE	FALSE	FALSE	FALSE	TRUE	FALSE
A1C_Max_INT	qt	Labs	Labs	hemoglobin A1c (HbA1c, maximum, inv-norm transformed)	5_14751305-14755919	EUR,AFR,EAS	1	1	1	rs697570	0.999987	14751399	T,T,C	C,C,T	0.5487,0.8646,0.7024	0.011571,-0.00874659,0.0170971	0.00244105,0.00657584,0.020898	5.67054,0.736406,0.383746	4.74017328608591,-1.33010991751624,0.818121351325486	ANKH	rs697570	0.999987	0.999987	1	|EpiMap=1			0	0.999996	0.253405	0.309246	0.00403176	0.320705	0.0775622	TRUE	FALSE	FALSE	FALSE	FALSE	FALSE	FALSE	TRUE	FALSE
A1C_Max_INT	qt	Labs	Labs	hemoglobin A1c (HbA1c, maximum, inv-norm transformed)	5_14751305-14755919	EUR,AFR,EAS	2	1	1	rs147442634	0.99073	14755297	A,NA,NA	G,NA,NA	0.97714,NA,NA	-0.0375754,NA,NA	0.00812756,NA,NA	5.42267,NA,NA	-4.62320794924922,NA,NA	DNAH5	rs147442634	0.99073	0.99073	1	|GTeX_Finemapped=1			0	0.912353	0.479617	0.496834	0.00403176	0.320705	0.0775622	TRUE	FALSE	FALSE	FALSE	FALSE	FALSE	FALSE	TRUE	FALSE
A1C_Max_INT	qt	Labs	Labs	hemoglobin A1c (HbA1c, maximum, inv-norm transformed)	5_14777352-14826193	EUR,AFR,EAS	1	2	1	rs31912	0.652243	14811645	T,T,T	A,A,A	0.5467,0.7179,0.8224	-0.0257879,-0.0219083,0.0121735	0.00244011,0.00499959,0.0250006	25.379,4.92966,0.203212	-10.5683350340763,-4.3820193255847,0.486928313720471	ANKH	rs31912,rs258218	0.652243,0.346139	0.998382	1,1	|EpiMap=1,|GTeX_Finemapped=1|EpiMap=1			0	1	0.991919	0.362359	0.0176705	0.0428862	0.000412055	TRUE	TRUE	FALSE	TRUE	FALSE	FALSE	FALSE	TRUE	TRUE
A1C_Max_INT	qt	Labs	Labs	hemoglobin A1c (HbA1c, maximum, inv-norm transformed)	5_14777352-14826193	EUR,AFR,EAS	2	1	1	rs76823856	0.999736	14804448	NA,C,NA	NA,T,NA	NA,0.92587,NA	NA,0.0596005,NA	NA,0.00858808,NA	NA,11.4063,NA	NA,6.93990973535412,NA	ANKH	rs76823856	0.999736	0.999736	1	|ABC=1			0	0.499869	1	0.499958	0.0176705	0.0428862	0.000412055	FALSE	TRUE	FALSE	FALSE	FALSE	FALSE	FALSE	TRUE	FALSE
A1C_Max_INT	qt	Labs	Labs	hemoglobin A1c (HbA1c, maximum, inv-norm transformed)	5_153360230-153494239	EUR,AFR,EAS	1	7	0.853573	rs707183	0.9254	153471737	A,G,A	G,A,G	0.5567,0.5749,0.7312	0.0194114,-0.00296404,-0.00857272	0.00244522,0.0045512,0.0215517	14.689,0.288298,0.16065	7.93850860045313,-0.651265600281244,-0.397774653507612	FAM114A2	rs707183,rs2578377,rs816025,rs3776985	0.9254,0.00448028,0.00446442,0.00438827	0.938733	1,1,1,1	|GTeX_Finemapped=1,|Exon=1,|ABC=1,|Exon=1|GTeX_Finemapped=1	rs1046621,rs1824773,rs920309	0.00451505,0.00464145,0.00457306	0.0137296	1	0.296238	0.364886	0.0059204	0.00592969	0.00615608	TRUE	FALSE	FALSE	FALSE	FALSE	FALSE	FALSE	TRUE	FALSE
A1C_Max_INT	qt	Labs	Labs	hemoglobin A1c (HbA1c, maximum, inv-norm transformed)	5_155737448-155933860	EUR,AFR,EAS	1	1	1	rs6556570	0.955655	155812596	C,C,C	G,G,G	0.7018,0.7383,0.7242	-0.0184677,-0.00870748,0.0266411	0.00265532,0.00511858,0.021379	11.4527,1.05103,0.672201	-6.95498094391636,-1.7011514912339,1.2461340567847	SGCD	rs6556570	0.955655	0.955655	1	|EpiMap=1			0	1	0.427802	0.44815	0.026422	0.0969889	0.00762793	TRUE	FALSE	FALSE	FALSE	FALSE	FALSE	FALSE	TRUE	FALSE
A1C_Max_INT	qt	Labs	Labs	hemoglobin A1c (HbA1c, maximum, inv-norm transformed)	5_157985730-158030813	EUR,AFR,EAS	1	1	1	rs2434612	0.999991	158022041	A,G,A	G,A,G	0.7903,0.559,0.6895	-0.0260674,0.00532231,-0.0221416	0.00298388,0.00453151,0.0206498	17.6173,0.619445,0.547279	-8.73607517728595,1.17451136596852,-1.07224283043904	THG1L	rs2434612	0.999991	0.999991	1	|ABC=1			0	1	0.507421	0.466379	6.4741e-09	0.000357693	6.4741e-09	TRUE	FALSE	FALSE	FALSE	FALSE	FALSE	FALSE	TRUE	FALSE
A1C_Max_INT	qt	Labs	Labs	hemoglobin A1c (HbA1c, maximum, inv-norm transformed)	5_37924288-38007039	EUR,AFR,EAS	1	3	1	rs9986138	0.386611	37991703	G,G,G	A,A,A	0.8668,0.7231,0.96131	0.0267328,-0.00491659,0.0384973	0.00357491,0.00502814,0.049543	13.1219,0.483907,0.359389	7.47789454839423,-0.977814857979292,0.777048220737541	GDNF	rs9986138,rs12332122,rs2221673	0.386611,0.328286,0.285057	0.999954	1,1,1	|EpiMap=1,|EpiMap=1,|EpiMap=1			0	1	0.297985	0.411573	0.0186123	0.0242878	0.00541603	TRUE	FALSE	FALSE	FALSE	FALSE	FALSE	FALSE	TRUE	FALSE
A1C_Max_INT	qt	Labs	Labs	hemoglobin A1c (HbA1c, maximum, inv-norm transformed)	5_45933533-46402811	EUR,AFR,EAS	1	1	1	rs10045429	0.999657	46284105	T,C,T	C,T,C	0.666,0.6263,0.5198	-0.0133941,0.00836995,-0.00816639	0.00257553,0.00465067,0.0191243	6.70175,1.14325,0.174336	-5.20052183434089,1.79972993138623,-0.427016413672657	HCN1	rs10045429	0.999657	0.999657	1	|GTeX_Finemapped=1			0	0.997947	0.612619	0.482372	6.4741e-09	0.0264417	1	TRUE	FALSE	FALSE	FALSE	FALSE	FALSE	FALSE	TRUE	FALSE
A1C_Max_INT	qt	Labs	Labs	hemoglobin A1c (HbA1c, maximum, inv-norm transformed)	5_49443290-50162499	EUR,AFR,EAS	1	8	0.778869	rs62368277	0.320975	49993851	T,T,T	G,G,G	0.5686,0.96974,0.6379	0.0226852,0.0272381,-0.00747484	0.00245264,0.0131343,0.0198803	19.646,1.41912,0.150628	9.2492987148542,2.07381436391738,-0.375992313999286	PARP8	rs62368277,rs285529,rs152839,rs27683,rs4865516	0.320975,0.194592,0.0735074,0.0633608,0.02874	0.681175	1,1,1,1,1	|EpiMap=1,|Exon=1,|GTeX_Finemapped=1,|GTeX_Finemapped=1,|GTeX_Finemapped=1	rs10940235,rs11952529,rs141072789	0.0370313,0.104622,0.135848	0.277501	1	0.868898	0.340407	0.0181458	0.028464	0.0107808	TRUE	TRUE	FALSE	TRUE	FALSE	FALSE	FALSE	TRUE	TRUE
A1C_Max_INT	qt	Labs	Labs	hemoglobin A1c (HbA1c, maximum, inv-norm transformed)	5_49443290-50162499	EUR,AFR,EAS	2	1	1	rs181386959	0.974104	49741383	A,NA,NA	G,NA,NA	0.994036,NA,NA	0.0752309,NA,NA	0.0157764,NA,NA	5.7316,NA,NA	4.76857204431936,NA,NA	EMB	rs181386959	0.974104	0.974104	0.744	|EpiMap=1|ABC=1			0	0.955467	0.49094	0.496894	0.0181458	0.028464	0.0107808	TRUE	FALSE	FALSE	FALSE	FALSE	FALSE	FALSE	TRUE	FALSE
A1C_Max_INT	qt	Labs	Labs	hemoglobin A1c (HbA1c, maximum, inv-norm transformed)	5_51507882-51610114	EUR,AFR,EAS	1	1	1	rs34911427	1	51535023	G,G,G	C,C,C	0.8598,0.91906,0.97421	-0.0239869,-0.017505,0.0612079	0.00349868,0.00824925,0.0602784	11.1499,1.47061,0.508771	-6.85598568603016,-2.12201109191745,1.01542011732229	ISL1	rs34911427	1	1	1	|ABC=1			0	1	0.660559	0.45972	0.956215	6.4741e-09	1	FALSE	FALSE	FALSE	FALSE	FALSE	FALSE	FALSE	FALSE	FALSE
A1C_Max_INT	qt	Labs	Labs	hemoglobin A1c (HbA1c, maximum, inv-norm transformed)	5_52664692-52764363	EUR,AFR,EAS	1	12	0.660337	rs3943929	0.258222	52721445	A,A,A	C,C,C	0.5905,0.94781,0.7788	-0.0167997,0.0243082,0.0064658	0.00247024,0.0101161,0.0230201	10.9829,1.78875,0.108571	-6.80083716561954,2.40292207471259,0.28087627768776	FST	rs3943929,rs1469100,rs1423561,rs4326101,rs11957312,rs56403300,rs1363971,rs10805449,rs34737247,rs62357837,rs4535418,rs4549480	0.258222,0.24705,0.246162,0.047803,0.0419661,0.0398196,0.0274617,0.0157494,0.00850792,0.00723422,0.00695283,0.00690801	0.953837	1,1,1,1,1,1,1,1,1,1,1,1	|ABC=1,|EpiMap=1|ABC=1,|EpiMap=1,|EpiMap=1,|EpiMap=1|ABC=1,|EpiMap=1|ABC=1,|EpiMap=1,|EpiMap=1|ABC=1,|EpiMap=1,|EpiMap=1,|EpiMap=1,|EpiMap=1			0	0.999163	0.734062	0.363731	0.0670659	0.0168438	0.00384922	TRUE	FALSE	FALSE	FALSE	FALSE	FALSE	FALSE	TRUE	FALSE
A1C_Max_INT	qt	Labs	Labs	hemoglobin A1c (HbA1c, maximum, inv-norm transformed)	5_52664692-52764363	EUR,AFR,EAS	2	1	1	rs6866562	0.951422	52697383	A,A,G	G,G,A	0.5308,0.6679,0.5565	0.0160804,0.00590978,-0.0268031	0.00243407,0.00477725,0.0192324	10.4047,0.665421,0.786676	6.60638354689882,1.23706735046313,-1.39364301907198	PELO	rs6866562	0.951422	0.951422	1	|GTeX_Finemapped=1			0	0.964475	0.356953	0.47394	0.0670659	0.0168438	0.00384922	TRUE	FALSE	FALSE	FALSE	FALSE	FALSE	FALSE	TRUE	FALSE
A1C_Max_INT	qt	Labs	Labs	hemoglobin A1c (HbA1c, maximum, inv-norm transformed)	5_53271420-53287099	EUR,AFR,EAS	1	3	0.982523	rs4865796	0.347515	53272664	A,A,A	G,G,G	0.6968,0.7451,0.8393	0.0210651,0.0246532,0.0372535	0.00264276,0.00516269,0.0260164	14.8026,5.74602,0.817684	7.97087136175816,4.77526250849848,1.43192370966006	FST	rs4865796,rs1664781,rs702634	0.347515,0.342374,0.310111	1	1,1,1	|GTeX_Finemapped=1,|GTeX_Finemapped=1,|GTeX_Finemapped=1			0	0.803782	0.42684	0.388203	6.4741e-09	6.4741e-09	0.00166772	TRUE	FALSE	FALSE	FALSE	FALSE	FALSE	FALSE	TRUE	FALSE
A1C_Max_INT	qt	Labs	Labs	hemoglobin A1c (HbA1c, maximum, inv-norm transformed)	5_55856375-55861894	EUR,AFR,EAS	1	5	0.993288	rs9686661	0.405649	55861786	C,C,C	T,T,T	0.8141,0.7663,0.8631	-0.0333297,-0.0139523,-0.00430964	0.00312247,0.00531667,0.0277959	25.8714,2.06129,0.0571067	-10.6741457884303,-2.62425540799034,-0.155045888062628	AC022431.2	rs9686661,rs3936510,rs9687833,rs9687832	0.405649,0.101508,0.0498479,0.0491778	0.606183	0.655,1,0.655,0.655	|EpiMap=1,|EpiMap=1|ABC=1,|EpiMap=1,|EpiMap=1	rs9687846	0.367294	0.367294	0.999999	0.84589	0.497092	0.000164937	0.000159326	0.00518031	TRUE	TRUE	FALSE	TRUE	FALSE	FALSE	FALSE	TRUE	TRUE
A1C_Max_INT	qt	Labs	Labs	hemoglobin A1c (HbA1c, maximum, inv-norm transformed)	5_55856375-55861894	EUR,AFR,EAS	2	6	0.976086	rs28650790	0.384277	55861464	C,C,C	T,T,T	0.8221,0.8593,0.8641	-0.0336964,-0.00603686,0.00298636	0.00317634,0.00647066,0.0278819	25.5657,0.454889,0.0387196	-10.6085620556993,-0.932958925364646,0.107107478328234	AC022431.2	rs28650790,rs3936511,rs9686661,rs3936510,rs9687832	0.384277,0.317971,0.091358,0.0605993,0.0280839	0.882289	1,1,0.655,1,0.655	|EpiMap=1,|EpiMap=1,|EpiMap=1,|EpiMap=1|ABC=1,|EpiMap=1	rs9687846	0.0900493	0.0900493	0.999957	0.287731	0.497067	0.000164937	0.000159326	0.00518031	TRUE	FALSE	FALSE	FALSE	FALSE	FALSE	FALSE	TRUE	FALSE
A1C_Max_INT	qt	Labs	Labs	hemoglobin A1c (HbA1c, maximum, inv-norm transformed)	5_74952861-75038901	EUR,AFR,EAS	1	8	0.957027	rs75408631	0.227744	75011126	C,C,C	T,T,T	0.8956,0.8419,0.6558	0.0249285,0.00254027,0.0153877	0.00397255,0.00616697,0.0201105	9.45687,0.167235,0.352444	6.27518848095052,0.411915413890452,0.765157504786057	ANKDD1B	rs75408631,rs1862220,rs3815894	0.227744,0.161708,0.145689	0.535141	1,1,0.882	|GTeX_Finemapped=1,|GTeX_Finemapped=1,|GTeX_Finemapped=1	rs10066858,rs2303647,rs56676015,rs7730317,rs79516951	0.0760714,0.065211,0.0650803,0.18442,0.0651454	0.455928	1	0.24528	0.386306	0.0223843	0.00384695	0.00257982	TRUE	FALSE	FALSE	FALSE	FALSE	FALSE	FALSE	TRUE	FALSE
A1C_Max_INT	qt	Labs	Labs	hemoglobin A1c (HbA1c, maximum, inv-norm transformed)	5_76424949-76435004	EUR,AFR,EAS	1	2	1	rs6878122	0.542464	76427311	A,A,A	G,G,G	0.672,0.885,0.9494	-0.0318786,-0.00630529,-0.130417	0.00258735,0.00705257,0.0435927	34.1558,0.430276,2.55686	-12.3209461418053,-0.89404146289934,-2.99171650299247	PDE8B	rs6878122	0.542464	0.542464	1	|GTeX_Finemapped=1	rs7732130	0.448482	0.448482	1	0.396547	0.926182	0.0123093	6.4741e-09	0.0125787	TRUE	FALSE	TRUE	FALSE	TRUE	FALSE	FALSE	TRUE	TRUE
A1C_Max_INT	qt	Labs	Labs	hemoglobin A1c (HbA1c, maximum, inv-norm transformed)	5_78416416-78629346	EUR,AFR,EAS	1	48	0.868634	rs1275104	0.0757867	78449127	G,G,G	A,A,A	0.672,0.8964,0.6111	0.0185223,-0.00939518,-0.0110388	0.00258735,0.00738307,0.0195992	12.0894,0.692108,0.241632	7.16408680696466,-0.724059123192521,-0.453532527129259	BHMT	rs2121107,rs10069036,rs111808216,rs10942887,rs10044259,rs12659618,rs1291041,rs1717565,rs1664553,rs949644,rs1664554,rs949645	0.0485831,0.045956,0.0457957,0.0449483,0.0449259,0.0435992,0.0360079,0.0333371,0.0276644,0.0258455,0.0257635,0.0254429	0.447869	1,1,1,1,1,1,1,1,1,1,1,1	|GTeX_Finemapped=1,|GTeX_Finemapped=1,|GTeX_Finemapped=1,|GTeX_Finemapped=1,|GTeX_Finemapped=1,|GTeX_Finemapped=1,|GTeX_Finemapped=1,|GTeX_Finemapped=1,|GTeX_Finemapped=1,|GTeX_Finemapped=1,|GTeX_Finemapped=1,|GTeX_Finemapped=1	rs10052346,rs10052358,rs10060631,rs10061497,rs10074882,rs10474581,rs1062326,rs10805926,rs111274583,rs12189188,rs12189248,rs1275104,rs13177470,rs1664551,rs2131977,rs2166344,rs2364596,rs2591389,rs2591392,rs2607144,rs2607145,rs3733892,rs3733893,rs6414979,rs6453431,rs72764983,rs72764988,rs72764990,rs72766705,rs73116144,rs7356546,rs7445125,rs7706045,rs77100132,rs7733997,rs9293767	0.00614017,0.00586255,0.00643622,0.0126317,0.00637521,0.00800378,0.00737475,0.0197102,0.0141608,0.0192941,0.0282794,0.0757867,0.0056502,0.0248498,0.00704948,0.00824211,0.04019,0.00727565,0.0180734,0.0141686,0.00671106,0.00579567,0.00859567,0.0191103,0.00427527,0.016997,0.0219087,0.00901871,0.0105731,0.0055811,0.00547976,0.0195588,0.00540496,0.00693494,0.0180567,0.00450971	0.504066	1	0.350673	0.397724	0.0259007	0.00371945	0.00421271	TRUE	FALSE	FALSE	FALSE	FALSE	FALSE	FALSE	TRUE	FALSE
A1C_Max_INT	qt	Labs	Labs	hemoglobin A1c (HbA1c, maximum, inv-norm transformed)	5_86498812-86876459	EUR,AFR,EAS	1	4	0.855981	rs4421140	0.822335	86656964	T,T,T	C,C,C	0.7714,0.93797,0.5546	-0.0192222,0.00144525,-0.0100148	0.00289267,0.00932766,0.0192242	10.5187,0.0570662,0.220112	-6.6451409943063,0.15494239712854,-0.520947555685022	RASA1	rs4421140	0.822335	0.822335	1	|ABC=1	rs1428438,rs2230641,rs62367580	0.0456754,0.0641242,0.0438251	0.153625	1	0.320792	0.444683	0.0640474	0.0104773	0.0185868	TRUE	FALSE	FALSE	FALSE	FALSE	FALSE	FALSE	TRUE	FALSE
A1C_Max_INT	qt	Labs	Labs	hemoglobin A1c (HbA1c, maximum, inv-norm transformed)	5_92398402-92573277	EUR,AFR,EAS	1	2	1	rs28461277	0.62612	92549106	G,G,G	C,C,C	0.93837,0.93116,0.8363	0.0337575,0.0217059,0.0117179	0.00505119,0.0088866,0.0258231	10.6308,1.83612,0.187093	6.68307864087473,2.44254270474647,0.453775882833587	FAM172A	rs28461277	0.62612	0.62612	1	|ABC=1	rs4380634	0.373624	0.373624	1	0.77997	0.414957	0.00629197	0.00620842	0.00426029	TRUE	FALSE	FALSE	FALSE	FALSE	FALSE	FALSE	TRUE	FALSE
A1C_Max_INT	qt	Labs	Labs	hemoglobin A1c (HbA1c, maximum, inv-norm transformed)	5_95835167-95919191	EUR,AFR,EAS	1	1	1	rs156005	0.977948	95839270	C,C,C	T,T,T	0.5795,0.8911,0.8234	-0.0152606,-0.0223524,0.00827553	0.00246075,0.00722256,0.0250561	9.25273,2.70565,0.130072	-6.20160520166616,-3.0948029507543,0.33028005156429	PCSK1	rs156005	0.977948	0.977948	0.817	|GTeX_Finemapped=1|ABC=1			0	1	0.969129	0.341761	0.0353364	0.0222219	0.0113281	TRUE	TRUE	FALSE	TRUE	FALSE	FALSE	FALSE	TRUE	TRUE
A1C_Max_INT	qt	Labs	Labs	hemoglobin A1c (HbA1c, maximum, inv-norm transformed)	6_100812377-100872056	EUR,AFR,EAS	1	6	1	rs11155437	0.231685	100835660	T,T,C	C,C,T	0.662,0.7307,0.7401	-0.0176329,0.00289036,0.0209884	0.00256797,0.00507201,0.0217854	11.1817,0.245064,0.474515	-6.86647429681811,0.569864807048882,0.963415865671505	SIM1	rs11155437,rs9399560,rs13211871,rs2202537,rs1395119,rs9403721	0.231685,0.185709,0.163489,0.145863,0.138973,0.100477	0.966196	1,1,1,1,1,1	|Exon=1,|Exon=1,|Exon=1,|Exon=1,|Exon=1,|EpiMap=1			0	1	0.30957	0.426999	0.00905567	0.0188431	0.0034345	TRUE	FALSE	FALSE	FALSE	FALSE	FALSE	FALSE	TRUE	FALSE
A1C_Max_INT	qt	Labs	Labs	hemoglobin A1c (HbA1c, maximum, inv-norm transformed)	6_109652236-110096896	EUR,AFR,EAS	1	9	0.930554	rs34533653	0.234502	109800691	T,T,T	A,A,A	0.7207,0.97126,0.8919	0.0217984,-0.0179134,-0.00858149	0.00270747,0.0134666,0.0307711	15.0862,0.736488,0.107719	8.0512064768954,-1.33020955549285,-0.278881482949911	MICAL1	rs34533653,rs11968891,rs13191995,rs13199088,rs12529505,rs71558370	0.234502,0.174926,0.154095,0.150854,0.138297,0.04721	0.899884	0.882,1,1,1,1,1	|GTeX_Finemapped=1,|eQTLGen_Finemapped=1,|eQTLGen_Finemapped=1,|eQTLGen_Finemapped=1,|eQTLGen_Finemapped=1,|Exon=1|eQTLGen_Finemapped=1|ABC=1	rs10499052,rs13204787,rs1322818	0.0176185,0.0148014,0.0315176	0.0639375	1	0.372101	0.38215	0.046882	0.0349602	0.0053595	TRUE	FALSE	FALSE	FALSE	FALSE	FALSE	FALSE	TRUE	FALSE
A1C_Max_INT	qt	Labs	Labs	hemoglobin A1c (HbA1c, maximum, inv-norm transformed)	6_117843916-117989145	EUR,AFR,EAS	1	14	0.972381	rs1759	0.294435	117881605	T,A,A	A,T,T	0.5219,0.6339,0.8185	-0.0201298,-6.58399e-05,0.0502173	0.00243178,0.00467044,0.0247894	15.9014,0.00491241,1.36866	-8.27780473562576,-0.0140971514461164,2.02575697677233	GOPC	rs1759,rs9387491,rs4946269,rs3752848,rs9401014,rs210637,rs210642,rs210633,rs1967193,rs4946267,rs9320612,rs210639	0.294435,0.173981,0.0382112,0.0377346,0.0324938,0.0266664,0.0263464,0.024871,0.0214906,0.0199498,0.016965,0.0164883	0.729633	1,1,1,1,1,1,1,0.798,1,1,1,1	|Exon=1|GTeX_Finemapped=1,|ABC=1,|GTeX_Finemapped=1,|Exon=1|ABC=1,|GTeX_Finemapped=1,|GTeX_Finemapped=1,|GTeX_Finemapped=1,|GTeX_Finemapped=1,|GTeX_Finemapped=1|ABC=1,|GTeX_Finemapped=1,|GTeX_Finemapped=1,|GTeX_Finemapped=1	rs10457318,rs2071825	0.149962,0.0765799	0.226542	1	0.222442	0.65114	0.0205388	0.0267105	0.00436822	TRUE	FALSE	FALSE	FALSE	FALSE	FALSE	FALSE	TRUE	FALSE
A1C_Max_INT	qt	Labs	Labs	hemoglobin A1c (HbA1c, maximum, inv-norm transformed)	6_126792095-127068983	EUR,AFR,EAS	1	2	1	rs2326451	0.829479	126811928	A,A,T	T,T,A	0.5467,0.739,0.97321	-0.0248847,-0.0198507,0.159905	0.00244011,0.00512301,0.0591731	23.6947,3.97181,2.16206	-10.1981877866162,-3.87481187817318,2.70232588794571	CENPW	rs2326451,rs9398810	0.829479,0.163018	0.992497	1,1	|GTeX_Finemapped=1,|GTeX_Finemapped=1			0	1	0.998802	0.887686	0.0210043	0.00370777	6.28556e-05	TRUE	TRUE	TRUE	TRUE	TRUE	TRUE	TRUE	TRUE	TRUE
A1C_Max_INT	qt	Labs	Labs	hemoglobin A1c (HbA1c, maximum, inv-norm transformed)	6_130341235-130345835	EUR,AFR,EAS	1	1	1	rs113898003	1	130341235	T,T,T	C,C,C	0.7326,0.5166,0.622	-0.0218277,-0.00884751,-0.00252599	0.0027445,0.00450233,0.0197048	14.7407,1.30624,0.0467249	-7.95325195846238,-1.96509585037081,-0.128191608136089	L3MBTL3	rs113898003	1	1	1	|Promoter=1|ABC=1			0	1	0.629969	0.368243	6.4741e-09	6.4741e-09	0.389884	TRUE	FALSE	FALSE	FALSE	FALSE	FALSE	FALSE	TRUE	FALSE
A1C_Max_INT	qt	Labs	Labs	hemoglobin A1c (HbA1c, maximum, inv-norm transformed)	6_130341235-130345835	EUR,AFR,EAS	2	1	1	rs56213946	0.999448	130341559	G,NA,NA	T,NA,NA	0.93936,NA,NA	-0.035871,NA,NA	0.00508957,NA,NA	11.7409,NA,NA	-7.04794314647406,NA,NA	L3MBTL3	rs56213946	0.999448	0.999448	1	|Promoter=1|ABC=1			0	0.998169	0.499779	0.499952	6.4741e-09	6.4741e-09	0.389884	TRUE	FALSE	FALSE	FALSE	FALSE	FALSE	FALSE	TRUE	FALSE
A1C_Max_INT	qt	Labs	Labs	hemoglobin A1c (HbA1c, maximum, inv-norm transformed)	6_135390836-135435501	EUR,AFR,EAS	1	5	0.989814	rs9399137	0.27011	135419018	T,T,T	C,C,C	0.7376,0.9584,0.756	0.0477375,0.0152323,0.0522842	0.00276111,0.011268,0.0222463	66.2464,0.753418,1.72674	17.2892423699164,1.3518193113241,2.35024251223799	MYB	rs9399137,rs9389268,rs9376091,rs9376090,rs7776054	0.27011,0.268073,0.264679,0.0786898,0.0760956	0.957647	1,0.962,0.962,1,1	|eQTLGen_Finemapped=1,|eQTLGen_Finemapped=1,|eQTLGen_Finemapped=1,|EpiMap=1,|eQTLGen_Finemapped=1			0	1	0.32906	0.82247	0.471358	0.0444682	0.00675788	FALSE	FALSE	TRUE	FALSE	FALSE	FALSE	FALSE	TRUE	FALSE
A1C_Max_INT	qt	Labs	Labs	hemoglobin A1c (HbA1c, maximum, inv-norm transformed)	6_135390836-135435501	EUR,AFR,EAS	2	1	1	rs55665958	0.998975	135418040	A,NA,NA	C,NA,NA	0.97416,NA,NA	-0.0556871,NA,NA	0.00765624,NA,NA	12.4553,NA,NA	-7.27342664284296,NA,NA	MYB	rs55665958	0.998975	0.998975	1	|EpiMap=1			0	0.999645	0.499901	0.499554	0.471358	0.0444682	0.00675788	FALSE	FALSE	FALSE	FALSE	FALSE	FALSE	FALSE	FALSE	FALSE
A1C_Max_INT	qt	Labs	Labs	hemoglobin A1c (HbA1c, maximum, inv-norm transformed)	6_137287076-137305466	EUR,AFR,EAS	1	5	0.99289	rs12663656	0.391345	137300653	A,A,A	G,G,G	0.5109,0.6914,0.5724	0.026145,0.00768006,0.0131485	0.00243002,0.00487086,0.0193128	26.2705,0.939846,0.30453	10.7168340788353,1.56823612727416,0.655420563168666	IL20RA	rs6937795,rs11154899	0.295379,0.174959	0.470338	0.721,1	|GTeX_Finemapped=1,|GTeX_Finemapped=1	rs12663656,rs55748670,rs6917676	0.391345,0.06753,0.0616935	0.520568	1	0.218674	0.447262	0.00189875	0.00155566	0.00180206	TRUE	FALSE	FALSE	FALSE	FALSE	FALSE	FALSE	TRUE	FALSE
A1C_Max_INT	qt	Labs	Labs	hemoglobin A1c (HbA1c, maximum, inv-norm transformed)	6_137287076-137305466	EUR,AFR,EAS	2	4	0.989321	rs957986	0.402811	137291959	C,C,C	G,G,G	0.7455,0.6483,0.8075	-0.0228289,-0.0166405,-0.00959975	0.00278875,0.00471188,0.0242341	15.5688,3.384,0.159886	-8.186069027342,-3.5316052191482,-0.396125707164698	SLC35D3	rs957986,rs957985,rs6911961	0.402811,0.371605,0.0584686	0.832885	1,1,1	|EpiMap=1,|EpiMap=1,|ABC=1	rs6932347	0.129946	0.129946	0.959141	0.971605	0.435788	0.00189875	0.00155566	0.00180206	TRUE	TRUE	FALSE	TRUE	FALSE	FALSE	FALSE	TRUE	TRUE
A1C_Max_INT	qt	Labs	Labs	hemoglobin A1c (HbA1c, maximum, inv-norm transformed)	6_139828916-139844429	EUR,AFR,EAS	1	5	1	rs672457	0.201205	139836562	A,G,G	G,A,A	0.5726,0.6952,0.6766	-0.0178215,0.0123945,0.00483112	0.00245547,0.00488771,0.0204257	12.4054,1.95011,0.0898944	-7.25787731065743,2.53585012204079,0.236521636957363	CITED2	rs672457,rs17585887,rs17585915,rs668459,rs654689	0.201205,0.197916,0.188763,0.18876,0.177441	0.954085	1,1,1,1,1	|GTeX_Finemapped=1,|GTeX_Finemapped=1,|GTeX_Finemapped=1,|GTeX_Finemapped=1,|GTeX_Finemapped=1			0	1	0.887626	0.487108	0.000306885	0.000469321	0.0022567	TRUE	TRUE	FALSE	TRUE	FALSE	FALSE	FALSE	TRUE	TRUE
A1C_Max_INT	qt	Labs	Labs	hemoglobin A1c (HbA1c, maximum, inv-norm transformed)	6_153404825-153450489	EUR,AFR,EAS	1	32	0.997861	rs13215402	0.10149	153447550	G,A,A	A,G,G	0.5984,0.6006,0.8423	-0.0201649,0.0145209,0.0318111	0.0024779,0.00459379,0.0262159	15.3955,2.80343,0.647883	-8.13789902740224,3.16098472067726,1.21342772897364	RGS17	rs13215402,rs6934121,rs2119992,rs7742238,rs4481443,rs9479517,rs9384082,rs6917538,rs6939447,rs3870366,rs6901126,rs63739861,rs9384077,rs6557267,rs1442744,rs6927516,rs6557268,rs4083914,rs4631302,rs6907823,rs9383649,rs9383650,rs28642896,rs6557266,rs4470859,rs3968480,rs4267963,rs6931160,rs17083581,rs7747003,rs6557265,rs7743683	0.10149,0.0821488,0.060931,0.0426027,0.0414037,0.0401503,0.0400857,0.0398887,0.0398887,0.0398222,0.0359793,0.0323417,0.0323417,0.0273276,0.02317,0.0226187,0.018569,0.0171124,0.0163005,0.0157643,0.015704,0.015669,0.0156331,0.0155807,0.0152644,0.0149066,0.0149066,0.0148513,0.0148446,0.0147677,0.0147501,0.0146559	0.951471	1,1,1,1,1,1,1,1,1,1,1,1,1,1,1,1,1,1,1,1,1,1,1,1,1,1,1,1,1,1,1,1	|GTeX_Finemapped=1|EpiMap=1|ABC=1,|GTeX_Finemapped=1|EpiMap=1|ABC=1,|GTeX_Finemapped=1,|GTeX_Finemapped=1,|GTeX_Finemapped=1,|GTeX_Finemapped=1,|EpiMap=1|ABC=1,|EpiMap=1|ABC=1,|ABC=1,|ABC=1,|ABC=1,|GTeX_Finemapped=1,|GTeX_Finemapped=1,|GTeX_Finemapped=1,|GTeX_Finemapped=1,|GTeX_Finemapped=1,|GTeX_Finemapped=1,|GTeX_Finemapped=1,|GTeX_Finemapped=1,|GTeX_Finemapped=1,|GTeX_Finemapped=1,|GTeX_Finemapped=1,|GTeX_Finemapped=1,|GTeX_Finemapped=1,|GTeX_Finemapped=1,|GTeX_Finemapped=1|ABC=1,|GTeX_Finemapped=1|ABC=1,|GTeX_Finemapped=1,|GTeX_Finemapped=1,|GTeX_Finemapped=1,|GTeX_Finemapped=1,|GTeX_Finemapped=1			0	1	0.923957	0.369951	0.0168549	0.00347435	0.00641502	TRUE	TRUE	FALSE	TRUE	FALSE	FALSE	FALSE	TRUE	TRUE
A1C_Max_INT	qt	Labs	Labs	hemoglobin A1c (HbA1c, maximum, inv-norm transformed)	6_160771465-160969738	EUR,AFR,EAS	1	2	0.99791	rs3127570	0.913339	160934825	T,C,C	C,T,T	0.5149,0.6717,0.5546	0.0169893,0.000227574,-0.0110337	0.00243052,0.00479121,0.0192242	11.5608,0.0167725,0.247182	6.98998568207626,0.0474982311357674,-0.573948460794207	SLC22A3	rs3127570,rs9364558	0.913339,0.0390516	0.952391	1,0.798	|GTeX_Finemapped=1,|GTeX_Finemapped=1			0	0.999996	0.269953	0.317051	0.0514075	0.00417538	0.00628469	TRUE	FALSE	FALSE	FALSE	FALSE	FALSE	FALSE	TRUE	FALSE
A1C_Max_INT	qt	Labs	Labs	hemoglobin A1c (HbA1c, maximum, inv-norm transformed)	6_164092291-164133001	EUR,AFR,EAS	1	1	1	rs4709746	1	164133001	C,C,C	T,T,T	0.8738,0.992436,0.90774	0.0267158,0.030816,-0.0157333	0.00365798,0.0259682,0.0330161	12.552,0.628282,0.19812	7.30342976178109,1.18668217281136,-0.476534175750619	QKI	rs4709746	1	1	1	|ABC=1			0	1	0.463268	0.429077	8.16313e-05	8.85267e-05	6.4741e-09	TRUE	FALSE	FALSE	FALSE	FALSE	FALSE	FALSE	TRUE	FALSE
A1C_Max_INT	qt	Labs	Labs	hemoglobin A1c (HbA1c, maximum, inv-norm transformed)	6_20652717-20703952	EUR,AFR,EAS	1	1	1	rs35456723	0.999921	20662217	T,T,T	C,C,C	0.6829,0.6316,0.5992	-0.0584412,-0.0164098,-0.0198108	0.00261036,0.00466431,0.0194968	110.29,3.36196,0.509227	-22.3881763434929,-3.51816238629079,-1.01610520700833	E2F3	rs35456723	0.999921	0.999921	1	|EpiMap=1			0	1	0.963413	0.550256	0.0580472	7.62496e-06	0.00589591	TRUE	TRUE	FALSE	TRUE	FALSE	FALSE	FALSE	TRUE	TRUE
A1C_Max_INT	qt	Labs	Labs	hemoglobin A1c (HbA1c, maximum, inv-norm transformed)	6_20652717-20703952	EUR,AFR,EAS	2	1	1	rs979614	0.998493	20662123	A,A,A	G,G,G	0.5557,0.882,0.5833	0.0420375,0.0144424,-0.00427744	0.00244466,0.00697417,0.0193801	65.5432,1.41596,0.0833797	17.1956427478668,2.07084140478365,-0.220712999416928	E2F3	rs979614	0.998493	0.998493	1	|EpiMap=1			0	0.99996	0.371154	0.426681	0.0580472	7.62496e-06	0.00589591	TRUE	FALSE	FALSE	FALSE	FALSE	FALSE	FALSE	TRUE	FALSE
A1C_Max_INT	qt	Labs	Labs	hemoglobin A1c (HbA1c, maximum, inv-norm transformed)	6_20652717-20703952	EUR,AFR,EAS	3	1	1	rs61613763	1	20658000	A,A,A	G,G,G	0.8062,0.8623,0.993056	-0.0326487,-0.0165794,0.11627	0.00307311,0.00652938,0.115059	25.6372,1.95427,0.505503	-10.6239932836768,-2.53919974025099,1.01052503498205	CDKAL1	rs61613763	1	1	0.798	|GTeX_Finemapped=1			0	1	0.278334	0.468947	0.0580472	7.62496e-06	0.00589591	TRUE	FALSE	FALSE	FALSE	FALSE	FALSE	FALSE	TRUE	FALSE
A1C_Max_INT	qt	Labs	Labs	hemoglobin A1c (HbA1c, maximum, inv-norm transformed)	6_25578433-26123502	EUR,AFR,EAS	1	3	1	rs1799945	0.564893	26091179	C,C,C	G,G,G	0.828,0.98865,0.97123	0.0438738,0.0367649,-0.115407	0.00321883,0.0212397,0.0571587	41.578,1.07852,1.36171	13.6303563717251,1.73095194376568,-2.0190627148623	HFE	rs1799945,rs2032451	0.564893,0.125108	0.690001	1,1	|Exon=1|GTeX_Finemapped=1,|GTeX_Finemapped=1	rs198851	0.305809	0.305809	1	0.509237	0.669919	0.107754	0.0386565	0.0146655	FALSE	FALSE	FALSE	FALSE	FALSE	FALSE	FALSE	FALSE	FALSE
A1C_Max_INT	qt	Labs	Labs	hemoglobin A1c (HbA1c, maximum, inv-norm transformed)	6_25578433-26123502	EUR,AFR,EAS	2	2	1	rs1800562	0.648778	26093141	G,NA,NA	A,NA,NA	0.95726,NA,NA	0.0812409,NA,NA	0.00600544,NA,NA	40.9705,NA,NA	13.5278847178558,NA,NA	HFE	rs1800562,rs79220007	0.648778,0.349777	0.998555	1,1	|Exon=1|ABC=1,|Exon=1			0	1	0.5	0.5	0.107754	0.0386565	0.0146655	FALSE	FALSE	FALSE	FALSE	FALSE	FALSE	FALSE	FALSE	FALSE
A1C_Max_INT	qt	Labs	Labs	hemoglobin A1c (HbA1c, maximum, inv-norm transformed)	6_25578433-26123502	EUR,AFR,EAS	3	1	1	rs2794724	0.995023	26070703	A,A,A	G,G,G	0.7952,0.992436,0.98016	-0.0339549,-0.0168534,0.0660118	0.00301005,0.0259682,0.0685164	28.7857,0.287067,0.474536	-11.2805102905267,-0.649001471029952,0.96344524814497	TRIM38	rs2794724	0.995023	0.995023	1	|GTeX_Finemapped=1			0	0.999993	0.248433	0.319115	0.107754	0.0386565	0.0146655	FALSE	FALSE	FALSE	FALSE	FALSE	FALSE	FALSE	FALSE	FALSE
A1C_Max_INT	qt	Labs	Labs	hemoglobin A1c (HbA1c, maximum, inv-norm transformed)	6_34949894-35259397	EUR,AFR,EAS	1	1	1	rs33959228	0.999994	35259397	C,NA,NA	T,NA,NA	0.9831,NA,NA	0.0778438,NA,NA	0.00942398,NA,NA	15.8373,NA,NA	8.26018306490464,NA,NA	ZNF76	rs33959228	0.999994	0.999994	1	|Exon=1			0	1	0.5	0.5	0.106884	0.0351052	0.0151511	FALSE	FALSE	FALSE	FALSE	FALSE	FALSE	FALSE	FALSE	FALSE
A1C_Max_INT	qt	Labs	Labs	hemoglobin A1c (HbA1c, maximum, inv-norm transformed)	6_34949894-35259397	EUR,AFR,EAS	2	1	1	rs765063	0.999752	35145810	T,T,T	C,C,C	0.94235,0.5318,0.7837	0.0317731,0.00280208,-0.0236561	0.0052116,0.00450898,0.0232065	8.96524,0.27221,0.511412	6.09661140532658,0.621444317783623,-1.01937388231745	ZNF76	rs765063	0.999752	0.999752	0.798	|GTeX_Finemapped=1			0	0.999997	0.217408	0.380133	0.106884	0.0351052	0.0151511	FALSE	FALSE	FALSE	FALSE	FALSE	FALSE	FALSE	FALSE	FALSE
A1C_Max_INT	qt	Labs	Labs	hemoglobin A1c (HbA1c, maximum, inv-norm transformed)	6_39024716-39048973	EUR,AFR,EAS	1	1	1	rs10305442	0.999994	39024959	G,A,A	A,G,G	0.5258,0.6921,0.6151	0.023556,-0.00777756,0.0101195	0.00243268,0.00487392,0.0196366	21.449,0.956461,0.2173	9.68314780406794,-1.5957504431751,0.515338704256338	GLP1R	rs10305442	0.999994	0.999994	1	|GTeX_Finemapped=1			0	1	0.250285	0.376259	0.0250554	0.0149125	0.0168856	TRUE	FALSE	FALSE	FALSE	FALSE	FALSE	FALSE	TRUE	FALSE
A1C_Max_INT	qt	Labs	Labs	hemoglobin A1c (HbA1c, maximum, inv-norm transformed)	6_39024716-39048973	EUR,AFR,EAS	2	4	0.907073	rs78878024	0.454099	39028905	C,C,NA	T,T,NA	0.92147,0.761,NA	-0.0385593,-0.015938,NA	0.00451563,0.00527566,NA	16.8687,2.59876,NA	-8.53907428199387,-3.02104381252772,NA	GLP1R	rs78878024,rs75151020,rs10305457,rs910166	0.454099,0.253943,0.216377,0.0721475	0.996566	1,1,1,1	|EpiMap=1,|EpiMap=1,|Exon=1,|EpiMap=1			0	0.990981	0.594084	0.413831	0.0250554	0.0149125	0.0168856	TRUE	FALSE	FALSE	FALSE	FALSE	FALSE	FALSE	TRUE	FALSE
A1C_Max_INT	qt	Labs	Labs	hemoglobin A1c (HbA1c, maximum, inv-norm transformed)	6_39024716-39048973	EUR,AFR,EAS	3	5	0.925509	rs910167	0.728654	39033131	G,G,G	A,A,A	0.96223,0.7776,0.8849	0.0333597,-0.00455368,-0.0365945	0.00637182,0.00541032,0.0299384	6.78375,0.397968,0.65446	5.23550571108412,-0.841665557674962,-1.22232651043476	GLP1R	rs910167,rs80263562,rs3778445,rs144925072,rs138259285	0.728654,0.124221,0.0377889,0.0302193,0.0301795	0.951063	1,1,1,1,1	|EpiMap=1,|GTeX_Finemapped=1|EpiMap=1,|GTeX_Finemapped=1|EpiMap=1,|GTeX_Finemapped=1,|GTeX_Finemapped=1			0	0.999109	0.266381	0.514507	0.0250554	0.0149125	0.0168856	TRUE	FALSE	FALSE	FALSE	FALSE	FALSE	FALSE	TRUE	FALSE
A1C_Max_INT	qt	Labs	Labs	hemoglobin A1c (HbA1c, maximum, inv-norm transformed)	6_43757082-43764551	EUR,AFR,EAS	1	1	1	rs998584	0.997478	43757896	A,C,A	C,A,C	0.504,0.8548,0.5685	0.0258646,-0.00401319,0.00949248	0.00242952,0.00638635,0.0192911	25.7396,0.275937,0.205739	10.6459712206526,-0.628401199433166,0.492065252888638	GTPBP2	rs998584	0.997478	0.997478	1	|EpiMap=1|Cicero=1			0	1	0.350667	0.45511	0.010087	6.4741e-09	0.00184348	TRUE	FALSE	FALSE	FALSE	FALSE	FALSE	FALSE	TRUE	FALSE
A1C_Max_INT	qt	Labs	Labs	hemoglobin A1c (HbA1c, maximum, inv-norm transformed)	6_43757082-43764551	EUR,AFR,EAS	2	1	1	rs7748962	0.999012	43759927	A,A,NA	G,G,NA	0.7843,0.96142,NA	0.0293837,0.0151816,NA	0.00295332,0.0116824,NA	22.5955,0.712732,NA	9.94937900396841,1.29952749435048,NA	VEGFA	rs7748962	0.999012	0.999012	0.655	|EpiMap=1			0	0.999999	0.442501	0.499967	0.010087	6.4741e-09	0.00184348	TRUE	FALSE	FALSE	FALSE	FALSE	FALSE	FALSE	TRUE	FALSE
A1C_Max_INT	qt	Labs	Labs	hemoglobin A1c (HbA1c, maximum, inv-norm transformed)	6_47427281-47628558	EUR,AFR,EAS	1	23	0.929775	rs35361796	0.405915	47592463	A,A,A	G,G,G	0.7654,0.8729,0.874	0.0217248,0.00708743,0.0226591	0.00286661,0.00675481,0.0287921	13.4567,0.531554,0.365235	7.57856841356166,1.04924194758994,0.786990181334463	CD2AP	rs35361796,rs35274349,rs9296559,rs9367279,rs9296558,rs9381564,rs4715019,rs4715018,rs1004173,rs1931837,rs9349413,rs7738044,rs6931478,rs13201473,rs7767350,rs10948363,rs4715025,rs9473126,rs4711880,rs6913202,rs2171089,rs12195738,rs9463335	0.405915,0.0856982,0.030262,0.030262,0.0297115,0.0282619,0.0261507,0.0261363,0.0257182,0.0233343,0.0215588,0.0209706,0.0207691,0.0191652,0.0191435,0.0190641,0.0190641,0.0190641,0.0188616,0.01864,0.0178665,0.0171729,0.0120499	0.95484	1,1,1,1,1,1,1,1,1,1,1,1,1,1,1,1,1,1,1,1,1,1,1	|Exon=1,|Exon=1,|EpiMap=1|ABC=1,|ABC=1,|EpiMap=1|ABC=1,|ABC=1,|GTeX_Finemapped=1|ABC=1,|GTeX_Finemapped=1|ABC=1,|Promoter=1|GTeX_Finemapped=1|ABC=1,|GTeX_Finemapped=1,|GTeX_Finemapped=1,|ABC=1,|EpiMap=1,|GTeX_Finemapped=1,|GTeX_Finemapped=1,|GTeX_Finemapped=1|ABC=1,|GTeX_Finemapped=1,|GTeX_Finemapped=1,|GTeX_Finemapped=1,|GTeX_Finemapped=1,|GTeX_Finemapped=1,|GTeX_Finemapped=1,|GTeX_Finemapped=1			0	1	0.333567	0.430132	0.0108925	0.0181514	0.00365992	TRUE	FALSE	FALSE	FALSE	FALSE	FALSE	FALSE	TRUE	FALSE
A1C_Max_INT	qt	Labs	Labs	hemoglobin A1c (HbA1c, maximum, inv-norm transformed)	6_50945596-51031979	EUR,AFR,EAS	1	1	1	rs4141973	0.995105	50946521	C,C,C	T,T,T	0.8837,0.990166,0.8175	-0.0211008,0.00330275,-0.00588288	0.00378909,0.0228007,0.0247365	7.59103,0.0531416,0.0904336	-5.56883051075588,0.14485300889885,-0.237821842216967	TFAP2B	rs4141973	0.995105	0.995105	1	|EpiMap=1			0	0.994324	0.366078	0.42269	4.71134e-05	0.00153898	0.0156834	TRUE	FALSE	FALSE	FALSE	FALSE	FALSE	FALSE	TRUE	FALSE
A1C_Max_INT	qt	Labs	Labs	hemoglobin A1c (HbA1c, maximum, inv-norm transformed)	6_50945596-51031979	EUR,AFR,EAS	2	3	1	rs185847	0.340205	50964730	C,C,NA	T,T,NA	0.8509,0.8449,NA	0.0172682,-0.00493421,NA	0.00341035,0.00621526,NA	6.3854,0.369306,NA	5.06346855894556,-0.793886337820139,NA	TFAP2B	rs1325034,rs185847,rs1161203	0.340205,0.340205,0.319005	0.999415	1,1,1	|GTeX_Finemapped=1,|GTeX_Finemapped=1,|GTeX_Finemapped=1			0	0.999902	0.427818	0.499987	4.71134e-05	0.00153898	0.0156834	TRUE	FALSE	FALSE	FALSE	FALSE	FALSE	FALSE	TRUE	FALSE
A1C_Max_INT	qt	Labs	Labs	hemoglobin A1c (HbA1c, maximum, inv-norm transformed)	6_7231843-7242605	EUR,AFR,EAS	1	1	1	rs9379084	1	7231843	G,G,G	A,A,A	0.8678,0.993949,0.8413	0.0355155,0.0962995,0.0437669	0.00358634,0.0290117,0.0261487	22.3937,3.04464,1.02606	9.90299302352816,3.31933323452262,1.67376963290718	RREB1	rs9379084	1	1	1	|Exon=1			0	1	0.722707	0.590356	0.210349	0.000612902	6.4741e-09	FALSE	FALSE	FALSE	FALSE	FALSE	FALSE	FALSE	FALSE	FALSE
A1C_Max_INT	qt	Labs	Labs	hemoglobin A1c (HbA1c, maximum, inv-norm transformed)	6_7231843-7242605	EUR,AFR,EAS	2	2	1	rs77510523	0.55282	7240053	A,A,A	T,T,T	0.84,0.990923,0.96329	0.0295814,0.0154075,0.0268919	0.00331342,0.0237234,0.0508093	18.3617,0.287318,0.224305	8.92775440481436,0.649464242056366,0.529271216096266	RREB1	rs77510523,rs17672741	0.55282,0.412184	0.965004	1,0.655	|EpiMap=1,|EpiMap=1			0	1	0.260269	0.365463	0.210349	0.000612902	6.4741e-09	FALSE	FALSE	FALSE	FALSE	FALSE	FALSE	FALSE	FALSE	FALSE
A1C_Max_INT	qt	Labs	Labs	hemoglobin A1c (HbA1c, maximum, inv-norm transformed)	6_7231843-7242605	EUR,AFR,EAS	3	1	1	rs11752007	0.996492	7242605	T,T,NA	C,C,NA	0.8668,0.994705,NA	0.033358,0.0992532,NA	0.00357491,0.0310019,NA	19.9799,2.86422,NA	9.33114400082799,3.20151990684442,NA	SSR1	rs11752007	0.996492	0.996492	0.655	|EpiMap=1			0	0.999835	0.371394	0.499597	0.210349	0.000612902	6.4741e-09	FALSE	FALSE	FALSE	FALSE	FALSE	FALSE	FALSE	FALSE	FALSE
A1C_Max_INT	qt	Labs	Labs	hemoglobin A1c (HbA1c, maximum, inv-norm transformed)	6_79432926-79861169	EUR,AFR,EAS	1	12	0.989922	rs9352672	0.177688	79597534	T,T,T	C,C,C	0.6312,0.708,0.8145	0.0198497,-0.00972319,0.00620224	0.00251766,0.00494835,0.0245808	14.4995,1.30608,0.0964795	7.88418610932374,-1.96493578667637,0.252320510316995	PHIP	rs9352672,rs2275290,rs9448602,rs11964204,rs9448601,rs7756648,rs11758432,rs2275291,rs9343867	0.177688,0.107322,0.0962072,0.0914601,0.0875507,0.0620833,0.0100895,0.0100705,0.00952683	0.651998	1,1,1,1,1,1,1,1,1	|eQTLGen_Finemapped=1,|Exon=1,|GTeX_Finemapped=1,|GTeX_Finemapped=1,|GTeX_Finemapped=1,|eQTLGen_Finemapped=1,|eQTLGen_Finemapped=1,|Exon=1,|eQTLGen_Finemapped=1	rs3805746,rs6908105,rs9352679	0.0889236,0.154891,0.0616526	0.305467	1	0.468596	0.322458	0.0075745	0.00745275	0.00159632	TRUE	FALSE	FALSE	FALSE	FALSE	FALSE	FALSE	TRUE	FALSE
A1C_Max_INT	qt	Labs	Labs	hemoglobin A1c (HbA1c, maximum, inv-norm transformed)	6_82020081-82298284	EUR,AFR,EAS	1	1	1	rs9294233	0.997238	82271163	A,A,A	G,G,G	0.6362,0.733,0.5456	0.012498,-0.00230066,-0.00568605	0.00252493,0.00508581,0.0191892	6.12914,0.186416,0.115211	4.94984019358953,-0.452368452616201,-0.296315114752048	FAM46A	rs9294233	0.997238	0.997238	1	|ABC=1			0	0.997579	0.302635	0.361966	0.0979735	0.00493441	0.00641756	TRUE	FALSE	FALSE	FALSE	FALSE	FALSE	FALSE	TRUE	FALSE
A1C_Max_INT	qt	Labs	Labs	hemoglobin A1c (HbA1c, maximum, inv-norm transformed)	6_82932632-82969112	EUR,AFR,EAS	1	11	0.989264	rs606270	0.183456	82957138	T,C,T	C,T,C	0.5139,0.6097,0.6647	0.0154013,0.00570819,0.00957408	0.00243038,0.00461223,0.0202388	9.63021,0.665835,0.196425	6.33699256906327,1.23762041355266,0.473055714765698	IBTK	rs606270,rs473472,rs511636,rs588243,rs477778,rs487682,rs533103,rs547210,rs538538,rs7763533,rs9294254	0.183456,0.0990745,0.0905057,0.0851009,0.0781784,0.0778992,0.0778463,0.0775366,0.0736453,0.0732923,0.0719714	0.988507	1,1,1,1,1,1,1,1,1,1,1	|Promoter=1|GTeX_Finemapped=1|eQTLGen_Finemapped=1|ABC=1,|GTeX_Finemapped=1|eQTLGen_Finemapped=1|ABC=1,|GTeX_Finemapped=1,|GTeX_Finemapped=1|ABC=1,|GTeX_Finemapped=1|eQTLGen_Finemapped=1|ABC=1,|GTeX_Finemapped=1|eQTLGen_Finemapped=1|EpiMap=1,|GTeX_Finemapped=1|eQTLGen_Finemapped=1,|GTeX_Finemapped=1|eQTLGen_Finemapped=1,|GTeX_Finemapped=1|eQTLGen_Finemapped=1,|GTeX_Finemapped=1|eQTLGen_Finemapped=1|ABC=1,|Promoter=1|GTeX_Finemapped=1|eQTLGen_Finemapped=1|ABC=1			0	1	0.317141	0.381981	0.00418808	0.000175141	0.00704838	TRUE	FALSE	FALSE	FALSE	FALSE	FALSE	FALSE	TRUE	FALSE
A1C_Max_INT	qt	Labs	Labs	hemoglobin A1c (HbA1c, maximum, inv-norm transformed)	7_100215038-100406207	EUR,AFR,EAS	1	18	0.85185	rs73407374	0.351183	100215038	A,A,NA	G,G,NA	0.93241,0.95688,NA	-0.0372693,-0.0065593,NA	0.00483874,0.0110764,NA	13.874,0.256704,NA	-7.70227373241794,-0.592186992163519,NA	POP7	rs73407374,rs146606466,rs117143873,rs112231389,rs114152173,rs75293890,rs11559028,rs484199,rs79037591	0.351183,0.046107,0.0384022,0.0319714,0.0319714,0.0319714,0.0297696,0.0166539,0.0157529	0.593783	1,1,1,1,0.929,1,1,1,1	|GTeX_Finemapped=1,|eQTLGen_Finemapped=1,|eQTLGen_Finemapped=1,|eQTLGen_Finemapped=1,|eQTLGen_Finemapped=1,|Exon=1|ABC=1,|Exon=1|eQTLGen_Finemapped=1|ABC=1,|ABC=1,|Promoter=1|eQTLGen_Finemapped=1|ABC=1	rs117231629,rs117459930,rs117945036,rs117960080,rs118093804,rs141813333,rs191319537,rs75939759,rs77448680	0.0494429,0.0480909,0.046107,0.0241013,0.0269758,0.0181903,0.0471542,0.0523712,0.0482247	0.360658	1	0.376595	0.5	0.069412	0.0800674	0.0156727	TRUE	FALSE	FALSE	FALSE	FALSE	FALSE	FALSE	TRUE	FALSE
A1C_Max_INT	qt	Labs	Labs	hemoglobin A1c (HbA1c, maximum, inv-norm transformed)	7_100215038-100406207	EUR,AFR,EAS	2	3	0.94354	rs116848189	0.732882	100315090	C,NA,NA	T,NA,NA	0.96421,NA,NA	-0.0324702,NA,NA	0.00653898,NA,NA	6.16448,NA,NA	-4.96563684244332,NA,NA	STAG3	rs116848189,rs142502527,rs118009945	0.732882,0.199332,0.0402066	0.972421	1,1,1	|GTeX_Finemapped=1,|GTeX_Finemapped=1,|GTeX_Finemapped=1			0	1	0.5	0.5	0.069412	0.0800674	0.0156727	TRUE	FALSE	FALSE	FALSE	FALSE	FALSE	FALSE	TRUE	FALSE
A1C_Max_INT	qt	Labs	Labs	hemoglobin A1c (HbA1c, maximum, inv-norm transformed)	7_102792272-103030228	EUR,AFR,EAS	1	27	0.91222	rs35399723	0.054969	102973794	C,C,C	G,G,G	0.91849,0.98714,0.94742	-0.0325221,-0.0485169,-0.0254048	0.0044395,0.0199691,0.0428087	12.6238,1.82058,0.257368	-7.32562225475842,-2.42959873003791,-0.593449462375639	NAPEPLD	rs35399723,rs62482399,rs62482406,rs62482397,rs62480119,rs113710709,rs17680523,rs73175837,rs145718166,rs62481651,rs183242459,rs62481641,rs147297439,rs62481562,rs147665243,rs78885465	0.054969,0.0540022,0.053846,0.0500992,0.0495468,0.0479253,0.0454498,0.039539,0.0364245,0.0320572,0.0320304,0.027399,0.0265537,0.0253367,0.0237929,0.0132163	0.612188	1,1,1,1,1,1,1,1,1,1,1,1,1,1,1,1	|GTeX_Finemapped=1,|GTeX_Finemapped=1,|GTeX_Finemapped=1,|GTeX_Finemapped=1,|GTeX_Finemapped=1,|GTeX_Finemapped=1,|GTeX_Finemapped=1,|GTeX_Finemapped=1,|GTeX_Finemapped=1,|GTeX_Finemapped=1,|GTeX_Finemapped=1,|GTeX_Finemapped=1,|GTeX_Finemapped=1,|GTeX_Finemapped=1,|GTeX_Finemapped=1,|GTeX_Finemapped=1	rs17606134,rs1968201,rs3087615,rs4428604,rs4729885,rs4729911,rs62482370,rs62482405,rs62484774,rs62484783,rs62484784	0.0335251,0.0335251,0.0443166,0.00465496,0.0123485,0.0533496,0.0440439,0.0494508,0.0172831,0.0154681,0.0332633	0.341229	1	0.761117	0.287414	0.0586076	0.0138996	0.00532684	TRUE	FALSE	FALSE	FALSE	FALSE	FALSE	FALSE	TRUE	FALSE
A1C_Max_INT	qt	Labs	Labs	hemoglobin A1c (HbA1c, maximum, inv-norm transformed)	7_117494829-117594838	EUR,AFR,EAS	1	5	0.89314	rs10487380	0.386681	117586291	A,A,A	G,G,G	0.6968,0.95461,0.878	-0.0175158,-0.0166343,0.00184225	0.00264276,0.0108087,0.0291935	10.4677,0.907235,0.0224213	-6.62784361803569,-1.53897323452404,0.063104800726189	CTTNBP2	rs10487380,rs7782815,rs13239186,rs10263711,rs727164	0.386681,0.316361,0.175614,0.0507369,0.0464365	0.975829	1,1,1,1,1	|EpiMap=1,|EpiMap=1,|EpiMap=1|ABC=1,|Promoter=1|ABC=1|Cicero=1,|EpiMap=1			0	0.999999	0.438634	0.322983	0.00254333	0.00223077	0.0216346	TRUE	FALSE	FALSE	FALSE	FALSE	FALSE	FALSE	TRUE	FALSE
A1C_Max_INT	qt	Labs	Labs	hemoglobin A1c (HbA1c, maximum, inv-norm transformed)	7_123405942-123441559	EUR,AFR,EAS	1	11	1	rs12670684	0.13408	123405942	A,A,A	G,G,G	0.90457,0.94327,0.8671	0.0307813,0.00584577,-0.00432776	0.00413441,0.00972621,0.028146	13.014,0.261364,0.0566054	7.44514936835002,0.601032673569664,-0.153761102821005	WASL	rs12670684,rs79415660,rs4727976,rs12667932,rs725859,rs725860,rs76757237,rs12667832,rs112385417	0.13408,0.0927349,0.0917635,0.0840275,0.0840275,0.0840275,0.0840275,0.0840264,0.0599826	0.798697	1,1,1,1,1,1,1,1,1	|EpiMap=1,|ABC=1,|EpiMap=1|ABC=1,|EpiMap=1,|EpiMap=1|ABC=1,|ABC=1,|EpiMap=1,|EpiMap=1,|ABC=1	rs111754661,rs77931772	0.0704064,0.0863786	0.156785	1	0.324231	0.405786	0.00350651	0.00325893	0.00125786	TRUE	FALSE	FALSE	FALSE	FALSE	FALSE	FALSE	TRUE	FALSE
A1C_Max_INT	qt	Labs	Labs	hemoglobin A1c (HbA1c, maximum, inv-norm transformed)	7_126945510-127057758	EUR,AFR,EAS	1	28	0.9498	rs1419421	0.118326	127017694	T,T,T	A,A,A	0.5924,0.6596,0.871	-0.0145662,0.00480333,-0.022327	0.00247202,0.00474824,0.0285043	8.41958,0.506223,0.363053	-5.8924280547892,1.01160219365491,-0.783285328880204	ZNF800	rs1419421,rs1419420,rs4728068,rs4731357,rs4731355,rs6978090,rs4731354,rs6979232,rs6962137,rs10255062,rs10270756,rs2269728,rs1057454,rs2269729,rs1419416,rs987384,rs10263603,rs6467120,rs6467119,rs6467117,rs6467124,rs1946108,rs1946107,rs1419418,rs986584,rs2402859,rs6948494,rs7777556	0.118326,0.117346,0.0595466,0.059516,0.0594998,0.0594851,0.0594604,0.0515457,0.0455936,0.0397195,0.0364148,0.025514,0.0253121,0.0226562,0.0164255,0.0162839,0.0162798,0.0150512,0.0138423,0.0122368,0.0119816,0.0110805,0.0110777,0.0109946,0.010947,0.0103529,0.00967804,0.00914575	0.955313	1,1,1,1,1,1,1,1,1,1,1,1,1,1,1,1,1,1,1,1,1,1,1,1,1,1,1,1	|EpiMap=1,|EpiMap=1,|eQTLGen_Finemapped=1,|eQTLGen_Finemapped=1,|eQTLGen_Finemapped=1,|eQTLGen_Finemapped=1,|eQTLGen_Finemapped=1,|eQTLGen_Finemapped=1,|eQTLGen_Finemapped=1,|eQTLGen_Finemapped=1,|GTeX_Finemapped=1,|Exon=1|eQTLGen_Finemapped=1|ABC=1,|Exon=1|eQTLGen_Finemapped=1|ABC=1,|Exon=1|ABC=1,|eQTLGen_Finemapped=1,|eQTLGen_Finemapped=1|ABC=1,|eQTLGen_Finemapped=1,|GTeX_Finemapped=1,|GTeX_Finemapped=1,|GTeX_Finemapped=1,|eQTLGen_Finemapped=1,|eQTLGen_Finemapped=1,|eQTLGen_Finemapped=1,|eQTLGen_Finemapped=1,|eQTLGen_Finemapped=1,|eQTLGen_Finemapped=1,|GTeX_Finemapped=1,|eQTLGen_Finemapped=1			0	1	0.283514	0.421715	0.00837956	0.00848446	0.009869	TRUE	FALSE	FALSE	FALSE	FALSE	FALSE	FALSE	TRUE	FALSE
A1C_Max_INT	qt	Labs	Labs	hemoglobin A1c (HbA1c, maximum, inv-norm transformed)	7_130422934-130468190	EUR,AFR,EAS	1	1	1	rs17185445	1	130442627	C,C,C	T,T,T	0.5527,0.7579,0.6875	0.0131383,0.00978081,0.0568533	0.00244305,0.00525248,0.0206135	7.12268,1.20353,2.23548	5.37782689670698,1.8621317929816,2.75806146457419	COPG2	rs17185445	1	1	1	|EpiMap=1			0	0.999993	0.637725	0.902731	0.0580677	0.0203946	1	TRUE	FALSE	FALSE	FALSE	FALSE	FALSE	FALSE	TRUE	FALSE
A1C_Max_INT	qt	Labs	Labs	hemoglobin A1c (HbA1c, maximum, inv-norm transformed)	7_13884782-13908329	EUR,AFR,EAS	1	8	0.827664	rs34863470	0.251797	13887631	G,G,G	A,A,A	0.6203,0.8396,0.625	-0.0137094,-0.0124557,0.00187588	0.00250297,0.00613098,0.0197359	7.36449,1.37475,0.0341984	-5.47725302340819,-2.03160016832546,0.0950491236781702	ETV1	rs34863470,rs17167587,rs17167580,rs17167576,rs17167575,rs17167582,rs3944098,rs12154701	0.251797,0.194176,0.150309,0.123629,0.0881869,0.0673738,0.0509165,0.0355844	0.961973	1,1,1,1,1,1,1,1	|GTeX_Finemapped=1,|GTeX_Finemapped=1|EpiMap=1,|GTeX_Finemapped=1|EpiMap=1|ABC=1,|GTeX_Finemapped=1|EpiMap=1,|GTeX_Finemapped=1,|GTeX_Finemapped=1|ABC=1,|GTeX_Finemapped=1,|GTeX_Finemapped=1			0	0.999933	0.493685	0.396046	0.00309882	0.0051113	0.00310155	TRUE	FALSE	FALSE	FALSE	FALSE	FALSE	FALSE	TRUE	FALSE
A1C_Max_INT	qt	Labs	Labs	hemoglobin A1c (HbA1c, maximum, inv-norm transformed)	7_140434620-140782235	EUR,AFR,EAS	1	9	0.985217	rs765373	0.161025	140626976	C,T,C	T,C,T	0.8469,0.7436,0.8234	-0.0230527,0.011561,-0.0373631	0.00337344,0.00515275,0.0250561	11.0819,1.6046,0.866734	-6.83358826598368,2.24509242637427,-1.4676573742633	BRAF	rs964942,rs10251380,rs17161762,rs7796827,rs17161763,rs9648696,rs7798324	0.157831,0.134869,0.116396,0.0905035,0.0778792,0.0725008,0.0675534	0.717533	1,1,1,0.655,1,1,1	|EpiMap=1,|EpiMap=1,|ABC=1,|EpiMap=1,|ABC=1,|Exon=1,|ABC=1	rs765373,rs7798031	0.161025,0.0837179	0.244743	1	0.78291	0.434466	0.0187873	0.048593	0.00656448	TRUE	FALSE	FALSE	FALSE	FALSE	FALSE	FALSE	TRUE	FALSE
A1C_Max_INT	qt	Labs	Labs	hemoglobin A1c (HbA1c, maximum, inv-norm transformed)	7_140434620-140782235	EUR,AFR,EAS	2	1	1	rs144035177	0.992745	140778732	A,NA,NA	G,NA,NA	0.95328,NA,NA	0.0316538,NA,NA	0.00575592,NA,NA	7.41883,NA,NA	5.49934675951021,NA,NA	TMEM178B	rs144035177	0.992745	0.992745	1	|EpiMap=1			0	0.994792	0.498839	0.499394	0.0187873	0.048593	0.00656448	TRUE	FALSE	FALSE	FALSE	FALSE	FALSE	FALSE	TRUE	FALSE
A1C_Max_INT	qt	Labs	Labs	hemoglobin A1c (HbA1c, maximum, inv-norm transformed)	7_15024954-15066045	EUR,AFR,EAS	1	1	1	rs7798360	0.970242	15055972	A,A,A	G,G,G	0.5417,0.7005,0.7361	0.0320741,0.0197453,0.0181225	0.00243794,0.00491208,0.0216783	38.805,4.23462,0.394512	13.1562302599736,4.01974316379212,0.835974223070997	DGKB	rs7798360	0.970242	0.970242	0.655	|EpiMap=1			0	1	0.998099	0.42357	0.000362736	6.4741e-09	0.033003	TRUE	TRUE	FALSE	TRUE	FALSE	FALSE	FALSE	TRUE	TRUE
A1C_Max_INT	qt	Labs	Labs	hemoglobin A1c (HbA1c, maximum, inv-norm transformed)	7_156927132-157068879	EUR,AFR,EAS	1	2	0.991002	rs1182412	0.788024	157059977	G,G,NA	A,A,NA	0.8091,0.5703,NA	0.037916,0.019822,NA	0.00309081,0.004545,NA	33.8676,4.88838,NA	12.267334452781,4.36127612761276,NA	UBE3C	rs1182412,rs1182388	0.788024,0.211227	0.999251	1,1	|GTeX_Finemapped=1,|GTeX_Finemapped=1			0	1	0.32577	0.499944	0.075288	0.0400992	0.00366962	TRUE	FALSE	FALSE	FALSE	FALSE	FALSE	FALSE	TRUE	FALSE
A1C_Max_INT	qt	Labs	Labs	hemoglobin A1c (HbA1c, maximum, inv-norm transformed)	7_156927132-157068879	EUR,AFR,EAS	2	8	0.980629	rs3802113	0.260309	157001637	A,A,A	G,G,G	0.8231,0.8669,0.6379	0.0106953,-0.0308672,0.0221269	0.00318337,0.00662361,0.0198803	3.10783,5.50041,0.575598	3.41017299968132,-4.44960932191377,1.32474389955939	UBE3C	rs4716458,rs12530989,rs869300,rs3802133,rs28367460,rs60648842,rs10949635	0.20856,0.197104,0.10208,0.0839438,0.0509315,0.0394778,0.0252695	0.707367	1,1,1,1,1,1,1	|ABC=1,|Promoter=1|ABC=1,|ABC=1,|ABC=1,|GTeX_Finemapped=1,|GTeX_Finemapped=1,|Promoter=1|ABC=1	rs3802113	0.260309	0.260309	0.999994	0.870207	0.456462	0.075288	0.0400992	0.00366962	TRUE	TRUE	FALSE	TRUE	FALSE	FALSE	FALSE	TRUE	TRUE
A1C_Max_INT	qt	Labs	Labs	hemoglobin A1c (HbA1c, maximum, inv-norm transformed)	7_156927132-157068879	EUR,AFR,EAS	3	1	1	rs73176450	0.950158	157064303	G,NA,NA	A,NA,NA	0.98608,NA,NA	-0.0513803,NA,NA	0.0103681,NA,NA	6.142,NA,NA	-4.95561385403304,NA,NA	DNAJB6	rs73176450	0.950158	0.950158	1	|ABC=1			0	0.886288	0.480829	0.493678	0.075288	0.0400992	0.00366962	TRUE	FALSE	FALSE	FALSE	FALSE	FALSE	FALSE	TRUE	FALSE
A1C_Max_INT	qt	Labs	Labs	hemoglobin A1c (HbA1c, maximum, inv-norm transformed)	7_156927132-157068879	EUR,AFR,EAS	4	5	0.674964	rs10238391	0.774061	157061356	NA,G,NA	NA,A,NA	NA,0.8699,NA	NA,0.0392051,NA	NA,0.00668798,NA	NA,8.33984,NA	NA,5.86202410892377,NA	UBE3C	rs10238391,rs10264206,rs112612291,rs6946713	0.774061,0.0230243,0.0230243,0.0164409	0.83655	1,1,1,1	|Exon=1|EpiMap=1,|GTeX_Finemapped=1,|GTeX_Finemapped=1,|EpiMap=1	rs10265753	0.122522	0.122522	0.443146	0.993677	0.49892	0.075288	0.0400992	0.00366962	FALSE	TRUE	FALSE	FALSE	FALSE	FALSE	FALSE	TRUE	FALSE
A1C_Max_INT	qt	Labs	Labs	hemoglobin A1c (HbA1c, maximum, inv-norm transformed)	7_18240151-18386594	EUR,AFR,EAS	1	9	0.833281	rs13232015	0.28209	18332353	G,G,G	A,A,A	0.7694,0.8419,0.7788	-0.0199337,-0.0150113,-0.0302842	0.00288384,0.00616697,0.0230201	11.3213,1.82602,0.725094	-6.91220733466489,-2.43414513123949,-1.3155546674428	HDAC9	rs13232015,rs34060940,rs11769668,rs55744175,rs302165,rs3737280,rs13227027,rs2731552,rs2567217	0.28209,0.201937,0.143046,0.132943,0.0904679,0.0377815,0.028602,0.0203317,0.0169295	0.954129	1,1,1,1,1,1,1,1,1	|GTeX_Finemapped=1,|GTeX_Finemapped=1,|Promoter=1,|GTeX_Finemapped=1,|GTeX_Finemapped=1,|Exon=1,|GTeX_Finemapped=1,|GTeX_Finemapped=1,|GTeX_Finemapped=1			0	1	0.686668	0.470967	0.0431832	0.00446386	0.0100988	TRUE	FALSE	FALSE	FALSE	FALSE	FALSE	FALSE	TRUE	FALSE
A1C_Max_INT	qt	Labs	Labs	hemoglobin A1c (HbA1c, maximum, inv-norm transformed)	7_1860733-2110346	EUR,AFR,EAS	1	5	0.96207	rs7791899	0.521436	1935988	T,T,T	C,C,C	0.8072,0.97428,0.8661	0.0255771,0.027132,0.0133433	0.00307916,0.0142132,0.0280569	16.0063,1.24972,0.197654	8.3065186609335,1.90892972729575,0.475579982107788	MAFK	rs7791899	0.521436	0.521436	1	|EpiMap=1	rs1403175,rs28728306,rs62442903,rs73050128	0.245701,0.0578362,0.0204401,0.114112	0.438089	1	0.464903	0.312434	0.118908	0.0815935	0.00423078	FALSE	FALSE	FALSE	FALSE	FALSE	FALSE	FALSE	FALSE	FALSE
A1C_Max_INT	qt	Labs	Labs	hemoglobin A1c (HbA1c, maximum, inv-norm transformed)	7_22893795-22905768	EUR,AFR,EAS	1	4	0.982736	rs11983782	0.74101	22893795	G,G,G	C,C,C	0.5249,0.8185,0.7718	-0.0176861,-0.00475486,0.0345345	0.00243246,0.00583741,0.0227669	12.447,0.381606,0.888406	-7.27086981903094,-0.814549603334355,1.51687317992349	TOMM7	rs11983782,rs9639444,rs3757447,rs1608553	0.74101,0.13718,0.0583274,0.0370979	0.973615	1,1,1,1	|ABC=1,|ABC=1,|ABC=1,|ABC=1			0	1	0.436688	0.508932	0.0272315	0.0350013	0.000994946	TRUE	FALSE	FALSE	FALSE	FALSE	FALSE	FALSE	TRUE	FALSE
A1C_Max_INT	qt	Labs	Labs	hemoglobin A1c (HbA1c, maximum, inv-norm transformed)	7_23430418-23434735	EUR,AFR,EAS	1	1	1	rs11762251	0.997377	23434735	T,T,T	C,C,C	0.8111,0.96067,0.90873	-0.0300415,-0.0186398,0.0662329	0.0031033,0.0115749,0.0331766	21.4378,0.969317,1.33825	-9.68050140173364,-1.61036380443892,1.99637395031438	IGF2BP3	rs11762251	0.997377	0.997377	1	|Promoter=1|EpiMap=1			0	1	0.539358	0.668705	0.0257282	6.4741e-09	0.00156885	TRUE	FALSE	FALSE	FALSE	FALSE	FALSE	FALSE	TRUE	FALSE
A1C_Max_INT	qt	Labs	Labs	hemoglobin A1c (HbA1c, maximum, inv-norm transformed)	7_28142088-28214664	EUR,AFR,EAS	1	5	0.965603	rs1635852	0.580821	28189411	C,T,T	T,C,C	0.5189,0.7678,0.7718	-0.04554,0.0277004,0.00963421	0.00243118,0.0053286,0.0227669	77.5632,6.69689,0.172519	-18.7316447157347,5.19843861427016,0.423167405312098	JAZF1	rs1635852,rs849134,rs849133,rs860262,rs849135	0.580821,0.152496,0.0936588,0.0936588,0.046251	0.966886	0.895,1,1,1,1	|GTeX_Finemapped=1|ABC=1,|GTeX_Finemapped=1,|GTeX_Finemapped=1|ABC=1,|GTeX_Finemapped=1,|GTeX_Finemapped=1			0	1	0.99997	0.332702	0.03998	0.00256429	0.0184681	TRUE	TRUE	FALSE	TRUE	FALSE	FALSE	FALSE	TRUE	TRUE
A1C_Max_INT	qt	Labs	Labs	hemoglobin A1c (HbA1c, maximum, inv-norm transformed)	7_30716643-30728557	EUR,AFR,EAS	1	3	1	rs917196	0.652497	30728472	C,G,C	G,C,G	0.7425,0.8601,0.8224	0.0268237,-0.0141121,0.00375355	0.00277805,0.00648612,0.0250006	21.3321,1.52907,0.055194	9.65558575259625,-2.17573834588321,0.15013839667848	CRHR2	rs917196,rs58682124	0.652497,0.220249	0.872746	0.972,0.981	|Exon=1,|Exon=1	rs6462220	0.127252	0.127252	1	0.911463	0.471712	0.0287594	0.00456725	0.00794133	TRUE	TRUE	FALSE	TRUE	FALSE	FALSE	FALSE	TRUE	TRUE
A1C_Max_INT	qt	Labs	Labs	hemoglobin A1c (HbA1c, maximum, inv-norm transformed)	7_30716643-30728557	EUR,AFR,EAS	2	2	1	rs62446877	0.5	30719414	C,C,NA	G,G,NA	0.9165,0.8979,NA	0.0331562,0.0429239,NA	0.00439104,0.0074309,NA	13.3642,8.11742,NA	7.55087632998105,5.77640662638442,NA	INMT	rs62446876,rs62446877	0.5,0.5	1	0.655,0.655	|EpiMap=1,|EpiMap=1			0	1	1	0.5	0.0287594	0.00456725	0.00794133	TRUE	TRUE	FALSE	TRUE	FALSE	FALSE	FALSE	TRUE	TRUE
A1C_Max_INT	qt	Labs	Labs	hemoglobin A1c (HbA1c, maximum, inv-norm transformed)	7_44223721-44265179	EUR,AFR,EAS	1	4	0.99341	rs1799884	0.676373	44229068	C,C,C	T,T,T	0.8221,0.8359,0.8185	-0.0625887,-0.0425602,-0.00860379	0.00317634,0.00607486,0.0247894	85.7064,11.6103,0.13755	-19.70466008047,-7.00595569280609,-0.347075362856705	GCK	rs1799884,rs2908286,rs2971670,rs2971668	0.676373,0.16199,0.0658174,0.046063	0.950243	1,1,0.798,1	|Promoter=1|GTeX_Finemapped=1|EpiMap=1,|GTeX_Finemapped=1,|GTeX_Finemapped=1,|GTeX_Finemapped=1			0	1	1	0.361619	0.0180991	0.0431597	0.00563681	TRUE	TRUE	FALSE	TRUE	FALSE	FALSE	FALSE	TRUE	TRUE
A1C_Max_INT	qt	Labs	Labs	hemoglobin A1c (HbA1c, maximum, inv-norm transformed)	7_44223721-44265179	EUR,AFR,EAS	2	3	0.974294	rs2268570	0.821418	44226090	C,C,C	G,G,G	0.5964,0.8169,0.5923	0.0373045,0.0221943,0.0283932	0.0024759,0.00581754,0.0194434	50.574,3.86599,0.841013	15.0670463265883,3.81506616198599,1.46030015326538	CAMK2B	rs2268570,rs7789273,rs1065359	0.821418,0.0868713,0.0507375	0.959027	0.798,0.798,0.991	|GTeX_Finemapped=1,|GTeX_Finemapped=1,|Exon=1|GTeX_Finemapped=1			0	1	0.492505	0.660144	0.0180991	0.0431597	0.00563681	TRUE	FALSE	FALSE	FALSE	FALSE	FALSE	FALSE	TRUE	FALSE
A1C_Max_INT	qt	Labs	Labs	hemoglobin A1c (HbA1c, maximum, inv-norm transformed)	7_44223721-44265179	EUR,AFR,EAS	3	21	0.899825	rs34443021	0.20076	44232132	C,NA,C	T,NA,T	0.9503,NA,0.93155	0.0291862,NA,0.0142818	0.00558944,NA,0.0378376	6.75124,NA,0.151294	5.22166800251904,NA,0.377449943971076	YKT6	rs34443021,rs11540050,rs62459091,rs34775092,rs41279621,rs62459086,rs62459087,rs150486663,rs35832856,rs62459079,rs57597270,rs2072440,rs2075068,rs62459085,rs741034,rs61324019	0.20076,0.167023,0.155274,0.0391595,0.0314703,0.0292233,0.0284976,0.0266265,0.0214414,0.0202808,0.00531544,0.00499975,0.00499975,0.00495923,0.00398115,0.00392275	0.747934	1,1,1,1,1,1,1,1,1,1,1,1,1,1,1,1	|GTeX_Finemapped=1,|Exon=1|GTeX_Finemapped=1|ABC=1,|ABC=1,|ABC=1,|GTeX_Finemapped=1,|GTeX_Finemapped=1|ABC=1,|GTeX_Finemapped=1|ABC=1,|Promoter=1|GTeX_Finemapped=1,|Promoter=1|GTeX_Finemapped=1|ABC=1,|GTeX_Finemapped=1,|GTeX_Finemapped=1,|GTeX_Finemapped=1,|GTeX_Finemapped=1,|GTeX_Finemapped=1,|GTeX_Finemapped=1,|Promoter=1|ABC=1	rs35670475,rs56958012,rs59877240,rs62459093,rs62459094	0.0144206,0.0562599,0.0562599,0.0678336,0.00812515	0.202899	0.99856	0.417428	0.394129	0.0180991	0.0431597	0.00563681	TRUE	FALSE	FALSE	FALSE	FALSE	FALSE	FALSE	TRUE	FALSE
A1C_Max_INT	qt	Labs	Labs	hemoglobin A1c (HbA1c, maximum, inv-norm transformed)	7_72809618-73037956	EUR,AFR,EAS	1	1	1	rs42123	1	72839952	T,T,T	G,G,G	0.7903,0.95613,0.8879	-0.0248791,-0.0136411,-0.046819	0.00298388,0.0109857,0.0302851	16.121,0.668894,0.913219	-8.33783530168774,-1.24171422849705,-1.54594173372384	STX1A	rs42123	1	1	1	|GTeX_Finemapped=1			0	1	0.408851	0.557605	0.0555397	0.0745194	0.0131396	TRUE	FALSE	FALSE	FALSE	FALSE	FALSE	FALSE	TRUE	FALSE
A1C_Max_INT	qt	Labs	Labs	hemoglobin A1c (HbA1c, maximum, inv-norm transformed)	7_76568075-76731008	EUR,AFR,EAS	1	3	1	rs201391447	0.468347	76715192	C,C,C	A,A,A	0.83,0.98865,0.8264	-0.0228338,-0.00889797,0.0341363	0.0032338,0.0212397,0.0252257	11.7817,0.170525,0.754533	-7.06098088935618,-0.418931058348282,1.35323499446993	CCDC146	rs201391447,rs141203350,rs148755956	0.468347,0.45083,0.0807096	0.999887	1,1,1	|GTeX_Finemapped=1,|GTeX_Finemapped=1,|GTeX_Finemapped=1			0	1	0.286176	0.502956	0.050103	0.0137037	0.00716003	TRUE	FALSE	FALSE	FALSE	FALSE	FALSE	FALSE	TRUE	FALSE
A1C_Max_INT	qt	Labs	Labs	hemoglobin A1c (HbA1c, maximum, inv-norm transformed)	7_80297720-80329100	EUR,AFR,EAS	1	7	0.960229	rs1405747	0.25926	80301936	C,C,A	A,A,C	0.5596,0.7421,0.5298	-0.0172528,0.0101289,0.00212741	0.00244689,0.00514294,0.0191433	11.7502,1.3107,0.0402374	-7.05090952188288,1.96947660287695,0.111130787272832	CD36	rs1405747,rs12706949,rs3173803,rs7755,rs1049673,rs62639089	0.25926,0.170359,0.145455,0.119503,0.0915841,0.0210198	0.807181	1,1,1,1,1,1	|eQTLGen_Finemapped=1,|EpiMap=1,|eQTLGen_Finemapped=1,|Exon=1,|eQTLGen_Finemapped=1,|eQTLGen_Finemapped=1	rs13226433	0.15084	0.15084	1	0.339679	0.461453	0.0378305	0.00476559	0.00453056	TRUE	FALSE	FALSE	FALSE	FALSE	FALSE	FALSE	TRUE	FALSE
A1C_Max_INT	qt	Labs	Labs	hemoglobin A1c (HbA1c, maximum, inv-norm transformed)	7_89728269-90031619	EUR,AFR,EAS	1	33	0.945824	rs6978118	0.0905958	89800241	A,T,T	T,A,A	0.505,0.5446,0.8095	0.0230256,-0.0133627,0.0121251	0.00242956,0.00451786,0.0243309	20.5832,2.50878,0.208842	9.47727160473501,-2.95774990814235,0.498341614983416	STEAP1	rs13242882,rs6978118,rs10270950,rs11563564,rs10224488,rs6465239,rs10257064,rs7783739,rs11563340	0.0905958,0.0905958,0.0697804,0.0690373,0.0646373,0.0577587,0.052497,0.052497,0.0070059	0.554405	1,1,1,1,0.882,1,0.882,0.882,0.655	|GTeX_Finemapped=1,|GTeX_Finemapped=1,|GTeX_Finemapped=1,|GTeX_Finemapped=1,|GTeX_Finemapped=1,|GTeX_Finemapped=1,|GTeX_Finemapped=1,|GTeX_Finemapped=1,|EpiMap=1	rs11563947,rs11763820,rs12155202,rs1541428,rs17867585,rs259134,rs39254,rs39256,rs39267,rs39268,rs39272,rs39274,rs39276,rs39281,rs62470760,rs6465244,rs6465249,rs6972160,rs6973487,rs6973494,rs6975005,rs7777170,rs7777282,rs7777651	0.00792744,0.0257238,0.0178479,0.0185095,0.00885433,0.0158331,0.0107008,0.0107961,0.0132204,0.0132204,0.0123349,0.0111166,0.011194,0.00770631,0.0235044,0.0238252,0.0168546,0.00791759,0.0361661,0.0267091,0.0195523,0.0241559,0.0241559,0.00864523	0.396472	1	0.67118	0.247699	0.0250056	0.0139752	0.00688406	TRUE	FALSE	FALSE	FALSE	FALSE	FALSE	FALSE	TRUE	FALSE
A1C_Max_INT	qt	Labs	Labs	hemoglobin A1c (HbA1c, maximum, inv-norm transformed)	7_94672341-94901416	EUR,AFR,EAS	1	7	0.93162	rs6947420	0.364516	94850268	A,C,A	C,A,C	0.5258,0.6029,0.5427	0.0173678,-0.0122965,0.00702035	0.00243268,0.00459828,0.0191793	12.028,2.1254,0.146097	7.20533945059734,-2.30615923153151,0.665968963519347	ASB4	rs6465460,rs1918482,rs2374983	0.276782,0.104729,0.0445413	0.426052	0.655,0.655,1	|EpiMap=1,|EpiMap=1,|EpiMap=1	rs2695700,rs6947420,rs854521,rs854524	0.126769,0.364516,0.0180123,0.0164013	0.525699	1	0.593742	0.407317	0.00901623	0.00196711	0.0172357	TRUE	FALSE	FALSE	FALSE	FALSE	FALSE	FALSE	TRUE	FALSE
A1C_Max_INT	qt	Labs	Labs	hemoglobin A1c (HbA1c, maximum, inv-norm transformed)	8_102837542-102920513	EUR,AFR,EAS	1	4	0.97781	rs477236	0.449072	102883695	A,A,A	C,C,C	0.7674,0.6195,0.6062	0.0234918,0.00642059,0.0145385	0.00287515,0.00463415,0.0195554	15.5131,0.78015,0.339885	8.17063457558736,1.38549464303055,0.743451936549495	NCALD	rs477236,rs478896,rs1313944,rs566501	0.449072,0.444204,0.0558458,0.0192179	0.96834	1,1,1,1	|EpiMap=1,|EpiMap=1,|EpiMap=1,|EpiMap=1			0	1	0.427642	0.312096	0.0391073	0.0138369	0.0142465	TRUE	FALSE	FALSE	FALSE	FALSE	FALSE	FALSE	TRUE	FALSE
A1C_Max_INT	qt	Labs	Labs	hemoglobin A1c (HbA1c, maximum, inv-norm transformed)	8_10566591-10786379	EUR,AFR,EAS	1	8	0.897549	rs2116093	0.570516	10613299	G,G,C	C,C,G	0.5924,0.8676,0.6468	-0.0117482,-0.0142696,0.0309915	0.00247202,0.00663841,0.0199903	5.69687,1.50044,0.916993	-4.75246964021327,-2.14955087136829,1.55032690855065	FAM167A	rs2116093,rs7018334,rs718741,rs1073913	0.570516,0.127063,0.0754227,0.0188831	0.791885	1,1,0.721,1	|GTeX_Finemapped=1,|GTeX_Finemapped=1,|GTeX_Finemapped=1,|GTeX_Finemapped=1	rs10097283,rs11250077,rs2116095,rs4321967	0.0104095,0.0344492,0.0775411,0.0381885	0.160588	1	0.391431	0.317289	0.0982283	0.0392415	0.0456801	TRUE	FALSE	FALSE	FALSE	FALSE	FALSE	FALSE	TRUE	FALSE
A1C_Max_INT	qt	Labs	Labs	hemoglobin A1c (HbA1c, maximum, inv-norm transformed)	8_116464988-116645056	EUR,AFR,EAS	1	6	0.98607	rs7357472	0.332369	116601402	A,A,A	T,T,T	0.5815,0.95537,0.8244	-0.0271151,-0.0143232,0.00395842	0.00246237,0.010896,0.0251121	27.4746,0.724303,0.058117	-11.0117894548748,-1.31453744493392,0.157629987137675	TRPS1	rs7357472,rs3808456,rs719422,rs2049864,rs2049867,rs2103481	0.332369,0.189247,0.152355,0.124987,0.124987,0.0585729	0.982518	1,1,1,1,1,1	|ABC=1,|ABC=1,|EpiMap=1,|ABC=1,|ABC=1,|ABC=1			0	1	0.506943	0.477453	0.0415655	0.000841297	0.00888002	TRUE	FALSE	FALSE	FALSE	FALSE	FALSE	FALSE	TRUE	FALSE
A1C_Max_INT	qt	Labs	Labs	hemoglobin A1c (HbA1c, maximum, inv-norm transformed)	8_118055790-118220270	EUR,AFR,EAS	1	1	1	rs11558471	0.966093	118185733	A,A,A	G,G,G	0.7087,0.92284,0.5367	0.0631742,0.0552076,-0.0134825	0.00267347,0.00843158,0.0191609	122.723,10.2334,0.317264	23.6300388633499,6.54771703524132,-0.703646488421734	SLC30A8	rs11558471	0.966093	0.966093	1	|Exon=1			0	1	1	0.388918	0.036863	0.000600331	0.000433039	TRUE	TRUE	FALSE	TRUE	FALSE	FALSE	FALSE	TRUE	TRUE
A1C_Max_INT	qt	Labs	Labs	hemoglobin A1c (HbA1c, maximum, inv-norm transformed)	8_118055790-118220270	EUR,AFR,EAS	2	1	1	rs17738360	0.999328	118183491	C,NA,NA	T,NA,NA	0.98012,NA,NA	-0.0569679,NA,NA	0.0087022,NA,NA	10.2295,NA,NA	-6.54637907655535,NA,NA	MED30	rs17738360	0.999328	0.999328	1	|ABC=1			0	0.999018	0.499937	0.499784	0.036863	0.000600331	0.000433039	TRUE	FALSE	FALSE	FALSE	FALSE	FALSE	FALSE	TRUE	FALSE
A1C_Max_INT	qt	Labs	Labs	hemoglobin A1c (HbA1c, maximum, inv-norm transformed)	8_121877826-121924603	EUR,AFR,EAS	1	1	1	rs7463588	0.996014	121878404	C,T,C	T,C,T	0.5487,0.7118,0.8036	-0.0141925,0.000998563,-0.0233657	0.00244105,0.00496755,0.0240504	8.21498,0.0753667,0.479799	-5.81409639294566,0.201017201638635,-0.971530619033363	SNTB1	rs7463588	0.996014	0.996014	1	|ABC=1			0	0.999992	0.390337	0.418296	0.00484246	5.79797e-05	0.00796476	TRUE	FALSE	FALSE	FALSE	FALSE	FALSE	FALSE	TRUE	FALSE
A1C_Max_INT	qt	Labs	Labs	hemoglobin A1c (HbA1c, maximum, inv-norm transformed)	8_126475770-126506694	EUR,AFR,EAS	1	4	0.995078	rs55748921	0.522866	126492927	C,C,C	A,A,A	0.6809,0.93646,0.7272	0.0225078,0.00829822,0.0481625	0.00260598,0.00922359,0.0214518	17.2386,0.433805,1.60627	8.63698109732231,0.899673554440299,2.2451495911765	TRIB1	rs55748921,rs2954033,rs2954032,rs2980867	0.522866,0.212714,0.151187,0.0870744	0.973841	1,1,1,1	|Cicero=1,|EpiMap=1,|EpiMap=1|Cicero=1,|EpiMap=1			0	1	0.365382	0.751398	0.293758	0.00661863	0.00496567	FALSE	FALSE	FALSE	FALSE	FALSE	FALSE	FALSE	FALSE	FALSE
A1C_Max_INT	qt	Labs	Labs	hemoglobin A1c (HbA1c, maximum, inv-norm transformed)	8_128461742-128961742	EUR,AFR,EAS	1	1	1	rs17772814	1	128711742	G,NA,NA	A,NA,NA	0.92843,NA,NA	0.0319316,NA,NA	0.00471234,NA,NA	10.9086,NA,NA	6.77616640564985,NA,NA	MYC	rs17772814	1	1	1	|EpiMap=1			0	1	0.5	0.5	0.189821	0.171768	0.0348163	FALSE	FALSE	FALSE	FALSE	FALSE	FALSE	FALSE	FALSE	FALSE
A1C_Max_INT	qt	Labs	Labs	hemoglobin A1c (HbA1c, maximum, inv-norm transformed)	8_135748474-135793642	EUR,AFR,EAS	1	1	1	rs12678522	0.98884	135753911	C,C,C	T,T,T	0.6521,0.97731,0.6022	-0.0185223,-0.0083755,-0.00625173	0.00255031,0.015109,0.0195214	12.4211,0.237062,0.125646	-7.26276413455619,-0.554338473757363,-0.320250084522626	ZFAT	rs12678522	0.98884	0.98884	1	|EpiMap=1			0	1	0.213196	0.469444	0.0354015	0.0350764	0.0222258	TRUE	FALSE	FALSE	FALSE	FALSE	FALSE	FALSE	TRUE	FALSE
A1C_Max_INT	qt	Labs	Labs	hemoglobin A1c (HbA1c, maximum, inv-norm transformed)	8_135748474-135793642	EUR,AFR,EAS	2	5	0.504689	rs4628223	0.354511	135790335	C,C,C	G,G,G	0.7386,0.8631,0.6468	0.0112197,0.0252672,0.00608716	0.00276452,0.00654539,0.0199903	4.30628,3.94597,0.118762	4.0584622285243,3.86030473356057,0.30450568525735	ZFAT	rs4628223,rs4386936,rs7816156,rs11166712,rs13272671	0.354511,0.289706,0.150588,0.144826,0.0165404	0.956171	1,1,1,1,1	|ABC=1,|EpiMap=1,|EpiMap=1,|EpiMap=1,|ABC=1			0	0.631672	0.875171	0.472819	0.0354015	0.0350764	0.0222258	FALSE	TRUE	FALSE	FALSE	FALSE	FALSE	FALSE	TRUE	FALSE
A1C_Max_INT	qt	Labs	Labs	hemoglobin A1c (HbA1c, maximum, inv-norm transformed)	8_144737881-145237881	EUR,AFR,EAS	1	1	1	rs72693390	0.999783	144987881	C,C,C	T,T,T	0.7018,0.9531,0.8472	0.0180974,-0.00479404,-0.0301057	0.00265532,0.0106417,0.0265558	11.0273,0.185517,0.590186	6.81552505912658,-0.450495691477865,-1.13367701217813	GPAA1	rs72693390	0.999783	0.999783	1	|EpiMap=1			0	0.999989	0.189124	0.368113	0.320274	0.194971	0.0285098	FALSE	FALSE	FALSE	FALSE	FALSE	FALSE	FALSE	FALSE	FALSE
A1C_Max_INT	qt	Labs	Labs	hemoglobin A1c (HbA1c, maximum, inv-norm transformed)	8_145501921-145538917	EUR,AFR,EAS	1	1	1	rs4977216	0.95405	145510341	T,T,C	C,C,T	0.507,0.5946,0.5298	-0.0189266,0.00423834,0.0146826	0.00242968,0.00458262,0.0191433	14.173,0.449732,0.353508	-7.7897500905469,0.924872671092083,0.766983748883421	DGAT1	rs4977216	0.95405	0.95405	1	|eQTLGen_Finemapped=1			0	1	0.232101	0.347219	0.00436337	0.0135204	0.000509185	TRUE	FALSE	FALSE	FALSE	FALSE	FALSE	FALSE	TRUE	FALSE
A1C_Max_INT	qt	Labs	Labs	hemoglobin A1c (HbA1c, maximum, inv-norm transformed)	8_17718317-17911484	EUR,AFR,EAS	1	17	0.707077	rs208062	0.277538	17818438	T,C,C	C,T,T	0.5944,0.5961,0.7579	0.0159821,-0.0112415,-0.00428598	0.00247394,0.00458534,0.0223054	9.98055,1.84706,0.0717963	6.46018092597234,-2.45161754635425,-0.192149882987976	PCM1	rs208062,rs208054,rs208060,rs406329,rs403894,rs3780103,rs10112514,rs383091,rs11203929,rs6996133,rs6984498	0.277538,0.277372,0.256628,0.032196,0.0170577,0.0113908,0.0112941,0.0104027,0.00882581,0.00610271,0.00529425	0.914102	1,1,1,1,1,0.983,1,1,1,1,1	|GTeX_Finemapped=1,|GTeX_Finemapped=1,|GTeX_Finemapped=1,|Promoter=1|GTeX_Finemapped=1,|GTeX_Finemapped=1,|Exon=1|GTeX_Finemapped=1,|Promoter=1,|GTeX_Finemapped=1,|GTeX_Finemapped=1,|GTeX_Finemapped=1,|GTeX_Finemapped=1	rs12547946,rs17514360,rs17514812,rs6982482,rs6983591,rs7007168	0.0055123,0.00764085,0.00706176,0.00621434,0.00632353,0.00632195	0.0390747	0.999995	0.663292	0.3788	0.105374	0.0217188	0.00185844	FALSE	FALSE	FALSE	FALSE	FALSE	FALSE	FALSE	FALSE	FALSE
A1C_Max_INT	qt	Labs	Labs	hemoglobin A1c (HbA1c, maximum, inv-norm transformed)	8_26188998-26271120	EUR,AFR,EAS	1	7	0.840827	rs10866848	0.590806	26208209	C,C,C	G,G,G	0.7028,0.8116,0.8819	0.0215932,-0.000603334,0.00452211	0.00265789,0.00575382,0.029606	15.3465,0.037873,0.0562084	8.12418873617795,-0.104857989996211,0.152743025062487	PPP2R2A	rs10866848,rs7828560	0.590806,0.0671562	0.657962	1,1	|Exon=1,|EpiMap=1	rs1055479,rs1064807,rs2043435,rs7832201,rs9314323	0.0485622,0.0823475,0.0272082,0.0908169,0.0690844	0.318019	1	0.303895	0.361796	0.0296357	0.0211334	0.0157537	TRUE	FALSE	FALSE	FALSE	FALSE	FALSE	FALSE	TRUE	FALSE
A1C_Max_INT	qt	Labs	Labs	hemoglobin A1c (HbA1c, maximum, inv-norm transformed)	8_27924451-27933097	EUR,AFR,EAS	1	3	0.958192	rs13271784	0.850853	27929927	A,A,A	G,G,G	0.8062,0.93419,0.8998	-0.0224987,-0.0122967,0.00978136	0.00307311,0.00907412,0.0318205	12.6093,0.756033,0.120019	-7.32115023542926,-1.35513967194615,0.307391775742053	NUGGC	rs13271784,rs13273028	0.850853,0.0460125	0.896865	1,1	|EpiMap=1|ABC=1,|ABC=1	rs13273894	0.0543423	0.0543423	1	0.438149	0.328627	0.0319935	0.00158676	0.00554259	TRUE	FALSE	FALSE	FALSE	FALSE	FALSE	FALSE	TRUE	FALSE
A1C_Max_INT	qt	Labs	Labs	hemoglobin A1c (HbA1c, maximum, inv-norm transformed)	8_41506380-41516581	EUR,AFR,EAS	1	3	0.992044	rs4736819	0.60872	41509915	T,T,C	C,C,T	0.5378,0.5983,0.6121	0.0438385,0.0303391,-0.00348992	0.00243642,0.00458942,0.0196084	71.6557,10.4173,0.0661393	17.9929979231824,6.61066104213604,-0.177980865343424	NKX6-3	rs4736819	0.60872	0.60872	1	|GTeX_Finemapped=1	rs7825337,rs7825494	0.120039,0.254002	0.374041	1	0.999972	0.361822	0.0113734	0.000619143	0.000582706	TRUE	TRUE	FALSE	TRUE	FALSE	FALSE	FALSE	TRUE	TRUE
A1C_Max_INT	qt	Labs	Labs	hemoglobin A1c (HbA1c, maximum, inv-norm transformed)	8_41506380-41516581	EUR,AFR,EAS	2	1	1	rs13262861	1	41508577	C,C,C	A,A,A	0.8191,0.96974,0.8492	0.0527151,0.0384071,0.029235	0.00315565,0.0131343,0.0266998	61.9188,2.46174,0.562983	16.7049894633435,2.92418324539564,1.09495202211253	NKX6-3	rs13262861	1	1	0.99	|Exon=1|EpiMap=1			0	1	0.761742	0.456321	0.0113734	0.000619143	0.000582706	TRUE	FALSE	FALSE	FALSE	FALSE	FALSE	FALSE	TRUE	FALSE
A1C_Max_INT	qt	Labs	Labs	hemoglobin A1c (HbA1c, maximum, inv-norm transformed)	8_41506380-41516581	EUR,AFR,EAS	3	1	1	rs543817	0.992017	41511157	NA,C,NA	NA,A,NA	NA,0.95159,NA	NA,0.0690569,NA	NA,0.0104828,NA	NA,10.3499,NA	NA,6.58763879879422,NA	ANK1	rs543817	0.992017	0.992017	0.99	|Exon=1			0	0.460609	0.999183	0.487143	0.0113734	0.000619143	0.000582706	FALSE	TRUE	FALSE	FALSE	FALSE	FALSE	FALSE	TRUE	FALSE
A1C_Max_INT	qt	Labs	Labs	hemoglobin A1c (HbA1c, maximum, inv-norm transformed)	8_41607715-41630447	EUR,AFR,EAS	1	1	1	rs4737010	1	41630447	G,A,A	A,G,G	0.7584,0.5416,0.5308	-0.0620855,0.0238908,0.0328311	0.00283778,0.00451551,0.0191456	105.377,6.9145,1.06359	-21.8781935174679,5.29083093604045,1.71481175831523	ANK1	rs4737010	1	1	1	|GTeX_Finemapped=1|EpiMap=1|ABC=1			0	1	0.999997	0.537547	0.0654318	0.00590357	0.00777376	TRUE	TRUE	FALSE	TRUE	FALSE	FALSE	FALSE	TRUE	TRUE
A1C_Max_INT	qt	Labs	Labs	hemoglobin A1c (HbA1c, maximum, inv-norm transformed)	8_41607715-41630447	EUR,AFR,EAS	2	1	1	rs74918198	0.99999	41612587	C,C,C	A,A,A	0.94135,0.92663,0.992063	-0.024475,-0.00751293,-0.110232	0.00516972,0.0086289,0.107675	5.65795,0.415743,0.514339	-4.73429895622974,-0.870670653269826,-1.02374738797307	ANK1	rs74918198	0.99999	0.99999	1	|EpiMap=1|ABC=1			0	0.999863	0.570491	0.431551	0.0654318	0.00590357	0.00777376	TRUE	FALSE	FALSE	FALSE	FALSE	FALSE	FALSE	TRUE	FALSE
A1C_Max_INT	qt	Labs	Labs	hemoglobin A1c (HbA1c, maximum, inv-norm transformed)	8_41607715-41630447	EUR,AFR,EAS	3	1	1	rs7831530	0.999246	41614567	A,G,G	G,A,A	0.5885,0.5681,0.7679	-0.0242093,0.00252838,-0.0128673	0.00246842,0.00454218,0.022632	21.9813,0.238245,0.24438	-9.80760972605959,0.556644606774721,-0.568544538706257	ANK1	rs7831530	0.999246	0.999246	1	|GTeX_Finemapped=1			0	1	0.465387	0.512514	0.0654318	0.00590357	0.00777376	TRUE	FALSE	FALSE	FALSE	FALSE	FALSE	FALSE	TRUE	FALSE
A1C_Max_INT	qt	Labs	Labs	hemoglobin A1c (HbA1c, maximum, inv-norm transformed)	8_41607715-41630447	EUR,AFR,EAS	4	1	1	rs4737009	0.999996	41630405	G,A,A	A,G,G	0.7475,0.6195,0.5079	-0.0609512,0.0197989,0.0305188	0.00279602,0.00463415,0.0191116	104.628,4.71358,0.957445	-21.79927182209,4.27239083758618,1.5968731032462	ANK1	rs4737009	0.999996	0.999996	1	|GTeX_Finemapped=1|EpiMap=1|ABC=1			0	1	0.252718	0.473124	0.0654318	0.00590357	0.00777376	TRUE	FALSE	FALSE	FALSE	FALSE	FALSE	FALSE	TRUE	FALSE
A1C_Max_INT	qt	Labs	Labs	hemoglobin A1c (HbA1c, maximum, inv-norm transformed)	8_41607715-41630447	EUR,AFR,EAS	5	1	1	rs190952730	0.991782	41621202	C,NA,NA	T,NA,NA	0.994036,NA,NA	0.0868424,NA,NA	0.0157764,NA,NA	7.43177,NA,NA	5.50457645597221,NA,NA	SLC20A2	rs190952730	0.991782	0.991782	1	|GTeX_Finemapped=1			0	0.905786	0.47803	0.493213	0.0654318	0.00590357	0.00777376	TRUE	FALSE	FALSE	FALSE	FALSE	FALSE	FALSE	TRUE	FALSE
A1C_Max_INT	qt	Labs	Labs	hemoglobin A1c (HbA1c, maximum, inv-norm transformed)	8_41607715-41630447	EUR,AFR,EAS	6	6	0.981692	rs13254730	0.521384	41629333	G,G,G	A,A,A	0.8917,0.94554,0.876	0.025679,0.00923143,0.0262715	0.00390889,0.00991492,0.0289902	10.2965,0.453679,0.437922	6.56938414741781,0.931064496738249,0.906220032976661	AGPAT6	rs13254730	0.521384	0.521384	1	|GTeX_Finemapped=1	rs10098437,rs13255921,rs13263404,rs13266603,rs13271053	0.0823207,0.0550141,0.120753,0.11979,0.0793671	0.457245	1	0.176546	0.335576	0.0654318	0.00590357	0.00777376	TRUE	FALSE	FALSE	FALSE	FALSE	FALSE	FALSE	TRUE	FALSE
A1C_Max_INT	qt	Labs	Labs	hemoglobin A1c (HbA1c, maximum, inv-norm transformed)	8_95831273-95992473	EUR,AFR,EAS	1	6	0.98682	rs726816	0.579038	95968413	G,T,G	T,G,T	0.5676,0.6225,0.7312	-0.0301098,0.0182036,-0.00157839	0.00245196,0.0046413,0.0215517	33.935,4.05656,0.0261256	-12.2798903734156,3.92209079352768,-0.0732373780258634	TP53INP1	rs726816,rs10808671,rs10956933,rs13257021,rs10097617,rs896853	0.579038,0.109873,0.108077,0.106045,0.0393428,0.0299161	0.972292	1,1,1,0.769,1,1	|GTeX_Finemapped=1|eQTLGen_Finemapped=1|EpiMap=1,|GTeX_Finemapped=1|eQTLGen_Finemapped=1,|GTeX_Finemapped=1,|eQTLGen_Finemapped=1,|Exon=1|GTeX_Finemapped=1|eQTLGen_Finemapped=1|ABC=1,|Promoter=1|GTeX_Finemapped=1|eQTLGen_Finemapped=1|ABC=1			0	1	0.993972	0.393107	0.0307498	0.00935624	0.00375819	TRUE	TRUE	FALSE	TRUE	FALSE	FALSE	FALSE	TRUE	TRUE
A1C_Max_INT	qt	Labs	Labs	hemoglobin A1c (HbA1c, maximum, inv-norm transformed)	8_9794574-9888973	EUR,AFR,EAS	1	1	1	rs1969146	0.998525	9820798	A,A,T	T,T,A	0.668,0.5242,0.7272	-0.0135947,0.0115407,0.00827727	0.0025794,0.00450513,0.0214518	6.8662,1.98227,0.155147	-5.27048926106847,2.56167968515892,0.38585433390205	LINC00599	rs1969146	0.998525	0.998525	1	|ABC=1			0	0.99997	0.625518	0.409853	0.0870492	0.00645018	0.00248517	TRUE	FALSE	FALSE	FALSE	FALSE	FALSE	FALSE	TRUE	FALSE
A1C_Max_INT	qt	Labs	Labs	hemoglobin A1c (HbA1c, maximum, inv-norm transformed)	9_110511408-110545574	EUR,AFR,EAS	1	1	1	rs944172	1	110517794	T,T,T	C,C,C	0.7177,0.7284,0.7907	-0.0161203,-0.00565577,-0.00131838	0.00269867,0.00505846,0.0234868	8.6339,0.579167,0.0198894	-5.97342394586963,-1.11808139236052,-0.0561328065125943	KLF4	rs944172	1	1	1	|ABC=1			0	1	0.354736	0.397631	6.4741e-09	0.000133766	0.00156833	TRUE	FALSE	FALSE	FALSE	FALSE	FALSE	FALSE	TRUE	FALSE
A1C_Max_INT	qt	Labs	Labs	hemoglobin A1c (HbA1c, maximum, inv-norm transformed)	9_110511408-110545574	EUR,AFR,EAS	2	1	1	rs149338910	0.991837	110523362	G,NA,NA	A,NA,NA	0.991054,NA,NA	0.0571317,NA,NA	0.0129007,NA,NA	5.02292,NA,NA	4.42857364329067,NA,NA	KLF4	rs149338910	0.991837	0.991837	1	|ABC=1			0	0.956294	0.495338	0.498424	6.4741e-09	0.000133766	0.00156833	TRUE	FALSE	FALSE	FALSE	FALSE	FALSE	FALSE	TRUE	FALSE
A1C_Max_INT	qt	Labs	Labs	hemoglobin A1c (HbA1c, maximum, inv-norm transformed)	9_111941857-111969201	EUR,AFR,EAS	1	1	1	rs3750450	0.999385	111945049	G,G,G	T,T,T	0.7654,0.7428,0.748	-0.0175056,0.000800386,-0.0245868	0.00286661,0.0051475,0.0220071	8.9927,0.0572803,0.578562	-6.10672536550141,0.155490237979602,-1.11722126041141	EPB41L4B	rs3750450	0.999385	0.999385	1	|Exon=1			0	0.999518	0.350085	0.494054	0.06197	0.0590975	0.00361157	TRUE	FALSE	FALSE	FALSE	FALSE	FALSE	FALSE	TRUE	FALSE
A1C_Max_INT	qt	Labs	Labs	hemoglobin A1c (HbA1c, maximum, inv-norm transformed)	9_111941857-111969201	EUR,AFR,EAS	2	6	0.778995	rs3750447	0.690392	111956599	G,A,G	A,G,A	0.5656,0.587,0.7202	0.0128307,-0.00722611,-0.00799966	0.00245063,0.00456956,0.0212845	6.78418,0.943874,0.150561	5.23567409196819,-1.58135794255902,-0.3758443938077	EPB41L4B	rs3750447	0.690392	0.690392	1	|Exon=1|ABC=1	rs10739272,rs10759333,rs10816778,rs3983526,rs4978780	0.036883,0.0567991,0.0554856,0.039891,0.0896559	0.278715	0.975358	0.510091	0.417226	0.06197	0.0590975	0.00361157	TRUE	FALSE	FALSE	FALSE	FALSE	FALSE	FALSE	TRUE	FALSE
A1C_Max_INT	qt	Labs	Labs	hemoglobin A1c (HbA1c, maximum, inv-norm transformed)	9_125605840-126044010	EUR,AFR,EAS	1	33	0.820472	rs2211425	0.159936	125817169	T,G,G	G,T,T	0.8509,0.93041,0.6895	0.0332377,-0.00327662,-0.022024	0.00341035,0.00884214,0.0206498	21.7175,0.148156,0.543367	9.74612576421775,-0.370568663242156,-1.0665478600277	GPR21	rs2211425,rs700079,rs700059,rs584048,rs644712,rs2539931,rs631086,rs700074,rs12379685,rs2095962,rs803714	0.159936,0.13809,0.0521409,0.0234141,0.023041,0.0188136,0.0173028,0.00643889,0.00604169,0.00579193,0.0054078	0.456419	1,0.655,1,1,1,1,1,1,1,1,1	|EpiMap=1,|EpiMap=1,|EpiMap=1,|EpiMap=1|ABC=1,|ABC=1,|Cicero=1,|EpiMap=1|ABC=1|Cicero=1,|EpiMap=1,|EpiMap=1,|EpiMap=1,|Cicero=1	rs10818775,rs10818789,rs10985910,rs2192432,rs3758331,rs3758332,rs587364,rs618746,rs700070,rs700078,rs700080,rs700081,rs700082,rs700086,rs7031933,rs7035966,rs7048271,rs7854147,rs7871718,rs803726,rs803736,rs9032	0.0159683,0.00566165,0.00761966,0.00969163,0.0131221,0.00847678,0.0141032,0.0151997,0.0055964,0.141962,0.00599008,0.00568154,0.00437217,0.0487753,0.00770956,0.00706951,0.0191659,0.00708249,0.00674183,0.0106658,0.00630305,0.129716	0.496675	1	0.316891	0.41189	0.0821741	0.0369886	0.00490267	TRUE	FALSE	FALSE	FALSE	FALSE	FALSE	FALSE	TRUE	FALSE
A1C_Max_INT	qt	Labs	Labs	hemoglobin A1c (HbA1c, maximum, inv-norm transformed)	9_131838821-131948373	EUR,AFR,EAS	1	28	0.989773	rs7021449	0.0902141	131899312	C,C,C	T,T,T	0.7306,0.7292,0.6091	0.0217429,0.0158448,-0.00622538	0.00273803,0.00506315,0.0195811	14.698,2.7566,0.124627	7.94107442212101,3.12943523300712,-0.31792800200193	PPP2R4	rs7021449,rs34055941,rs7023900,rs932835,rs713219,rs10988223,rs6478867,rs3124510,rs3118630,rs3118632,rs3124513,rs3124514,rs4713,rs6478865,rs2900271,rs2094397,rs3118629,rs3124511,rs7855278,rs2094704,rs9697030,rs7868476,rs7868454	0.0902141,0.0820104,0.0818813,0.0799177,0.0775504,0.0651032,0.0550964,0.0353946,0.0287685,0.0268991,0.0247436,0.0239874,0.0152457,0.012641,0.00960593,0.00959841,0.00951707,0.00831203,0.00828951,0.00804069,0.00703992,0.00692399,0.00606594	0.772847	1,0.798,0.798,0.721,0.991,0.991,0.991,0.798,1,0.991,0.991,0.99,1,1,1,1,1,0.794,1,1,1,1,1	|Promoter=1|GTeX_Finemapped=1,|GTeX_Finemapped=1,|GTeX_Finemapped=1,|GTeX_Finemapped=1,|Promoter=1|GTeX_Finemapped=1,|Promoter=1|GTeX_Finemapped=1,|Exon=1|GTeX_Finemapped=1,|GTeX_Finemapped=1,|GTeX_Finemapped=1,|Promoter=1|GTeX_Finemapped=1,|Promoter=1|GTeX_Finemapped=1,|Promoter=1,|Exon=1|GTeX_Finemapped=1|eQTLGen_Finemapped=1,|GTeX_Finemapped=1,|GTeX_Finemapped=1,|GTeX_Finemapped=1,|GTeX_Finemapped=1,|Promoter=1|GTeX_Finemapped=1,|GTeX_Finemapped=1,|GTeX_Finemapped=1,|GTeX_Finemapped=1,|GTeX_Finemapped=1|eQTLGen_Finemapped=1,|GTeX_Finemapped=1	rs10988218,rs2541161,rs3124509,rs7036114,rs7037163	0.053646,0.00605479,0.0178219,0.0820104,0.020449	0.179982	1	0.890407	0.347614	0.070969	0.0509162	0.0062008	TRUE	TRUE	FALSE	TRUE	FALSE	FALSE	FALSE	TRUE	TRUE
A1C_Max_INT	qt	Labs	Labs	hemoglobin A1c (HbA1c, maximum, inv-norm transformed)	9_135453757-135462410	EUR,AFR,EAS	1	2	0.9942	rs11243833	0.898097	135457461	C,C,G	G,G,C	0.6024,0.8896,0.5317	0.0168575,0.0068195,0.0323357	0.00248205,0.00717937,0.0191478	10.9555,0.465751,1.03968	6.79176487177938,0.94987443187912,1.68874230982149	BARHL1	rs11243833	0.898097	0.898097	0.99	|Promoter=1	rs4962195	0.0750239	0.0750239	1	0.414284	0.562154	0.0153073	6.4741e-09	0.0230319	TRUE	FALSE	FALSE	FALSE	FALSE	FALSE	FALSE	TRUE	FALSE
A1C_Max_INT	qt	Labs	Labs	hemoglobin A1c (HbA1c, maximum, inv-norm transformed)	9_135899711-136399711	EUR,AFR,EAS	1	1	1	rs115478735	1	136149711	A,A,A	T,T,T	0.8161,0.98714,0.96627	-0.064556,-0.0491298,0.0411329	0.00313555,0.0199691,0.0529244	93.4576,1.85754,0.359479	-20.5884135159701,-2.46029114982648,0.777201064159442	ABO	rs115478735	1	1	1	|Promoter=1|ABC=1			0	1	0.877104	0.417362	0.261213	0.151383	0.0488798	FALSE	FALSE	FALSE	FALSE	FALSE	FALSE	FALSE	FALSE	FALSE
A1C_Max_INT	qt	Labs	Labs	hemoglobin A1c (HbA1c, maximum, inv-norm transformed)	9_139235415-139256766	EUR,AFR,EAS	1	2	0.921094	rs376993806	0.944089	139246588	G,G,G	A,A,A	0.7107,0.77,0.92262	0.0439679,0.0294394,0.0410855	0.00267892,0.00534637,0.0357592	59.8081,7.43632,0.601058	16.4125468472369,5.50642772572792,1.14894908163494	GPSM1	rs376993806,rs28679497	0.944089,0.0217143	0.965803	1,1	|Promoter=1,|Promoter=1			0	1	0.999998	0.400423	0.0456416	0.0260845	0.0074398	TRUE	TRUE	FALSE	TRUE	FALSE	FALSE	FALSE	TRUE	TRUE
A1C_Max_INT	qt	Labs	Labs	hemoglobin A1c (HbA1c, maximum, inv-norm transformed)	9_139235415-139256766	EUR,AFR,EAS	2	9	0.962795	rs28689504	0.231793	139249513	G,G,G	A,A,A	0.96024,0.90091,0.8462	-0.0369558,-0.0250346,-0.0399316	0.00621675,0.0075303,0.0264849	8.55718,3.0527,0.880648	-5.94455302207745,-3.32451562354753,-1.5077119415214	GPSM1	rs28689504,rs11145776,rs78503878,rs3812549,rs78298678	0.231793,0.221775,0.0766002,0.0749063,0.0545715	0.659646	0.906,0.93,0.93,0.922,0.923	|Promoter=1,|Exon=1,|Exon=1,|Exon=1,|Exon=1|EpiMap=1	rs11145958,rs28556700,rs3812553,rs78270318	0.0506136,0.100521,0.0561221,0.0921	0.299357	0.989497	0.475965	0.517144	0.0456416	0.0260845	0.0074398	TRUE	FALSE	FALSE	FALSE	FALSE	FALSE	FALSE	TRUE	FALSE
A1C_Max_INT	qt	Labs	Labs	hemoglobin A1c (HbA1c, maximum, inv-norm transformed)	9_140100317-140117968	EUR,AFR,EAS	1	1	1	rs113809617	0.993565	140100317	C,C,C	G,G,G	0.8608,0.92511,0.8065	0.0245321,0.0122069,-0.00398239	0.00350918,0.0085479,0.0241864	11.5634,0.814524,0.0608721	6.99083546583532,1.42805835351373,-0.164654103132339	NDOR1	rs113809617	0.993565	0.993565	0.57	|Exon=1|GTeX_Finemapped=1|eQTLGen_Finemapped=1|ABC=0.500			0	1	0.483742	0.368193	0.00798723	0.00374895	0.0238077	TRUE	FALSE	FALSE	FALSE	FALSE	FALSE	FALSE	TRUE	FALSE
A1C_Max_INT	qt	Labs	Labs	hemoglobin A1c (HbA1c, maximum, inv-norm transformed)	9_15533394-16036476	EUR,AFR,EAS	1	13	0.955544	rs10810422	0.313544	15654475	C,C,C	T,T,T	0.5298,0.5847,0.755	-0.0219912,-0.0065747,-0.00696742	0.00243377,0.00456584,0.0222156	18.7885,0.824273,0.122742	-9.03585794877905,-1.43997599565469,-0.313627360953564	CCDC171	rs10810422,rs1848582,rs7036875,rs276447,rs3119699,rs276454,rs427078,rs183928,rs276448,rs276444,rs276449,rs192466,rs2821545	0.313544,0.23873,0.234545,0.0525973,0.0180233,0.0147903,0.0143261,0.0132406,0.0121164,0.011991,0.0109726,0.0104075,0.00877284	0.954057	1,1,1,1,1,1,1,1,1,1,1,0.798,1	|GTeX_Finemapped=1,|GTeX_Finemapped=1,|GTeX_Finemapped=1,|GTeX_Finemapped=1,|GTeX_Finemapped=1|EpiMap=1,|GTeX_Finemapped=1|EpiMap=1,|GTeX_Finemapped=1,|GTeX_Finemapped=1,|GTeX_Finemapped=1,|GTeX_Finemapped=1,|GTeX_Finemapped=1,|GTeX_Finemapped=1,|GTeX_Finemapped=1			0	1	0.491782	0.381748	0.018522	0.0110242	0.00331402	TRUE	FALSE	FALSE	FALSE	FALSE	FALSE	FALSE	TRUE	FALSE
A1C_Max_INT	qt	Labs	Labs	hemoglobin A1c (HbA1c, maximum, inv-norm transformed)	9_22129579-22136489	EUR,AFR,EAS	1	1	1	rs1333051	1	22136489	A,A,A	T,T,T	0.8658,0.91755,0.8671	0.076631,0.0134456,0.0470979	0.00356362,0.00818009,0.028146	101.842,0.998966,1.02568	21.5036956802353,1.64369829671801,1.67334257088041	CDKN2A	rs1333051	1	1	0.655	|EpiMap=1			0	1	0.201076	0.561195	6.4741e-09	6.4741e-09	6.4741e-09	TRUE	FALSE	FALSE	FALSE	FALSE	FALSE	FALSE	TRUE	FALSE
A1C_Max_INT	qt	Labs	Labs	hemoglobin A1c (HbA1c, maximum, inv-norm transformed)	9_22129579-22136489	EUR,AFR,EAS	2	1	1	rs12555274	1	22136440	G,G,G	C,C,C	0.7386,0.8185,0.6062	-0.0501787,-0.031735,-0.00897671	0.00276452,0.00583741,0.0195554	72.8991,7.26486,0.189629	-18.1509629158046,-5.43648638694215,-0.459039958272395	CDKN2A	rs12555274	1	1	0.655	|EpiMap=1			0	1	0.999992	0.339592	6.4741e-09	6.4741e-09	6.4741e-09	TRUE	TRUE	FALSE	TRUE	FALSE	FALSE	FALSE	TRUE	TRUE
A1C_Max_INT	qt	Labs	Labs	hemoglobin A1c (HbA1c, maximum, inv-norm transformed)	9_4282942-4298589	EUR,AFR,EAS	1	2	0.986661	rs10758593	0.946483	4292083	G,A,G	A,G,A	0.5577,0.5015,0.5556	-0.0176065,0.0173954,-0.0279943	0.00244578,0.00449987,0.0192285	12.2163,3.95567,0.837354	-7.19872596881159,3.86575612184352,-1.45587539329641	GLIS3	rs10758593,rs4237150	0.946483,0.023952	0.970435	1,1	|GTeX_Finemapped=1,|GTeX_Finemapped=1|EpiMap=1			0	1	0.999946	0.407139	0.0173921	0.010606	0.00682148	TRUE	TRUE	FALSE	TRUE	FALSE	FALSE	FALSE	TRUE	TRUE
A1C_Max_INT	qt	Labs	Labs	hemoglobin A1c (HbA1c, maximum, inv-norm transformed)	9_4282942-4298589	EUR,AFR,EAS	2	1	1	rs4258054	0.996415	4297892	T,T,T	C,C,C	0.7485,0.5809,0.6409	0.014947,0.00675981,0.0375075	0.0027997,0.00455993,0.0199164	7.02884,0.859415,1.22427	5.33878629853199,1.48243723039608,1.8832469723444	GLIS3	rs4258054	0.996415	0.996415	0.991	|Promoter=1|GTeX_Finemapped=1|Cicero=1			0	0.996224	0.572716	0.563479	0.0173921	0.010606	0.00682148	TRUE	FALSE	FALSE	FALSE	FALSE	FALSE	FALSE	TRUE	FALSE
A1C_Max_INT	qt	Labs	Labs	hemoglobin A1c (HbA1c, maximum, inv-norm transformed)	9_84293453-84329325	EUR,AFR,EAS	1	2	0.994007	rs2796441	0.647308	84308948	G,G,A	A,A,G	0.5845,0.8464,0.5873	0.0278516,0.0217894,-0.0215877	0.0024649,0.00624,0.0194074	28.8785,3.31911,0.575137	11.2992819181306,3.49189102564103,-1.11234374516937	TLE1	rs2796441,rs9410573	0.647308,0.352692	1	1,1	|eQTLGen_Finemapped=1|EpiMap=1|ABC=1,|eQTLGen_Finemapped=1			0	1	0.966724	0.461006	0.00873571	0.00824503	0.00496408	TRUE	TRUE	FALSE	TRUE	FALSE	FALSE	FALSE	TRUE	TRUE
A1C_Max_INT	qt	Labs	Labs	hemoglobin A1c (HbA1c, maximum, inv-norm transformed)	9_84293453-84329325	EUR,AFR,EAS	2	1	1	rs544495562	0.982835	84303792	G,NA,NA	A,NA,NA	0.992048,NA,NA	-0.0783313,NA,NA	0.0136764,NA,NA	7.99166,NA,NA	-5.7274794536574,NA,NA	TLE1	rs544495562	0.982835	0.982835	1	|Exon=1|ABC=1|Cicero=1			0	0.920328	0.488819	0.493704	0.00873571	0.00824503	0.00496408	TRUE	FALSE	FALSE	FALSE	FALSE	FALSE	FALSE	TRUE	FALSE
A1C_Max_INT	qt	Labs	Labs	hemoglobin A1c (HbA1c, maximum, inv-norm transformed)	9_84293453-84329325	EUR,AFR,EAS	3	10	0.832326	rs67199640	0.194169	84306876	C,C,C	T,T,T	0.91252,0.7844,0.97321	-0.030875,0.0104931,-0.0084165	0.00429933,0.0054711,0.0591731	12.161,1.25868,0.0521282	-7.18135151291015,1.91791413061359,-0.142235238647291	TLE1	rs67199640,rs117167900,rs72749008,rs72749010,rs72747302,rs72749015,rs72749016,rs79724272,rs72749007,rs55693403	0.194169,0.122298,0.122298,0.122298,0.110437,0.0704126,0.0704126,0.0704126,0.0413016,0.0311668	0.955206	1,1,1,1,1,1,1,1,1,1	|eQTLGen_Finemapped=1|EpiMap=1,|Exon=1|ABC=1|Cicero=1,|Promoter=1|ABC=1|Cicero=1,|Promoter=1|ABC=1|Cicero=1,|EpiMap=1,|EpiMap=1,|EpiMap=1,|Promoter=1|ABC=1,|Promoter=1|eQTLGen_Finemapped=1|ABC=1,|EpiMap=1			0	0.851201	0.481308	0.383042	0.00873571	0.00824503	0.00496408	TRUE	FALSE	FALSE	FALSE	FALSE	FALSE	FALSE	TRUE	FALSE
A1C_Max_INT	qt	Labs	Labs	hemoglobin A1c (HbA1c, maximum, inv-norm transformed)	9_91392554-91607378	EUR,AFR,EAS	1	9	0.8112	rs9410195	0.373387	91392554	C,NA,NA	T,NA,NA	0.94831,NA,NA	0.0735022,NA,NA	0.00548654,NA,NA	40.2,NA,NA	13.3968220408491,NA,NA	S1PR3	rs9410195,rs9410196,rs9410336,rs62550974,rs62549698,rs62551046,rs62551047,rs62551045	0.373387,0.189854,0.189697,0.0920131,0.0588162,0.0136282,0.0136282,0.013078	0.944102	1,1,1,0.5,1,1,1,1	|EpiMap=1|ABC=1,|EpiMap=1|ABC=1,|EpiMap=1|ABC=1,|ABC=0.500,|EpiMap=1|ABC=1,|GTeX_Finemapped=1,|EpiMap=1,|EpiMap=1	rs9410207	0.0166806	0.0166806	1	0.421867	0.5	0.030705	0.0104991	0.00756616	TRUE	FALSE	FALSE	FALSE	FALSE	FALSE	FALSE	TRUE	FALSE
A1C_Max_INT	qt	Labs	Labs	hemoglobin A1c (HbA1c, maximum, inv-norm transformed)	9_96915002-97009024	EUR,AFR,EAS	1	7	0.995684	rs10821310	0.293911	96928812	C,C,C	T,T,T	0.6769,0.98563,0.7877	-0.0299614,-0.0327437,0.0251012	0.00259744,0.0189053,0.0233646	30.0558,1.07948,0.548711	-11.5349728963903,-1.73198521049653,1.07432611728855	PTPDC1	rs10821310,rs10993074,rs10993073,rs13293512,rs36030019	0.293911,0.123765,0.119037,0.0970906,0.0970906	0.730894	1,1,1,1,1	|ABC=1,|ABC=1,|ABC=1,|ABC=1,|ABC=1	rs10512230,rs34181781	0.108813,0.159425	0.268238	1	0.583596	0.339978	0.0423041	0.0172595	0.00460288	TRUE	FALSE	FALSE	FALSE	FALSE	FALSE	FALSE	TRUE	FALSE
A1C_Mean_INT	qt	Labs	Labs	hemoglobin A1c (HbA1c, mean, inv-norm transformed)	10_102395440-102458677	EUR,AFR,EAS	1	1	1	rs61871584	0.991736	102428774	G,G,G	A,A,A	0.7326,0.97277,0.6419	-0.0158772,-0.0453497,-0.0261741	0.00274453,0.0138268,0.0199323	8.13964,2.98354,0.723234	-5.78503423172638,-3.27984059941563,-1.31315001279331	NDUFB8	rs61871584	0.991736	0.991736	1	|EpiMap=1			0	0.995621	0.955522	0.267889	0.103692	6.4741e-09	6.4741e-09	FALSE	TRUE	FALSE	FALSE	FALSE	FALSE	FALSE	TRUE	FALSE
A1C_Mean_INT	qt	Labs	Labs	hemoglobin A1c (HbA1c, mean, inv-norm transformed)	10_104245588-104543883	EUR,AFR,EAS	1	5	0.985259	rs2778036	0.473435	104485725	G,G,G	A,A,A	0.7346,0.94856,0.9256	0.0264264,-0.00926571,0.0561443	0.0027511,0.0101875,0.0364162	21.1215,0.440002,0.909612	9.60575769692123,-0.90951754601227,1.54173966531379	ARL3	rs2778036,rs61869211,rs2489743,rs2252147,rs61869210	0.473435,0.174545,0.144065,0.143666,0.0641063	0.999817	1,1,1,1,0.798	|GTeX_Finemapped=1,|GTeX_Finemapped=1,|GTeX_Finemapped=1,|GTeX_Finemapped=1,|GTeX_Finemapped=1			0	1	0.322288	0.476234	0.0744849	0.0420055	0.00439977	TRUE	FALSE	FALSE	FALSE	FALSE	FALSE	FALSE	TRUE	FALSE
A1C_Mean_INT	qt	Labs	Labs	hemoglobin A1c (HbA1c, mean, inv-norm transformed)	10_106296568-106972785	EUR,AFR,EAS	1	11	1	rs72811690	0.165963	106398930	A,NA,A	C,NA,C	0.92346,NA,0.993056	-0.0282518,NA,-0.0199101	0.00456909,NA,0.11508	9.20208,NA,0.0641689	-6.18324436594595,NA,-0.173010948905109	SORCS3	rs72811690,rs12416536,rs57044282,rs61574962,rs117144385,rs872774,rs61732122,rs74155013,rs115539160	0.165963,0.130192,0.106001,0.100286,0.0983865,0.093763,0.0879822,0.0544289,0.0376666	0.874669	1,1,1,1,1,1,1,0.655,1	|ABC=1|Cicero=1,|EpiMap=1,|ABC=1,|ABC=1|Cicero=1,|Exon=1|ABC=1|Cicero=1,|EpiMap=1,|ABC=1|Cicero=1,|EpiMap=1,|ABC=1|Cicero=1	rs7070857,rs7094728	0.0322147,0.0539161	0.0861308	0.999997	0.248602	0.370488	0.108626	0.00234272	0.0257726	FALSE	FALSE	FALSE	FALSE	FALSE	FALSE	FALSE	FALSE	FALSE
A1C_Mean_INT	qt	Labs	Labs	hemoglobin A1c (HbA1c, mean, inv-norm transformed)	10_114746580-114818772	EUR,AFR,EAS	1	1	1	rs61872784	1	114798893	T,T,T	A,A,A	0.7137,0.7995,0.98909	-0.14696,-0.0398364,-0.0574693	0.00268729,0.0056206,0.0919947	inf,11.8649,0.273953	-54.6870639194132,-7.08757072198698,-0.624702292632076	TCF7L2	rs61872784	1	1	1	|EpiMap=1			0	1	0.999977	0.278821	0.167487	0.0138371	0.0880996	FALSE	TRUE	FALSE	FALSE	FALSE	FALSE	FALSE	TRUE	FALSE
A1C_Mean_INT	qt	Labs	Labs	hemoglobin A1c (HbA1c, mean, inv-norm transformed)	10_114746580-114818772	EUR,AFR,EAS	2	1	1	rs35011184	1	114749734	G,G,G	A,A,A	0.7416,0.95991,0.98413	-0.147608,-0.13199,-0.0992801	0.00277493,0.0114714,0.0764677	inf,29.9101,0.711806	-53.1934138879179,-11.5060062416096,-1.29832726759141	TCF7L2	rs35011184	1	1	1	|EpiMap=1			0	1	1	0.431601	0.167487	0.0138371	0.0880996	FALSE	TRUE	FALSE	FALSE	FALSE	FALSE	FALSE	TRUE	FALSE
A1C_Mean_INT	qt	Labs	Labs	hemoglobin A1c (HbA1c, mean, inv-norm transformed)	10_114746580-114818772	EUR,AFR,EAS	3	2	0.99137	rs73358232	0.814578	114756806	NA,C,NA	NA,T,NA	NA,0.8343,NA	NA,-0.09093,NA	NA,0.00605239,NA	NA,50.2901,NA	NA,-15.023817037567,NA	TCF7L2	rs73358232,rs4132115	0.814578,0.185422	1	1,1	|EpiMap=1,|EpiMap=1			0	0.5	1	0.5	0.167487	0.0138371	0.0880996	FALSE	TRUE	FALSE	FALSE	FALSE	FALSE	FALSE	TRUE	FALSE
A1C_Mean_INT	qt	Labs	Labs	hemoglobin A1c (HbA1c, mean, inv-norm transformed)	10_114746580-114818772	EUR,AFR,EAS	4	1	1	rs11196211	1	114817009	A,A,A	C,C,C	0.7087,0.8707,0.98909	-0.139152,-0.0597801,-0.0605295	0.00267351,0.00670681,0.0919947	inf,18.3052,0.291954	-52.0484307146785,-8.91334330329918,-0.657967252461283	ZDHHC6	rs11196211	1	1	1	|GTeX_Finemapped=1			0	1	1	0.29161	0.167487	0.0138371	0.0880996	FALSE	TRUE	FALSE	FALSE	FALSE	FALSE	FALSE	TRUE	FALSE
A1C_Mean_INT	qt	Labs	Labs	hemoglobin A1c (HbA1c, mean, inv-norm transformed)	10_115707321-115719472	EUR,AFR,EAS	1	3	0.925454	rs50870	0.54811	115707321	T,G,G	G,T,T	0.5994,0.8003,0.7421	-0.0150062,-0.00559031,-0.0159374	0.00247896,0.00562904,0.0218442	8.8484,0.493967,0.331952	-6.05342563010295,-0.993119608316871,-0.729594125671803	DCLRE1A	rs50870,rs180950	0.54811,0.313103	0.861213	0.655,1	|EpiMap=1,|EpiMap=1	rs180943	0.125749	0.125749	0.999996	0.458303	0.401329	0.00519479	0.000377013	0.00515856	TRUE	FALSE	FALSE	FALSE	FALSE	FALSE	FALSE	TRUE	FALSE
A1C_Mean_INT	qt	Labs	Labs	hemoglobin A1c (HbA1c, mean, inv-norm transformed)	10_121455402-121708929	EUR,AFR,EAS	1	9	0.98362	rs10686	0.197737	121701160	G,G,G	T,T,T	0.7505,0.93495,0.91865	-0.0209523,-0.0392495,-0.0606092	0.00280719,0.00912497,0.0349574	13.0754,4.77011,1.08117	-7.46379831789084,-4.30132920984946,-1.73380171294204	SEC23IP	rs10686,rs12257358,rs11199116,rs10886547,rs11199121,rs12258165,rs72826460,rs72826465,rs2901218	0.197737,0.14734,0.120064,0.116044,0.113013,0.0907836,0.0773013,0.0719962,0.0447986	0.979078	1,1,1,1,1,1,1,1,1	|Exon=1|GTeX_Finemapped=1|eQTLGen_Finemapped=1,|EpiMap=1,|GTeX_Finemapped=1,|eQTLGen_Finemapped=1,|GTeX_Finemapped=1,|GTeX_Finemapped=1,|GTeX_Finemapped=1,|GTeX_Finemapped=1,|GTeX_Finemapped=1|eQTLGen_Finemapped=1|ABC=1			0	1	0.998521	0.607634	0.00957017	0.037021	0.0172929	TRUE	TRUE	FALSE	TRUE	FALSE	FALSE	FALSE	TRUE	TRUE
A1C_Mean_INT	qt	Labs	Labs	hemoglobin A1c (HbA1c, mean, inv-norm transformed)	10_12239456-12328010	EUR,AFR,EAS	1	1	1	rs11257655	0.999223	12307894	C,C,T	T,T,C	0.7734,0.7587,0.5397	-0.0462593,-0.0365207,0.0384835	0.00290169,0.00525939,0.0191733	56.4911,11.4186,1.34936	-15.9421923086201,-6.94390414097452,2.00714013758717	CAMK1D	rs11257655	0.999223	0.999223	0.904	|GTeX_Finemapped=1|EpiMap=1			0	1	1	0.729845	0.104131	0.0161367	0.00865244	FALSE	TRUE	FALSE	FALSE	FALSE	FALSE	FALSE	TRUE	FALSE
A1C_Mean_INT	qt	Labs	Labs	hemoglobin A1c (HbA1c, mean, inv-norm transformed)	10_122889124-122932004	EUR,AFR,EAS	1	17	0.98284	rs17101530	0.0775122	122918115	T,T,T	C,C,C	0.97217,0.677,0.6528	0.054724,0.0136604,0.0388537	0.00738507,0.00481231,0.020073	12.8989,2.34384,1.27643	7.4100854832791,2.83863674617803,1.93561998704728	FGFR2	rs17101530,rs58324269,rs11199805,rs17101534,rs57142282,rs60089052,rs60711290,rs17101524,rs11199804,rs58217496,rs112209982,rs11199803,rs73366917,rs56351107,rs17101521,rs11199806,rs754227	0.0775122,0.0735971,0.0735822,0.0728625,0.0721762,0.0676965,0.0671552,0.0645048,0.0590874,0.0579227,0.0568991,0.0512501,0.0405112,0.0401211,0.038315,0.0343017,0.030798	0.978293	1,1,1,1,1,1,1,1,1,1,1,1,1,1,1,1,1	|ABC=1,|ABC=1,|ABC=1,|ABC=1,|ABC=1,|ABC=1,|ABC=1,|EpiMap=1,|ABC=1,|ABC=1,|ABC=1,|ABC=1,|EpiMap=1,|EpiMap=1,|EpiMap=1,|ABC=1,|EpiMap=1			0	1	0.916121	0.663657	0.0110627	0.00234428	0.000286276	TRUE	TRUE	FALSE	TRUE	FALSE	FALSE	FALSE	TRUE	TRUE
A1C_Mean_INT	qt	Labs	Labs	hemoglobin A1c (HbA1c, mean, inv-norm transformed)	10_49198903-49392575	EUR,AFR,EAS	1	6	0.833591	rs931743	0.240198	49392575	G,G,C	C,C,G	0.6282,0.6475,0.5377	0.0184312,0.00236358,-0.00321801	0.0025135,0.00471032,0.0191673	12.6474,0.210549,0.0621465	7.3328824348518,0.50178756432684,-0.167890626222786	FRMPD2	rs931743,rs769008,rs2059957,rs769009,rs79291408,rs61840024	0.240198,0.214598,0.188023,0.153559,0.139222,0.0643988	0.999999	1,1,1,1,1,1	|GTeX_Finemapped=1,|GTeX_Finemapped=1,|GTeX_Finemapped=1,|GTeX_Finemapped=1,|GTeX_Finemapped=1,|GTeX_Finemapped=1			0	1	0.282487	0.477025	6.4741e-09	0.000777965	6.4741e-09	TRUE	FALSE	FALSE	FALSE	FALSE	FALSE	FALSE	TRUE	FALSE
A1C_Mean_INT	qt	Labs	Labs	hemoglobin A1c (HbA1c, mean, inv-norm transformed)	10_50210710-50422795	EUR,AFR,EAS	1	20	0.955395	rs55872223	0.144598	50298059	G,G,NA	A,A,NA	0.8101,0.8684,NA	0.0263321,0.0100922,NA	0.00309707,0.00665674,NA	16.7307,0.887742,NA	8.50226181519953,1.51608745421933,NA	VSTM4	rs17011799,rs55872223,rs17011755,rs61848380,rs17011726,rs56027486,rs61848377,rs4453139,rs17011715,rs36116147,rs4264085,rs61850689,rs61850690,rs56157539,rs17011692,rs61850684	0.144598,0.144598,0.0786795,0.0544957,0.0368507,0.0329466,0.0257194,0.0251039,0.0235632,0.0235632,0.0235632,0.0235632,0.0235632,0.0234671,0.0210595,0.0195897	0.724924	1,1,1,0.99,1,1,1,1,0.882,0.882,1,0.798,1,0.882,0.798,1	|ABC=1,|EpiMap=1|ABC=1,|EpiMap=1|ABC=1,|Promoter=1|EpiMap=1|Cicero=1,|GTeX_Finemapped=1|EpiMap=1,|EpiMap=1,|EpiMap=1,|GTeX_Finemapped=1,|GTeX_Finemapped=1,|GTeX_Finemapped=1,|GTeX_Finemapped=1,|GTeX_Finemapped=1,|GTeX_Finemapped=1,|GTeX_Finemapped=1,|GTeX_Finemapped=1,|GTeX_Finemapped=1	rs28505677,rs59889308,rs61848370,rs61848371	0.0120794,0.0582765,0.107832,0.0555206	0.233709	1	0.425654	0.494847	0.0715729	0.0229533	0.0152997	TRUE	FALSE	FALSE	FALSE	FALSE	FALSE	FALSE	TRUE	FALSE
A1C_Mean_INT	qt	Labs	Labs	hemoglobin A1c (HbA1c, mean, inv-norm transformed)	10_71091013-71107332	EUR,AFR,EAS	1	1	1	rs17476364	1	71094504	T,NA,NA	C,NA,NA	0.9006,NA,NA	0.197479,NA,NA	0.00405998,NA,NA	inf,NA,NA	48.6403873910709,NA,NA	HK1	rs17476364	1	1	0.655	|EpiMap=1			0	1	0.5	0.5	0.0715345	0.0050402	0.0189176	TRUE	FALSE	FALSE	FALSE	FALSE	FALSE	FALSE	TRUE	FALSE
A1C_Mean_INT	qt	Labs	Labs	hemoglobin A1c (HbA1c, mean, inv-norm transformed)	10_71091013-71107332	EUR,AFR,EAS	2	2	0.996107	rs10823346	0.499393	71093694	G,C,G	C,G,C	0.7127,0.6218,0.8681	0.0844801,-0.00482277,0.028466	0.00268449,0.00464048,0.0282414	216.647,0.524803,0.503794	31.4697018800592,-1.03928257421646,1.0079528635266	HK1	rs10823346,rs10823343	0.499393,0.487809	0.987202	1,1	|ABC=1,|EpiMap=1			0	1	0.424291	0.488897	0.0715345	0.0050402	0.0189176	TRUE	FALSE	FALSE	FALSE	FALSE	FALSE	FALSE	TRUE	FALSE
A1C_Mean_INT	qt	Labs	Labs	hemoglobin A1c (HbA1c, mean, inv-norm transformed)	10_71091013-71107332	EUR,AFR,EAS	3	1	1	rs150705486	1	71093216	G,NA,NA	A,NA,NA	0.97913,NA,NA	0.140842,NA,NA	0.00849769,NA,NA	60.9699,NA,NA	16.5741513281845,NA,NA	HK1	rs150705486	1	1	1	|EpiMap=1|ABC=1			0	1	0.5	0.5	0.0715345	0.0050402	0.0189176	TRUE	FALSE	FALSE	FALSE	FALSE	FALSE	FALSE	TRUE	FALSE
A1C_Mean_INT	qt	Labs	Labs	hemoglobin A1c (HbA1c, mean, inv-norm transformed)	10_71091013-71107332	EUR,AFR,EAS	4	1	1	rs906215	0.993973	71097966	G,G,G	A,A,A	0.6282,0.764,0.8859	0.0641511,0.00587766,0.0307303	0.0025135,0.00529964,0.0300578	142.956,0.572836,0.51342	25.5226178635369,1.10906778573639,1.02237356027387	HK1	rs906215	0.993973	0.993973	0.99	|Exon=1|EpiMap=1			0	1	0.40246	0.484425	0.0715345	0.0050402	0.0189176	TRUE	FALSE	FALSE	FALSE	FALSE	FALSE	FALSE	TRUE	FALSE
A1C_Mean_INT	qt	Labs	Labs	hemoglobin A1c (HbA1c, mean, inv-norm transformed)	10_72546872-72659304	EUR,AFR,EAS	1	41	0.943715	rs111298602	0.133554	72604947	G,NA,NA	A,NA,NA	0.9503,NA,NA	0.0390919,NA,NA	0.00558951,NA,NA	11.5726,NA,NA	6.99379730960317,NA,NA	SGPL1	rs111298602,rs79658471,rs111788630,rs77601220,rs557882732,rs11594636,rs78693917,rs28604340,rs113856858,rs79019914,rs113438618,rs79024079,rs76858680,rs78294476,rs11594622,rs113583160,rs75984275,rs11595680,rs79263445,rs113797326,rs77777950,rs79719524,rs75189301,rs79077873,rs80012015,rs77716871,rs11599687,rs79010869,rs112315569,rs79553679,rs112216970,rs11596997,rs11597050,rs112357560,rs113290175,rs80337807,rs112777083	0.133554,0.0595035,0.0594039,0.0591977,0.0532897,0.0354993,0.0352201,0.0335455,0.0309004,0.0254849,0.0249756,0.0237825,0.0209055,0.0190207,0.0154544,0.0151873,0.0151873,0.0151595,0.0151342,0.0151319,0.0150267,0.0149657,0.0149647,0.0149647,0.0145118,0.0141306,0.0131627,0.0129446,0.00931574,0.00930787,0.00928086,0.00918766,0.00917276,0.00862385,0.00844283,0.00807846,0.00743639	0.899056	1,0.817,1,1,1,1,0.817,0.798,1,0.817,0.992,1,0.982,1,1,1,1,1,1,1,0.895,0.817,0.746,0.817,1,1,1,1,1,1,1,1,1,0.99,1,1,1	|EpiMap=1,|GTeX_Finemapped=1|ABC=1,|GTeX_Finemapped=1,|GTeX_Finemapped=1|ABC=1,|GTeX_Finemapped=1,|GTeX_Finemapped=1,|GTeX_Finemapped=1|ABC=1,|GTeX_Finemapped=1,|EpiMap=1,|GTeX_Finemapped=1|ABC=1,|Exon=1|eQTLGen_Finemapped=1|EpiMap=1,|GTeX_Finemapped=1,|Promoter=1|ABC=1,|GTeX_Finemapped=1|EpiMap=1,|GTeX_Finemapped=1,|GTeX_Finemapped=1,|Exon=1|GTeX_Finemapped=1,|GTeX_Finemapped=1|ABC=1,|GTeX_Finemapped=1|EpiMap=1,|GTeX_Finemapped=1,|GTeX_Finemapped=1|ABC=1,|GTeX_Finemapped=1|ABC=1,|GTeX_Finemapped=1|ABC=1,|GTeX_Finemapped=1|ABC=1,|GTeX_Finemapped=1,|GTeX_Finemapped=1,|GTeX_Finemapped=1,|GTeX_Finemapped=1,|eQTLGen_Finemapped=1,|eQTLGen_Finemapped=1,|eQTLGen_Finemapped=1|ABC=1,|eQTLGen_Finemapped=1,|Exon=1|eQTLGen_Finemapped=1,|Promoter=1|ABC=1,|eQTLGen_Finemapped=1,|eQTLGen_Finemapped=1,|eQTLGen_Finemapped=1	rs113799314,rs183047002,rs75436602,rs76237857	0.00819615,0.0212951,0.0088606,0.0143899	0.0527417	1	0.484525	0.499875	0.0288793	0.00816693	0.00550371	TRUE	FALSE	FALSE	FALSE	FALSE	FALSE	FALSE	TRUE	FALSE
A1C_Mean_INT	qt	Labs	Labs	hemoglobin A1c (HbA1c, mean, inv-norm transformed)	10_74090186-74713046	EUR,AFR,EAS	1	2	0.858746	rs11000329	0.937153	74252450	G,G,NA	T,T,NA	0.90954,0.95159,NA	-0.0306006,-0.00542689,NA	0.0042349,0.0104847,NA	12.3026,0.218433,NA	-7.22581406880918,-0.51760088509924,NA	PLA2G12B	rs11000329	0.937153	0.937153	1	|GTeX_Finemapped=1	rs11000266	0.0595016	0.0595016	1	0.254231	0.5	0.0937375	0.029986	0.0290104	TRUE	FALSE	FALSE	FALSE	FALSE	FALSE	FALSE	TRUE	FALSE
A1C_Mean_INT	qt	Labs	Labs	hemoglobin A1c (HbA1c, mean, inv-norm transformed)	10_76817358-76840317	EUR,AFR,EAS	1	3	0.993571	rs10740448	0.370217	76821970	T,C,C	C,T,T	0.667,0.7791,0.7887	-0.0184737,0.0004456,-0.0215768	0.00257749,0.00542444,0.0234092	12.1164,0.0294067,0.44773	-7.16732169668941,0.0821467285102241,-0.921723083232233	DUPD1	rs10740448,rs10740447,rs4745762	0.370217,0.356548,0.245729	0.972494	0.655,0.655,1	|EpiMap=1,|EpiMap=1,|EpiMap=1			0	1	0.269128	0.403685	0.00313375	0.00191779	0.00262172	TRUE	FALSE	FALSE	FALSE	FALSE	FALSE	FALSE	TRUE	FALSE
A1C_Mean_INT	qt	Labs	Labs	hemoglobin A1c (HbA1c, mean, inv-norm transformed)	10_79526788-79701977	EUR,AFR,EAS	1	36	0.909279	rs34954112	0.460617	79685796	G,G,G	A,A,A	0.7266,0.8495,0.6984	-0.0218411,-0.00855725,-0.0257514	0.00272543,0.00629361,0.0208221	14.9539,0.759617,0.66517	-8.01381800303071,-1.35967274743748,-1.23673404699814	DLG5	rs34954112,rs1781800,rs1781803,rs1149721,rs1248652,rs1149722,rs2579136,rs1272019,rs2559654,rs1248660,rs12761816,rs1781815,rs2579138,rs1659390,rs1248649,rs2579139,rs1261991,rs1248648,rs1248650,rs1248656,rs1248653,rs1781816,rs2801824,rs2579135,rs1781817,rs1248682,rs1248685,rs1248680,rs1248684,rs1248693,rs1248688,rs1268956,rs68129161,rs1248657	0.460617,0.0469062,0.0307446,0.0269454,0.0267045,0.021148,0.0184273,0.0169522,0.0158029,0.0157181,0.0152679,0.0152109,0.0151725,0.0148385,0.0146177,0.01342,0.0126734,0.012314,0.012314,0.0121057,0.0119479,0.010918,0.00881555,0.00880733,0.00860941,0.00798117,0.00798117,0.00796276,0.00784263,0.00774823,0.00644668,0.00644668,0.00644513,0.00640636	0.93226	1,1,1,1,1,1,0.828,1,0.962,0.981,0.962,0.981,1,0.982,1,1,0.982,0.744,1,1,0.655,1,1,1,1,1,1,1,1,1,0.5,1,1,1	|Promoter=1|ABC=1|Cicero=1,|EpiMap=1|ABC=1,|EpiMap=1,|eQTLGen_Finemapped=1,|eQTLGen_Finemapped=1,|EpiMap=1,|EpiMap=1|ABC=0.500,|EpiMap=1,|eQTLGen_Finemapped=1,|eQTLGen_Finemapped=1|ABC=0.500,|eQTLGen_Finemapped=1,|eQTLGen_Finemapped=1|ABC=0.500,|eQTLGen_Finemapped=1,|eQTLGen_Finemapped=1|EpiMap=1|ABC=0.500,|eQTLGen_Finemapped=1,|EpiMap=1,|eQTLGen_Finemapped=1|EpiMap=1|ABC=0.500,|EpiMap=1|Cicero=1,|EpiMap=1,|Promoter=1|eQTLGen_Finemapped=1,|EpiMap=1,|eQTLGen_Finemapped=1,|EpiMap=1,|EpiMap=1,|EpiMap=1,|eQTLGen_Finemapped=1|ABC=1,|eQTLGen_Finemapped=1,|eQTLGen_Finemapped=1,|eQTLGen_Finemapped=1,|eQTLGen_Finemapped=1,|ABC=0.500,|eQTLGen_Finemapped=1,|EpiMap=1,|Promoter=1	rs1248654,rs1248681	0.0121057,0.00615112	0.0182568	1	0.414018	0.423942	0.0640992	0.0164046	0.00472413	TRUE	FALSE	FALSE	FALSE	FALSE	FALSE	FALSE	TRUE	FALSE
A1C_Mean_INT	qt	Labs	Labs	hemoglobin A1c (HbA1c, mean, inv-norm transformed)	10_80940740-80964975	EUR,AFR,EAS	1	6	0.903266	rs703977	0.271319	80944230	T,T,T	G,G,G	0.5537,0.7572,0.5903	0.0349004,0.00780417,-0.019894	0.00244361,0.00524831,0.0194323	45.5497,0.863222,0.514353	14.2823118255368,1.48698723970192,-1.02375941087777	PPIF	rs703977,rs12571751,rs703980,rs810517,rs703983	0.271319,0.216485,0.193941,0.139355,0.0452727	0.866373	0.655,1,0.655,1,1	|EpiMap=1,|EpiMap=1,|EpiMap=1,|EpiMap=1,|EpiMap=1	rs703976	0.0963443	0.0963443	1	0.604258	0.433861	0.0382768	0.024282	0.00643711	TRUE	FALSE	FALSE	FALSE	FALSE	FALSE	FALSE	TRUE	FALSE
A1C_Mean_INT	qt	Labs	Labs	hemoglobin A1c (HbA1c, mean, inv-norm transformed)	10_80940740-80964975	EUR,AFR,EAS	2	1	1	rs1250562	0.956958	80958588	C,C,C	T,T,T	0.659,0.8691,0.8631	-0.0311736,-0.0156503,-0.035679	0.00256249,0.00667183,0.027801	33.3229,1.72148,0.700358	-12.1653547916285,-2.34572823348317,-1.28337110175893	ZCCHC24	rs1250562	0.956958	0.956958	1	|GTeX_Finemapped=1			0	0.999991	0.807447	0.513074	0.0382768	0.024282	0.00643711	TRUE	TRUE	FALSE	TRUE	FALSE	FALSE	FALSE	TRUE	TRUE
A1C_Mean_INT	qt	Labs	Labs	hemoglobin A1c (HbA1c, mean, inv-norm transformed)	10_88096047-88128637	EUR,AFR,EAS	1	8	0.931385	rs10887584	0.592553	88112323	G,G,G	A,A,A	0.5507,0.7126,0.753	-0.0166878,-0.0156246,-0.00249358	0.00244206,0.0049726,0.0221588	11.0816,2.77543,0.040767	-6.83349303456918,-3.14213892128866,-0.112532267090276	GRID1	rs10887584,rs10887585,rs10788495,rs10887587,rs10887582,rs35128308	0.592553,0.0937318,0.0770289,0.0502588,0.0304548,0.0288604	0.872888	1,1,1,0.931,1,1	|EpiMap=1,|GTeX_Finemapped=1,|GTeX_Finemapped=1,|Promoter=1|ABC=1,|GTeX_Finemapped=1|EpiMap=1,|GTeX_Finemapped=1|EpiMap=1	rs10788493,rs4934191	0.0289772,0.049825	0.0788022	1	0.871429	0.317122	0.0549188	0.0165626	0.00215083	TRUE	TRUE	FALSE	TRUE	FALSE	FALSE	FALSE	TRUE	TRUE
A1C_Mean_INT	qt	Labs	Labs	hemoglobin A1c (HbA1c, mean, inv-norm transformed)	10_89583452-90083452	EUR,AFR,EAS	1	7	0.995741	rs10887759	0.265973	89603424	G,G,G	A,A,A	0.8688,0.93268,0.6667	-0.0160803,-0.0336625,-0.00946968	0.00359795,0.00898072,0.0202726	5.10524,3.7495,0.193538	-4.469295015217,-3.74830748536866,-0.46711719266399	KLLN	rs10887759,rs11202594,rs1903860,rs11202590	0.265973,0.187917,0.13623,0.0460347	0.636155	1,1,0.995,1	|eQTLGen_Finemapped=1,|eQTLGen_Finemapped=1,|Exon=1|ABC=0.500,|eQTLGen_Finemapped=1	rs10788568,rs12573787,rs926091	0.265256,0.0303825,0.0440749	0.339713	0.999872	0.979912	0.342101	0.0916939	0.130228	0.0167749	TRUE	FALSE	FALSE	FALSE	FALSE	FALSE	FALSE	TRUE	FALSE
A1C_Mean_INT	qt	Labs	Labs	hemoglobin A1c (HbA1c, mean, inv-norm transformed)	10_89583452-90083452	EUR,AFR,EAS	2	1	1	rs61854436	0.993464	89840228	G,G,G	T,T,T	0.8698,0.7526,0.93254	-0.0190988,-0.00818321,0.00813218	0.00360967,0.00521516,0.038101	6.9149,0.933228,0.0804065	-5.29100998152186,-1.56911964350087,0.213437442586809	KLLN	rs61854436	0.993464	0.993464	1	|EpiMap=1			0	0.999985	0.644278	0.329761	0.0916939	0.130228	0.0167749	TRUE	FALSE	FALSE	FALSE	FALSE	FALSE	FALSE	TRUE	FALSE
A1C_Mean_INT	qt	Labs	Labs	hemoglobin A1c (HbA1c, mean, inv-norm transformed)	10_89583452-90083452	EUR,AFR,EAS	3	1	1	rs2673813	0.950152	89801899	T,G,G	G,T,T	0.5089,0.5386,0.6716	-0.014165,0.00348134,0.0060944	0.00242986,0.00451417,0.0203487	8.25514,0.355969,0.116589	-5.82955396607212,0.771202679562356,0.29949824804533	NUTM2A-AS1	rs2673813	0.950152	0.950152	1	|ABC=1			0	0.995265	0.231899	0.333603	0.0916939	0.130228	0.0167749	TRUE	FALSE	FALSE	FALSE	FALSE	FALSE	FALSE	TRUE	FALSE
A1C_Mean_INT	qt	Labs	Labs	hemoglobin A1c (HbA1c, mean, inv-norm transformed)	10_94232247-94485763	EUR,AFR,EAS	1	1	1	rs10882106	1	94480334	C,C,T	T,T,C	0.6252,0.9584,0.8115	0.0497355,0.0204106,-0.0577121	0.00250942,0.0112701,0.0244339	86.6946,1.15406,1.74045	19.8195200484574,1.8110398310574,-2.36196841273804	HHEX	rs10882106	1	1	1	|Cicero=1			0	1	0.366924	0.175598	0.126613	0.0388472	0.00690892	FALSE	FALSE	FALSE	FALSE	FALSE	FALSE	FALSE	FALSE	FALSE
A1C_Mean_INT	qt	Labs	Labs	hemoglobin A1c (HbA1c, mean, inv-norm transformed)	10_94232247-94485763	EUR,AFR,EAS	2	7	0.982351	rs11187138	0.337836	94460281	A,A,G	G,G,A	0.5726,0.6248,0.7183	0.0462172,0.0144559,-0.0901114	0.0024555,0.0046478,0.0212445	78.3016,2.72836,4.65385	18.8219099979638,3.11026722320238,-4.24163430534962	KIF11	rs11187138,rs10882101,rs1977833,rs1977832,rs10882099,rs1111875,rs2185756	0.337836,0.207972,0.113092,0.104939,0.0968007,0.0761577,0.0519375	0.988735	1,1,1,1,1,1,1	|eQTLGen_Finemapped=1,|eQTLGen_Finemapped=1,|eQTLGen_Finemapped=1,|eQTLGen_Finemapped=1,|eQTLGen_Finemapped=1,|eQTLGen_Finemapped=1,|eQTLGen_Finemapped=1			0	0.999997	0.836765	0.999007	0.126613	0.0388472	0.00690892	FALSE	TRUE	TRUE	FALSE	FALSE	TRUE	FALSE	TRUE	TRUE
A1C_Mean_INT	qt	Labs	Labs	hemoglobin A1c (HbA1c, mean, inv-norm transformed)	11_100419120-100497550	EUR,AFR,EAS	1	11	0.928666	rs10894986	0.279946	100460037	G,NA,G	A,NA,A	0.8926,NA,0.7183	0.0435654,NA,0.0137545	0.0039233,NA,0.0212445	27.9222,NA,0.286216	11.1042744628247,NA,0.647438160465062	ARHGAP42	rs10894986,rs11224302,rs72996108,rs11224303,rs10894983,rs11224292,rs11600772,rs12223916,rs11224309,rs11606890,rs11606531	0.279946,0.119246,0.116723,0.113645,0.0982132,0.0620258,0.0465187,0.0390427,0.0376249,0.035745,0.0223916	0.971122	1,1,1,1,1,1,1,1,1,1,1	|GTeX_Finemapped=1,|ABC=1,|GTeX_Finemapped=1,|ABC=1,|ABC=1,|EpiMap=1|ABC=1,|Cicero=1,|GTeX_Finemapped=1|EpiMap=1|ABC=1,|GTeX_Finemapped=1,|GTeX_Finemapped=1,|Cicero=1			0	1	0.399069	0.417864	0.0135926	0.00367476	0.00462599	TRUE	FALSE	FALSE	FALSE	FALSE	FALSE	FALSE	TRUE	FALSE
A1C_Mean_INT	qt	Labs	Labs	hemoglobin A1c (HbA1c, mean, inv-norm transformed)	11_114083543-114087123	EUR,AFR,EAS	1	3	1	rs583805	0.852473	114083543	G,G,G	A,A,A	0.6948,0.91906,0.6379	0.0193976,-0.0100779,0.00238131	0.00263791,0.0082508,0.0198839	12.7139,0.65381,0.0435084	7.3533971970234,-1.22144519319339,0.119760710926931	ZBTB16	rs583805,rs506880,rs506881	0.852473,0.0581838,0.0554786	0.966135	1,1,1	|EpiMap=1,|EpiMap=1|ABC=1,|EpiMap=1|ABC=1			0	1	0.373718	0.49709	3.70467e-05	0.000496179	0.000392088	TRUE	FALSE	FALSE	FALSE	FALSE	FALSE	FALSE	TRUE	FALSE
A1C_Mean_INT	qt	Labs	Labs	hemoglobin A1c (HbA1c, mean, inv-norm transformed)	11_118966521-119166651	EUR,AFR,EAS	1	2	1	rs686452	0.710354	119015232	G,G,G	A,A,A	0.5954,0.6694,0.93849	-0.0164306,0.00355864,0.0124694	0.00247494,0.0047836,0.0397745	10.5,0.340158,0.122687	-6.63878720292209,0.743925077347604,0.313502369608669	HINFP	rs686452	0.710354	0.710354	1	|GTeX_Finemapped=1	rs627651	0.246205	0.246205	0.999961	0.329794	0.313535	0.144095	0.0170316	0.00690965	FALSE	FALSE	FALSE	FALSE	FALSE	FALSE	FALSE	FALSE	FALSE
A1C_Mean_INT	qt	Labs	Labs	hemoglobin A1c (HbA1c, mean, inv-norm transformed)	11_118966521-119166651	EUR,AFR,EAS	2	32	0.865426	rs4148173	0.19496	119030812	A,A,A	G,G,G	0.91252,0.7769,0.8224	0.0229721,0.0113588,0.0283576	0.00429939,0.00540527,0.0250052	7.03922,1.44852,0.590463	5.34310681282694,2.10143064083755,1.13406811383232	CBL	rs4148173,rs45514102,rs4148171,rs4938637	0.19496,0.0428614,0.0174398,0.0159254	0.271187	1,1,1,1	|GTeX_Finemapped=1,|GTeX_Finemapped=1|eQTLGen_Finemapped=1,|GTeX_Finemapped=1,|GTeX_Finemapped=1|eQTLGen_Finemapped=1	rs141270315,rs149703780,rs1893033,rs2298480,rs3809046,rs4148170,rs4148172,rs45439091,rs4938633,rs4938634,rs4938635,rs4938636,rs4938642,rs55713240,rs55750089,rs55752358,rs55927184,rs56013883,rs56230940,rs56679414,rs61686122,rs7108508,rs73562872,rs73562888,rs73564493,rs75905572,rs76619306,rs79721687	0.0213465,0.0199683,0.0193817,0.0161599,0.0292177,0.0164975,0.0702528,0.00948096,0.0176159,0.0187732,0.0174685,0.0161333,0.0192785,0.0421517,0.0292177,0.0259688,0.0149732,0.0292177,0.0184906,0.027088,0.027088,0.0174763,0.0437105,0.037745,0.0114305,0.0244629,0.0171354,0.0222224	0.679953	0.957718	0.427444	0.385884	0.144095	0.0170316	0.00690965	FALSE	FALSE	FALSE	FALSE	FALSE	FALSE	FALSE	FALSE	FALSE
A1C_Mean_INT	qt	Labs	Labs	hemoglobin A1c (HbA1c, mean, inv-norm transformed)	11_121571609-121661507	EUR,AFR,EAS	1	1	1	rs1893841	0.982762	121593385	A,C,A	C,A,C	0.7217,0.8661,0.8006	-0.0232409,-0.00124731,0.0193277	0.00271049,0.00660808,0.0239179	17.0019,0.0704356,0.377743	-8.57442750203838,-0.188755281413058,0.808085157977916	SC5D	rs1893841	0.982762	0.982762	1	|ABC=1			0	1	0.4166	0.43281	0.00114568	6.4741e-09	6.4741e-09	TRUE	FALSE	FALSE	FALSE	FALSE	FALSE	FALSE	TRUE	FALSE
A1C_Mean_INT	qt	Labs	Labs	hemoglobin A1c (HbA1c, mean, inv-norm transformed)	11_123350-234451	EUR,AFR,EAS	1	4	0.990328	rs4980325	0.447388	234451	T,T,T	G,G,G	0.5249,0.8752,0.7133	0.0236886,0.00600161,0.0505386	0.00243249,0.00680908,0.0211321	21.6844,0.422399,1.77528	9.73841619081682,0.881412760607894,2.39155597408682	SIRT3	rs4980325,rs4758633	0.447388,0.116746	0.564134	1,1	|Promoter=1|GTeX_Finemapped=1,|GTeX_Finemapped=1	rs10902106,rs574185	0.300003,0.11858	0.418583	1	0.293993	0.769994	0.0333439	0.0320759	0.0133728	TRUE	FALSE	FALSE	FALSE	FALSE	FALSE	FALSE	TRUE	FALSE
A1C_Mean_INT	qt	Labs	Labs	hemoglobin A1c (HbA1c, mean, inv-norm transformed)	11_128189514-128241340	EUR,AFR,EAS	1	2	1	rs1125251	0.531062	128231566	C,C,C	T,T,T	0.7296,0.8253,0.7679	-0.025629,-0.0162393,-0.0520781	0.00273487,0.00592648,0.0226362	20.1443,2.21172,1.66937	-9.37119497453261,-2.74012567324955,-2.3006555870685	ETS1	rs1125251,rs1125253	0.531062,0.468865	0.999927	1,1	|EpiMap=1,|EpiMap=1			0	1	0.925194	0.646391	0.0235226	0.0424207	0.000776707	TRUE	TRUE	FALSE	TRUE	FALSE	FALSE	FALSE	TRUE	TRUE
A1C_Mean_INT	qt	Labs	Labs	hemoglobin A1c (HbA1c, mean, inv-norm transformed)	11_128189514-128241340	EUR,AFR,EAS	2	3	0.720749	rs73023284	0.725261	128206515	G,G,G	A,A,A	0.91352,0.8797,0.8244	0.0266623,0.00526801,0.0409297	0.00432181,0.0069175,0.0251166	9.16357,0.350344,0.986364	6.16924390475287,0.761548247199133,1.62958760341766	KCNJ1	rs73023284	0.725261	0.725261	1	|ABC=1	rs1125252,rs57862419	0.0236037,0.21145	0.235054	0.933261	0.282602	0.312806	0.0235226	0.0424207	0.000776707	TRUE	FALSE	FALSE	FALSE	FALSE	FALSE	FALSE	TRUE	FALSE
A1C_Mean_INT	qt	Labs	Labs	hemoglobin A1c (HbA1c, mean, inv-norm transformed)	11_130794253-130894131	EUR,AFR,EAS	1	1	1	rs7940866	0.982017	130817579	T,A,A	A,T,T	0.505,0.6256,0.5208	-0.0140777,0.0058301,-0.0212668	0.0024296,0.00464979,0.0191293	8.16355,0.677989,0.574709	-5.79424596641422,1.25384157133978,-1.11173958273434	SNX19	rs7940866	0.982017	0.982017	1	|ABC=1			0	0.999994	0.507669	0.481255	0.066872	6.4741e-09	0.172826	TRUE	FALSE	FALSE	FALSE	FALSE	FALSE	FALSE	TRUE	FALSE
A1C_Mean_INT	qt	Labs	Labs	hemoglobin A1c (HbA1c, mean, inv-norm transformed)	11_13394335-13482744	EUR,AFR,EAS	1	2	0.995453	rs17452383	0.578991	13410371	A,A,A	G,G,G	0.8757,0.91528,0.93651	-0.0250001,0.000628467,-0.00307418	0.00368188,0.00808127,0.0391908	10.9504,0.0277914,0.0280394	-6.79003661173096,0.0777683458169322,-0.0784413688926993	BTBD10	rs17452383,rs72857043	0.578991,0.412072	0.991063	1,1	|Exon=1,|Exon=1|ABC=1			0	1	0.223057	0.408693	0.0230613	0.0114439	0.0122202	TRUE	FALSE	FALSE	FALSE	FALSE	FALSE	FALSE	TRUE	FALSE
A1C_Mean_INT	qt	Labs	Labs	hemoglobin A1c (HbA1c, mean, inv-norm transformed)	11_134307999-134807999	EUR,AFR,EAS	1	3	1	rs61909169	0.894158	134601932	G,G,G	A,A,A	0.8658,0.98941,0.991071	-0.0174802,0.0243767,-0.0941721	0.00356367,0.0219843,0.101587	6.02978,0.572665,0.451092	-4.90511186501556,1.10882311467729,-0.927009361434042	GLB1L3	rs61909169	0.894158	0.894158	1	|ABC=1	rs11223970,rs12364470	0.0352811,0.0447976	0.0800787	0.999379	0.350723	0.321009	0.126776	0.108262	0.0840594	FALSE	FALSE	FALSE	FALSE	FALSE	FALSE	FALSE	FALSE	FALSE
[truncated: 43,882,288 more chars]
